# A network-based atlas of human skeletal muscle aging

**DOI:** 10.64898/2026.02.15.26346348

**Authors:** Tanner Stokes, Changhyun Lim, Muhammad Ali, Jonathan C. Mcleod, Jack Gisby, Katia Mariniello, Hannah Crossland, Jalil-Ahmad Sharif, Colleen Deane, Thomas C Moseley, Nasim M Ismail, ME Lixandrao, CH Volmar, Peter J McCormick, Robert J Brogan, James Whiteford, H Roschel, Stuart M. Phillips, Iain J Gallagher, Gregory Slabaugh, Bethan E Phillips, William E Kraus, Philip J Atherton, J Paul Chapple, James A. Timmons

## Abstract

Skeletal muscle metabolic and physical capacities are influenced by both genetics and load status and decline with age. Recent advances in sequencing have detailed cell types at unprecedented detail; yet these approaches do not scale to adequately model human muscle physiological heterogeneity. We produced a powerful resource for ageing studies, including consistent deep transcriptomic profiles of 1,675 human muscle biopsies (∼28,000 genes per profile) and multiple single-cell spatial transcriptomic technologies. We present several novel models of tissue ageing. Five Quantitative network models (QNMs), built using >40 trillion calculations and 930 human muscle transcriptomes, modelled aging and the influence of load status. Additional differential expression (DE) signatures for atrophy, hypertrophy and cardio-respiratory adaptation were integrated with single-cell RNAseq and cell-specific bulk profiles to reveal cell-enriched modules and the topology of human skeletal aging. Rapamycin transcriptomes from cultured muscle and endothelial cells, along with in vivo signatures for insulin resistance and sex, were integrated into these analyses. We show that >3,000 genes are DE with muscle age (equally up and down); that a novel pre-frailty signature in elderly subjects has a remarkably strong overlap with the response of healthy muscle during experimental atrophy and that the hypertrophy signature in elderly muscle, but not young muscle, opposes the age-regulated transcriptome. We report that non-responders for hypertrophy or gains in cardio-respiratory capacity have highly distinct genome-level response to exercise. QNM revealed cell-specific processes in endothelial cells and fibroblasts, including novel interactions between insulin sensitivity, age and senescence. From two hundred and eighty-six hub genes consistent in both young and old muscle network models, 27% had known roles in muscle biology, while of the top 50 hub genes (45% protein coding), 80% were newly linked to human muscle biology, including ARHGAP4, CEP131 and IFITM10 and many short- and long-noncoding RNAs. Many genes demonstrated extreme changes in topology in old muscle, such as the neddylation and aging linked gene, DCUN1D5. GeoMX-based spatial muscle fibre-type profiling (57 regions), along with Xenium (8 regions) and Merscope (54 regions) single-cell spatial technologies located key aging, frailty and load-responsive genes to individual cell types and provided novel insight into the location of autocrine/paracrine secreted factors such as GDNF, while IL6 was located to rare endothelial cells. A machine-learning model ranked the factors most associated with the topological changes with age. This prioritised network features over DE signatures, highlighting positive correlating edges to down-regulated genes during atrophy, genes up-regulated by Rapamycin and both positive and negative correlating insulin sensitivity features, along with gene hub status, best explained muscle ageing. Genome level modelling produced an independently validated transcriptomic ‘age clock’ and found it to be invariant to muscle load status in people >50y, while we revealed novel interactions between gene length and age. Release of an unprecedented level of consistently aligned genomic data, along with QNMs with >7,000 searchable modules, provides a powerful resource for the aging research communities.

## Supplemental_Tables for "A network-based atlas of human skeletal muscle aging" (part 1 of 3)

### Sheet: 1 - comp calc estimates
Steps	Young	Old	Unloading	Young RT	Old RT	Total
Correlation Permutation Calculations	8063330000000	8063300000000	8063300000000	8063300000000	8063330000000	40316600000000
Edges for PMFG processing	32511708	51854108	2464349	8082917	1378298	96291380
Clustering & Hub Analysis	6380000	5950000	5460000	6360000	3990000	28140000
Sum						40316724431380
PMFG Graph size (maximum size 85182) for clustering	74144	71953	55519	62021	46948	N/A

### Sheet: 2 - Young vs Old QNMs
Y270	ENSG	node_degree	node_strength	node_weightedCF	hub_gene		O270	ENSG	node_degree	node_strength	node_weightedCF	hub_gene
ARHGAP4	ENSG00000089820	539	230.5	0.00839108	Yes		COL13A1	ENSG00000197467	365	176.21	0.01	Yes
MIR3153	ENSG00000265112	265	110	0.0169204	Yes		COL23A1	ENSG00000050767	333	163.51	0.01	Yes
ENSG00000253067	ENSG00000253067	222	86.9	0.0199515	Yes		ENSG00000267788	ENSG00000267788	261	118.33	0.02	Yes
RNA5SP417	ENSG00000252268	186	81.4	0.0241098	Yes		CEP131	ENSG00000141577	206	103.59	0.02	Yes
RNA5SP166	ENSG00000201846	178	81.2	0.0252142	Yes		ARHGAP4	ENSG00000089820	203	94.86	0.02	Yes
COL13A1	ENSG00000197467	185	79.3	0.0243717	Yes		COL6A4P2	ENSG00000228252	184	90.59	0.02	Yes
CROCC2	ENSG00000226321	174	73.2	0.0256642	Yes		KMT2D	ENSG00000167548	137	79.07	0.03	Yes
ZFHX2-AS1	ENSG00000157306	163	70.3	0.0274726	Yes		DCUN1D5	ENSG00000137692	145	78.51	0.03	Yes
ENSG00000285367	ENSG00000285367	136	64.2	0.0324654	Yes		ENSG00000285367	ENSG00000285367	163	77.91	0.03	Yes
RNA5SP336	ENSG00000201059	145	62.7	0.0310001	Yes		IGLV4-60	ENSG00000211639	172	77.13	0.03	Yes
CEP131	ENSG00000141577	137	61.7	0.0324477	Yes		CROCC2	ENSG00000226321	154	73.58	0.03	Yes
COL6A4P2	ENSG00000228252	152	60.3	0.0287881	Yes		BLTP3B	ENSG00000111647	134	70.1	0.03	Yes
TMEM94	ENSG00000177728	114	59.2	0.0372075	Yes		RNA5SP336	ENSG00000201059	134	68.54	0.03	Yes
MIR4323	ENSG00000266226	138	57	0.0325777	Yes		MIR483	ENSG00000207805	156	68.27	0.03	Yes
MUC6	ENSG00000184956	146	56.1	0.0295752	Yes		ENSG00000259681	ENSG00000259681	136	62.5	0.03	Yes
MIR642B	ENSG00000283212	151	55.4	0.0284911	Yes		RNU6-1241P	ENSG00000207266	139	60.18	0.03	Yes
ENSG00000259681	ENSG00000259681	128	55	0.0341314	Yes		ENSG00000228925	ENSG00000228925	128	60.07	0.03	Yes
COL23A1	ENSG00000050767	117	54.5	0.0382272	Yes		TALAM1	ENSG00000289740	125	57.97	0.04	Yes
ENSG00000205976	ENSG00000205976	115	52.1	0.0389386	Yes		COX7A2	ENSG00000112695	104	56.45	0.04	Yes
PRXL2B	ENSG00000157870	122	51.9	0.036337	Yes		VIM	ENSG00000026025	88	53.96	0.05	Yes
COL6A3	ENSG00000163359	87	51.3	0.0497059	Yes		ATR	ENSG00000175054	114	53.1	0.04	Yes
RNA5SP441	ENSG00000252618	119	50.2	0.0384025	Yes		ENSG00000205976	ENSG00000205976	109	52.75	0.04	Yes
RNU6-620P	ENSG00000206744	117	49	0.0393594	Yes		MIR642B	ENSG00000283212	135	52.25	0.03	Yes
SRM	ENSG00000116649	99	48.7	0.0439538	Yes		IFITM10	ENSG00000244242	102	52.2	0.04	Yes
VIM	ENSG00000026025	83	48.7	0.0516741	Yes		MIR4748	ENSG00000265879	113	51.35	0.04	Yes
ECE2	ENSG00000145194	107	47.5	0.0411953	Yes		PRRC2B	ENSG00000288701	93	51.2	0.05	Yes
SCUBE1-AS1	ENSG00000203527	112	47	0.0399217	Yes		HCFC1	ENSG00000172534	86	51.18	0.05	Yes
TBC1D17	ENSG00000104946	91	46.1	0.0462675	Yes		RN7SKP231	ENSG00000200151	96	50.48	0.05	Yes
ENSG00000235445	ENSG00000235445	104	45.3	0.0435832	Yes		MUC6	ENSG00000184956	123	50.28	0.03	Yes
DOCK2	ENSG00000134516	72	44.2	0.0615554	Yes		CLIP2	ENSG00000106665	101	49.95	0.04	Yes
GRN	ENSG00000030582	88	44.2	0.0496211	Yes		SZT2	ENSG00000198198	94	48.85	0.05	Yes
ENSG00000225007	ENSG00000225007	105	43.8	0.0419164	Yes		NCKAP1L	ENSG00000123338	75	48.79	0.06	Yes
GOT1	ENSG00000120053	83	43.8	0.0508475	Yes		ENSG00000269604	ENSG00000269604	101	48.27	0.04	Yes
RNU6-1241P	ENSG00000207266	105	43.5	0.0431926	Yes		ZNF205	ENSG00000122386	95	47.9	0.05	Yes
TRAJ25	ENSG00000211864	95	43.5	0.0463289	Yes		CPSF7	ENSG00000149532	90	47.45	0.05	Yes
NFIC	ENSG00000141905	83	43.4	0.0494321	Yes		RABEP1	ENSG00000029725	92	47.41	0.05	Yes
SDHB	ENSG00000117118	83	43	0.0534424	Yes		ENSG00000253067	ENSG00000253067	114	47.32	0.04	Yes
LRP1	ENSG00000123384	72	42.9	0.0599509	Yes		Y_RNA_ENSG00000200011	ENSG00000200011	93	47.13	0.05	Yes
ATL3	ENSG00000184743	80	42.5	0.0551488	Yes		ETF1	ENSG00000120705	94	46.74	0.05	Yes
TMEM214	ENSG00000119777	86	41.5	0.0507521	Yes		CCDC153	ENSG00000248712	98	46.69	0.05	Yes
IGLV4-60	ENSG00000211639	109	40.6	0.0404441	Yes		UBAP2L	ENSG00000143569	90	46.69	0.05	Yes
ENSG00000228925	ENSG00000228925	96	40.1	0.0471158	Yes		RNU6-620P	ENSG00000206744	99	46.26	0.05	Yes
ENSG00000267788	ENSG00000267788	93	39.9	0.0483753	Yes		PRRC2A	ENSG00000204469	78	45.91	0.06	Yes
ENSG00000238804	ENSG00000238804	97	39.6	0.0447763	Yes		NDUFS3	ENSG00000213619	82	45.72	0.05	Yes
ENSG00000183154	ENSG00000183154	94	39.5	0.0468814	Yes		ZNF428	ENSG00000131116	101	45.4	0.04	Yes
ANXA1	ENSG00000135046	68	39.4	0.0618932	Yes		SCUBE1-AS1	ENSG00000203527	94	44.84	0.05	Yes
MTIF2	ENSG00000085760	80	38.9	0.0539243	Yes		Y_RNA_ENSG00000252671	ENSG00000252671	108	44.3	0.04	Yes
RNU6-737P	ENSG00000202240	91	38.2	0.0502875	Yes		KASH5	ENSG00000161609	90	44.26	0.05	Yes
BAG6	ENSG00000204463	75	37.8	0.0584208	Yes		ZNF787	ENSG00000142409	93	44.11	0.05	Yes
Y_RNA_ENSG00000252612	ENSG00000252612	94	37.7	0.0464864	Yes		MYH7	ENSG00000092054	82	43.96	0.05	Yes
Y_RNA_ENSG00000200024	ENSG00000200024	75	37	0.0606681	Yes		MIR4665	ENSG00000263575	96	43.29	0.04	Yes
AP5M1	ENSG00000053770	75	36.8	0.0567979	Yes		MIR4437	ENSG00000266705	93	42.85	0.05	Yes
LAPTM5	ENSG00000162511	59	36.5	0.0756544	Yes		MRC1	ENSG00000260314	62	42.37	0.07	Yes
AIFM3	ENSG00000183773	88	36.1	0.0505953	Yes		PDLIM1	ENSG00000107438	73	41.89	0.06	Yes
UST-AS2	ENSG00000236591	89	36	0.049696	Yes		RNA5SP166	ENSG00000201846	81	41.3	0.05	Yes
DOCK1	ENSG00000150760	65	34.9	0.0676289	Yes		DOCK2	ENSG00000134516	61	40.12	0.07	Yes
LENG8	ENSG00000167615	68	34.6	0.0642313	Yes		SUCLG1	ENSG00000163541	72	40.02	0.06	Yes
STAT6	ENSG00000166888	68	34.3	0.0658672	Yes		RNA5SP441	ENSG00000252618	76	38.24	0.06	Yes
PTPRC	ENSG00000081237	55	34.1	0.0811794	Yes		COL1A2	ENSG00000164692	57	38.12	0.08	Yes
COL1A2	ENSG00000164692	55	34	0.078887	Yes		Y_RNA_ENSG00000207499	ENSG00000207499	64	37.99	0.07	Yes
MRC1	ENSG00000260314	54	33.9	0.0805061	Yes		FYB1	ENSG00000082074	57	37.76	0.08	Yes
MIR483	ENSG00000207805	83	33.7	0.0535801	Yes		DENND4B	ENSG00000198837	67	37.5	0.07	Yes
RNU6-555P	ENSG00000207515	90	33.7	0.0456308	Yes		ALPK2	ENSG00000198796	68	37.21	0.06	Yes
LCP1	ENSG00000136167	52	33.4	0.0867281	Yes		FAM215B	ENSG00000232300	81	36.81	0.05	Yes
TIMP1	ENSG00000102265	61	32.9	0.0721167	Yes		MIR3153	ENSG00000265112	75	36.81	0.06	Yes
RUNX1	ENSG00000159216	69	32.7	0.0628792	Yes		PRPF8	ENSG00000174231	67	36.57	0.07	Yes
Y_RNA_ENSG00000202414	ENSG00000202414	84	32.6	0.0501851	Yes		TNNT1	ENSG00000105048	60	36.34	0.07	Yes
MYLK3	ENSG00000140795	65	32.5	0.0669605	Yes		LINC00683	ENSG00000266256	81	36.17	0.05	Yes
SGCA	ENSG00000108823	62	32.5	0.0689545	Yes		RNU6-737P	ENSG00000202240	82	36	0.05	Yes
TPM1	ENSG00000140416	60	32.4	0.073144	Yes		LCP1	ENSG00000136167	50	35.94	0.09	Yes
Y_RNA_ENSG00000207499	ENSG00000207499	59	32.2	0.0752464	Yes		MIR4323	ENSG00000266226	79	35.38	0.05	Yes
GNAI2	ENSG00000114353	60	31.9	0.0706207	Yes		Y_RNA_ENSG00000206659	ENSG00000206659	62	35.09	0.07	Yes
MYH13	ENSG00000006788	75	31.8	0.0572667	Yes		ECE2	ENSG00000145194	75	34.22	0.06	Yes
PACS2	ENSG00000179364	63	31.5	0.0676186	Yes		COL9A2	ENSG00000049089	71	34.03	0.06	Yes
RPAP3	ENSG00000005175	68	30.9	0.0624077	Yes		Y_RNA_ENSG00000202414	ENSG00000202414	79	33.85	0.05	Yes
DDX3Y	ENSG00000067048	58	30.8	0.0818074	Yes		SNORD82	ENSG00000202400	66	33.76	0.07	Yes
TNNT1	ENSG00000105048	53	30.4	0.0844699	Yes		ENSG00000264151	ENSG00000264151	64	33.56	0.07	Yes
CDC42EP5	ENSG00000167617	70	30	0.0611255	Yes		ENSG00000225007	ENSG00000225007	74	33.47	0.06	Yes
EHD2	ENSG00000024422	55	29.8	0.0800702	Yes		PGK1	ENSG00000102144	58	33.11	0.07	Yes
SPEG	ENSG00000072195	57	29.7	0.0754453	Yes		Y_RNA_ENSG00000201535	ENSG00000201535	65	32.84	0.07	Yes
KSR2	ENSG00000171435	70	29.4	0.0622852	Yes		MIR4646	ENSG00000266776	66	32.53	0.07	Yes
ZBTB16	ENSG00000109906	55	29.2	0.0796942	Yes		SRRM2	ENSG00000167978	61	32.42	0.07	Yes
ESPN	ENSG00000187017	66	29.1	0.065382	Yes		TTL	ENSG00000114999	64	32.39	0.07	Yes
ENSG00000235840	ENSG00000235840	66	28.9	0.0672844	Yes		TBC1D17	ENSG00000104946	60	32.16	0.07	Yes
MIR4748	ENSG00000265879	75	28.9	0.0565205	Yes		RNA5SP19	ENSG00000202056	58	32.11	0.08	Yes
Y_RNA_ENSG00000207282	ENSG00000207282	61	28.9	0.0747219	Yes		PHKB	ENSG00000102893	62	32.08	0.07	Yes
CLIP2	ENSG00000106665	63	28.8	0.0693679	Yes		SPTAN1	ENSG00000197694	54	31.88	0.08	Yes
MIR4740	ENSG00000266392	70	28.5	0.0638155	Yes		ENSG00000254739	ENSG00000254739	63	31.67	0.07	Yes
NCKAP1L	ENSG00000123338	46	28.5	0.0965296	Yes		NARS1P2	ENSG00000253789	76	31.43	0.06	Yes
CAPNS1	ENSG00000126247	55	28.1	0.0758439	Yes		ZFHX2-AS1	ENSG00000157306	65	31.31	0.07	Yes
GAB1	ENSG00000109458	57	28	0.0698407	Yes		MIR4734	ENSG00000275238	73	31.27	0.06	Yes
RNU6-1080P	ENSG00000206709	63	28	0.0715493	Yes		DMD	ENSG00000198947	59	31.01	0.07	Yes
GPD2	ENSG00000115159	57	27.8	0.0760535	Yes		PPP2R1A	ENSG00000105568	60	30.96	0.07	Yes
RN7SKP231	ENSG00000200151	62	27.8	0.0733728	Yes		GOT1	ENSG00000120053	56	30.87	0.08	Yes
BLTP3B	ENSG00000111647	59	27.6	0.0726037	Yes		KTN1	ENSG00000126777	57	30.4	0.08	Yes
PTCD1	ENSG00000106246	62	27.6	0.0711425	Yes		RNY4P34	ENSG00000201649	68	30.31	0.06	Yes
UTY	ENSG00000183878	51	27.5	0.0935939	Yes		TSC2	ENSG00000103197	51	30.07	0.08	Yes
ARAF	ENSG00000078061	55	27.4	0.0794666	Yes		Y_RNA_ENSG00000207391	ENSG00000207391	61	29.63	0.07	Yes
RNA5SP442	ENSG00000201920	61	27.4	0.0730257	Yes		NUP214	ENSG00000126883	52	29.14	0.08	Yes
CYC1	ENSG00000179091	51	27	0.0815854	Yes		STAT6	ENSG00000166888	55	29.14	0.08	Yes
FSTL1	ENSG00000163430	41	27	0.0982581	Yes		RN7SKP144	ENSG00000223040	57	28.73	0.08	Yes
RSPH1	ENSG00000160188	62	26.9	0.0710488	Yes		FIS1	ENSG00000214253	54	28.62	0.08	Yes
Y_RNA_ENSG00000252671	ENSG00000252671	71	26.9	0.0605178	Yes		PHIP	ENSG00000146247	57	28.59	0.08	Yes
MDH1	ENSG00000014641	48	26.8	0.0907021	Yes		FSTL1	ENSG00000163430	41	28.56	0.1	Yes
MIR4437	ENSG00000266705	65	26.8	0.0676272	Yes		ANXA1	ENSG00000135046	50	28.53	0.09	Yes
HAGHL	ENSG00000103253	66	26.7	0.0634522	Yes		HECTD4	ENSG00000173064	55	28.45	0.08	Yes
PPIP5K2	ENSG00000145725	59	26.6	0.0725198	Yes		PTPRC	ENSG00000081237	41	28.43	0.11	Yes
DCUN1D5	ENSG00000137692	56	26.5	0.0771519	Yes		Y_RNA_ENSG00000200024	ENSG00000200024	55	28.31	0.08	Yes
MYBPH	ENSG00000133055	47	26.5	0.0925035	Yes		ENSG00000273046	ENSG00000273046	73	27.91	0.05	Yes
INS	ENSG00000254647	64	26.4	0.0687889	Yes		MIR4740	ENSG00000266392	58	27.35	0.08	Yes
XIST	ENSG00000229807	49	26.4	0.0964074	Yes		DOCK10	ENSG00000135905	48	27.34	0.09	Yes
DVL1	ENSG00000107404	52	26.1	0.0836211	Yes		ENSG00000214708	ENSG00000214708	54	27.33	0.08	Yes
ENSG00000273046	ENSG00000273046	69	25.7	0.0607032	Yes		Y_RNA_ENSG00000252612	ENSG00000252612	57	27.28	0.08	Yes
SNORD13D	ENSG00000239035	66	25.7	0.06472	Yes		Y_RNA_ENSG00000238926	ENSG00000238926	51	27.25	0.09	Yes
ATP2A2	ENSG00000174437	45	25.5	0.100105	Yes		Y_RNA_ENSG00000206756	ENSG00000206756	49	27.22	0.09	Yes
CYBB	ENSG00000165168	41	25.5	0.109414	Yes		GTDC1	ENSG00000121964	52	27.14	0.08	Yes
LUC7L3	ENSG00000108848	50	25.5	0.0865055	Yes		RNA5SP202	ENSG00000201185	55	27.07	0.08	Yes
MS4A6A	ENSG00000110077	41	25.3	0.106642	Yes		MIR1471	ENSG00000222246	59	27.03	0.07	Yes
RNY4P34	ENSG00000201649	65	25.3	0.0634852	Yes		EPAS1	ENSG00000116016	47	26.95	0.09	Yes
FERD3L	ENSG00000146618	56	25.2	0.0790306	Yes		ATP2A1	ENSG00000196296	48	26.82	0.09	Yes
FOXO3	ENSG00000118689	51	25.2	0.0881081	Yes		RNA5SP393	ENSG00000200293	57	26.53	0.08	Yes
AGER	ENSG00000204305	59	25.1	0.0732151	Yes		MRPL33	ENSG00000243147	47	26.46	0.09	Yes
USP9Y	ENSG00000114374	50	25.1	0.0952602	Yes		RNA5SP417	ENSG00000252268	58	26.36	0.07	Yes
Y_RNA_ENSG00000201489	ENSG00000201489	49	25	0.0910353	Yes		ENSG00000250397	ENSG00000250397	56	26.21	0.08	Yes
Y_RNA_ENSG00000206659	ENSG00000206659	47	24.9	0.0952986	Yes		Y_RNA_ENSG00000202137	ENSG00000202137	47	26.21	0.09	Yes
RNU6-1251P	ENSG00000201372	48	24.7	0.0940466	Yes		MIR1282	ENSG00000221792	58	26.18	0.08	Yes
PPIF	ENSG00000108179	49	24.6	0.0877827	Yes		DAB2	ENSG00000153071	41	26.02	0.1	Yes
Y_RNA_ENSG00000199357	ENSG00000199357	61	24.6	0.0689964	Yes		LRP1	ENSG00000123384	41	25.97	0.11	Yes
MACF1	ENSG00000127603	51	24.4	0.08509	Yes		DOCK1	ENSG00000150760	43	25.88	0.1	Yes
MACROD1	ENSG00000133315	51	24.3	0.0815096	Yes		PSMD14	ENSG00000115233	50	25.72	0.09	Yes
EIF1AY	ENSG00000198692	49	24.1	0.0967976	Yes		MIR885	ENSG00000216135	58	25.62	0.07	Yes
IFITM10	ENSG00000244242	56	24.1	0.0792814	Yes		RNU6-645P	ENSG00000201519	62	25.62	0.07	Yes
MIR4531	ENSG00000283673	53	23.8	0.0841539	Yes		CALD1	ENSG00000122786	40	25.59	0.11	Yes
DCN	ENSG00000011465	39	23.7	0.107396	Yes		LENG8	ENSG00000167615	46	25.57	0.1	Yes
NDUFC2-KCTD14	ENSG00000259112	52	23.7	0.0848462	Yes		NDUFC2-KCTD14	ENSG00000259112	49	25.57	0.09	Yes
Y_RNA_ENSG00000201134	ENSG00000201134	46	23.7	0.0992348	Yes		TASOR2	ENSG00000108021	54	25.5	0.08	Yes
RPL13AP6	ENSG00000234118	55	23.6	0.0818945	Yes		UTY	ENSG00000183878	38	25.49	0.12	Yes
MIR328	ENSG00000207948	64	23.3	0.0648347	Yes		LCN10	ENSG00000187922	60	25.46	0.07	Yes
WASH7P	ENSG00000227232	66	23.3	0.0617773	Yes		MRPL13	ENSG00000172172	54	25.42	0.08	Yes
BOD1L1	ENSG00000038219	49	23.2	0.087938	Yes		RN7SKP22	ENSG00000201967	46	25.37	0.1	Yes
TPM3	ENSG00000143549	41	23.2	0.110287	Yes		APP	ENSG00000142192	41	25.3	0.1	Yes
KTN1	ENSG00000126777	47	23.1	0.0915621	Yes		RNY4P23	ENSG00000201377	58	25.13	0.07	Yes
RNY4P18	ENSG00000212409	57	23.1	0.074639	Yes		NUMA1	ENSG00000137497	47	25.12	0.09	Yes
PRRC2B	ENSG00000288701	44	22.8	0.0967278	Yes		ZCRB1	ENSG00000139168	48	25.06	0.09	Yes
Y_RNA_ENSG00000201548	ENSG00000201548	60	22.8	0.0708824	Yes		TNNI1	ENSG00000159173	43	25	0.1	Yes
ATR	ENSG00000175054	54	22.7	0.0763138	Yes		Y_RNA_ENSG00000207282	ENSG00000207282	46	24.89	0.1	Yes
CYB5R3	ENSG00000100243	45	22.7	0.0962225	Yes		USP54	ENSG00000166348	53	24.8	0.08	Yes
LGR5	ENSG00000139292	43	22.6	0.0993982	Yes		Y_RNA_ENSG00000200737	ENSG00000200737	46	24.74	0.1	Yes
ZNF428	ENSG00000131116	58	22.6	0.0757699	Yes		WIPF1	ENSG00000115935	39	24.71	0.11	Yes
CAP1	ENSG00000131236	36	22.5	0.112599	Yes		MYBPC2	ENSG00000086967	45	24.65	0.1	Yes
FYB1	ENSG00000082074	36	22.5	0.121511	Yes		MIR328	ENSG00000207948	58	24.59	0.07	Yes
PGK1	ENSG00000102144	47	22.5	0.0917465	Yes		MON2	ENSG00000061987	55	24.59	0.08	Yes
ELMO1	ENSG00000155849	42	22.4	0.105199	Yes		UST-AS2	ENSG00000236591	50	24.5	0.09	Yes
LYST	ENSG00000143669	45	22.4	0.0959766	Yes		Y_RNA_ENSG00000201451	ENSG00000201451	58	24.23	0.07	Yes
RNU1-134P	ENSG00000199805	40	22.4	0.110134	Yes		PROC	ENSG00000115718	52	24.2	0.08	Yes
DNAJC2	ENSG00000105821	48	22.3	0.0909078	Yes		RELA	ENSG00000173039	44	24.2	0.1	Yes
ENSG00000264341	ENSG00000264341	55	22.3	0.0785824	Yes		LGR5	ENSG00000139292	48	24.16	0.09	Yes
MMP2	ENSG00000087245	39	22.3	0.106788	Yes		SNRNP200	ENSG00000144028	46	24.13	0.1	Yes
FAM215B	ENSG00000232300	50	22.2	0.0876092	Yes		HAGHL	ENSG00000103253	55	24.04	0.07	Yes
RNA5SP288	ENSG00000251884	53	22.2	0.0819909	Yes		RNF123	ENSG00000164068	46	24.01	0.09	Yes
ACO2	ENSG00000100412	42	22	0.0933394	Yes		ATP5MC1	ENSG00000159199	40	23.98	0.11	Yes
MIR1260A	ENSG00000221754	53	22	0.0822475	Yes		COL3A1	ENSG00000168542	39	23.85	0.12	Yes
PRPF40A	ENSG00000196504	47	21.9	0.0905314	Yes		MYLK	ENSG00000065534	41	23.72	0.11	Yes
MIR4689	ENSG00000264101	51	21.8	0.0870952	Yes		Y_RNA_ENSG00000252064	ENSG00000252064	45	23.68	0.1	Yes
SPTAN1	ENSG00000197694	35	21.8	0.121781	Yes		NDUFS8	ENSG00000110717	47	23.65	0.09	Yes
FBN1	ENSG00000166147	31	21.7	0.13403	Yes		KRTAP5-3	ENSG00000196224	58	23.61	0.07	Yes
NDUFS8	ENSG00000110717	42	21.7	0.10103	Yes		SYMPK	ENSG00000125755	47	23.61	0.09	Yes
ZCCHC18	ENSG00000166707	58	21.5	0.0725307	Yes		MIR4690	ENSG00000266041	50	23.48	0.09	Yes
ATP2A1	ENSG00000196296	43	21.4	0.0962702	Yes		ARAF	ENSG00000078061	44	23.33	0.1	Yes
UBAP2L	ENSG00000143569	40	21.4	0.101181	Yes		MYOF	ENSG00000138119	38	23.12	0.11	Yes
DDX17	ENSG00000100201	45	21.3	0.0953942	Yes		POGZ	ENSG00000143442	42	23.12	0.1	Yes
GTPBP4	ENSG00000107937	45	21.3	0.0929729	Yes		MEF2D	ENSG00000116604	41	23.07	0.11	Yes
MIR4665	ENSG00000263575	54	21.3	0.0778111	Yes		SCN4A	ENSG00000007314	44	22.97	0.1	Yes
RNA5SP393	ENSG00000200293	52	21.3	0.0857801	Yes		DUSP13	ENSG00000079393	44	22.95	0.1	Yes
SRRM2	ENSG00000167978	42	21.3	0.101129	Yes		SEC16A	ENSG00000148396	40	22.78	0.11	Yes
TMEM249	ENSG00000261587	53	21.3	0.0825411	Yes		RNU1-88P	ENSG00000238554	44	22.75	0.1	Yes
Y_RNA_ENSG00000199290	ENSG00000199290	48	21.3	0.0911145	Yes		RNA5SP399	ENSG00000200873	44	22.58	0.1	Yes
Y_RNA_ENSG00000206756	ENSG00000206756	39	21.3	0.113174	Yes		RPL13AP6	ENSG00000234118	44	22.56	0.1	Yes
SYCE1L	ENSG00000205078	48	21	0.0917152	Yes		ENSG00000235445	ENSG00000235445	48	22.47	0.09	Yes
CCT6A	ENSG00000146731	44	20.9	0.0957023	Yes		EHD2	ENSG00000024422	41	22.42	0.11	Yes
CSF1R	ENSG00000182578	30	20.9	0.139857	Yes		MTIF2	ENSG00000085760	43	22.39	0.1	Yes
EIF4E1B	ENSG00000175766	47	20.9	0.0918278	Yes		EMC7	ENSG00000134153	44	22.37	0.1	Yes
PPIG	ENSG00000138398	41	20.9	0.103125	Yes		Y_RNA_ENSG00000200998	ENSG00000200998	44	22.34	0.1	Yes
RELA	ENSG00000173039	44	20.9	0.0983694	Yes		SLIRP	ENSG00000119705	41	22.29	0.1	Yes
DOCK10	ENSG00000135905	41	20.8	0.108192	Yes		NDUFB9	ENSG00000147684	39	22.17	0.11	Yes
PDE6B	ENSG00000133256	46	20.6	0.0926928	Yes		HUWE1	ENSG00000086758	41	22.14	0.11	Yes
ACLY	ENSG00000131473	39	20.5	0.110088	Yes		RNU6-1251P	ENSG00000201372	40	22.12	0.11	Yes
ELOVL1	ENSG00000066322	44	20.5	0.100197	Yes		CKMT2	ENSG00000131730	41	22.11	0.1	Yes
TSC2	ENSG00000103197	39	20.4	0.106947	Yes		CRYBG2	ENSG00000176092	44	22.07	0.1	Yes
Y_RNA_ENSG00000206582	ENSG00000206582	33	20.3	0.125041	Yes		COX4I1	ENSG00000131143	38	21.97	0.11	Yes
RB1CC1	ENSG00000023287	43	20.1	0.0970458	Yes		CSF1R	ENSG00000182578	31	21.93	0.14	Yes
MFAP5	ENSG00000197614	29	20	0.147116	Yes		GPD2	ENSG00000115159	43	21.92	0.1	Yes
CLPTM1	ENSG00000104853	38	19.9	0.109656	Yes		RNA5-8SP6	ENSG00000251705	45	21.89	0.1	Yes
HSP90AB3P	ENSG00000183199	49	19.9	0.0882542	Yes		TPM3	ENSG00000143549	38	21.68	0.12	Yes
LAMA4	ENSG00000112769	34	19.9	0.126886	Yes		PARP14	ENSG00000173193	34	21.54	0.12	Yes
SLC35A4	ENSG00000176087	40	19.9	0.102121	Yes		ATP2A2	ENSG00000174437	40	21.41	0.11	Yes
Y_RNA_ENSG00000272113	ENSG00000272113	51	19.9	0.0837124	Yes		Y_RNA_ENSG00000201134	ENSG00000201134	38	21.41	0.11	Yes
NARS1P2	ENSG00000253789	55	19.8	0.0731031	Yes		SNORA49	ENSG00000208892	40	21.32	0.11	Yes
EPN1	ENSG00000063245	39	19.7	0.108599	Yes		HLA-F	ENSG00000204642	33	21.23	0.12	Yes
RPLP1	ENSG00000137818	56	19.7	0.0721823	Yes		RN7SKP3	ENSG00000223341	42	21.21	0.1	Yes
SUCLA2	ENSG00000136143	40	19.6	0.107256	Yes		ADAMTSL4	ENSG00000143382	41	21.2	0.1	Yes
ENSG00000254739	ENSG00000254739	47	19.4	0.0926659	Yes		RN7SL408P	ENSG00000266875	41	21.15	0.11	Yes
RASA2	ENSG00000155903	44	19.4	0.0969069	Yes		CD74	ENSG00000019582	31	21.13	0.13	Yes
MSN	ENSG00000147065	36	19.3	0.118593	Yes		CNGB1	ENSG00000070729	45	21.04	0.1	Yes
MYADM	ENSG00000179820	34	19.3	0.125395	Yes		FN1	ENSG00000115414	37	20.93	0.12	Yes
PDHA1	ENSG00000131828	35	19.3	0.121107	Yes		DOCK8	ENSG00000107099	32	20.91	0.14	Yes
MIR711	ENSG00000284251	48	19.2	0.0922604	Yes		CYBB	ENSG00000165168	31	20.83	0.14	Yes
MYBPC2	ENSG00000086967	36	19.2	0.116594	Yes		SNCA	ENSG00000145335	30	20.82	0.14	Yes
OPA1	ENSG00000198836	38	19.2	0.111729	Yes		COX5B	ENSG00000135940	37	20.64	0.11	Yes
PNISR	ENSG00000132424	40	19.2	0.113992	Yes		LARP1	ENSG00000155506	39	20.5	0.11	Yes
CDH5	ENSG00000179776	35	19.1	0.122736	Yes		A2M	ENSG00000175899	37	20.38	0.12	Yes
NDUFS1	ENSG00000023228	35	19.1	0.121808	Yes		AQR	ENSG00000021776	45	20.3	0.09	Yes
SF3A1	ENSG00000099995	37	19.1	0.107352	Yes		Y_RNA_ENSG00000238912	ENSG00000238912	34	20.28	0.13	Yes
ATP5MC3	ENSG00000154518	36	19	0.120514	Yes		RNY4P28	ENSG00000202151	49	20.25	0.08	Yes
GTDC1	ENSG00000121964	41	19	0.104622	Yes		PANX1	ENSG00000110218	40	20.23	0.11	Yes
RNU1-136P	ENSG00000206908	35	19	0.126747	Yes		ANKRD52	ENSG00000139645	43	20.18	0.1	Yes
TIMP2	ENSG00000035862	33	18.9	0.133204	Yes		TRAJ25	ENSG00000211864	37	20.16	0.12	Yes
MED12	ENSG00000184634	38	18.8	0.113878	Yes		PTPRB	ENSG00000127329	35	20.15	0.12	Yes
MIR3185	ENSG00000263602	46	18.8	0.0986196	Yes		RNU6-40P	ENSG00000206981	38	20.14	0.12	Yes
5S_rRNA_ENSG00000285626	ENSG00000285626	36	18.7	0.121066	Yes		SRRM1	ENSG00000133226	40	20.07	0.11	Yes
ARHGAP31	ENSG00000031081	34	18.7	0.117529	Yes		GRSF1	ENSG00000132463	37	20.06	0.11	Yes
COL9A2	ENSG00000049089	48	18.7	0.0888757	Yes		KLK8	ENSG00000129455	39	20.05	0.11	Yes
FYTTD1	ENSG00000122068	38	18.7	0.11286	Yes		ROM1	ENSG00000149489	46	20.05	0.09	Yes
GPT2	ENSG00000166123	37	18.7	0.117791	Yes		RPTOR	ENSG00000141564	35	20.05	0.13	Yes
MAN1A1	ENSG00000111885	31	18.7	0.13975	Yes		LARP4B	ENSG00000107929	39	19.93	0.11	Yes
RBM5	ENSG00000003756	36	18.7	0.115224	Yes		RNF10	ENSG00000022840	38	19.9	0.11	Yes
ABI3BP	ENSG00000154175	30	18.6	0.138021	Yes		SGCA	ENSG00000108823	38	19.89	0.11	Yes
MIR4485	ENSG00000283813	42	18.6	0.102924	Yes		SH3D21	ENSG00000214193	39	19.85	0.11	Yes
MTX2	ENSG00000128654	39	18.6	0.111883	Yes		NFIC	ENSG00000141905	34	19.83	0.13	Yes
SHPRH	ENSG00000146414	42	18.6	0.100826	Yes		WNK1	ENSG00000060237	37	19.82	0.11	Yes
SMARCAD1	ENSG00000163104	50	18.5	0.0831648	Yes		TIMP2	ENSG00000035862	34	19.81	0.13	Yes
TNFRSF12A	ENSG00000006327	38	18.5	0.113286	Yes		PRKAG3	ENSG00000115592	41	19.8	0.1	Yes
BDH1	ENSG00000161267	36	18.4	0.12048	Yes		ARID1A	ENSG00000117713	33	19.72	0.13	Yes
NDUFAF6	ENSG00000156170	40	18.4	0.10745	Yes		CDH5	ENSG00000179776	34	19.71	0.12	Yes
TGFB1I1	ENSG00000140682	35	18.3	0.124668	Yes		MTX2	ENSG00000128654	36	19.7	0.12	Yes
ERGIC1	ENSG00000113719	38	18.2	0.115082	Yes		RNU6-1080P	ENSG00000206709	44	19.69	0.1	Yes
LINC02804	ENSG00000274372	47	18.2	0.0918294	Yes		Y_RNA_ENSG00000200060	ENSG00000200060	50	19.69	0.08	Yes
PDLIM1	ENSG00000107438	33	18.1	0.13399	Yes		DPYSL2	ENSG00000092964	37	19.64	0.12	Yes
PPP3CA	ENSG00000138814	37	18.1	0.115469	Yes		RNU1-82P	ENSG00000212153	33	19.62	0.13	Yes
RAD54L	ENSG00000085999	45	18.1	0.0917988	Yes		SELENOF	ENSG00000183291	42	19.61	0.1	Yes
RNA5SP473	ENSG00000252211	41	18.1	0.105479	Yes		WDTC1	ENSG00000142784	38	19.61	0.11	Yes
ESF1	ENSG00000089048	37	18	0.114962	Yes		TAPBP	ENSG00000231925	36	19.54	0.12	Yes
EMP1	ENSG00000134531	30	17.9	0.134251	Yes		MIR1260A	ENSG00000221754	46	19.53	0.09	Yes
SACM1L	ENSG00000211456	42	17.9	0.0995571	Yes		ATP5ME	ENSG00000169020	36	19.49	0.12	Yes
TET1	ENSG00000138336	38	17.9	0.116342	Yes		GOLGA6L6	ENSG00000277322	47	19.48	0.09	Yes
COL6A2	ENSG00000142173	32	17.8	0.141308	Yes		MTMR2	ENSG00000087053	41	19.47	0.1	Yes
HSPG2	ENSG00000142798	35	17.7	0.126027	Yes		C1R	ENSG00000159403	33	19.45	0.13	Yes
DOCK11	ENSG00000147251	33	17.6	0.134922	Yes		RNU1-74P	ENSG00000206835	39	19.35	0.11	Yes
RNA5SP74	ENSG00000200408	33	17.6	0.137255	Yes		DDR2	ENSG00000162733	31	19.26	0.14	Yes
SMC3	ENSG00000108055	35	17.6	0.119059	Yes		RSPH1	ENSG00000160188	40	19.11	0.11	Yes
HADHA	ENSG00000084754	33	17.5	0.130947	Yes		MMP2	ENSG00000087245	30	18.91	0.14	Yes
PRDM16	ENSG00000142611	38	17.5	0.114203	Yes		SDHB	ENSG00000117118	34	18.88	0.13	Yes
TLX1	ENSG00000107807	45	17.5	0.090919	Yes		ENSG00000265028	ENSG00000265028	37	18.74	0.12	Yes
ADAP1	ENSG00000105963	41	17.3	0.104003	Yes		NDUFAB1	ENSG00000004779	32	18.74	0.13	Yes
TNNT3	ENSG00000130595	32	17.3	0.141277	Yes		RNU1-134P	ENSG00000199805	32	18.74	0.13	Yes
ADAMTSL4	ENSG00000143382	37	17.2	0.119434	Yes		NBPF8	ENSG00000270231	43	18.73	0.1	Yes
EPAS1	ENSG00000116016	34	17.2	0.127243	Yes		RN7SKP55	ENSG00000201758	33	18.71	0.13	Yes
MYH7	ENSG00000092054	30	17.2	0.150939	Yes		PDE6B	ENSG00000133256	37	18.68	0.12	Yes
SUMO2P21	ENSG00000228532	50	17.2	0.0809432	Yes		MYLK3	ENSG00000140795	35	18.67	0.12	Yes
COPG1	ENSG00000181789	35	17.1	0.119701	Yes		NOS1AP	ENSG00000198929	45	18.59	0.09	Yes
MIR766	ENSG00000211578	42	17.1	0.102497	Yes		SLC35A4	ENSG00000176087	36	18.56	0.12	Yes
C22orf15	ENSG00000169314	41	17	0.105902	Yes		RWDD1	ENSG00000111832	34	18.54	0.12	Yes
MIR4518	ENSG00000266305	41	17	0.105279	Yes		ELMO1	ENSG00000155849	32	18.53	0.13	Yes
RNVU1-1	ENSG00000207340	35	16.9	0.126604	Yes		FBN1	ENSG00000166147	27	18.5	0.16	Yes
RPS11	ENSG00000142534	35	16.9	0.12052	Yes		RPL13AP24	ENSG00000234589	35	18.42	0.12	Yes
DLD	ENSG00000091140	33	16.8	0.131493	Yes		MIR551B	ENSG00000207717	38	18.4	0.11	Yes
RNY4P23	ENSG00000201377	43	16.8	0.0981752	Yes		SRRM3	ENSG00000177679	38	18.33	0.11	Yes
SNRNP200	ENSG00000144028	34	16.8	0.125468	Yes		ATP5MC2	ENSG00000135390	35	18.31	0.12	Yes
TAGLN2	ENSG00000158710	34	16.8	0.125291	Yes		ZFP36	ENSG00000128016	35	18.21	0.12	Yes
Y_RNA_ENSG00000199866	ENSG00000199866	35	16.8	0.123164	Yes		DAAM2	ENSG00000146122	35	18.16	0.12	Yes
MYL2	ENSG00000111245	31	16.7	0.147126	Yes		STAT1	ENSG00000115415	29	18.14	0.13	Yes
CEP350	ENSG00000135837	33	16.5	0.127351	Yes		UBE2Q2	ENSG00000140367	35	18.12	0.12	Yes
TSC22D1	ENSG00000102804	34	16.5	0.129113	Yes		DCTN2	ENSG00000175203	37	18.07	0.11	Yes
ZNF207	ENSG00000010244	35	16.5	0.121516	Yes		ERLEC1	ENSG00000068912	33	18.07	0.13	Yes
SGCB	ENSG00000163069	34	16.4	0.125524	Yes		PSMB8	ENSG00000204264	30	18.03	0.14	Yes
COX4I1	ENSG00000131143	31	16.3	0.140644	Yes		TESK1	ENSG00000107140	33	17.98	0.13	Yes
HCFC1	ENSG00000172534	32	16.3	0.131914	Yes		ACO2	ENSG00000100412	32	17.93	0.13	Yes
KRT18P39	ENSG00000224791	44	16.3	0.0946407	Yes		CAMTA1-IT1	ENSG00000237402	40	17.9	0.11	Yes
PHKB	ENSG00000102893	33	16.3	0.133154	Yes		RNPEPL1	ENSG00000142327	32	17.89	0.13	Yes
TSPY6P	ENSG00000270073	41	16.3	0.10434	Yes		RNVU1-17	ENSG00000207349	28	17.81	0.15	Yes
ALG3	ENSG00000214160	34	16.1	0.127519	Yes		ZC3HAV1	ENSG00000105939	36	17.73	0.12	Yes
CLK4	ENSG00000113240	35	16.1	0.121905	Yes		RNU6-632P	ENSG00000251711	40	17.72	0.11	Yes
Y_RNA_ENSG00000200998	ENSG00000200998	34	16.1	0.132287	Yes		COX5A	ENSG00000178741	30	17.67	0.14	Yes
OR2A1-AS1	ENSG00000244479	42	16	0.0979119	Yes		ENSG00000290366	ENSG00000290366	45	17.67	0.08	Yes
PRPF4B	ENSG00000112739	36	16	0.12032	Yes		MYH13	ENSG00000006788	43	17.6	0.09	Yes
RNA5SP409	ENSG00000252624	45	16	0.0925987	Yes		USP47	ENSG00000170242	38	17.57	0.11	Yes
RNU6-1218P	ENSG00000239175	37	15.9	0.11569	Yes		MAPKAP1	ENSG00000119487	33	17.44	0.13	Yes
RABEP1	ENSG00000029725	32	15.8	0.133783	Yes		ZBTB16	ENSG00000109906	32	17.43	0.13	Yes
USP54	ENSG00000166348	35	15.8	0.123438	Yes		MRGPRG-AS1	ENSG00000236301	41	17.4	0.1	Yes
ZNF205	ENSG00000122386	34	15.8	0.128801	Yes		RNU6-80P	ENSG00000206922	33	17.39	0.13	Yes
RNF123	ENSG00000164068	31	15.7	0.134946	Yes		MDH1	ENSG00000014641	31	17.32	0.14	Yes
BTG2	ENSG00000159388	32	15.6	0.133396	Yes		GNB1	ENSG00000078369	32	17.29	0.14	Yes
RNA5SP134	ENSG00000252301	32	15.6	0.135224	Yes		EIF4E1B	ENSG00000175766	36	17.26	0.12	Yes
ALPK2	ENSG00000198796	29	15.5	0.151322	Yes		ANXA2	ENSG00000182718	29	17.08	0.15	Yes
LCN10	ENSG00000187922	36	15.5	0.122474	Yes		ZFPM1	ENSG00000179588	37	17.05	0.11	Yes
MRPL33	ENSG00000243147	33	15.5	0.132432	Yes		ENSG00000235840	ENSG00000235840	35	17.03	0.12	Yes
NCR1	ENSG00000189430	41	15.5	0.103837	Yes		Y_RNA_ENSG00000201489	ENSG00000201489	31	17	0.14	Yes
SH3D21	ENSG00000214193	33	15.5	0.135597	Yes		ARHGEF10L	ENSG00000074964	33	16.98	0.13	Yes
HNRNPUL1	ENSG00000105323	33	15.4	0.127541	Yes		NDUFB11	ENSG00000147123	31	16.98	0.13	Yes
TNXB	ENSG00000168477	23	15.4	0.183679	Yes		IDH3G	ENSG00000067829	32	16.97	0.13	Yes
MIR1229	ENSG00000221394	40	15.3	0.110566	Yes		TMEM63A	ENSG00000196187	32	16.97	0.14	Yes
PHKA1	ENSG00000067177	32	15.3	0.13706	Yes		TNNT2	ENSG00000118194	34	16.96	0.13	Yes
ABR	ENSG00000159842	31	15.2	0.13718	Yes		Y_RNA_ENSG00000272113	ENSG00000272113	43	16.94	0.09	Yes
FIS1	ENSG00000214253	32	15.2	0.132177	Yes		NDUFB1	ENSG00000183648	32	16.83	0.13	Yes
KPNA5	ENSG00000196911	31	15.2	0.133086	Yes		OPA1	ENSG00000198836	35	16.78	0.12	Yes
NKD1	ENSG00000140807	36	15.2	0.118287	Yes		NDUFA1	ENSG00000125356	31	16.77	0.13	Yes
WDTC1	ENSG00000142784	30	15.2	0.142539	Yes		RIF1	ENSG00000080345	37	16.76	0.1	Yes
DOK1	ENSG00000115325	35	15.1	0.122584	Yes		CDC42EP5	ENSG00000167617	36	16.75	0.11	Yes
FLNC	ENSG00000128591	31	15.1	0.139064	Yes		SMC1A	ENSG00000072501	33	16.73	0.13	Yes
MIR4686	ENSG00000265258	39	15.1	0.108509	Yes		TMEM147	ENSG00000105677	31	16.7	0.14	Yes
MTND4P12	ENSG00000247627	34	15.1	0.125851	Yes		NDUFA6	ENSG00000184983	30	16.69	0.15	Yes
TNKS2	ENSG00000107854	28	15	0.149803	Yes		STAG1	ENSG00000118007	33	16.69	0.13	Yes
ATM	ENSG00000149311	32	14.9	0.130457	Yes		RNU6-30P	ENSG00000207291	31	16.66	0.15	Yes
VPS50	ENSG00000004766	34	14.9	0.122742	Yes		ECM2	ENSG00000106823	30	16.63	0.14	Yes
GIN1	ENSG00000145723	33	14.8	0.128461	Yes		FOXO3	ENSG00000118689	31	16.6	0.13	Yes
STRN	ENSG00000115808	31	14.7	0.143363	Yes		GAB1	ENSG00000109458	33	16.6	0.13	Yes
Y_RNA_ENSG00000222529	ENSG00000222529	38	14.7	0.114732	Yes		ECSIT	ENSG00000130159	32	16.58	0.13	Yes
COL6A1	ENSG00000142156	28	14.6	0.15757	Yes		PLEKHM2	ENSG00000116786	30	16.58	0.14	Yes
MBNL3	ENSG00000076770	26	14.6	0.162306	Yes		Y_RNA_ENSG00000238813	ENSG00000238813	38	16.58	0.11	Yes
Y_RNA_ENSG00000206816	ENSG00000206816	33	14.6	0.131507	Yes		Y_RNA_ENSG00000207039	ENSG00000207039	29	16.56	0.15	Yes
ACSL1	ENSG00000151726	28	14.5	0.152445	Yes		NABP2	ENSG00000139579	32	16.54	0.13	Yes
CREBBP	ENSG00000005339	28	14.5	0.148525	Yes		IPO13	ENSG00000117408	31	16.53	0.14	Yes
ERCC8	ENSG00000049167	35	14.5	0.115061	Yes		MIR711	ENSG00000284251	34	16.53	0.13	Yes
FAM182B	ENSG00000175170	38	14.5	0.103855	Yes		MIR766	ENSG00000211578	39	16.52	0.1	Yes
SEC24D	ENSG00000150961	27	14.5	0.159148	Yes		IGHD3-16	ENSG00000211917	36	16.51	0.12	Yes
CMBL	ENSG00000164237	29	14.4	0.146368	Yes		PRDM16	ENSG00000142611	33	16.51	0.13	Yes
FZD2	ENSG00000180340	41	14.4	0.0982677	Yes		AP4E1	ENSG00000081014	36	16.48	0.11	Yes
IGHD2-15	ENSG00000211918	35	14.4	0.121562	Yes		RPAP3	ENSG00000005175	33	16.47	0.13	Yes
KAT2A	ENSG00000108773	30	14.4	0.14362	Yes		DNAJC10	ENSG00000077232	34	16.43	0.12	Yes
MPHOSPH10	ENSG00000124383	30	14.4	0.142535	Yes		MYL2	ENSG00000111245	29	16.37	0.15	Yes
NDRG1	ENSG00000104419	31	14.4	0.138823	Yes		Y_RNA_ENSG00000206582	ENSG00000206582	27	16.36	0.16	Yes
SPATA32	ENSG00000184361	37	14.4	0.109809	Yes		KDM6A	ENSG00000147050	32	16.35	0.13	Yes
UCHL5	ENSG00000116750	32	14.4	0.128473	Yes		WWC1	ENSG00000113645	33	16.34	0.13	Yes
ABHD2	ENSG00000140526	33	14.3	0.127112	Yes		FERD3L	ENSG00000146618	31	16.33	0.14	Yes
PHTF2	ENSG00000006576	31	14.3	0.135111	Yes		Y_RNA_ENSG00000200849	ENSG00000200849	33	16.31	0.13	Yes
PLIN1	ENSG00000166819	23	14.3	0.190383	Yes		PRADC1	ENSG00000135617	31	16.3	0.14	Yes
RNU1-14P	ENSG00000199629	31	14.3	0.141521	Yes		IGHD2-15	ENSG00000211918	38	16.26	0.1	Yes
SNTA1	ENSG00000101400	30	14.3	0.138953	Yes		RNA5SP442	ENSG00000201920	34	16.26	0.12	Yes
UBA1	ENSG00000130985	28	14.3	0.146954	Yes		AGER	ENSG00000204305	35	16.24	0.12	Yes
USP40	ENSG00000085982	33	14.3	0.126731	Yes		XPO4	ENSG00000132953	31	16.22	0.14	Yes
ARFGAP3	ENSG00000242247	34	14.2	0.124668	Yes		RNA5SP122	ENSG00000207186	34	16.16	0.13	Yes
EIF5B	ENSG00000158417	28	14.2	0.147704	Yes		ATP5F1B	ENSG00000110955	27	16.13	0.16	Yes
EP300	ENSG00000100393	28	14.2	0.142489	Yes		ENSG00000257355	ENSG00000257355	33	16.13	0.13	Yes
HECTD4	ENSG00000173064	29	14.2	0.145806	Yes		USP22	ENSG00000124422	31	16.13	0.14	Yes
MFN2	ENSG00000116688	28	14.2	0.148241	Yes		PELP1	ENSG00000141456	30	16.12	0.14	Yes
RNU6-622P	ENSG00000206999	38	14.2	0.11057	Yes		RNU6-166P	ENSG00000207099	28	16.09	0.16	Yes
TRAJ59	ENSG00000211832	35	14.2	0.12303	Yes		OGDH	ENSG00000105953	28	16.03	0.15	Yes
WDR90	ENSG00000161996	36	14.2	0.113071	Yes		RNA5SP325	ENSG00000200626	28	16.03	0.15	Yes
A2M	ENSG00000175899	25	14.1	0.170373	Yes		RNU6-818P	ENSG00000201707	33	15.92	0.13	Yes
CDCA5	ENSG00000146670	32	14.1	0.13521	Yes		PRXL2B	ENSG00000157870	34	15.87	0.13	Yes
AOC1	ENSG00000002726	33	14	0.127947	Yes		DDX60	ENSG00000137628	25	15.76	0.17	Yes
DIAPH2	ENSG00000147202	30	14	0.141877	Yes		PCIF1	ENSG00000100982	31	15.75	0.14	Yes
ENSG00000265028	ENSG00000265028	35	14	0.116876	Yes		Y_RNA_ENSG00000201426	ENSG00000201426	30	15.74	0.14	Yes
PYGO1	ENSG00000171016	30	14	0.137249	Yes		SFTPD	ENSG00000133661	32	15.73	0.13	Yes
TEDC1	ENSG00000185347	35	14	0.121232	Yes		DHX29	ENSG00000067248	32	15.7	0.13	Yes
PELP1	ENSG00000141456	29	13.9	0.147466	Yes		RNU6-553P	ENSG00000200917	28	15.69	0.16	Yes
SELL	ENSG00000188404	26	13.9	0.169893	Yes		SELL	ENSG00000188404	23	15.64	0.18	Yes
CSPP1	ENSG00000104218	30	13.8	0.142674	Yes		PGK1P2	ENSG00000213290	31	15.6	0.14	Yes
MIR4757	ENSG00000266738	34	13.8	0.120895	Yes		ENSG00000258860	ENSG00000258860	32	15.54	0.13	Yes
SELENON	ENSG00000162430	31	13.8	0.133678	Yes		ARHGEF11	ENSG00000132694	31	15.49	0.14	Yes
ARHGAP8	ENSG00000241484	37	13.7	0.112254	Yes		IQUB	ENSG00000164675	35	15.48	0.12	Yes
LINC00683	ENSG00000266256	37	13.7	0.113798	Yes		GRN	ENSG00000030582	27	15.47	0.16	Yes
N4BP2L2-IT2	ENSG00000281026	34	13.7	0.128479	Yes		SNORA12	ENSG00000212464	29	15.47	0.14	Yes
Y_RNA_ENSG00000200049	ENSG00000200049	31	13.7	0.138449	Yes		DOK1	ENSG00000115325	31	15.44	0.14	Yes
ZFPM1	ENSG00000179588	33	13.7	0.12503	Yes		FAM21EP_ENSG00000290956	ENSG00000290956	32	15.36	0.13	Yes
ACAP1	ENSG00000072818	30	13.6	0.144957	Yes		IGKC	ENSG00000211592	28	15.3	0.16	Yes
DNAJA4	ENSG00000140403	29	13.6	0.145772	Yes		FAM184B	ENSG00000047662	27	15.28	0.16	Yes
MIR4690	ENSG00000266041	30	13.6	0.146839	Yes		PER3	ENSG00000049246	31	15.24	0.14	Yes
SPRR4	ENSG00000184148	34	13.6	0.124634	Yes		UQCRC1	ENSG00000010256	26	15.22	0.16	Yes
ADGRF5	ENSG00000069122	26	13.5	0.166176	Yes		RNVU1-1	ENSG00000207340	28	15.2	0.16	Yes
ENSG00000231447	ENSG00000231447	33	13.5	0.129487	Yes		RNU1-83P	ENSG00000200296	27	15.18	0.16	Yes
MIDN	ENSG00000167470	29	13.5	0.138451	Yes		MAU2	ENSG00000129933	28	15.16	0.15	Yes
Y_RNA_ENSG00000199635	ENSG00000199635	34	13.5	0.127113	Yes		KIFC2	ENSG00000167702	33	15.13	0.13	Yes
COL9A3	ENSG00000092758	32	13.4	0.134972	Yes		MBNL3	ENSG00000076770	25	15.11	0.17	Yes
ATP11C	ENSG00000101974	28	13.3	0.15449	Yes		PLIN1	ENSG00000166819	24	15.11	0.18	Yes
HSP90AA2P	ENSG00000224411	32	13.3	0.132989	Yes		ENSG00000290749	ENSG00000290749	34	15.1	0.13	Yes
SNORA49	ENSG00000208892	29	13.3	0.148786	Yes		STXBP3	ENSG00000116266	30	15.09	0.14	Yes
COL16A1	ENSG00000084636	32	13.2	0.134228	Yes		ARHGAP31	ENSG00000031081	29	15	0.15	Yes
MIR647	ENSG00000207554	31	13.2	0.137514	Yes		MIR1224	ENSG00000221120	39	15	0.09	Yes
TOMM40L	ENSG00000158882	27	13.2	0.155935	Yes		RBM5	ENSG00000003756	28	15	0.15	Yes
EZH1	ENSG00000108799	25	13.1	0.173347	Yes		RPS3AP47	ENSG00000205871	34	14.95	0.12	Yes
IGHD3-16	ENSG00000211917	31	13.1	0.137408	Yes		ACTG1P25	ENSG00000234996	36	14.92	0.12	Yes
MIR3679	ENSG00000263813	35	13.1	0.116265	Yes		ACLY	ENSG00000131473	28	14.91	0.15	Yes
NUMA1	ENSG00000137497	25	13	0.168769	Yes		RASA4	ENSG00000105808	36	14.91	0.11	Yes
PTPRB	ENSG00000127329	24	13	0.17918	Yes		RNA5SP242	ENSG00000201041	25	14.85	0.17	Yes
SEMA6C	ENSG00000143434	27	13	0.154224	Yes		HNRNPM	ENSG00000099783	29	14.83	0.15	Yes
PTBP1	ENSG00000011304	29	12.9	0.148091	Yes		MIR7153	ENSG00000283492	35	14.82	0.12	Yes
SNORD94	ENSG00000208772	27	12.9	0.160876	Yes		5S_rRNA_ENSG00000285626	ENSG00000285626	26	14.81	0.16	Yes
STXBP3	ENSG00000116266	30	12.9	0.145955	Yes		CPNE6	ENSG00000100884	33	14.81	0.12	Yes
Y_RNA_ENSG00000202476	ENSG00000202476	30	12.9	0.143364	Yes		MIR4686	ENSG00000265258	41	14.81	0.09	Yes
ENSG00000270277	ENSG00000270277	29	12.8	0.154031	Yes		ENSG00000238804	ENSG00000238804	33	14.79	0.13	Yes
ENSG00000289731	ENSG00000289731	34	12.8	0.118744	Yes		JCHAIN	ENSG00000132465	25	14.75	0.18	Yes
SLC35A5	ENSG00000138459	32	12.8	0.125908	Yes		Y_RNA_ENSG00000206967	ENSG00000206967	28	14.74	0.15	Yes
SRRM1	ENSG00000133226	26	12.8	0.165397	Yes		ENSG00000248223	ENSG00000248223	32	14.7	0.13	Yes
ADIPOQ	ENSG00000181092	21	12.7	0.212592	Yes		RNU6-1218P	ENSG00000239175	30	14.67	0.13	Yes
KDM6A	ENSG00000147050	26	12.7	0.14753	Yes		RNY4P18	ENSG00000212409	33	14.65	0.12	Yes
MBD3	ENSG00000071655	31	12.7	0.140178	Yes		TNNT3	ENSG00000130595	24	14.61	0.18	Yes
MIR3663	ENSG00000266782	34	12.7	0.122698	Yes		RNU6-222P	ENSG00000199308	25	14.59	0.18	Yes
SUPT5H	ENSG00000196235	27	12.7	0.154003	Yes		RNU6-496P	ENSG00000251954	31	14.57	0.14	Yes
CALD1	ENSG00000122786	23	12.6	0.185682	Yes		KMT2C	ENSG00000055609	26	14.54	0.16	Yes
CNGB1	ENSG00000070729	30	12.6	0.149781	Yes		SPATA1	ENSG00000122432	31	14.5	0.14	Yes
HADHB	ENSG00000138029	21	12.6	0.201998	Yes		MIR502	ENSG00000272080	31	14.45	0.14	Yes
HLA-DRA	ENSG00000204287	19	12.6	0.21664	Yes		CCDC88B	ENSG00000168071	31	14.38	0.13	Yes
LARP7	ENSG00000174720	28	12.6	0.154403	Yes		Y_RNA_ENSG00000199357	ENSG00000199357	34	14.37	0.12	Yes
MAP7D1	ENSG00000116871	29	12.6	0.150097	Yes		ENSG00000259589	ENSG00000259589	30	14.35	0.14	Yes
SRSF11	ENSG00000116754	28	12.6	0.159261	Yes		CCDC69	ENSG00000198624	29	14.34	0.14	Yes
TMF1	ENSG00000144747	29	12.6	0.149554	Yes		MIR4531	ENSG00000283673	29	14.3	0.15	Yes
IFIT3	ENSG00000119917	20	12.5	0.20569	Yes		SLC25A16	ENSG00000122912	32	14.29	0.13	Yes
MALT1	ENSG00000172175	30	12.5	0.140473	Yes		ANKFY1	ENSG00000185722	27	14.28	0.16	Yes
NRAD1	ENSG00000233725	32	12.5	0.129391	Yes		CDK4	ENSG00000135446	34	14.27	0.12	Yes
POGZ	ENSG00000143442	25	12.5	0.166093	Yes		PKD2L2	ENSG00000078795	31	14.22	0.14	Yes
Y_RNA_ENSG00000201868	ENSG00000201868	30	12.5	0.14553	Yes		NMNAT1	ENSG00000173614	27	14.21	0.16	Yes
FAM184B	ENSG00000047662	23	12.4	0.185989	Yes		TRAM1	ENSG00000067167	28	14.21	0.15	Yes
PNCK	ENSG00000130822	30	12.4	0.134587	Yes		RNA5SP413	ENSG00000252182	33	14.2	0.13	Yes
UGGT2	ENSG00000102595	30	12.4	0.141064	Yes		RN7SKP111	ENSG00000222281	28	14.18	0.15	Yes
ENSG00000276302	ENSG00000276302	31	12.3	0.129568	Yes		RPS11	ENSG00000142534	27	14.18	0.16	Yes
GDAP1L1	ENSG00000124194	30	12.3	0.138803	Yes		ENSG00000243888	ENSG00000243888	33	14.17	0.12	Yes
PKM	ENSG00000067225	23	12.3	0.185562	Yes		MYL3	ENSG00000160808	27	14.17	0.16	Yes
RNA5SP263	ENSG00000200246	23	12.3	0.187714	Yes		TNKS2	ENSG00000107854	25	14.16	0.16	Yes
EIF4G1	ENSG00000114867	27	12.2	0.158924	Yes		AP2A1	ENSG00000196961	26	14.12	0.16	Yes
NR1H3	ENSG00000025434	28	12.2	0.156072	Yes		HSPA4	ENSG00000170606	28	14.11	0.15	Yes
ENSG00000203825	ENSG00000203825	28	12.1	0.165675	Yes		NT5C2	ENSG00000076685	29	14.09	0.15	Yes
ZNF787	ENSG00000142409	28	12.1	0.155323	Yes		ICA1-AS1	ENSG00000244239	36	14.02	0.11	Yes
AP4E1	ENSG00000081014	26	12	0.162115	Yes		KRT18P39	ENSG00000224791	37	14	0.1	Yes
ENSG00000228235	ENSG00000228235	32	12	0.133617	Yes		CCDC103	ENSG00000167131	31	13.98	0.14	Yes
SRP14P2	ENSG00000234106	31	12	0.136448	Yes		RN7SL260P	ENSG00000253602	28	13.96	0.15	Yes
BLTP3A	ENSG00000065060	20	11.9	0.20649	Yes		GOLGA4	ENSG00000144674	29	13.92	0.14	Yes
CEP162	ENSG00000135315	29	11.9	0.141385	Yes		CLPP	ENSG00000125656	31	13.91	0.13	Yes
MIR139	ENSG00000272036	28	11.9	0.151007	Yes		PCDHGA10	ENSG00000253846	24	13.91	0.18	Yes
PHIP	ENSG00000146247	25	11.9	0.159478	Yes		RTTN	ENSG00000176225	29	13.9	0.14	Yes
PSMB8	ENSG00000204264	21	11.9	0.20483	Yes		FGFR4	ENSG00000160867	30	13.88	0.14	Yes
TTC14	ENSG00000163728	31	11.9	0.138071	Yes		Y_RNA_ENSG00000201868	ENSG00000201868	27	13.86	0.16	Yes
MIR4475	ENSG00000266255	31	11.8	0.131036	Yes		TTC24	ENSG00000187862	29	13.8	0.14	Yes
PGM1	ENSG00000079739	24	11.8	0.173051	Yes		RNU1-138P	ENSG00000206820	25	13.77	0.17	Yes
RTN2	ENSG00000125744	29	11.8	0.146544	Yes		Y_RNA_ENSG00000200049	ENSG00000200049	29	13.71	0.14	Yes
Y_RNA_ENSG00000200829	ENSG00000200829	33	11.8	0.121786	Yes		EIF3K	ENSG00000178982	25	13.7	0.17	Yes
PDGFRA	ENSG00000134853	22	11.7	0.196559	Yes		HADHA	ENSG00000084754	24	13.69	0.18	Yes
SLC5A2	ENSG00000140675	28	11.7	0.152541	Yes		EIF5B	ENSG00000158417	26	13.68	0.16	Yes
TRIP11	ENSG00000100815	26	11.7	0.166143	Yes		CEP97	ENSG00000182504	30	13.66	0.13	Yes
CNNM2	ENSG00000148842	36	11.6	0.108925	Yes		THRA	ENSG00000126351	27	13.6	0.15	Yes
GPATCH8	ENSG00000186566	25	11.6	0.173092	Yes		DHTKD1	ENSG00000181192	28	13.57	0.15	Yes
PIK3CA	ENSG00000121879	25	11.6	0.167855	Yes		CLUH	ENSG00000132361	25	13.55	0.17	Yes
ZFP36	ENSG00000128016	24	11.6	0.177885	Yes		LRRC40	ENSG00000066557	31	13.53	0.13	Yes
BDP1	ENSG00000145734	24	11.5	0.173962	Yes		BLTP3A	ENSG00000065060	22	13.49	0.19	Yes
KIFC2	ENSG00000167702	27	11.5	0.156645	Yes		RNA5SP263	ENSG00000200246	22	13.48	0.2	Yes
MIR4734	ENSG00000275238	28	11.5	0.150848	Yes		PTCD1	ENSG00000106246	29	13.47	0.14	Yes
FUBP1	ENSG00000162613	26	11.4	0.162666	Yes		AP5M1	ENSG00000053770	27	13.42	0.16	Yes
RNA5SP399	ENSG00000200873	20	11.4	0.218469	Yes		RN7SKP241	ENSG00000240294	29	13.42	0.15	Yes
CDC5L	ENSG00000096401	24	11.3	0.163495	Yes		Y_RNA_ENSG00000252420	ENSG00000252420	29	13.41	0.14	Yes
MIR1267	ENSG00000221650	31	11.3	0.133827	Yes		TBC1D1	ENSG00000065882	27	13.4	0.15	Yes
SNCA	ENSG00000145335	18	11.3	0.228145	Yes		ENSG00000242282	ENSG00000242282	29	13.37	0.14	Yes
UBE2V2	ENSG00000169139	28	11.3	0.151841	Yes		MRPL53	ENSG00000204822	32	13.34	0.13	Yes
UQCRH	ENSG00000173660	23	11.3	0.18941	Yes		ENSG00000289701	ENSG00000289701	35	13.33	0.11	Yes
CUL2	ENSG00000108094	25	11.2	0.174106	Yes		PDE8B	ENSG00000113231	27	13.27	0.16	Yes
Y_RNA_ENSG00000238926	ENSG00000238926	23	11.2	0.191701	Yes		TRD-AS1	ENSG00000251002	29	13.23	0.14	Yes
ZSWIM6	ENSG00000130449	23	11.2	0.178897	Yes		CLEC4GP1	ENSG00000268297	30	13.2	0.13	Yes
HOMER1	ENSG00000152413	24	11.1	0.174474	Yes		RBM33	ENSG00000184863	25	13.15	0.17	Yes
KCNC1	ENSG00000129159	30	11.1	0.13984	Yes		MIR1470	ENSG00000269782	30	13.09	0.14	Yes
KIN	ENSG00000151657	27	11.1	0.146571	Yes		MIR30C1	ENSG00000207962	28	13.09	0.15	Yes
ROM1	ENSG00000149489	29	11.1	0.142903	Yes		MRPS15	ENSG00000116898	26	13.01	0.16	Yes
STRA6	ENSG00000137868	28	11.1	0.150848	Yes		BDH1	ENSG00000161267	24	12.99	0.17	Yes
ENSG00000201500	ENSG00000201500	29	11	0.140209	Yes		SNORA65	ENSG00000201302	25	12.98	0.17	Yes
GRSF1	ENSG00000132463	24	11	0.179233	Yes		ENSG00000226355	ENSG00000226355	31	12.96	0.13	Yes
KLK8	ENSG00000129455	25	11	0.173252	Yes		MYO1B	ENSG00000128641	24	12.96	0.17	Yes
PDE8B	ENSG00000113231	25	11	0.171956	Yes		RPS20	ENSG00000008988	27	12.94	0.15	Yes
RNU6-1043P	ENSG00000222287	30	11	0.131713	Yes		TRPM2	ENSG00000142185	27	12.91	0.16	Yes
ZBTB46-AS2	ENSG00000229299	30	11	0.13577	Yes		RNA5SP77	ENSG00000202264	27	12.89	0.16	Yes
ENSG00000237604	ENSG00000237604	29	10.9	0.14113	Yes		DNAJC2	ENSG00000105821	26	12.83	0.16	Yes
ITGA1	ENSG00000213949	21	10.9	0.17783	Yes		TMEM191A	ENSG00000226287	29	12.82	0.14	Yes
RASA4	ENSG00000105808	27	10.9	0.147913	Yes		ACMSD	ENSG00000153086	27	12.79	0.15	Yes
RNA5-8SP6	ENSG00000251705	25	10.9	0.173086	Yes		KLK6	ENSG00000167755	27	12.75	0.15	Yes
RNU6-645P	ENSG00000201519	29	10.9	0.14126	Yes		DLC1	ENSG00000164741	25	12.74	0.17	Yes
USB1	ENSG00000103005	31	10.9	0.135703	Yes		RN7SKP74	ENSG00000199719	28	12.73	0.15	Yes
Y_RNA_ENSG00000200702	ENSG00000200702	28	10.9	0.14579	Yes		ENSG00000264341	ENSG00000264341	32	12.66	0.12	Yes
MRPL13	ENSG00000172172	23	10.6	0.174162	Yes		BLTP2	ENSG00000007202	25	12.62	0.17	Yes
TRIM39	ENSG00000204599	28	10.6	0.143281	Yes		Y_RNA_ENSG00000206816	ENSG00000206816	25	12.62	0.17	Yes
DNAJC11	ENSG00000007923	21	10.5	0.196607	Yes		HSP90AB3P	ENSG00000183199	31	12.59	0.13	Yes
OXR1	ENSG00000164830	24	10.5	0.170324	Yes		RNU1-46P	ENSG00000207154	24	12.57	0.18	Yes
TACC1	ENSG00000147526	20	10.5	0.210425	Yes		ENSG00000225840	ENSG00000225840	28	12.5	0.15	Yes
UBL7	ENSG00000138629	27	10.4	0.153168	Yes		ANAPC11	ENSG00000141552	25	12.48	0.17	Yes
RNA5SP242	ENSG00000201041	20	10.3	0.219894	Yes		ENSG00000258424	ENSG00000258424	28	12.48	0.14	Yes
NDUFB3	ENSG00000119013	22	10.2	0.194439	Yes		ADIPOQ	ENSG00000181092	21	12.47	0.21	Yes
TMEM191A	ENSG00000226287	25	10.2	0.1681	Yes		MIR4783	ENSG00000264075	31	12.43	0.13	Yes
TMEM266	ENSG00000169758	21	10.2	0.198449	Yes		GPI	ENSG00000105220	24	12.41	0.17	Yes
CHRNA4	ENSG00000101204	29	10.1	0.139841	Yes		USB1	ENSG00000103005	30	12.4	0.14	Yes
MIR1285-2	ENSG00000221238	27	10.1	0.146661	Yes		ZER1	ENSG00000160445	26	12.31	0.16	Yes
Y_RNA_ENSG00000201451	ENSG00000201451	27	10.1	0.147343	Yes		MIR4450	ENSG00000263445	29	12.3	0.15	Yes
MIR4271	ENSG00000264633	30	10	0.132642	Yes		BHLHA15	ENSG00000180535	29	12.27	0.14	Yes
SLC29A1	ENSG00000112759	21	10	0.202998	Yes		FGGY	ENSG00000172456	26	12.16	0.15	Yes
Y_RNA_ENSG00000207039	ENSG00000207039	20	10	0.226149	Yes		TRAF7	ENSG00000131653	24	12.16	0.18	Yes
BHLHA15	ENSG00000180535	25	9.9	0.174014	Yes		RNU6-337P	ENSG00000212545	28	12.05	0.14	Yes
CLUH	ENSG00000132361	21	9.9	0.20061	Yes		S100A6	ENSG00000197956	25	12.02	0.17	Yes
MATN2	ENSG00000132561	18	9.9	0.225114	Yes		RN7SKP189	ENSG00000201912	25	12.01	0.16	Yes
MIR634	ENSG00000207943	25	9.9	0.165178	Yes		ENSG00000289039	ENSG00000289039	28	11.99	0.13	Yes
PCDHGA5	ENSG00000253485	18	9.9	0.232721	Yes		RPL13AP20	ENSG00000234498	24	11.98	0.18	Yes
PCDHGB2	ENSG00000253910	15	9.9	0.270026	Yes		CELF6	ENSG00000140488	27	11.91	0.15	Yes
TUBB	ENSG00000196230	19	9.9	0.222135	Yes		LINC01819	ENSG00000231826	27	11.9	0.15	Yes
CEP295	ENSG00000166004	27	9.8	0.147422	Yes		AOC1	ENSG00000002726	27	11.86	0.15	Yes
COL4A1	ENSG00000187498	17	9.8	0.244789	Yes		IGHJ6	ENSG00000211900	27	11.86	0.15	Yes
FAM135A	ENSG00000082269	24	9.8	0.175138	Yes		SMARCA2	ENSG00000080503	25	11.86	0.16	Yes
SEC31A	ENSG00000138674	21	9.7	0.204695	Yes		MADCAM1	ENSG00000099866	29	11.71	0.13	Yes
SLC43A1	ENSG00000149150	20	9.6	0.208876	Yes		AP3D1	ENSG00000065000	22	11.66	0.19	Yes
LINC01169	ENSG00000259471	25	9.5	0.167252	Yes		TLX1	ENSG00000107807	28	11.64	0.13	Yes
RPL23	ENSG00000125691	22	9.5	0.189593	Yes		RNA5SP150	ENSG00000199839	21	11.61	0.2	Yes
SCN4A	ENSG00000007314	19	9.5	0.225471	Yes		ENSG00000230979	ENSG00000230979	27	11.59	0.14	Yes
SRSF7	ENSG00000115875	26	9.5	0.151519	Yes		MIR449B	ENSG00000207728	26	11.59	0.16	Yes
SHTN1	ENSG00000187164	21	9.4	0.209552	Yes		POLA1	ENSG00000101868	27	11.5	0.15	Yes
TRAF7	ENSG00000131653	21	9.4	0.194603	Yes		NEFM	ENSG00000104722	27	11.49	0.16	Yes
SMARCA2	ENSG00000080503	18	9.3	0.219623	Yes		KHSRP	ENSG00000088247	22	11.48	0.18	Yes
COPS7A	ENSG00000111652	20	9.2	0.218699	Yes		COL19A1	ENSG00000082293	22	11.4	0.19	Yes
E2F4	ENSG00000205250	22	9.2	0.187631	Yes		SRP14P2	ENSG00000234106	28	11.39	0.15	Yes
FUT8	ENSG00000033170	20	9.2	0.21585	Yes		MT-TS2	ENSG00000210184	26	11.35	0.16	Yes
KIF13A	ENSG00000137177	20	9.2	0.202911	Yes		CAND1	ENSG00000111530	26	11.27	0.16	Yes
NAA15	ENSG00000164134	19	9.2	0.217912	Yes		ENSG00000203825	ENSG00000203825	26	11.27	0.17	Yes
SLC35D1	ENSG00000116704	20	9.2	0.217629	Yes		ENSG00000238745	ENSG00000238745	27	11.25	0.14	Yes
STRC	ENSG00000242866	24	9.2	0.17796	Yes		PSMA4	ENSG00000041357	23	11.25	0.18	Yes
ACMSD	ENSG00000153086	23	9.1	0.170191	Yes		RSBN1	ENSG00000081019	26	11.22	0.15	Yes
AQR	ENSG00000021776	24	9.1	0.16714	Yes		RNU6-77P	ENSG00000222486	26	11.16	0.15	Yes
DPH2	ENSG00000132768	18	9.1	0.227948	Yes		TMSB10	ENSG00000034510	22	11.16	0.19	Yes
HCFC1-AS1	ENSG00000235802	22	9.1	0.194025	Yes		MIR634	ENSG00000207943	27	11.13	0.14	Yes
MIR4270	ENSG00000263573	22	9.1	0.181672	Yes		MAP7D1	ENSG00000116871	23	11.12	0.19	Yes
MTCO2P12	ENSG00000229344	20	9.1	0.202748	Yes		HADHB	ENSG00000138029	19	11.08	0.23	Yes
RNY4P28	ENSG00000202151	25	9.1	0.167103	Yes		RNA5SP409	ENSG00000252624	29	11.01	0.13	Yes
Y_RNA_ENSG00000238813	ENSG00000238813	26	9.1	0.158745	Yes		RNA5SP74	ENSG00000200408	20	10.97	0.21	Yes
MAZ	ENSG00000103495	20	9	0.20398	Yes		RNU6-1046P	ENSG00000252347	26	10.97	0.16	Yes
SNORD41	ENSG00000209702	19	9	0.229775	Yes		Y_RNA_ENSG00000200702	ENSG00000200702	27	10.95	0.14	Yes
JCHAIN	ENSG00000132465	17	8.9	0.258368	Yes		UBE4B	ENSG00000130939	20	10.92	0.21	Yes
PHKG1	ENSG00000164776	18	8.9	0.240794	Yes		E2F3	ENSG00000112242	23	10.91	0.16	Yes
Y_RNA_ENSG00000200742	ENSG00000200742	20	8.9	0.21321	Yes		SPRR4	ENSG00000184148	27	10.66	0.15	Yes
IRAK2	ENSG00000134070	18	8.8	0.221971	Yes		TBRG4	ENSG00000136270	21	10.65	0.2	Yes
RUBCN	ENSG00000145016	20	8.8	0.210727	Yes		RNU6-555P	ENSG00000207515	26	10.64	0.15	Yes
ANKRD33BP6	ENSG00000254547	24	8.7	0.14637	Yes		HCFC1-AS1	ENSG00000235802	23	10.6	0.17	Yes
CHD1	ENSG00000153922	19	8.6	0.222199	Yes		MIR4322	ENSG00000264266	27	10.58	0.15	Yes
ERH	ENSG00000100632	20	8.6	0.202566	Yes		ZNF606	ENSG00000166704	23	10.57	0.18	Yes
KRTAP5-3	ENSG00000196224	23	8.6	0.17405	Yes		MIR4466	ENSG00000271899	27	10.43	0.14	Yes
MYO18A	ENSG00000196535	17	8.6	0.242788	Yes		SNORA72_ENSG00000201944	ENSG00000201944	19	10.4	0.22	Yes
ATP6AP2	ENSG00000182220	18	8.5	0.234084	Yes		MIR3663	ENSG00000266782	24	10.33	0.16	Yes
EEF1A1P9	ENSG00000249264	22	8.5	0.171817	Yes		PSMA5	ENSG00000143106	21	10.32	0.2	Yes
KPNA2	ENSG00000182481	20	8.5	0.207531	Yes		Y_RNA_ENSG00000251837	ENSG00000251837	22	10.27	0.19	Yes
MIR449B	ENSG00000207728	22	8.5	0.189555	Yes		HNRNPH3	ENSG00000096746	21	10.22	0.19	Yes
TRAJ14	ENSG00000211875	22	8.5	0.187018	Yes		MED13L	ENSG00000123066	19	10.22	0.22	Yes
CLPTM1L	ENSG00000049656	18	8.4	0.231135	Yes		FZD2	ENSG00000180340	26	10.13	0.14	Yes
MIR502	ENSG00000272080	19	8.4	0.209157	Yes		RPL27	ENSG00000131469	22	10.13	0.19	Yes
ENSG00000212397	ENSG00000212397	25	8.2	0.143605	Yes		ENSG00000256364	ENSG00000256364	23	10.09	0.18	Yes
PAXBP1	ENSG00000159086	19	8.2	0.216188	Yes		NUP205	ENSG00000155561	23	10.08	0.16	Yes
PRPF6	ENSG00000101161	18	8.1	0.209396	Yes		RPL38	ENSG00000172809	20	9.97	0.2	Yes
RNU6-885P	ENSG00000252416	22	8.1	0.185488	Yes		SNORD89	ENSG00000212283	21	9.97	0.19	Yes
RPS25	ENSG00000118181	19	8.1	0.213088	Yes		ACTR1B	ENSG00000115073	21	9.96	0.2	Yes
SZT2	ENSG00000198198	19	8.1	0.213022	Yes		TSPY6P	ENSG00000270073	26	9.95	0.14	Yes
MIR572	ENSG00000207716	19	7.9	0.216361	Yes		CHRNA4	ENSG00000101204	28	9.94	0.12	Yes
Y_RNA_ENSG00000199567	ENSG00000199567	21	7.9	0.20023	Yes		CS	ENSG00000062485	21	9.94	0.2	Yes
DPP9	ENSG00000142002	16	7.8	0.250415	Yes		HSPH1	ENSG00000120694	21	9.93	0.2	Yes
ENSG00000225840	ENSG00000225840	21	7.8	0.18989	Yes		CLIP1	ENSG00000130779	20	9.92	0.21	Yes
KRTAP21-1	ENSG00000187005	20	7.8	0.201639	Yes		MCRIP2	ENSG00000172366	20	9.92	0.2	Yes
ATXN2	ENSG00000204842	18	7.7	0.229654	Yes		FST	ENSG00000134363	19	9.91	0.22	Yes
NCAM1	ENSG00000149294	18	7.7	0.231014	Yes		PSME1	ENSG00000092010	20	9.83	0.22	Yes
TUBGCP4	ENSG00000137822	18	7.7	0.225984	Yes		Y_RNA_ENSG00000199409	ENSG00000199409	20	9.65	0.21	Yes
AASS	ENSG00000008311	17	7.6	0.235885	Yes		SLC52A2	ENSG00000185803	26	9.53	0.14	Yes
SNORD91B	ENSG00000275084	15	7.6	0.279234	Yes		KPNA5	ENSG00000196911	19	9.52	0.21	Yes
ELN	ENSG00000049540	20	7.5	0.205907	Yes		WDR90	ENSG00000161996	24	9.52	0.16	Yes
GPX4	ENSG00000167468	16	7.5	0.256958	Yes		PIK3R4	ENSG00000196455	23	9.51	0.17	Yes
TRIQK	ENSG00000205133	17	7.5	0.238021	Yes		RAB4B	ENSG00000167578	23	9.44	0.16	Yes
PTBP2	ENSG00000117569	16	7.4	0.261198	Yes		TNNC2	ENSG00000101470	17	9.4	0.24	Yes
ZBTB44	ENSG00000196323	16	7.4	0.255438	Yes		TULP4	ENSG00000130338	19	9.38	0.22	Yes
FAM13A-AS1	ENSG00000248019	20	7.3	0.201386	Yes		COPS3	ENSG00000141030	19	9.37	0.21	Yes
KCNN3	ENSG00000143603	16	7.3	0.253675	Yes		NRAD1	ENSG00000233725	24	9.35	0.16	Yes
Y_RNA_ENSG00000202182	ENSG00000202182	20	7.3	0.205176	Yes		BDP1	ENSG00000145734	21	9.34	0.18	Yes
PREPL	ENSG00000138078	17	7.2	0.242423	Yes		LANCL1-AS1	ENSG00000234281	19	9.3	0.22	Yes
SBK1	ENSG00000188322	17	7.2	0.229168	Yes		PPIP5K2	ENSG00000145725	20	9.29	0.2	Yes
SNORA73_ENSG00000253090	ENSG00000253090	15	7.2	0.280431	Yes		DOCK6	ENSG00000130158	16	9.27	0.25	Yes
ZCRB1	ENSG00000139168	17	7.2	0.235327	Yes		RNA5SP99	ENSG00000200890	20	9.22	0.21	Yes
ENSG00000290680	ENSG00000290680	20	7.1	0.183452	Yes		NCR1	ENSG00000189430	23	9.21	0.18	Yes
SOD1	ENSG00000142168	17	7.1	0.23175	Yes		ENSG00000255372	ENSG00000255372	22	9.2	0.18	Yes
ZNF606	ENSG00000166704	19	7.1	0.209966	Yes		SLC29A2	ENSG00000174669	18	9.2	0.21	Yes
GTF3A	ENSG00000122034	16	7	0.256641	Yes		KIF17	ENSG00000117245	21	9.15	0.19	Yes
RPS4X	ENSG00000198034	18	7	0.231332	Yes		PAK1IP1	ENSG00000111845	21	9.11	0.18	Yes
KDM4C	ENSG00000107077	18	6.8	0.223709	Yes		RN7SKP25	ENSG00000199319	18	9.1	0.23	Yes
RBM12B	ENSG00000183808	19	6.8	0.209693	Yes		RNU6-1020P	ENSG00000200554	18	9.05	0.23	Yes
GAS2	ENSG00000148935	17	6.7	0.227789	Yes		RNY1P13	ENSG00000201900	18	9.05	0.23	Yes
PLGRKT	ENSG00000107020	15	6.7	0.261169	Yes		LILRB4	ENSG00000186818	18	9.01	0.23	Yes
SMG7	ENSG00000116698	15	6.7	0.270653	Yes		MIR4721	ENSG00000283845	23	8.99	0.16	Yes
SRPK1	ENSG00000096063	17	6.7	0.24369	Yes		SNORD115-23	ENSG00000201331	16	8.95	0.26	Yes
ZNF814	ENSG00000204514	18	6.7	0.2266	Yes		POLR1B	ENSG00000125630	22	8.93	0.17	Yes
ENSG00000228395	ENSG00000228395	17	6.6	0.248801	Yes		MIR202	ENSG00000284219	21	8.86	0.2	Yes
FXR1	ENSG00000114416	15	6.6	0.26823	Yes		SULT1A1	ENSG00000196502	23	8.8	0.16	Yes
MIR1290	ENSG00000221662	20	6.6	0.18468	Yes		MAP2K3	ENSG00000034152	18	8.76	0.22	Yes
SNRPB2	ENSG00000125870	17	6.5	0.243278	Yes		GOLGA2	ENSG00000167110	18	8.69	0.21	Yes
MCTP1	ENSG00000175471	12	6.4	0.347712	Yes		KLHL34	ENSG00000185915	18	8.59	0.24	Yes
MORF4	ENSG00000234801	17	6.4	0.219971	Yes		C19orf53	ENSG00000104979	17	8.49	0.23	Yes
MTND4P24	ENSG00000232177	16	6.3	0.246392	Yes		IRAK1	ENSG00000184216	19	8.49	0.21	Yes
ENSG00000217455	ENSG00000217455	16	6	0.225522	Yes		MLLT11	ENSG00000213190	18	8.47	0.23	Yes
ENSG00000236885	ENSG00000236885	16	6	0.246404	Yes		TRAJ14	ENSG00000211875	18	8.35	0.21	Yes
LONP1	ENSG00000196365	14	6	0.281018	Yes		MIR3621	ENSG00000263697	21	8.26	0.17	Yes
LARP4B	ENSG00000107929	13	5.9	0.287165	Yes		MACROD1	ENSG00000133315	18	8.25	0.21	Yes
CARF	ENSG00000138380	15	5.6	0.232496	Yes		PHTF2	ENSG00000006576	18	8.18	0.22	Yes
MIR654	ENSG00000207934	15	5.5	0.245136	Yes		TIMM21	ENSG00000075336	18	8.18	0.24	Yes
LRRC66	ENSG00000188993	14	5.4	0.260143	Yes		DUSP3	ENSG00000108861	17	8.16	0.24	Yes
Y_RNA_ENSG00000207317	ENSG00000207317	13	5.4	0.318059	Yes		PPP1R1C	ENSG00000150722	18	7.96	0.23	Yes
ENSG00000252119	ENSG00000252119	16	5.2	0.216255	Yes		NELFB	ENSG00000188986	16	7.94	0.24	Yes
KCNE1	ENSG00000180509	13	5	0.290533	Yes		PGM5P3-AS1	ENSG00000277631	19	7.94	0.21	Yes
ENSG00000259216	ENSG00000259216	14	4.7	0.234393	Yes		KIN	ENSG00000151657	19	7.92	0.2	Yes
ZNF772	ENSG00000197128	12	4.7	0.320259	Yes		PACRGL	ENSG00000163138	18	7.86	0.23	Yes
ENSG00000249837	ENSG00000249837	12	3.9	0.257113	Yes		TNNI2	ENSG00000130598	14	7.85	0.3	Yes
ENSG00000249086	ENSG00000249086	11	3.7	0.3245	Yes		ERCC8	ENSG00000049167	19	7.8	0.2	Yes
RN7SL618P	ENSG00000241613	10	3.4	0.336782	Yes		RNA5SP497	ENSG00000251890	18	7.8	0.21	Yes
CSF3R	ENSG00000119535	29	17.3	0.146503	No		ENSG00000288832	ENSG00000288832	16	7.69	0.26	Yes
RNU6-222P	ENSG00000199308	30	16.3	0.148208	No		TPR	ENSG00000047410	14	7.68	0.29	Yes
ADD3	ENSG00000148700	28	16.2	0.15294	No		ERI3	ENSG00000117419	17	7.64	0.24	Yes
CD53	ENSG00000143119	24	16.2	0.181034	No		KRTAP9-1	ENSG00000240542	22	7.55	0.15	Yes
CKMT2	ENSG00000131730	29	16	0.146552	No		ENSG00000267314	ENSG00000267314	20	7.51	0.18	Yes
RNU1-42P	ENSG00000200903	27	15.9	0.162513	No		JAKMIP2-AS1	ENSG00000280780	21	7.44	0.14	Yes
Y_RNA_ENSG00000202137	ENSG00000202137	28	15.7	0.153701	No		IRS1	ENSG00000169047	15	7.31	0.27	Yes
PCOLCE	ENSG00000106333	28	15.5	0.151925	No		RNU6-145P	ENSG00000207307	17	7.27	0.22	Yes
RNY3P14	ENSG00000207036	27	15.5	0.163292	No		ENSG00000227242	ENSG00000227242	18	7.21	0.22	Yes
ANXA2	ENSG00000182718	27	15.3	0.154634	No		MIR4656	ENSG00000264474	22	7.19	0.13	Yes
MPEG1	ENSG00000197629	23	15	0.184024	No		TEAD4	ENSG00000197905	15	6.91	0.27	Yes
SNORD82	ENSG00000202400	27	14.9	0.15785	No		RPL36	ENSG00000130255	16	6.8	0.23	Yes
DENND4B	ENSG00000198837	27	14.8	0.145566	No		MORC2	ENSG00000133422	15	6.77	0.27	Yes
FLNA	ENSG00000196924	25	14.7	0.168736	No		ENSG00000221184	ENSG00000221184	18	6.65	0.2	Yes
PER1	ENSG00000179094	27	14.6	0.157577	No		CHST15	ENSG00000182022	13	6.53	0.32	Yes
MYHAS	ENSG00000272975	28	14.5	0.143862	No		PPAN	ENSG00000130810	19	6.5	0.2	Yes
IQGAP2	ENSG00000145703	25	14.4	0.173741	No		ASPG	ENSG00000166183	15	6.32	0.24	Yes
TNNC2	ENSG00000101470	28	14.4	0.155543	No		ENSG00000250978	ENSG00000250978	13	6.28	0.3	Yes
ENTPD1	ENSG00000138185	28	14.2	0.156154	No		GPX4	ENSG00000167468	15	6.23	0.26	Yes
FN1	ENSG00000115414	21	13.9	0.194536	No		FAM197Y6	ENSG00000237802	16	6	0.24	Yes
PCOLCE2	ENSG00000163710	20	13.9	0.20916	No		ZW10	ENSG00000086827	15	5.93	0.25	Yes
COL15A1	ENSG00000204291	26	13.6	0.164464	No		EMC4	ENSG00000128463	13	5.6	0.2	Yes
FH	ENSG00000091483	27	13.6	0.158199	No		WASH7P	ENSG00000227232	17	5.53	0.2	Yes
PHF3	ENSG00000118482	27	13.5	0.139723	No		ENSG00000226994	ENSG00000226994	16	5.45	0.19	Yes
ATP5F1A	ENSG00000152234	25	13.4	0.175007	No		LINC02020	ENSG00000234548	16	5.33	0.22	Yes
ITGB1	ENSG00000150093	26	13.4	0.162077	No		ENSG00000248939	ENSG00000248939	13	5.05	0.27	Yes
CUL3	ENSG00000036257	28	13.3	0.152167	No		ARSB	ENSG00000113273	11	4.84	0.33	Yes
XPO4	ENSG00000132953	26	13.3	0.164871	No		SHANK2	ENSG00000162105	12	4.44	0.29	Yes
BGN	ENSG00000182492	24	13.1	0.179233	No		CD53	ENSG00000143119	28	20.29	0.15	No
CD163	ENSG00000177575	20	13.1	0.209688	No		FLNA	ENSG00000196924	28	17.62	0.15	No
STAG2	ENSG00000101972	27	13	0.154767	No		USP9Y	ENSG00000114374	27	17.06	0.17	No
STK25	ENSG00000115694	28	13	0.151047	No		COL6A2	ENSG00000142173	26	16.93	0.16	No
RN7SL408P	ENSG00000266875	25	12.8	0.174931	No		SERPING1	ENSG00000149131	25	16.93	0.16	No
CASQ2	ENSG00000118729	25	12.7	0.166114	No		COL6A3	ENSG00000163359	24	16.58	0.18	No
PARP14	ENSG00000173193	21	12.7	0.194284	No		TMEM94	ENSG00000177728	26	16.45	0.16	No
RXRA	ENSG00000186350	25	12.7	0.16849	No		NDUFS1	ENSG00000023228	28	16.39	0.15	No
SCYL1	ENSG00000142186	23	12.7	0.185351	No		MYH7B	ENSG00000078814	28	16.14	0.15	No
ZFY	ENSG00000067646	24	12.7	0.193681	No		MS4A6A	ENSG00000110077	25	16.08	0.17	No
C6orf136	ENSG00000204564	24	12.6	0.179534	No		COX7C	ENSG00000127184	27	15.73	0.15	No
RNPC3	ENSG00000185946	26	12.6	0.158346	No		ACTN4	ENSG00000130402	27	15.71	0.16	No
UBAP2	ENSG00000137073	26	12.6	0.164829	No		IQGAP2	ENSG00000145703	25	15.64	0.17	No
Y_RNA_ENSG00000201633	ENSG00000201633	21	12.6	0.205512	No		NDUFB3	ENSG00000119013	26	15.64	0.16	No
AGL	ENSG00000162688	26	12.5	0.164239	No		CD163	ENSG00000177575	23	15.55	0.19	No
CCT5	ENSG00000150753	24	12.5	0.17644	No		KDM5D	ENSG00000012817	24	15.53	0.19	No
PRRC2A	ENSG00000204469	26	12.5	0.159655	No		DDX3Y	ENSG00000067048	22	15.52	0.2	No
SMPD1	ENSG00000166311	25	12.5	0.165504	No		MCAM	ENSG00000076706	25	15.52	0.17	No
CIZ1	ENSG00000148337	25	12.4	0.169018	No		SPEG	ENSG00000072195	28	15.17	0.15	No
EFEMP1	ENSG00000115380	20	12.3	0.208112	No		ZFY	ENSG00000067646	24	15.12	0.19	No
FBRS	ENSG00000156860	26	12.3	0.162724	No		DPF2	ENSG00000133884	28	15.11	0.16	No
PUM1	ENSG00000134644	24	12.3	0.172725	No		Y_RNA_ENSG00000199866	ENSG00000199866	26	15.09	0.17	No
RNVU1-17	ENSG00000207349	24	12.3	0.184105	No		EIF4G1	ENSG00000114867	28	15.03	0.15	No
DDR2	ENSG00000162733	19	12.2	0.219689	No		RBM22P1	ENSG00000265097	27	14.91	0.16	No
MIR551B	ENSG00000207717	27	12.2	0.16114	No		FAT1	ENSG00000083857	26	14.9	0.16	No
RPS4Y1	ENSG00000129824	22	12.1	0.209646	No		CYC1	ENSG00000179091	26	14.84	0.16	No
TNC	ENSG00000041982	24	12.1	0.177699	No		EFEMP1	ENSG00000115380	23	14.81	0.18	No
YIPF3	ENSG00000137207	24	12.1	0.177883	No		ACADVL	ENSG00000072778	24	14.44	0.18	No
CCDC186	ENSG00000165813	23	12	0.185119	No		ABI3BP	ENSG00000154175	24	14.39	0.18	No
RNU4-2	ENSG00000202538	21	12	0.202205	No		GBP1	ENSG00000117228	22	14.26	0.17	No
RPL13AP24	ENSG00000234589	26	12	0.168895	No		CUL3	ENSG00000036257	27	14.21	0.16	No
SERPING1	ENSG00000149131	20	12	0.211701	No		HSPB6	ENSG00000004776	28	14.16	0.16	No
Y_RNA_ENSG00000200737	ENSG00000200737	25	12	0.178774	No		ATXN2L	ENSG00000168488	22	14.11	0.19	No
ACTN4	ENSG00000130402	20	11.9	0.203909	No		LCP2	ENSG00000043462	21	14.11	0.2	No
NDUFAB1	ENSG00000004779	23	11.9	0.188248	No		CAV1	ENSG00000105974	25	14.1	0.17	No
OGDH	ENSG00000105953	23	11.9	0.172347	No		MECOM	ENSG00000085276	25	14.07	0.16	No
TECRL	ENSG00000205678	23	11.9	0.190755	No		HLA-E	ENSG00000204592	22	14.02	0.19	No
ENSG00000268643	ENSG00000268643	26	11.8	0.168158	No		Y_RNA_ENSG00000199290	ENSG00000199290	24	14.02	0.18	No
IQGAP1	ENSG00000140575	24	11.8	0.172011	No		ETFRF1	ENSG00000205707	27	13.96	0.16	No
PXDN	ENSG00000130508	23	11.8	0.196444	No		OST4	ENSG00000228474	29	13.96	0.14	No
SNORD99	ENSG00000221539	22	11.8	0.183235	No		GBP5	ENSG00000154451	22	13.92	0.2	No
ADRM1	ENSG00000130706	25	11.7	0.165984	No		RNY1P5	ENSG00000206617	29	13.92	0.15	No
AIF1	ENSG00000204472	18	11.7	0.241688	No		XIST	ENSG00000229807	19	13.89	0.23	No
ARID1B	ENSG00000049618	23	11.7	0.174921	No		NDUFA2	ENSG00000131495	27	13.87	0.15	No
DMD	ENSG00000198947	26	11.7	0.165368	No		RPS4Y1	ENSG00000129824	23	13.85	0.19	No
F13A1	ENSG00000124491	19	11.7	0.220092	No		APOO	ENSG00000184831	23	13.84	0.18	No
IFI44	ENSG00000137965	18	11.7	0.230961	No		TPM1	ENSG00000140416	21	13.62	0.19	No
Y_RNA_ENSG00000238912	ENSG00000238912	22	11.7	0.199923	No		CLPTM1	ENSG00000104853	24	13.48	0.18	No
RN7SKP144	ENSG00000223040	25	11.6	0.176794	No		BAG6	ENSG00000204463	23	13.31	0.18	No
RNU1-19P	ENSG00000200176	23	11.6	0.187295	No		LPL	ENSG00000175445	25	13.3	0.17	No
RNU6-1067P	ENSG00000207483	21	11.6	0.209899	No		DNM2	ENSG00000079805	25	13.26	0.17	No
GPS1	ENSG00000169727	20	11.5	0.204025	No		ENSG00000242588	ENSG00000242588	23	13.26	0.19	No
USP22	ENSG00000124422	21	11.5	0.191604	No		IQANK1	ENSG00000203499	26	13.23	0.16	No
AFG1L	ENSG00000135537	26	11.4	0.154541	No		CD81	ENSG00000110651	22	13.18	0.19	No
HLA-F	ENSG00000204642	19	11.4	0.219227	No		NDUFB10	ENSG00000140990	23	13.17	0.19	No
ARID4B	ENSG00000054267	23	11.3	0.179413	No		SLC6A8	ENSG00000130821	24	13.17	0.17	No
ATP5F1D	ENSG00000099624	21	11.3	0.189338	No		COL28A1	ENSG00000215018	27	13.13	0.15	No
GCK	ENSG00000106633	26	11.3	0.165648	No		CSRP1	ENSG00000159176	20	13.13	0.21	No
LAMP1	ENSG00000185896	24	11.3	0.179105	No		GSTK1	ENSG00000197448	28	13.12	0.14	No
NID1	ENSG00000116962	19	11.3	0.221653	No		RNU1-42P	ENSG00000200903	21	13.12	0.2	No
RNU1-88P	ENSG00000238554	24	11.3	0.189225	No		SNORD99	ENSG00000221539	24	13.12	0.18	No
RNU6-553P	ENSG00000200917	21	11.3	0.210569	No		INTS3	ENSG00000143624	22	13.09	0.19	No
SLC24A3	ENSG00000185052	18	11.3	0.233267	No		NEBL	ENSG00000078114	26	13.08	0.17	No
SNORD15B	ENSG00000207445	23	11.3	0.1835	No		MNDA	ENSG00000163563	19	13.05	0.22	No
Y_RNA_ENSG00000199409	ENSG00000199409	21	11.3	0.193355	No		CHIC1	ENSG00000204116	24	13.04	0.18	No
Y_RNA_ENSG00000206967	ENSG00000206967	23	11.3	0.185077	No		ACTR1A	ENSG00000138107	27	13.03	0.15	No
ATAD1	ENSG00000138138	22	11.2	0.191925	No		ALDH6A1	ENSG00000119711	23	12.94	0.17	No
CCDC88B	ENSG00000168071	26	11.2	0.165625	No		BLOC1S2	ENSG00000196072	25	12.9	0.17	No
ENSG00000257514	ENSG00000257514	26	11.2	0.161951	No		KIF5B	ENSG00000170759	25	12.82	0.16	No
MXRA8	ENSG00000162576	20	11.2	0.220517	No		CNN3	ENSG00000117519	22	12.77	0.2	No
NKTR	ENSG00000114857	22	11.2	0.191309	No		CRAT	ENSG00000095321	22	12.76	0.19	No
PCDHGB3	ENSG00000262209	20	11.2	0.210617	No		CYB5R1	ENSG00000159348	24	12.74	0.18	No
RNU1-82P	ENSG00000212153	18	11.2	0.231871	No		NDRG1	ENSG00000104419	21	12.72	0.2	No
CCDC14	ENSG00000175455	25	11.1	0.162819	No		PKM	ENSG00000067225	23	12.72	0.18	No
MEF2D	ENSG00000116604	19	11.1	0.189279	No		PCDHGB2	ENSG00000253910	21	12.68	0.21	No
MIR4769	ENSG00000263858	26	11.1	0.160956	No		NDUFA4	ENSG00000189043	22	12.65	0.18	No
NCOR2	ENSG00000196498	22	11.1	0.189441	No		RBP4	ENSG00000138207	21	12.62	0.21	No
CMAS	ENSG00000111726	23	11	0.184593	No		APOL1	ENSG00000100342	20	12.59	0.21	No
ENSG00000214942	ENSG00000214942	23	11	0.16833	No		MAN1A1	ENSG00000111885	18	12.59	0.23	No
ENSG00000227933	ENSG00000227933	26	11	0.163457	No		UBL5	ENSG00000198258	24	12.59	0.18	No
RHOBTB1	ENSG00000072422	22	11	0.187861	No		VPS13B	ENSG00000132549	26	12.57	0.15	No
SNRNP70	ENSG00000104852	21	11	0.208012	No		EP300	ENSG00000100393	21	12.55	0.21	No
STAT1	ENSG00000115415	19	11	0.219069	No		SF1	ENSG00000168066	22	12.51	0.2	No
TMEM143	ENSG00000161558	22	11	0.186978	No		GPR155	ENSG00000163328	27	12.49	0.15	No
TMEM259	ENSG00000182087	22	11	0.190818	No		MIR4518	ENSG00000266305	26	12.48	0.16	No
ERBIN	ENSG00000112851	23	10.9	0.173125	No		ABCA2	ENSG00000107331	26	12.45	0.16	No
FBLN1	ENSG00000077942	19	10.9	0.224819	No		OR2A1-AS1	ENSG00000244479	25	12.44	0.17	No
HSF1	ENSG00000185122	23	10.9	0.175086	No		MIR4689	ENSG00000264101	25	12.42	0.18	No
NDUFV1	ENSG00000167792	20	10.9	0.202352	No		TNXB	ENSG00000168477	17	12.38	0.24	No
SEMA6D	ENSG00000137872	23	10.9	0.184512	No		ITGAL	ENSG00000005844	19	12.37	0.23	No
SLC25A20	ENSG00000178537	20	10.9	0.213298	No		TRMT61A	ENSG00000166166	25	12.33	0.17	No
CWF19L2	ENSG00000152404	26	10.8	0.162388	No		HEATR1	ENSG00000119285	26	12.31	0.15	No
ERG	ENSG00000157554	21	10.8	0.193389	No		CLU	ENSG00000120885	19	12.3	0.22	No
KASH5	ENSG00000161609	24	10.8	0.180526	No		PCDHGA5	ENSG00000253485	19	12.28	0.22	No
LIAS	ENSG00000121897	24	10.8	0.171611	No		CDV3	ENSG00000091527	25	12.26	0.16	No
MYLK	ENSG00000065534	19	10.8	0.223665	No		S100A10	ENSG00000197747	20	12.26	0.21	No
PLEKHM2	ENSG00000116786	23	10.8	0.182761	No		MTND4P12	ENSG00000247627	25	12.22	0.17	No
RNA5SP77	ENSG00000202264	20	10.8	0.209253	No		HSPA14	ENSG00000187522	24	12.21	0.17	No
RRM2	ENSG00000171848	26	10.8	0.164584	No		Y_RNA_ENSG00000207292	ENSG00000207292	24	12.21	0.18	No
TRBJ2-2P	ENSG00000211766	25	10.8	0.163271	No		BTG2	ENSG00000159388	24	12.18	0.17	No
Y_RNA_ENSG00000201535	ENSG00000201535	22	10.8	0.200914	No		TPI1	ENSG00000111669	22	12.18	0.19	No
MIR26B	ENSG00000199121	26	10.7	0.167011	No		STRC	ENSG00000242866	25	12.16	0.17	No
RNA5SP479	ENSG00000201728	25	10.7	0.170341	No		IMMT	ENSG00000132305	22	12.13	0.19	No
SCAMP2	ENSG00000140497	23	10.7	0.186651	No		CREBBP	ENSG00000005339	20	12.12	0.21	No
SNORD105B	ENSG00000238531	21	10.7	0.19018	No		RN7SKP80	ENSG00000202058	21	12.12	0.21	No
ZFYVE16	ENSG00000039319	29	10.7	0.139714	No		TIMM17A	ENSG00000134375	23	12.1	0.18	No
DPYSL2	ENSG00000092964	17	10.6	0.243427	No		SSBP1	ENSG00000106028	25	12.06	0.17	No
FHIP2B	ENSG00000158863	23	10.6	0.188924	No		MED12	ENSG00000184634	20	12.04	0.21	No
FYN	ENSG00000010810	22	10.6	0.198225	No		ABR	ENSG00000159842	24	12.03	0.17	No
GJB1	ENSG00000169562	23	10.6	0.184071	No		MIR4485	ENSG00000283813	25	12	0.17	No
HLA-B	ENSG00000234745	16	10.6	0.253437	No		HAX1	ENSG00000143575	23	11.99	0.18	No
IDH3G	ENSG00000067829	21	10.6	0.203974	No		PCDHGB3	ENSG00000262209	20	11.97	0.22	No
KLK6	ENSG00000167755	23	10.6	0.185765	No		TAGLN	ENSG00000149591	17	11.96	0.24	No
MIR1281	ENSG00000284015	27	10.6	0.163188	No		USP15	ENSG00000135655	23	11.95	0.19	No
OS9	ENSG00000135506	22	10.6	0.199055	No		TMEM214	ENSG00000119777	23	11.94	0.18	No
RPL27	ENSG00000131469	22	10.6	0.189907	No		IFIT3	ENSG00000119917	18	11.93	0.23	No
SCRN3	ENSG00000144306	27	10.6	0.156646	No		Y_RNA_ENSG00000201633	ENSG00000201633	18	11.91	0.23	No
TPI1	ENSG00000111669	21	10.6	0.200757	No		PXN	ENSG00000089159	22	11.86	0.2	No
MFSD13A	ENSG00000138111	23	10.5	0.182716	No		SYNPO2L	ENSG00000166317	22	11.85	0.2	No
MRPS9	ENSG00000135972	23	10.5	0.177187	No		TRAPPC13	ENSG00000113597	27	11.84	0.15	No
MYL12A	ENSG00000101608	21	10.5	0.191725	No		PCDH1	ENSG00000156453	22	11.82	0.18	No
NDUFS3	ENSG00000213619	20	10.5	0.216227	No		EPB41L2	ENSG00000079819	20	11.72	0.2	No
PAN2	ENSG00000135473	21	10.5	0.198769	No		Y_RNA_ENSG00000201548	ENSG00000201548	25	11.71	0.17	No
PSRC1	ENSG00000134222	25	10.5	0.173211	No		ITGA4	ENSG00000115232	16	11.69	0.26	No
PTOV1	ENSG00000104960	22	10.5	0.192838	No		MYO18A	ENSG00000196535	23	11.69	0.18	No
RN7SKP214	ENSG00000201078	24	10.5	0.181421	No		RNA5SP62	ENSG00000200327	20	11.66	0.21	No
RNU1-89P	ENSG00000207322	19	10.5	0.217609	No		OAS2	ENSG00000111335	17	11.64	0.24	No
RNU6-31P	ENSG00000207116	20	10.5	0.218401	No		ACSS2	ENSG00000131069	22	11.63	0.19	No
WRN	ENSG00000165392	24	10.5	0.168463	No		RNU1-56P	ENSG00000212605	26	11.62	0.16	No
CS	ENSG00000062485	21	10.4	0.204092	No		C10orf71	ENSG00000177354	21	11.61	0.2	No
ENSG00000256462	ENSG00000256462	24	10.4	0.179647	No		RNU1-11P	ENSG00000206702	21	11.59	0.21	No
FASTKD1	ENSG00000138399	21	10.4	0.194089	No		EIF1AY	ENSG00000198692	16	11.54	0.27	No
MGST1	ENSG00000008394	18	10.4	0.239597	No		ITGAM	ENSG00000169896	17	11.53	0.25	No
RNA5SP435	ENSG00000200914	20	10.4	0.207712	No		LINC02826	ENSG00000275212	24	11.51	0.18	No
BTBD8	ENSG00000189195	21	10.3	0.190309	No		RNA5SP183	ENSG00000199322	21	11.51	0.21	No
JUP	ENSG00000173801	19	10.3	0.224293	No		GPT2	ENSG00000166123	21	11.5	0.2	No
SLC16A1	ENSG00000155380	22	10.3	0.191824	No		ENSG00000239079	ENSG00000239079	26	11.45	0.16	No
ATP5ME	ENSG00000169020	20	10.2	0.2089	No		GDI1	ENSG00000203879	22	11.45	0.19	No
CHIC1	ENSG00000204116	23	10.2	0.187217	No		SNORD46	ENSG00000200913	21	11.4	0.19	No
DPH3	ENSG00000154813	22	10.2	0.190041	No		RAD54L	ENSG00000085999	26	11.39	0.16	No
EBF2	ENSG00000221818	18	10.2	0.240158	No		CD44	ENSG00000026508	19	11.37	0.22	No
EEF1GP5	ENSG00000234785	24	10.2	0.183281	No		COX17	ENSG00000138495	24	11.31	0.17	No
ENSG00000267784	ENSG00000267784	22	10.2	0.205499	No		NIPSNAP2	ENSG00000146729	24	11.29	0.18	No
MIR4684	ENSG00000265422	26	10.2	0.160958	No		ZNF32	ENSG00000169740	21	11.28	0.2	No
PCDHGA10	ENSG00000253846	19	10.2	0.222903	No		COL16A1	ENSG00000084636	23	11.27	0.18	No
RAI14	ENSG00000039560	20	10.2	0.21018	No		TRAC	ENSG00000277734	20	11.25	0.21	No
RBP4	ENSG00000138207	17	10.2	0.24842	No		BTN3A1	ENSG00000026950	19	11.23	0.21	No
SLC1A3	ENSG00000079215	20	10.2	0.213134	No		ATM	ENSG00000149311	22	11.22	0.18	No
SNORD114-27	ENSG00000200636	24	10.2	0.172806	No		GBF1	ENSG00000107862	19	11.21	0.22	No
TAP1	ENSG00000168394	17	10.2	0.245185	No		RNA5SP142	ENSG00000201325	24	11.21	0.17	No
TRMT61A	ENSG00000166166	24	10.2	0.183426	No		LAMA4	ENSG00000112769	17	11.2	0.23	No
UQCRC1	ENSG00000010256	19	10.2	0.215507	No		PDGFRB	ENSG00000113721	19	11.19	0.22	No
BAHCC1	ENSG00000266074	23	10.1	0.188206	No		LINC02804	ENSG00000274372	25	11.15	0.16	No
CXCR2	ENSG00000180871	19	10.1	0.228514	No		ZZEF1	ENSG00000074755	21	11.14	0.2	No
FBXL4	ENSG00000112234	22	10.1	0.185817	No		ATP7A	ENSG00000165240	24	11.13	0.17	No
LRP10	ENSG00000197324	24	10.1	0.176358	No		Y_RNA_ENSG00000200502	ENSG00000200502	21	11.12	0.2	No
NISCH	ENSG00000010322	21	10.1	0.196287	No		BTBD8	ENSG00000189195	22	11.11	0.19	No
RNA5SP19	ENSG00000202056	17	10.1	0.251998	No		SNORA54	ENSG00000207008	20	11.11	0.2	No
TLE2	ENSG00000065717	19	10.1	0.208761	No		N4BP2L2-IT2	ENSG00000281026	23	11.08	0.18	No
CNOT3	ENSG00000088038	20	10	0.19819	No		RNA5SP435	ENSG00000200914	18	11.07	0.23	No
COL3A1	ENSG00000168542	16	10	0.267005	No		CIITA	ENSG00000179583	18	11.06	0.24	No
LILRB1	ENSG00000104972	25	10	0.169556	No		HINT2	ENSG00000137133	25	11.04	0.16	No
MIR3621	ENSG00000263697	25	10	0.163587	No		PROX1	ENSG00000117707	20	11.04	0.21	No
NEBL	ENSG00000078114	26	10	0.149913	No		CLIC1	ENSG00000213719	20	11.03	0.22	No
RBM22P1	ENSG00000265097	19	10	0.234057	No		PHF12	ENSG00000109118	21	11.02	0.19	No
UBXN6	ENSG00000167671	24	10	0.177833	No		HLA-B	ENSG00000234745	16	11.01	0.24	No
ARHGAP18	ENSG00000146376	21	9.9	0.195727	No		CMAS	ENSG00000111726	22	10.97	0.19	No
CALHM6	ENSG00000188820	24	9.9	0.174179	No		DOCK11	ENSG00000147251	18	10.95	0.23	No
CPSF7	ENSG00000149532	17	9.9	0.223211	No		Y_RNA_ENSG00000199901	ENSG00000199901	19	10.95	0.22	No
CSRP1	ENSG00000159176	16	9.9	0.262524	No		RNVU1-2	ENSG00000238825	18	10.93	0.23	No
DDIT4L	ENSG00000145358	23	9.9	0.183558	No		MIR3185	ENSG00000263602	26	10.9	0.15	No
LRRC20	ENSG00000172731	20	9.9	0.211025	No		UBA1	ENSG00000130985	22	10.89	0.19	No
PGM5P3-AS1	ENSG00000277631	25	9.9	0.16962	No		ATP5MC3	ENSG00000154518	20	10.88	0.21	No
SNORA54	ENSG00000207008	20	9.9	0.214648	No		FBRS	ENSG00000156860	22	10.88	0.18	No
ALDH6A1	ENSG00000119711	18	9.8	0.228663	No		ATP2B2	ENSG00000157087	20	10.87	0.21	No
CLU	ENSG00000120885	16	9.8	0.258566	No		RIDA	ENSG00000132541	21	10.84	0.2	No
GNB1	ENSG00000078369	18	9.8	0.237259	No		ACTA2	ENSG00000107796	16	10.8	0.25	No
KDM5D	ENSG00000012817	17	9.8	0.272472	No		DPY30	ENSG00000162961	23	10.76	0.18	No
MIR181D	ENSG00000207585	24	9.8	0.178933	No		HIGD2A	ENSG00000146066	23	10.73	0.19	No
NTRK2	ENSG00000148053	17	9.8	0.248309	No		PDE3B	ENSG00000152270	17	10.73	0.25	No
OSBPL11	ENSG00000144909	14	9.8	0.28925	No		HNRNPR	ENSG00000125944	23	10.72	0.17	No
S100A10	ENSG00000197747	18	9.8	0.226321	No		PRPF40A	ENSG00000196504	22	10.72	0.19	No
CD74	ENSG00000019582	16	9.7	0.262698	No		INSR	ENSG00000171105	20	10.71	0.2	No
KNCN	ENSG00000162456	22	9.7	0.194237	No		ETS2	ENSG00000157557	22	10.7	0.19	No
LYVE1	ENSG00000133800	16	9.7	0.26326	No		SLC9A9	ENSG00000181804	20	10.67	0.21	No
MED25	ENSG00000104973	20	9.7	0.215194	No		F13A1	ENSG00000124491	15	10.64	0.27	No
MIR4646	ENSG00000266776	19	9.7	0.213929	No		RNA5SP114	ENSG00000200650	22	10.63	0.19	No
MIR657	ENSG00000207736	22	9.7	0.190706	No		RNU4-2	ENSG00000202538	18	10.62	0.23	No
PALLD	ENSG00000129116	19	9.7	0.224338	No		MIR657	ENSG00000207736	24	10.6	0.16	No
RN7SKP22	ENSG00000201967	20	9.7	0.214938	No		RNU6-702P	ENSG00000201852	16	10.6	0.25	No
TIMM21	ENSG00000075336	21	9.7	0.19751	No		AGPS	ENSG00000018510	22	10.59	0.19	No
WIPF1	ENSG00000115935	18	9.7	0.247244	No		Y_RNA_ENSG00000206704	ENSG00000206704	17	10.58	0.25	No
CAV1	ENSG00000105974	16	9.6	0.252795	No		ECE1	ENSG00000117298	19	10.56	0.22	No
DAB2	ENSG00000153071	16	9.6	0.260559	No		PSMB9	ENSG00000240065	19	10.56	0.23	No
GOLGA6L6	ENSG00000277322	24	9.6	0.172954	No		Y_RNA_ENSG00000201277	ENSG00000201277	18	10.56	0.24	No
GRHPR	ENSG00000137106	18	9.6	0.229282	No		UBA7	ENSG00000182179	18	10.53	0.23	No
HMX1	ENSG00000215612	23	9.6	0.179817	No		MYHAS	ENSG00000272975	21	10.51	0.2	No
LINC02110	ENSG00000251518	25	9.6	0.153309	No		RNU6-622P	ENSG00000206999	25	10.51	0.16	No
MYORG	ENSG00000164976	20	9.6	0.210946	No		Y_RNA_ENSG00000251792	ENSG00000251792	26	10.51	0.14	No
NOS1AP	ENSG00000198929	24	9.6	0.171785	No		HLA-DPB1	ENSG00000223865	16	10.48	0.25	No
PRKAG3	ENSG00000115592	19	9.6	0.212456	No		POLDIP2	ENSG00000004142	19	10.47	0.22	No
PTMA	ENSG00000187514	23	9.6	0.178531	No		TNS1	ENSG00000079308	21	10.46	0.19	No
RN7SKP204	ENSG00000202351	21	9.6	0.212962	No		MYBPH	ENSG00000133055	16	10.45	0.26	No
SNORD9	ENSG00000199436	19	9.6	0.216832	No		SLC24A3	ENSG00000185052	18	10.44	0.23	No
TNNT2	ENSG00000118194	21	9.6	0.203573	No		COL1A1	ENSG00000108821	16	10.43	0.26	No
TP53I11	ENSG00000175274	21	9.6	0.205164	No		KNCN	ENSG00000162456	22	10.43	0.19	No
ENSG00000269604	ENSG00000269604	22	9.5	0.184945	No		C1S	ENSG00000182326	15	10.41	0.27	No
RNA5SP413	ENSG00000252182	22	9.5	0.193265	No		CRYAA	ENSG00000160202	21	10.41	0.21	No
RNU6-1084P	ENSG00000199368	17	9.5	0.244614	No		DPP9	ENSG00000142002	19	10.41	0.22	No
SFTPD	ENSG00000133661	23	9.5	0.180024	No		FLNC	ENSG00000128591	20	10.41	0.2	No
CCDC69	ENSG00000198624	19	9.4	0.205206	No		RN7SKP36	ENSG00000200867	17	10.41	0.25	No
INO80B	ENSG00000115274	24	9.4	0.175	No		STOML2	ENSG00000165283	20	10.4	0.2	No
LINC02826	ENSG00000275212	21	9.4	0.209751	No		CDC37L1	ENSG00000106993	18	10.37	0.23	No
MRPL1	ENSG00000169288	20	9.4	0.208686	No		RNF168	ENSG00000163961	22	10.35	0.19	No
N4BP2L2	ENSG00000244754	21	9.4	0.203282	No		MFSD13A	ENSG00000138111	22	10.34	0.19	No
NDUFB1	ENSG00000183648	20	9.4	0.208286	No		RPS29	ENSG00000213741	21	10.34	0.2	No
PIGT	ENSG00000124155	18	9.4	0.228609	No		TBC1D9	ENSG00000109436	19	10.34	0.21	No
RNU4ATAC	ENSG00000264229	18	9.4	0.216526	No		Y_RNA_ENSG00000200314	ENSG00000200314	20	10.34	0.21	No
SLC25A11	ENSG00000108528	17	9.4	0.245015	No		Y_RNA_ENSG00000201916	ENSG00000201916	26	10.32	0.14	No
SNORA11C	ENSG00000221459	23	9.4	0.175689	No		COL15A1	ENSG00000204291	18	10.29	0.23	No
TXN2	ENSG00000100348	19	9.4	0.199663	No		MYOZ2	ENSG00000172399	20	10.28	0.21	No
TYROBP	ENSG00000011600	15	9.4	0.287372	No		EXOC1	ENSG00000090989	22	10.27	0.19	No
Y_RNA_ENSG00000252064	ENSG00000252064	17	9.4	0.251605	No		ENSG00000234160	ENSG00000234160	24	10.21	0.17	No
ENSG00000222044	ENSG00000222044	21	9.3	0.206469	No		PKD1	ENSG00000008710	18	10.21	0.24	No
FHL3	ENSG00000183386	18	9.3	0.224549	No		SNORD114-27	ENSG00000200636	22	10.21	0.19	No
FKBP10	ENSG00000141756	17	9.3	0.250986	No		LAPTM5	ENSG00000162511	15	10.2	0.28	No
FOXO4	ENSG00000184481	20	9.3	0.208641	No		TMEM14EP	ENSG00000221962	23	10.2	0.18	No
HCCS	ENSG00000004961	18	9.3	0.228557	No		PUM1	ENSG00000134644	18	10.19	0.22	No
ME1	ENSG00000065833	17	9.3	0.238159	No		PTBP1	ENSG00000011304	20	10.17	0.21	No
MRPS35	ENSG00000061794	21	9.3	0.204949	No		LASP1	ENSG00000002834	18	10.16	0.23	No
MTRF1	ENSG00000120662	19	9.3	0.206364	No		PLXND1	ENSG00000004399	19	10.15	0.23	No
PDHB	ENSG00000168291	19	9.3	0.225521	No		TMEM249	ENSG00000261587	23	10.15	0.17	No
PPP2R1A	ENSG00000105568	17	9.3	0.244746	No		NOTCH2	ENSG00000134250	18	10.14	0.23	No
RN7SKP203	ENSG00000200488	20	9.3	0.210038	No		PER1	ENSG00000179094	19	10.14	0.21	No
TAGLN	ENSG00000149591	15	9.3	0.27878	No		TMEM50A	ENSG00000183726	21	10.14	0.19	No
ZNF76	ENSG00000065029	20	9.3	0.195554	No		LGI1	ENSG00000108231	20	10.11	0.21	No
ANKFY1	ENSG00000185722	21	9.2	0.197207	No		MYORG	ENSG00000164976	19	10.11	0.22	No
ATN1	ENSG00000111676	18	9.2	0.230843	No		SNRPB2	ENSG00000125870	21	10.07	0.2	No
DNM1L	ENSG00000087470	18	9.2	0.229621	No		FUBP1	ENSG00000162613	21	10.06	0.2	No
FCER1G	ENSG00000158869	16	9.2	0.270878	No		MMADHC	ENSG00000168288	19	10.06	0.22	No
IFITM2	ENSG00000185201	17	9.2	0.253128	No		NPY1R	ENSG00000164128	17	10.06	0.25	No
PRPF8	ENSG00000174231	18	9.2	0.230916	No		NAA38	ENSG00000183011	20	10.05	0.21	No
PTPRE	ENSG00000132334	18	9.2	0.236115	No		PRDX2	ENSG00000167815	20	10.05	0.21	No
RGL1	ENSG00000143344	15	9.2	0.279439	No		IFIH1	ENSG00000115267	14	10.04	0.28	No
SRRM3	ENSG00000177679	19	9.2	0.224585	No		MGRN1	ENSG00000102858	21	10.03	0.2	No
VPS28	ENSG00000160948	20	9.2	0.21347	No		TMOD3	ENSG00000138594	18	10.01	0.23	No
ACTC1	ENSG00000159251	18	9.1	0.233194	No		DNAJC21	ENSG00000168724	20	10	0.21	No
AGPAT1	ENSG00000204310	18	9.1	0.232474	No		POLE	ENSG00000177084	18	9.99	0.23	No
ARFIP1	ENSG00000164144	23	9.1	0.180309	No		THOC7	ENSG00000163634	19	9.99	0.22	No
CALU	ENSG00000128595	17	9.1	0.223161	No		OSBPL11	ENSG00000144909	15	9.97	0.28	No
CAMTA1-IT1	ENSG00000237402	22	9.1	0.181908	No		SNORD15B	ENSG00000207445	17	9.97	0.24	No
CCDC153	ENSG00000248712	21	9.1	0.204289	No		SNORA63D	ENSG00000201229	19	9.94	0.23	No
CLDN14	ENSG00000159261	23	9.1	0.17729	No		LRP10	ENSG00000197324	21	9.93	0.19	No
DAB2IP	ENSG00000136848	18	9.1	0.238506	No		PPP3R1	ENSG00000221823	16	9.91	0.26	No
ENO3	ENSG00000108515	18	9.1	0.225971	No		Y_RNA_ENSG00000206677	ENSG00000206677	22	9.91	0.19	No
GUCD1	ENSG00000138867	19	9.1	0.223667	No		C1orf35	ENSG00000143793	20	9.87	0.2	No
KIR2DP1_ENSG00000242473	ENSG00000242473	22	9.1	0.181417	No		ADGRF5	ENSG00000069122	18	9.86	0.23	No
RNY1P11	ENSG00000200629	18	9.1	0.237065	No		ESPN	ENSG00000187017	21	9.84	0.19	No
Y_RNA_ENSG00000207173	ENSG00000207173	19	9.1	0.22823	No		RHOBTB1	ENSG00000072422	19	9.84	0.22	No
APBB1IP	ENSG00000077420	15	9	0.283752	No		SCAI	ENSG00000173611	22	9.83	0.19	No
CPSF2	ENSG00000165934	19	9	0.224586	No		CPSF2	ENSG00000165934	20	9.82	0.2	No
MECOM	ENSG00000085276	19	9	0.203776	No		NFIX	ENSG00000008441	18	9.81	0.23	No
MIR3619	ENSG00000266533	22	9	0.191611	No		SHISA4	ENSG00000198892	19	9.79	0.22	No
PHKA2	ENSG00000044446	19	9	0.22847	No		PAN2	ENSG00000135473	21	9.78	0.19	No
RELCH	ENSG00000134444	24	9	0.172558	No		PPFIA3	ENSG00000177380	21	9.76	0.2	No
RNU6-80P	ENSG00000206922	19	9	0.224654	No		ARHGAP30	ENSG00000186517	20	9.75	0.2	No
SHISA5	ENSG00000164054	19	9	0.232234	No		ENSG00000291147	ENSG00000291147	23	9.73	0.17	No
SNORA70G	ENSG00000206650	24	9	0.164767	No		PHF2	ENSG00000197724	17	9.73	0.24	No
SRSF5	ENSG00000100650	19	9	0.219288	No		RN7SKP213	ENSG00000222678	20	9.72	0.2	No
STK4	ENSG00000101109	20	9	0.210223	No		ME1	ENSG00000065833	16	9.7	0.25	No
TMEM50A	ENSG00000183726	18	9	0.235454	No		MSN	ENSG00000147065	17	9.7	0.24	No
TRAM2	ENSG00000065308	18	9	0.230159	No		SNORD105B	ENSG00000238531	17	9.69	0.22	No
Y_RNA_ENSG00000200060	ENSG00000200060	24	9	0.162475	No		ARF1	ENSG00000143761	19	9.68	0.21	No
ZBTB32	ENSG00000011590	21	9	0.201699	No		ENSG00000234638	ENSG00000234638	20	9.68	0.21	No
ARHGAP1	ENSG00000175220	17	8.9	0.248672	No		ATP5F1A	ENSG00000152234	16	9.66	0.26	No
CFL1	ENSG00000172757	18	8.9	0.234658	No		FRMD6	ENSG00000139926	19	9.66	0.22	No
DECR1	ENSG00000104325	19	8.9	0.221677	No		B4GALT2	ENSG00000117411	19	9.64	0.22	No
ENSG00000248710	ENSG00000248710	22	8.9	0.190285	No		RPS27P17	ENSG00000237729	19	9.64	0.21	No
ENSG00000250397	ENSG00000250397	21	8.9	0.196812	No		TAP1	ENSG00000168394	15	9.64	0.26	No
ENSG00000289258	ENSG00000289258	21	8.9	0.195261	No		MIR4271	ENSG00000264633	25	9.63	0.14	No
FKBP5	ENSG00000096060	17	8.9	0.24149	No		MYO1F	ENSG00000142347	14	9.63	0.3	No
IRS1	ENSG00000169047	19	8.9	0.213031	No		Y_RNA_ENSG00000199442	ENSG00000199442	19	9.63	0.22	No
ITGAL	ENSG00000005844	15	8.9	0.28211	No		MTOR	ENSG00000198793	19	9.61	0.21	No
LPL	ENSG00000175445	20	8.9	0.211573	No		STIM1	ENSG00000167323	16	9.61	0.26	No
MBOAT1	ENSG00000172197	17	8.9	0.235737	No		ZHX3	ENSG00000174306	19	9.6	0.21	No
NAPA	ENSG00000105402	17	8.9	0.246041	No		RPS4Y2	ENSG00000280969	17	9.58	0.26	No
PIP5KL1	ENSG00000167103	21	8.9	0.191851	No		HMGN2P11	ENSG00000232605	20	9.57	0.21	No
RN7SKP3	ENSG00000223341	20	8.9	0.215393	No		TMEM266	ENSG00000169758	19	9.57	0.21	No
RPS9	ENSG00000170889	20	8.9	0.210804	No		SLC43A1	ENSG00000149150	18	9.56	0.23	No
SUCLG1	ENSG00000163541	16	8.9	0.261111	No		SNORD115-32	ENSG00000200949	17	9.55	0.26	No
TESK1	ENSG00000107140	17	8.9	0.247862	No		GPD1	ENSG00000167588	18	9.54	0.23	No
CA1	ENSG00000133742	14	8.8	0.297246	No		CCDC51	ENSG00000164051	20	9.52	0.19	No
ENSG00000243888	ENSG00000243888	23	8.8	0.179072	No		CAST	ENSG00000153113	18	9.51	0.23	No
ENSG00000290999	ENSG00000290999	21	8.8	0.201641	No		MRC2	ENSG00000011028	16	9.51	0.26	No
IQCD	ENSG00000166578	23	8.8	0.18263	No		POLR2F	ENSG00000100142	19	9.49	0.21	No
KXD1	ENSG00000105700	18	8.8	0.23115	No		SNORD117	ENSG00000201785	19	9.49	0.21	No
MIR4634	ENSG00000266890	24	8.8	0.166594	No		COL7A1	ENSG00000114270	20	9.48	0.21	No
RGL3	ENSG00000205517	21	8.8	0.194871	No		INTS1	ENSG00000164880	16	9.47	0.25	No
RNU6-1088P	ENSG00000252659	23	8.8	0.183604	No		CA1	ENSG00000133742	13	9.41	0.31	No
RPL13AP20	ENSG00000234498	20	8.8	0.222551	No		ENSG00000291201	ENSG00000291201	17	9.41	0.25	No
SERPINB8	ENSG00000166401	18	8.8	0.226683	No		JAML	ENSG00000160593	14	9.41	0.3	No
SNORD114-3	ENSG00000201839	16	8.8	0.245385	No		TRAJ59	ENSG00000211832	21	9.4	0.19	No
TAX1BP1	ENSG00000106052	20	8.8	0.202536	No		TMOD1	ENSG00000136842	20	9.38	0.2	No
BCKDK	ENSG00000103507	18	8.7	0.230056	No		FLT1	ENSG00000102755	19	9.36	0.22	No
CYP17A1	ENSG00000148795	21	8.7	0.2046	No		EPB41L4A	ENSG00000129595	18	9.35	0.23	No
DMXL2	ENSG00000104093	20	8.7	0.212005	No		GTF3C2	ENSG00000115207	20	9.34	0.2	No
DOCK8	ENSG00000107099	16	8.7	0.263352	No		ENSG00000276302	ENSG00000276302	22	9.33	0.18	No
ENSG00000242588	ENSG00000242588	15	8.7	0.286488	No		MFAP5	ENSG00000197614	14	9.32	0.3	No
MARCO	ENSG00000019169	23	8.7	0.177372	No		IL10RA	ENSG00000110324	14	9.31	0.3	No
MIR202	ENSG00000284219	21	8.7	0.195819	No		KCNQ5	ENSG00000185760	18	9.31	0.22	No
MON2	ENSG00000061987	17	8.7	0.240106	No		MIR1229	ENSG00000221394	21	9.31	0.19	No
MORC3	ENSG00000159256	19	8.7	0.217827	No		ACOT11	ENSG00000162390	17	9.3	0.23	No
MYO1F	ENSG00000142347	15	8.7	0.288458	No		PLS3	ENSG00000102024	16	9.3	0.26	No
OAS2	ENSG00000111335	12	8.7	0.329338	No		CLTC	ENSG00000141367	20	9.28	0.21	No
PTBP3	ENSG00000119314	17	8.7	0.246358	No		SYCE1L	ENSG00000205078	18	9.28	0.23	No
RCN2	ENSG00000117906	20	8.7	0.19627	No		STRA6	ENSG00000137868	21	9.27	0.2	No
SETD3	ENSG00000183576	19	8.7	0.207566	No		TMEM259	ENSG00000182087	15	9.27	0.27	No
TIMP3	ENSG00000100234	16	8.7	0.255793	No		TIMM50	ENSG00000105197	18	9.25	0.23	No
TNNI1	ENSG00000159173	15	8.7	0.290625	No		S100A8	ENSG00000143546	14	9.24	0.29	No
ZEB2	ENSG00000169554	17	8.7	0.244394	No		CDKN1A	ENSG00000124762	18	9.23	0.23	No
ATP2B2	ENSG00000157087	18	8.6	0.227582	No		FAM182B	ENSG00000175170	23	9.23	0.16	No
CCDC136	ENSG00000128596	16	8.6	0.24924	No		TAF15	ENSG00000270647	18	9.21	0.22	No
COQ3	ENSG00000132423	19	8.6	0.223977	No		ENSG00000267784	ENSG00000267784	20	9.19	0.21	No
CTSS	ENSG00000163131	12	8.6	0.339133	No		COX6A2	ENSG00000156885	17	9.17	0.25	No
DDX60L	ENSG00000181381	15	8.6	0.276855	No		RNA5SP86	ENSG00000212171	15	9.17	0.27	No
MAP1A	ENSG00000166963	18	8.6	0.227314	No		SMYD1	ENSG00000115593	19	9.17	0.22	No
RAB15	ENSG00000139998	17	8.6	0.247856	No		PCBP4	ENSG00000090097	19	9.16	0.21	No
RAD23A	ENSG00000179262	16	8.6	0.26872	No		RAB1B	ENSG00000174903	19	9.16	0.21	No
RPS21	ENSG00000171858	22	8.6	0.182638	No		RNY4P24	ENSG00000199605	19	9.16	0.21	No
RPSA2	ENSG00000288920	20	8.6	0.21031	No		Y_RNA_ENSG00000200059	ENSG00000200059	23	9.15	0.17	No
SGCE	ENSG00000127990	16	8.6	0.260598	No		EVA1A	ENSG00000115363	19	9.14	0.21	No
SLC22A3	ENSG00000146477	11	8.6	0.349534	No		GPR162	ENSG00000250510	19	9.14	0.22	No
TRAPPC8	ENSG00000153339	18	8.6	0.219082	No		CCT2	ENSG00000166226	18	9.13	0.23	No
TUBA1A	ENSG00000167552	17	8.6	0.256505	No		GAMT	ENSG00000130005	18	9.13	0.24	No
Y_RNA_ENSG00000200325	ENSG00000200325	22	8.6	0.187451	No		Y_RNA_ENSG00000206959	ENSG00000206959	18	9.13	0.23	No
Y_RNA_ENSG00000251792	ENSG00000251792	23	8.6	0.177132	No		AMN1	ENSG00000151743	17	9.11	0.24	No
ACTG1P25	ENSG00000234996	23	8.5	0.165569	No		RNU1-67P	ENSG00000207175	13	9.11	0.31	No
CD14	ENSG00000170458	16	8.5	0.267559	No		RNU6-439P	ENSG00000206915	18	9.1	0.23	No
CD93	ENSG00000125810	17	8.5	0.254771	No		GMFB	ENSG00000197045	22	9.08	0.17	No
CNN3	ENSG00000117519	14	8.5	0.29509	No		BNIP3L	ENSG00000104765	13	9.07	0.31	No
COX6A2	ENSG00000156885	18	8.5	0.24332	No		FYTTD1	ENSG00000122068	16	9.07	0.25	No
DHCR7	ENSG00000172893	18	8.5	0.234358	No		PARP8	ENSG00000151883	14	9.06	0.31	No
RNA5SP428	ENSG00000201999	20	8.5	0.208991	No		SMG1	ENSG00000157106	19	9.05	0.22	No
RNU6-337P	ENSG00000212545	21	8.5	0.192569	No		FYN	ENSG00000010810	17	9.04	0.25	No
RTTN	ENSG00000176225	20	8.5	0.201228	No		SLC25A46	ENSG00000164209	18	9.04	0.23	No
SEC16B	ENSG00000120341	21	8.5	0.19821	No		TXNDC16	ENSG00000087301	19	9.04	0.21	No
SNORA65	ENSG00000201302	17	8.5	0.255445	No		TYMP	ENSG00000025708	17	9.04	0.24	No
ZYX	ENSG00000159840	21	8.5	0.195633	No		EEF1GP5	ENSG00000234785	18	9.03	0.23	No
AKAP1	ENSG00000121057	17	8.4	0.238691	No		Y_RNA_ENSG00000206779	ENSG00000206779	17	9.03	0.24	No
CDK16	ENSG00000102225	17	8.4	0.244334	No		ERCC4	ENSG00000175595	20	9.02	0.19	No
COX7A2	ENSG00000112695	17	8.4	0.238642	No		RNU6-34P	ENSG00000201744	16	9.01	0.25	No
CRIM1	ENSG00000150938	18	8.4	0.216864	No		CAMK2B	ENSG00000058404	15	9	0.28	No
ENSG00000234638	ENSG00000234638	20	8.4	0.205005	No		TSPAN18	ENSG00000157570	16	9	0.23	No
ENSG00000238745	ENSG00000238745	19	8.4	0.216865	No		Y_RNA_ENSG00000207247	ENSG00000207247	17	8.99	0.25	No
IFI44L	ENSG00000137959	12	8.4	0.336074	No		CD34	ENSG00000174059	16	8.96	0.26	No
MYOF	ENSG00000138119	13	8.4	0.313984	No		DDX17	ENSG00000100201	19	8.96	0.21	No
PRSS21	ENSG00000007038	21	8.4	0.189528	No		GOLGA8G	ENSG00000183629	18	8.96	0.23	No
RBM33	ENSG00000184863	18	8.4	0.228381	No		RN7SKP203	ENSG00000200488	20	8.96	0.2	No
SF1	ENSG00000168066	15	8.4	0.251938	No		RRM2	ENSG00000171848	19	8.96	0.22	No
SLC12A6	ENSG00000140199	19	8.4	0.216105	No		IFI16	ENSG00000163565	16	8.94	0.26	No
U6_ENSG00000283575	ENSG00000283575	19	8.4	0.215856	No		ACTG1	ENSG00000184009	16	8.93	0.26	No
Y_RNA_ENSG00000207303	ENSG00000207303	23	8.4	0.173179	No		MTLN	ENSG00000175701	17	8.93	0.24	No
ALKBH5	ENSG00000091542	19	8.3	0.208952	No		PTPN11	ENSG00000179295	18	8.93	0.23	No
EEF1B2	ENSG00000114942	17	8.3	0.246459	No		TNPO2	ENSG00000105576	17	8.93	0.26	No
EFTUD2	ENSG00000108883	18	8.3	0.223751	No		SH3RF2	ENSG00000156463	17	8.92	0.24	No
ITGAM	ENSG00000169896	14	8.3	0.291425	No		SLC35D1	ENSG00000116704	18	8.92	0.21	No
KMT2D	ENSG00000167548	15	8.3	0.244908	No		HSPG2	ENSG00000142798	16	8.91	0.26	No
LILRB4	ENSG00000186818	19	8.3	0.21838	No		PCDHGB8P	ENSG00000248449	16	8.91	0.25	No
MIR1224	ENSG00000221120	23	8.3	0.166754	No		MIR4489	ENSG00000265874	21	8.9	0.18	No
PODXL	ENSG00000128567	17	8.3	0.24714	No		SNORD115-24	ENSG00000200398	19	8.9	0.22	No
RN7SKP48	ENSG00000201901	18	8.3	0.243936	No		ENSG00000200999	ENSG00000200999	21	8.89	0.19	No
RNA5SP358	ENSG00000199843	19	8.3	0.226912	No		KIF1C	ENSG00000129250	17	8.87	0.24	No
RNU6-77P	ENSG00000222486	19	8.3	0.218232	No		Y_RNA_ENSG00000238490	ENSG00000238490	17	8.87	0.25	No
TECR	ENSG00000099797	17	8.3	0.236828	No		ENSG00000231868	ENSG00000231868	17	8.85	0.25	No
Y_RNA_ENSG00000201938	ENSG00000201938	22	8.3	0.178854	No		HEMGN	ENSG00000136929	13	8.84	0.31	No
ATXN2L	ENSG00000168488	15	8.2	0.266033	No		STK40	ENSG00000196182	19	8.84	0.22	No
BMAL1	ENSG00000133794	17	8.2	0.241367	No		DRAP1	ENSG00000175550	18	8.83	0.22	No
DENND2C	ENSG00000175984	19	8.2	0.219573	No		ENSG00000212695	ENSG00000212695	18	8.83	0.23	No
ELP2	ENSG00000134759	18	8.2	0.229378	No		MTX3	ENSG00000177034	19	8.83	0.21	No
ENAH	ENSG00000154380	16	8.2	0.26064	No		SENP5	ENSG00000119231	22	8.83	0.18	No
GGA1	ENSG00000100083	17	8.2	0.247649	No		SLC22A3	ENSG00000146477	10	8.83	0.38	No
GNL3	ENSG00000163938	18	8.2	0.23424	No		CLK4	ENSG00000113240	17	8.82	0.24	No
HYDIN	ENSG00000157423	20	8.2	0.207538	No		DGKA	ENSG00000065357	14	8.81	0.29	No
MYO1B	ENSG00000128641	18	8.2	0.218214	No		GSN	ENSG00000148180	14	8.81	0.3	No
MYOM1	ENSG00000101605	18	8.2	0.235058	No		TIMP3	ENSG00000100234	16	8.81	0.27	No
NDUFB2	ENSG00000090266	17	8.2	0.246847	No		BIRC3	ENSG00000023445	18	8.8	0.23	No
PLXDC1	ENSG00000161381	17	8.2	0.257954	No		CYB5R4	ENSG00000065615	18	8.79	0.23	No
RAD1	ENSG00000113456	19	8.2	0.219688	No		LZTS1	ENSG00000061337	19	8.79	0.22	No
RIC1	ENSG00000107036	17	8.2	0.234922	No		SNORD94	ENSG00000208772	17	8.78	0.24	No
RNF115	ENSG00000265491	17	8.2	0.235424	No		TLE1	ENSG00000196781	19	8.77	0.21	No
SFRP4	ENSG00000106483	13	8.2	0.311492	No		NDUFS7	ENSG00000115286	16	8.76	0.26	No
TPR	ENSG00000047410	16	8.2	0.261955	No		RPRD2	ENSG00000163125	15	8.76	0.26	No
Y_RNA_ENSG00000222601	ENSG00000222601	21	8.2	0.199394	No		GDE1	ENSG00000006007	17	8.75	0.24	No
CCDC91	ENSG00000123106	17	8.1	0.239743	No		RNY4P9	ENSG00000200064	20	8.75	0.19	No
CD34	ENSG00000174059	17	8.1	0.248512	No		TAGLN2	ENSG00000158710	15	8.74	0.28	No
ENSG00000212395	ENSG00000212395	20	8.1	0.210712	No		TMEM260	ENSG00000070269	20	8.74	0.19	No
ENSG00000283907	ENSG00000283907	18	8.1	0.237684	No		FOXJ3	ENSG00000198815	17	8.73	0.24	No
GSDMA	ENSG00000167914	19	8.1	0.218555	No		SNORD91B	ENSG00000275084	15	8.72	0.28	No
KCNS3	ENSG00000170745	16	8.1	0.245952	No		BRD4	ENSG00000141867	17	8.7	0.24	No
MALAT1	ENSG00000251562	18	8.1	0.219621	No		ABHD16B	ENSG00000183260	17	8.68	0.24	No
MIR1228	ENSG00000221365	21	8.1	0.186988	No		PLD3	ENSG00000105223	15	8.68	0.28	No
MIR361	ENSG00000199051	21	8.1	0.182843	No		AIFM3	ENSG00000183773	19	8.67	0.21	No
NOTCH2	ENSG00000134250	14	8.1	0.305491	No		GPS1	ENSG00000169727	17	8.67	0.25	No
NTRK1	ENSG00000198400	19	8.1	0.22213	No		LARP7	ENSG00000174720	16	8.67	0.25	No
PKN1	ENSG00000123143	16	8.1	0.256778	No		PTBP2	ENSG00000117569	19	8.67	0.22	No
PRUNE2	ENSG00000106772	18	8.1	0.231732	No		MOB3A	ENSG00000172081	16	8.65	0.26	No
ATP5MK	ENSG00000173915	18	8	0.230548	No		Y_RNA_ENSG00000201088	ENSG00000201088	16	8.65	0.27	No
BLOC1S2	ENSG00000196072	17	8	0.237489	No		CHERP	ENSG00000085872	17	8.64	0.24	No
CUEDC1	ENSG00000180891	16	8	0.26294	No		DDI2	ENSG00000197312	18	8.63	0.23	No
ENSG00000258092	ENSG00000258092	20	8	0.202516	No		PRRX1	ENSG00000116132	17	8.63	0.24	No
ESRRG	ENSG00000196482	13	8	0.313407	No		RECQL	ENSG00000004700	19	8.62	0.22	No
GTF3C2	ENSG00000115207	18	8	0.237749	No		RNU6-1067P	ENSG00000207483	14	8.62	0.3	No
INPPL1	ENSG00000165458	17	8	0.234989	No		SNORD13D	ENSG00000239035	20	8.62	0.19	No
KIF1C	ENSG00000129250	15	8	0.260984	No		HNRNPU	ENSG00000153187	18	8.61	0.23	No
MAP3K20	ENSG00000091436	19	8	0.208966	No		PCOLCE2	ENSG00000163710	13	8.58	0.3	No
MLF1	ENSG00000178053	16	8	0.257869	No		SEC16B	ENSG00000120341	17	8.58	0.25	No
MYH9	ENSG00000100345	14	8	0.293375	No		NCL	ENSG00000115053	17	8.57	0.24	No
PLD3	ENSG00000105223	16	8	0.245946	No		RN7SKP214	ENSG00000201078	17	8.56	0.25	No
PRSS42P	ENSG00000178055	18	8	0.220012	No		TAB3-AS2	ENSG00000235512	18	8.56	0.23	No
PTPN4	ENSG00000088179	17	8	0.239267	No		CD2	ENSG00000116824	13	8.55	0.32	No
RNA5SP325	ENSG00000200626	14	8	0.320986	No		SUPT6H	ENSG00000109111	14	8.55	0.29	No
THADA	ENSG00000115970	20	8	0.203477	No		ATP2B1	ENSG00000070961	16	8.54	0.25	No
TRD-AS1	ENSG00000251002	21	8	0.189384	No		MIR4310	ENSG00000264850	23	8.54	0.17	No
USP6	ENSG00000129204	16	8	0.252893	No		CELF2	ENSG00000048740	18	8.53	0.23	No
WNK2	ENSG00000165238	15	8	0.2675	No		IGHD2-21	ENSG00000211912	18	8.53	0.24	No
WWC1	ENSG00000113645	19	8	0.212891	No		NDST1	ENSG00000070614	16	8.53	0.25	No
ANXA5	ENSG00000164111	15	7.9	0.283372	No		CAP1	ENSG00000131236	15	8.52	0.28	No
AP2A1	ENSG00000196961	15	7.9	0.278551	No		TTYH1	ENSG00000167614	20	8.52	0.2	No
APP	ENSG00000142192	14	7.9	0.28794	No		DNM1	ENSG00000106976	13	8.51	0.31	No
CCNL2	ENSG00000221978	15	7.9	0.267756	No		MAGEA9B	ENSG00000267978	19	8.51	0.19	No
CD63	ENSG00000135404	18	7.9	0.229658	No		RNA5-8SP5	ENSG00000202174	17	8.5	0.25	No
ENSG00000287516	ENSG00000287516	20	7.9	0.21341	No		RNU6-1043P	ENSG00000222287	19	8.5	0.21	No
GOT2	ENSG00000125166	14	7.9	0.283341	No		EIF4E2	ENSG00000135930	17	8.49	0.23	No
INTS3	ENSG00000143624	17	7.9	0.222954	No		RN7SL277P	ENSG00000240490	17	8.49	0.24	No
PATE4	ENSG00000237353	21	7.9	0.195812	No		ZCCHC18	ENSG00000166707	22	8.49	0.17	No
RNF10	ENSG00000022840	17	7.9	0.24498	No		RASA2	ENSG00000155903	19	8.47	0.21	No
TGFB1	ENSG00000105329	17	7.9	0.242193	No		ATP1A2	ENSG00000018625	15	8.46	0.27	No
ACTG1	ENSG00000184009	15	7.8	0.281058	No		ESF1	ENSG00000089048	17	8.46	0.24	No
B2M	ENSG00000166710	13	7.8	0.30628	No		MIR3619	ENSG00000266533	19	8.46	0.22	No
C12orf75	ENSG00000235162	16	7.8	0.256958	No		MLXIP	ENSG00000175727	15	8.46	0.28	No
C1R	ENSG00000159403	13	7.8	0.322943	No		RNY1P16	ENSG00000199933	20	8.46	0.19	No
CCT3	ENSG00000163468	16	7.8	0.264975	No		HCCS	ENSG00000004961	16	8.45	0.26	No
CREBZF	ENSG00000137504	17	7.8	0.24531	No		MRPS11	ENSG00000181991	17	8.44	0.23	No
ECM2	ENSG00000106823	14	7.8	0.299592	No		ATRAID	ENSG00000138085	16	8.43	0.25	No
ESPL1	ENSG00000135476	18	7.8	0.229327	No		GPD1L	ENSG00000152642	17	8.43	0.25	No
GYS1	ENSG00000104812	16	7.8	0.262412	No		INPP5D	ENSG00000168918	13	8.43	0.32	No
LCN12	ENSG00000184925	20	7.8	0.187238	No		UQCR10	ENSG00000184076	16	8.43	0.25	No
LDB1	ENSG00000198728	18	7.8	0.238784	No		PPIB	ENSG00000166794	15	8.42	0.27	No
MIR30C1	ENSG00000207962	20	7.8	0.193408	No		ALOX12P2_ENSG00000262943	ENSG00000262943	18	8.41	0.21	No
MIR4489	ENSG00000265874	18	7.8	0.228836	No		ZSWIM6	ENSG00000130449	17	8.41	0.22	No
MMACHC	ENSG00000132763	17	7.8	0.241194	No		RN7SL581P	ENSG00000242657	19	8.4	0.19	No
NR4A1	ENSG00000123358	16	7.8	0.240828	No		SAMD4A	ENSG00000020577	19	8.39	0.21	No
PFKFB1	ENSG00000158571	15	7.8	0.267939	No		SCOC	ENSG00000153130	17	8.39	0.25	No
RNASE1	ENSG00000129538	15	7.8	0.278666	No		SNORD53B	ENSG00000265706	17	8.39	0.25	No
RNU5E-9P	ENSG00000223096	17	7.8	0.256872	No		ARHGAP15	ENSG00000075884	15	8.38	0.29	No
SLC41A1	ENSG00000133065	17	7.8	0.232426	No		ENSG00000266677	ENSG00000266677	19	8.36	0.21	No
TIAM2	ENSG00000146426	16	7.8	0.260571	No		ADAP1	ENSG00000105963	19	8.35	0.21	No
Y_RNA_ENSG00000207247	ENSG00000207247	15	7.8	0.275768	No		TEDC1	ENSG00000185347	20	8.35	0.17	No
BNIP3L	ENSG00000104765	14	7.7	0.30245	No		ATP5F1D	ENSG00000099624	15	8.34	0.28	No
DIP2C	ENSG00000151240	17	7.7	0.236729	No		FCER2	ENSG00000104921	19	8.34	0.2	No
FAM21EP_ENSG00000290956	ENSG00000290956	17	7.7	0.246761	No		RNU6-608P	ENSG00000206654	19	8.34	0.21	No
GPC4	ENSG00000076716	13	7.7	0.306621	No		SEC24D	ENSG00000150961	15	8.3	0.27	No
IFITM3	ENSG00000142089	15	7.7	0.281724	No		TEK	ENSG00000120156	16	8.3	0.25	No
IL2RG	ENSG00000147168	19	7.7	0.223646	No		F8	ENSG00000185010	18	8.29	0.23	No
LMOD1	ENSG00000163431	16	7.7	0.242564	No		PI4KA	ENSG00000241973	16	8.29	0.26	No
LZTS1	ENSG00000061337	17	7.7	0.238615	No		SMPD4	ENSG00000136699	14	8.29	0.3	No
MLXIP	ENSG00000175727	14	7.7	0.293478	No		ENSG00000257514	ENSG00000257514	17	8.27	0.24	No
NDUFA2	ENSG00000131495	17	7.7	0.239565	No		CDC5L	ENSG00000096401	18	8.26	0.23	No
OSTF1	ENSG00000134996	15	7.7	0.26614	No		ENAH	ENSG00000154380	16	8.26	0.26	No
PER2	ENSG00000132326	15	7.7	0.283169	No		MIR494	ENSG00000194717	19	8.25	0.22	No
PIBF1	ENSG00000083535	19	7.7	0.215851	No		DCN	ENSG00000011465	13	8.24	0.32	No
RNA5SP351	ENSG00000238965	17	7.7	0.244658	No		DVL1	ENSG00000107404	17	8.24	0.23	No
RNU6-34P	ENSG00000201744	16	7.7	0.269176	No		RNU1-44P	ENSG00000207182	17	8.24	0.26	No
SART1	ENSG00000175467	21	7.7	0.195718	No		CLIC4	ENSG00000169504	14	8.23	0.29	No
SLC29A2	ENSG00000174669	16	7.7	0.260011	No		GAPDH-DT	ENSG00000255966	17	8.23	0.25	No
TANGO2	ENSG00000183597	17	7.7	0.222413	No		MAP4	ENSG00000047849	15	8.23	0.28	No
TTC21B	ENSG00000123607	18	7.7	0.23515	No		UBAP2	ENSG00000137073	16	8.23	0.26	No
USP16	ENSG00000156256	16	7.7	0.253816	No		JAG1	ENSG00000101384	13	8.2	0.32	No
XAGE1B	ENSG00000204382	21	7.7	0.188557	No		ENSG00000289731	ENSG00000289731	21	8.19	0.17	No
Y_RNA_ENSG00000201426	ENSG00000201426	17	7.7	0.225608	No		KRTAP5-AS1	ENSG00000233930	16	8.19	0.25	No
Y_RNA_ENSG00000206704	ENSG00000206704	15	7.7	0.292862	No		RNU1-47P	ENSG00000199836	16	8.19	0.27	No
Y_RNA_ENSG00000206779	ENSG00000206779	16	7.7	0.264529	No		RNU6-753P	ENSG00000200796	19	8.19	0.2	No
Y_RNA_ENSG00000252450	ENSG00000252450	22	7.7	0.182773	No		CCDC80	ENSG00000091986	13	8.18	0.32	No
AGPS	ENSG00000018510	18	7.6	0.224216	No		HELZ	ENSG00000198265	16	8.18	0.25	No
AMN1	ENSG00000151743	17	7.6	0.236201	No		SNORA70G	ENSG00000206650	18	8.18	0.22	No
ANKAR	ENSG00000151687	19	7.6	0.204225	No		CALM2	ENSG00000143933	15	8.17	0.26	No
ANKRD1	ENSG00000148677	9	7.6	0.442679	No		GUCY1A1	ENSG00000164116	14	8.15	0.3	No
ARHGAP5	ENSG00000100852	17	7.6	0.233529	No		OSBPL1A	ENSG00000141447	19	8.15	0.19	No
DEFB122_ENSG00000204547	ENSG00000204547	18	7.6	0.229407	No		SLC25A11	ENSG00000108528	15	8.15	0.28	No
GADL1	ENSG00000144644	15	7.6	0.266083	No		MCTP1	ENSG00000175471	15	8.14	0.27	No
LANCL1-AS1	ENSG00000234281	16	7.6	0.261077	No		LIPA	ENSG00000107798	16	8.13	0.26	No
MTX3	ENSG00000177034	20	7.6	0.197686	No		NCKAP1	ENSG00000061676	18	8.13	0.23	No
MYO1D	ENSG00000176658	15	7.6	0.278363	No		LINC03076	ENSG00000223646	18	8.12	0.23	No
OSBPL1A	ENSG00000141447	18	7.6	0.232566	No		PHKA1	ENSG00000067177	15	8.12	0.26	No
PABPC1	ENSG00000070756	16	7.6	0.263241	No		CHGA	ENSG00000100604	18	8.11	0.23	No
RNA5SP238	ENSG00000202334	17	7.6	0.241898	No		ENSG00000253143	ENSG00000253143	18	8.11	0.22	No
S100A8	ENSG00000143546	13	7.6	0.330999	No		SLC7A2	ENSG00000003989	16	8.11	0.25	No
SMPX	ENSG00000091482	15	7.6	0.266589	No		GTF3A	ENSG00000122034	15	8.1	0.28	No
TMC1	ENSG00000165091	21	7.6	0.199456	No		LINC02110	ENSG00000251518	18	8.1	0.23	No
Y_RNA_ENSG00000207142	ENSG00000207142	14	7.6	0.286652	No		NDUFV1	ENSG00000167792	13	8.1	0.3	No
CCT8	ENSG00000156261	15	7.5	0.275377	No		TAX1BP1	ENSG00000106052	17	8.1	0.25	No
CD44	ENSG00000026508	14	7.5	0.301223	No		TRIM28	ENSG00000130726	16	8.1	0.26	No
CEP192	ENSG00000101639	17	7.5	0.237135	No		Y_RNA_ENSG00000200283	ENSG00000200283	19	8.1	0.2	No
CHD9	ENSG00000177200	18	7.5	0.225105	No		ACAP1	ENSG00000072818	16	8.09	0.26	No
CLEC4GP1	ENSG00000268297	21	7.5	0.188446	No		ENSG00000273637	ENSG00000273637	16	8.09	0.27	No
CPNE6	ENSG00000100884	19	7.5	0.207933	No		RGL1	ENSG00000143344	14	8.09	0.29	No
DLC1	ENSG00000164741	16	7.5	0.259313	No		KIDINS220	ENSG00000134313	17	8.08	0.24	No
ENSG00000248551	ENSG00000248551	17	7.5	0.24168	No		RNU6-31P	ENSG00000207116	14	8.08	0.29	No
FASTK	ENSG00000164896	16	7.5	0.25349	No		TXN2	ENSG00000100348	16	8.08	0.24	No
IDH2	ENSG00000182054	17	7.5	0.245738	No		MAP3K20	ENSG00000091436	18	8.07	0.22	No
KLF9	ENSG00000119138	15	7.5	0.276572	No		GPATCH8	ENSG00000186566	15	8.06	0.27	No
KPNA1	ENSG00000114030	16	7.5	0.267907	No		ATN1	ENSG00000111676	15	8.04	0.26	No
LELP1	ENSG00000203784	18	7.5	0.230501	No		PSMD8	ENSG00000099341	16	8.04	0.24	No
LRRC40	ENSG00000066557	18	7.5	0.208234	No		SEMA4B	ENSG00000185033	18	8.04	0.22	No
MMUT	ENSG00000146085	15	7.5	0.263884	No		FCN1	ENSG00000085265	16	8.03	0.24	No
MRPL53	ENSG00000204822	18	7.5	0.231096	No		PIP5KL1	ENSG00000167103	19	8.03	0.22	No
NBEAL1	ENSG00000144426	16	7.5	0.262994	No		ATG4D	ENSG00000130734	16	8.02	0.25	No
PTPRJ	ENSG00000149177	15	7.5	0.281758	No		ENSG00000287516	ENSG00000287516	19	8.01	0.2	No
RNA5SP379	ENSG00000201469	18	7.5	0.222437	No		ALPK3	ENSG00000136383	16	8	0.25	No
RNU1-138P	ENSG00000206820	14	7.5	0.297184	No		EPN1	ENSG00000063245	17	7.99	0.24	No
RPL35	ENSG00000136942	16	7.5	0.263983	No		RNA5SP408	ENSG00000251924	17	7.99	0.24	No
RPL3L	ENSG00000140986	16	7.5	0.26835	No		TNNC1	ENSG00000114854	14	7.99	0.29	No
RPUSD3	ENSG00000156990	15	7.5	0.278704	No		TSPY1	ENSG00000258992	19	7.98	0.2	No
TRDN-AS1	ENSG00000235535	18	7.5	0.232347	No		XIRP1	ENSG00000168334	15	7.98	0.26	No
WIPI1	ENSG00000070540	17	7.5	0.243211	No		FKBP5	ENSG00000096060	16	7.97	0.25	No
Y_RNA_ENSG00000200714	ENSG00000200714	18	7.5	0.226598	No		SYVN1	ENSG00000162298	14	7.97	0.31	No
ARF1	ENSG00000143761	14	7.4	0.29512	No		UBE2D4	ENSG00000078967	15	7.97	0.27	No
CCT2	ENSG00000166226	16	7.4	0.22609	No		VWF	ENSG00000110799	13	7.97	0.31	No
CTH	ENSG00000116761	16	7.4	0.24774	No		RBPMS	ENSG00000157110	13	7.96	0.33	No
DHRS7C	ENSG00000184544	15	7.4	0.261831	No		BAZ1B	ENSG00000009954	17	7.95	0.25	No
EDEM1	ENSG00000134109	18	7.4	0.229551	No		BCL7B	ENSG00000106635	17	7.95	0.24	No
GLMP	ENSG00000198715	18	7.4	0.227793	No		GYG2	ENSG00000056998	13	7.95	0.32	No
IGKC	ENSG00000211592	14	7.4	0.304818	No		MSL3	ENSG00000005302	16	7.95	0.25	No
MIR885	ENSG00000216135	20	7.4	0.197482	No		CNOT3	ENSG00000088038	15	7.93	0.27	No
MX1	ENSG00000157601	10	7.4	0.392205	No		DPEP2	ENSG00000167261	20	7.93	0.19	No
PSMD14	ENSG00000115233	15	7.4	0.268875	No		RN7SKP204	ENSG00000202351	14	7.92	0.29	No
RNA5SP273	ENSG00000199354	16	7.4	0.248231	No		ENSG00000201500	ENSG00000201500	18	7.9	0.21	No
RNA5SP478	ENSG00000201527	15	7.4	0.275783	No		LAMTOR5	ENSG00000134248	16	7.89	0.25	No
RNU6-632P	ENSG00000251711	16	7.4	0.268168	No		RPL30	ENSG00000156482	15	7.89	0.26	No
RPS5	ENSG00000083845	15	7.4	0.279884	No		ATP6V1D	ENSG00000100554	15	7.88	0.27	No
TNK2	ENSG00000061938	15	7.4	0.276819	No		JAM2	ENSG00000154721	14	7.86	0.29	No
U6_ENSG00000283418	ENSG00000283418	15	7.4	0.2796	No		MTCO3P12	ENSG00000198744	16	7.85	0.25	No
UCK2	ENSG00000143179	14	7.4	0.29105	No		PRRC2C	ENSG00000117523	14	7.85	0.29	No
Y_RNA_ENSG00000200283	ENSG00000200283	19	7.4	0.209983	No		PSMD6	ENSG00000163636	15	7.85	0.26	No
Y_RNA_ENSG00000251837	ENSG00000251837	15	7.4	0.270026	No		DIP2B	ENSG00000066084	16	7.84	0.25	No
APOO	ENSG00000184831	16	7.3	0.257657	No		OPN4	ENSG00000122375	17	7.84	0.23	No
DMXL1	ENSG00000172869	16	7.3	0.25706	No		GLYCTK-AS1	ENSG00000242797	19	7.83	0.2	No
FAM107A	ENSG00000168309	13	7.3	0.309228	No		NDUFS2	ENSG00000158864	14	7.82	0.3	No
GLYCTK-AS1	ENSG00000242797	20	7.3	0.202052	No		UBE2V2	ENSG00000169139	17	7.82	0.23	No
GPD1	ENSG00000167588	15	7.3	0.259625	No		IFI44L	ENSG00000137959	11	7.81	0.35	No
IRAK1	ENSG00000184216	16	7.3	0.242225	No		NKD1	ENSG00000140807	16	7.81	0.24	No
MIR1282	ENSG00000221792	18	7.3	0.223733	No		RNA5SP290	ENSG00000252942	16	7.81	0.25	No
MIR638	ENSG00000207972	18	7.3	0.224814	No		C20orf181	ENSG00000279610	16	7.8	0.26	No
MXRA5	ENSG00000101825	12	7.3	0.352572	No		SNORD126	ENSG00000238344	14	7.8	0.3	No
MYL3	ENSG00000160808	14	7.3	0.318992	No		SRM	ENSG00000116649	15	7.79	0.27	No
NFIX	ENSG00000008441	12	7.3	0.33484	No		Y_RNA_ENSG00000252450	ENSG00000252450	19	7.79	0.2	No
NRP1	ENSG00000099250	15	7.3	0.279181	No		ENSG00000260337	ENSG00000260337	16	7.78	0.25	No
PCNT	ENSG00000160299	15	7.3	0.273697	No		NPDC1	ENSG00000107281	19	7.78	0.21	No
PLEKHA5	ENSG00000052126	16	7.3	0.25757	No		PHRF1	ENSG00000070047	16	7.78	0.25	No
RNA5SP338	ENSG00000222427	15	7.3	0.263835	No		PTOV1	ENSG00000104960	15	7.77	0.26	No
RNU6-30P	ENSG00000207291	13	7.3	0.309991	No		SEL1L3	ENSG00000091490	14	7.73	0.3	No
SDC2	ENSG00000169439	11	7.3	0.368802	No		SLC35E1	ENSG00000127526	16	7.73	0.25	No
STAT5B	ENSG00000173757	15	7.3	0.28522	No		ACSL5	ENSG00000197142	14	7.72	0.29	No
TMEM134	ENSG00000172663	18	7.3	0.224645	No		CCAR2	ENSG00000158941	13	7.72	0.31	No
TSPAN8	ENSG00000127324	15	7.3	0.274134	No		PEX2	ENSG00000164751	18	7.72	0.22	No
TXLNGY	ENSG00000291033	14	7.3	0.320086	No		FAM172A	ENSG00000113391	16	7.71	0.25	No
Y_RNA_ENSG00000202417	ENSG00000202417	20	7.3	0.190805	No		MCF2L	ENSG00000126217	14	7.71	0.26	No
ATP5F1B	ENSG00000110955	13	7.2	0.315101	No		MED4	ENSG00000136146	16	7.71	0.26	No
CHD1-DT	ENSG00000248489	18	7.2	0.205539	No		PPP3CA	ENSG00000138814	16	7.71	0.26	No
CLIC1	ENSG00000213719	14	7.2	0.305901	No		UBR4	ENSG00000127481	12	7.71	0.33	No
CRAT	ENSG00000095321	13	7.2	0.301354	No		DPYSL3	ENSG00000113657	17	7.69	0.25	No
DYRK1B	ENSG00000105204	13	7.2	0.317221	No		ENSG00000183154	ENSG00000183154	15	7.69	0.27	No
ETFDH	ENSG00000171503	13	7.2	0.307061	No		MEST	ENSG00000106484	14	7.69	0.3	No
FBXO2	ENSG00000116661	16	7.2	0.259781	No		RXYLT1	ENSG00000118600	15	7.69	0.28	No
IGHG1	ENSG00000211896	14	7.2	0.296043	No		SCCPDH	ENSG00000143653	15	7.68	0.26	No
ITPR1	ENSG00000150995	13	7.2	0.316961	No		ZSWIM8	ENSG00000214655	14	7.67	0.29	No
KRT13	ENSG00000171401	18	7.2	0.236416	No		TXLNGY	ENSG00000291033	13	7.66	0.34	No
MAP2K7	ENSG00000076984	15	7.2	0.262971	No		BCL7C	ENSG00000099385	16	7.65	0.25	No
MNDA	ENSG00000163563	12	7.2	0.322159	No		LINC01284	ENSG00000230317	20	7.65	0.18	No
NBPF8	ENSG00000270231	19	7.2	0.205025	No		ZBTB18	ENSG00000179456	15	7.65	0.28	No
PDP1	ENSG00000164951	17	7.2	0.239626	No		PHKA2	ENSG00000044446	15	7.64	0.27	No
PODN	ENSG00000174348	13	7.2	0.319155	No		PDHA1	ENSG00000131828	13	7.63	0.32	No
PXN	ENSG00000089159	15	7.2	0.278312	No		PGM1	ENSG00000079739	14	7.63	0.29	No
RNA5SP497	ENSG00000251890	20	7.2	0.172495	No		RNU6-1175P	ENSG00000202070	13	7.63	0.32	No
RNY1P5	ENSG00000206617	16	7.2	0.27455	No		SHPRH	ENSG00000146414	19	7.63	0.19	No
RPL36	ENSG00000130255	16	7.2	0.261228	No		GCN1	ENSG00000089154	13	7.62	0.32	No
SEL1L3	ENSG00000091490	15	7.2	0.278296	No		MGST1	ENSG00000008394	12	7.61	0.35	No
SMPD4	ENSG00000136699	15	7.2	0.282555	No		U6_ENSG00000283575	ENSG00000283575	16	7.61	0.24	No
SNORD126	ENSG00000238344	15	7.2	0.295001	No		TRADD	ENSG00000102871	16	7.6	0.25	No
TRIM28	ENSG00000130726	15	7.2	0.279405	No		CAPN15	ENSG00000103326	19	7.59	0.19	No
ULK1	ENSG00000177169	13	7.2	0.316084	No		ELFN2_ENSG00000243902	ENSG00000243902	19	7.59	0.19	No
CAMK2D	ENSG00000145349	15	7.1	0.262555	No		SMPD1	ENSG00000166311	13	7.58	0.31	No
DDX39B	ENSG00000198563	14	7.1	0.286446	No		CRY2	ENSG00000121671	14	7.57	0.3	No
DIAPH1	ENSG00000131504	15	7.1	0.274072	No		DDX46	ENSG00000145833	16	7.57	0.24	No
DOCK7	ENSG00000116641	16	7.1	0.243854	No		GPS2	ENSG00000132522	19	7.57	0.2	No
EML4	ENSG00000143924	14	7.1	0.288924	No		MIR4673	ENSG00000263403	19	7.57	0.19	No
ENSG00000291068	ENSG00000291068	14	7.1	0.294195	No		LINC01347_ENSG00000291217	ENSG00000291217	15	7.56	0.27	No
GPR162	ENSG00000250510	17	7.1	0.232369	No		RN7SL116P	ENSG00000240474	15	7.56	0.28	No
HSPA4	ENSG00000170606	14	7.1	0.286923	No		UGGT1	ENSG00000136731	15	7.56	0.27	No
ITGAX	ENSG00000140678	13	7.1	0.331908	No		SVIL	ENSG00000197321	15	7.55	0.27	No
LIMA1	ENSG00000050405	15	7.1	0.272365	No		TTTY14	ENSG00000176728	12	7.55	0.36	No
PI4KA	ENSG00000241973	17	7.1	0.253034	No		Y_RNA_ENSG00000201820	ENSG00000201820	17	7.55	0.23	No
PRKCSH	ENSG00000130175	15	7.1	0.286673	No		EVI5	ENSG00000067208	16	7.54	0.25	No
RN7SKP111	ENSG00000222281	15	7.1	0.276451	No		KIR2DP1_ENSG00000242473	ENSG00000242473	18	7.54	0.2	No
RNU1-46P	ENSG00000207154	15	7.1	0.264447	No		MFN2	ENSG00000116688	13	7.54	0.31	No
S100A6	ENSG00000197956	15	7.1	0.283124	No		DLD	ENSG00000091140	13	7.53	0.31	No
SCMH1	ENSG00000010803	14	7.1	0.272754	No		MCUR1	ENSG00000050393	15	7.53	0.25	No
SLC2A4	ENSG00000181856	14	7.1	0.299437	No		ENSG00000250186	ENSG00000250186	18	7.52	0.22	No
SLC35E1	ENSG00000127526	16	7.1	0.244921	No		GATAD2B	ENSG00000143614	14	7.52	0.29	No
TMEM120A	ENSG00000189077	14	7.1	0.305673	No		Y_RNA_ENSG00000200976	ENSG00000200976	13	7.52	0.31	No
Y_RNA_ENSG00000199901	ENSG00000199901	13	7.1	0.308428	No		PPP2R1B	ENSG00000137713	15	7.51	0.27	No
C1orf35	ENSG00000143793	16	7	0.260719	No		PTMAP10	ENSG00000213237	14	7.51	0.3	No
CIRBP	ENSG00000099622	15	7	0.275744	No		MYOM1	ENSG00000101605	14	7.5	0.29	No
ETFRF1	ENSG00000205707	15	7	0.267533	No		RBM5-AS1	ENSG00000281691	19	7.5	0.2	No
KMT2C	ENSG00000055609	16	7	0.243509	No		PRKAA2	ENSG00000162409	13	7.49	0.32	No
LAMTOR5	ENSG00000134248	17	7	0.235937	No		ENSG00000287189	ENSG00000287189	16	7.47	0.25	No
LINC01595	ENSG00000259108	19	7	0.211887	No		B4GALT5	ENSG00000158470	11	7.46	0.36	No
PANX1	ENSG00000110218	13	7	0.306675	No		EIF3A	ENSG00000107581	15	7.46	0.25	No
PKD1	ENSG00000008710	15	7	0.269038	No		MAVS	ENSG00000088888	14	7.46	0.29	No
RNA5SP42	ENSG00000201148	16	7	0.243763	No		MIR4757	ENSG00000266738	17	7.46	0.22	No
RPAP1	ENSG00000103932	15	7	0.281225	No		MBOAT1	ENSG00000172197	14	7.44	0.29	No
RPS24	ENSG00000138326	16	7	0.242142	No		RN7SL7P	ENSG00000266794	15	7.44	0.28	No
SDAD1	ENSG00000198301	15	7	0.275102	No		PDHB	ENSG00000168291	13	7.43	0.31	No
STIP1	ENSG00000168439	14	7	0.289035	No		U6_ENSG00000283418	ENSG00000283418	15	7.43	0.28	No
SVIL2P	ENSG00000234814	17	7	0.255777	No		Y_RNA_ENSG00000199223	ENSG00000199223	12	7.43	0.35	No
TOMM7	ENSG00000196683	15	7	0.269447	No		CARM1	ENSG00000142453	15	7.42	0.28	No
Y_RNA_ENSG00000200432	ENSG00000200432	16	7	0.259981	No		RNU1-14P	ENSG00000199629	11	7.42	0.36	No
ANKRD36C	ENSG00000174501	15	6.9	0.279374	No		DPY19L1P1	ENSG00000229358	16	7.41	0.22	No
ATG4C	ENSG00000125703	17	6.9	0.234988	No		MRPS35	ENSG00000061794	14	7.41	0.29	No
CASTOR2	ENSG00000274070	13	6.9	0.310663	No		MIR335	ENSG00000199043	18	7.4	0.2	No
CCDC80	ENSG00000091986	10	6.9	0.398532	No		OBSCN	ENSG00000154358	12	7.4	0.34	No
CFAP410	ENSG00000160226	15	6.9	0.286334	No		PER2	ENSG00000132326	14	7.4	0.26	No
CUL4B	ENSG00000158290	17	6.9	0.245215	No		ANKRD1	ENSG00000148677	8	7.39	0.47	No
DOCK6	ENSG00000130158	15	6.9	0.265596	No		MIR4684	ENSG00000265422	16	7.39	0.24	No
ENSG00000258265	ENSG00000258265	18	6.9	0.222783	No		RNU6-303P	ENSG00000252900	21	7.39	0.14	No
ENSG00000290366	ENSG00000290366	19	6.9	0.20209	No		NANOS3	ENSG00000187556	17	7.38	0.23	No
GPT	ENSG00000167701	14	6.9	0.289075	No		UQCRC2	ENSG00000140740	13	7.37	0.31	No
HEATR1	ENSG00000119285	16	6.9	0.262826	No		HSPB7	ENSG00000173641	15	7.36	0.28	No
LINC01355	ENSG00000261326	16	6.9	0.250833	No		MRPL38	ENSG00000204316	17	7.36	0.24	No
LTBP3	ENSG00000168056	14	6.9	0.289675	No		RNA5SP255	ENSG00000252179	15	7.36	0.27	No
MAP2K2	ENSG00000126934	14	6.9	0.300253	No		RND3	ENSG00000115963	13	7.36	0.31	No
MET	ENSG00000105976	14	6.9	0.274028	No		RNY4P25	ENSG00000238711	17	7.36	0.24	No
NDUFAF7	ENSG00000003509	14	6.9	0.300417	No		RPL35	ENSG00000136942	15	7.35	0.27	No
OLFML2B	ENSG00000162745	13	6.9	0.318218	No		ENSG00000228334	ENSG00000228334	14	7.34	0.3	No
PAX6	ENSG00000007372	17	6.9	0.239061	No		FAU	ENSG00000149806	13	7.34	0.31	No
PDE1A	ENSG00000115252	14	6.9	0.296709	No		GANAB	ENSG00000089597	14	7.34	0.29	No
RNU5A-1	ENSG00000199568	14	6.9	0.271638	No		RNU6-618P	ENSG00000200388	16	7.34	0.24	No
RNU6-1046P	ENSG00000252347	17	6.9	0.222006	No		SNORD114-3	ENSG00000201839	12	7.34	0.34	No
RPS10P7	ENSG00000223396	15	6.9	0.26517	No		DVL3	ENSG00000161202	15	7.33	0.28	No
RTN4	ENSG00000115310	20	6.9	0.179088	No		EBF1	ENSG00000164330	12	7.33	0.34	No
SH2D3C	ENSG00000095370	15	6.9	0.275175	No		APLP2	ENSG00000084234	15	7.32	0.28	No
SIRT2	ENSG00000068903	13	6.9	0.28906	No		TNS2	ENSG00000111077	14	7.32	0.27	No
SNORA63D	ENSG00000201229	15	6.9	0.260568	No		IL31RA	ENSG00000164509	15	7.31	0.27	No
USP15	ENSG00000135655	16	6.9	0.250747	No		RNY4P7	ENSG00000201470	17	7.31	0.22	No
XIRP1	ENSG00000168334	14	6.9	0.287889	No		ZMIZ2	ENSG00000122515	13	7.31	0.32	No
ZBTB18	ENSG00000179456	14	6.9	0.281841	No		GPC4	ENSG00000076716	13	7.3	0.3	No
ADSS1	ENSG00000185100	13	6.8	0.31859	No		HDGFL2	ENSG00000167674	16	7.3	0.25	No
CASC3	ENSG00000108349	14	6.8	0.278836	No		RNA5SP278	ENSG00000252864	15	7.3	0.28	No
CFLAR	ENSG00000003402	13	6.8	0.324104	No		CTSS	ENSG00000163131	10	7.29	0.39	No
CUL5	ENSG00000166266	15	6.8	0.273109	No		SGK1	ENSG00000118515	14	7.29	0.29	No
ELN-AS1	ENSG00000232415	14	6.8	0.29048	No		CYP17A1	ENSG00000148795	15	7.28	0.26	No
ENSG00000239079	ENSG00000239079	17	6.8	0.251592	No		PLTP	ENSG00000100979	11	7.28	0.37	No
EPB41L4A	ENSG00000129595	14	6.8	0.2776	No		STAU2	ENSG00000040341	15	7.28	0.27	No
HSF2	ENSG00000025156	15	6.8	0.276815	No		Y_RNA_ENSG00000199424	ENSG00000199424	17	7.28	0.24	No
HUWE1	ENSG00000086758	13	6.8	0.302034	No		BUD23	ENSG00000071462	13	7.27	0.31	No
ITGA5	ENSG00000161638	12	6.8	0.348875	No		DGLUCY	ENSG00000133943	14	7.27	0.29	No
KMT2A	ENSG00000118058	14	6.8	0.265301	No		ENSG00000283828	ENSG00000283828	17	7.27	0.22	No
MEG8	ENSG00000225746	14	6.8	0.291953	No		FBLN1	ENSG00000077942	12	7.27	0.34	No
MIR4322	ENSG00000264266	16	6.8	0.255825	No		DNAJC7	ENSG00000168259	15	7.26	0.25	No
MIR4522	ENSG00000263583	16	6.8	0.255238	No		HEATR5B	ENSG00000008869	16	7.26	0.24	No
PCED1B-AS1	ENSG00000247774	16	6.8	0.25431	No		NCOR2	ENSG00000196498	13	7.26	0.33	No
POLE	ENSG00000177084	15	6.8	0.266431	No		PIKFYVE	ENSG00000115020	15	7.25	0.27	No
RNU1-11P	ENSG00000206702	11	6.8	0.347237	No		WBP2	ENSG00000132471	13	7.25	0.3	No
RPL35A	ENSG00000182899	19	6.8	0.214229	No		DCXR	ENSG00000169738	15	7.24	0.27	No
SNORD46	ENSG00000200913	13	6.8	0.328445	No		MIR572	ENSG00000207716	15	7.24	0.27	No
SP110	ENSG00000135899	13	6.8	0.314245	No		MIR3154	ENSG00000264823	18	7.23	0.2	No
TAF6	ENSG00000106290	14	6.8	0.295583	No		RNU6-758P	ENSG00000252101	17	7.23	0.23	No
TRMT1L	ENSG00000121486	15	6.8	0.262124	No		SLC25A12	ENSG00000115840	16	7.23	0.25	No
VSIG4	ENSG00000155659	10	6.8	0.394952	No		MMUT	ENSG00000146085	14	7.22	0.28	No
Y_RNA_ENSG00000207391	ENSG00000207391	14	6.8	0.309023	No		NDUFAF6	ENSG00000156170	14	7.22	0.29	No
YPEL3	ENSG00000090238	13	6.8	0.31436	No		PRPF6	ENSG00000101161	15	7.22	0.25	No
ANKRD20A5P_ENSG00000186481	ENSG00000186481	13	6.7	0.325339	No		RNA5SP338	ENSG00000222427	15	7.22	0.27	No
ARID1A	ENSG00000117713	13	6.7	0.26267	No		UQCRH	ENSG00000173660	12	7.22	0.34	No
DDI2	ENSG00000197312	14	6.7	0.281248	No		GTPBP8	ENSG00000163607	15	7.21	0.26	No
DGLUCY	ENSG00000133943	13	6.7	0.300404	No		MIR4522	ENSG00000263583	16	7.21	0.24	No
DUSP1	ENSG00000120129	15	6.7	0.283056	No		Y_RNA_ENSG00000207161	ENSG00000207161	18	7.21	0.22	No
DUSP13	ENSG00000079393	14	6.7	0.291136	No		DNAJC11	ENSG00000007923	16	7.2	0.24	No
ECH1	ENSG00000104823	11	6.7	0.339348	No		CEP250	ENSG00000126001	17	7.19	0.21	No
ENSG00000229660	ENSG00000229660	17	6.7	0.240922	No		GNAI2	ENSG00000114353	16	7.19	0.26	No
ENSG00000255237	ENSG00000255237	15	6.7	0.291079	No		NAXE	ENSG00000163382	15	7.19	0.27	No
HGH1	ENSG00000235173	16	6.7	0.248815	No		NOTCH3	ENSG00000074181	12	7.19	0.34	No
IQANK1	ENSG00000203499	15	6.7	0.27895	No		UTRN	ENSG00000152818	11	7.19	0.35	No
ITGAV	ENSG00000138448	12	6.7	0.315963	No		GOT2	ENSG00000125166	12	7.18	0.31	No
JAM2	ENSG00000154721	11	6.7	0.358788	No		LINC00237	ENSG00000225127	16	7.18	0.26	No
JMY	ENSG00000152409	15	6.7	0.252512	No		MIR181D	ENSG00000207585	15	7.18	0.26	No
LINC00331	ENSG00000225427	16	6.7	0.267967	No		IL2RG	ENSG00000147168	17	7.17	0.24	No
MIR345	ENSG00000198984	17	6.7	0.229837	No		WDR35	ENSG00000118965	16	7.17	0.26	No
NCF2	ENSG00000116701	12	6.7	0.330281	No		MTCO2P12	ENSG00000229344	14	7.16	0.31	No
NFKBIA	ENSG00000100906	14	6.7	0.286404	No		PCDHGB1	ENSG00000254221	12	7.16	0.34	No
NIPSNAP2	ENSG00000146729	15	6.7	0.270714	No		CXCL9	ENSG00000138755	11	7.15	0.36	No
PIAS3	ENSG00000131788	16	6.7	0.243915	No		TMCO5A	ENSG00000166069	15	7.14	0.27	No
RNA5S9	ENSG00000201321	14	6.7	0.307298	No		ATP8B2	ENSG00000143515	11	7.13	0.36	No
RNU1-67P	ENSG00000207175	11	6.7	0.378813	No		LINC01169	ENSG00000259471	19	7.13	0.19	No
RNU1-74P	ENSG00000206835	15	6.7	0.257293	No		CCDC25	ENSG00000147419	14	7.12	0.28	No
RNU6-818P	ENSG00000201707	16	6.7	0.263251	No		ENSG00000260197	ENSG00000260197	10	7.12	0.42	No
SH3RF2	ENSG00000156463	14	6.7	0.276438	No		ITGB2	ENSG00000160255	11	7.12	0.37	No
SORT1	ENSG00000134243	15	6.7	0.265787	No		KPNA1	ENSG00000114030	13	7.11	0.3	No
TSPAN18	ENSG00000157570	12	6.7	0.344605	No		CNOT1	ENSG00000125107	15	7.1	0.27	No
TTC24	ENSG00000187862	16	6.7	0.247531	No		RPS5	ENSG00000083845	13	7.1	0.32	No
WDR12	ENSG00000138442	13	6.7	0.311373	No		NXPE3	ENSG00000144815	15	7.09	0.25	No
WSB1	ENSG00000109046	14	6.7	0.297463	No		RNA5SP288	ENSG00000251884	17	7.09	0.21	No
APMAP	ENSG00000101474	15	6.6	0.253911	No		RNA5SP428	ENSG00000201999	14	7.09	0.28	No
ASPG	ENSG00000166183	17	6.6	0.242929	No		RASGRF2	ENSG00000113319	13	7.08	0.3	No
CEBPB	ENSG00000172216	13	6.6	0.312146	No		TRBJ2-2P	ENSG00000211766	16	7.08	0.25	No
CNNM4	ENSG00000158158	14	6.6	0.2761	No		RNU6-1084P	ENSG00000199368	12	7.07	0.34	No
CRYAA	ENSG00000160202	13	6.6	0.307817	No		ECH1	ENSG00000104823	11	7.06	0.37	No
CRYBG2	ENSG00000176092	14	6.6	0.30567	No		TSR1	ENSG00000167721	15	7.05	0.25	No
DHTKD1	ENSG00000181192	12	6.6	0.336741	No		ENSG00000260007	ENSG00000260007	16	7.04	0.26	No
DNM1	ENSG00000106976	9	6.6	0.431567	No		RNA5SP351	ENSG00000238965	15	7.04	0.27	No
ENSG00000251446	ENSG00000251446	16	6.6	0.229401	No		TMEM131	ENSG00000075568	14	7.04	0.29	No
ENSG00000288736	ENSG00000288736	18	6.6	0.221881	No		MICALL2	ENSG00000164877	16	7.03	0.24	No
ETF1	ENSG00000120705	14	6.6	0.268122	No		PTPRE	ENSG00000132334	13	7.03	0.32	No
GNB4	ENSG00000114450	13	6.6	0.323819	No		RNA5SP432	ENSG00000199350	15	7.03	0.28	No
HDAC5	ENSG00000108840	13	6.6	0.304526	No		RNA5SP482	ENSG00000212571	17	7.02	0.24	No
JPH1	ENSG00000104369	15	6.6	0.274288	No		COX8A	ENSG00000176340	13	7.01	0.31	No
KLHL40	ENSG00000157119	15	6.6	0.281741	No		EIF3C	ENSG00000184110	16	7	0.25	No
MIR4721	ENSG00000283845	17	6.6	0.217304	No		FBLN2	ENSG00000163520	11	6.99	0.35	No
PPP3R1	ENSG00000221823	14	6.6	0.296525	No		CD14	ENSG00000170458	12	6.98	0.35	No
PVT1	ENSG00000249859	14	6.6	0.305271	No		DMXL2	ENSG00000104093	13	6.98	0.32	No
RNU6-1175P	ENSG00000202070	12	6.6	0.354767	No		HGSNAT	ENSG00000165102	16	6.98	0.24	No
SMCO1	ENSG00000214097	15	6.6	0.278979	No		DAB2IP	ENSG00000136848	13	6.97	0.32	No
TFAM	ENSG00000108064	15	6.6	0.26755	No		EEF1A1P9	ENSG00000249264	16	6.97	0.22	No
TMSB4X	ENSG00000205542	14	6.6	0.283796	No		TECRL	ENSG00000205678	14	6.97	0.28	No
Y_RNA_ENSG00000200334	ENSG00000200334	15	6.6	0.242391	No		ENSG00000264558	ENSG00000264558	15	6.96	0.28	No
Y_RNA_ENSG00000202141	ENSG00000202141	16	6.6	0.253676	No		POP4	ENSG00000105171	15	6.96	0.27	No
ALAS1	ENSG00000023330	13	6.5	0.313994	No		RNU1-35P	ENSG00000199652	14	6.96	0.29	No
B4GALT5	ENSG00000158470	10	6.5	0.389113	No		SH3TC1	ENSG00000125089	15	6.96	0.28	No
C4orf54	ENSG00000248713	15	6.5	0.270974	No		TMEM126A	ENSG00000171202	12	6.96	0.34	No
CD81	ENSG00000110651	12	6.5	0.347331	No		CARS1	ENSG00000110619	13	6.95	0.3	No
DMTF1	ENSG00000135164	14	6.5	0.294661	No		ENSG00000289258	ENSG00000289258	15	6.95	0.28	No
ENSG00000259481	ENSG00000259481	15	6.5	0.274665	No		NDUFB2	ENSG00000090266	12	6.95	0.34	No
ENSG00000290596	ENSG00000290596	14	6.5	0.290885	No		PTRHD1	ENSG00000184924	13	6.95	0.3	No
ENSG00000290700	ENSG00000290700	14	6.5	0.298434	No		ARHGAP8	ENSG00000241484	17	6.94	0.21	No
FAU	ENSG00000149806	13	6.5	0.311615	No		CABP7-DT	ENSG00000232396	16	6.94	0.24	No
FRMD4B	ENSG00000114541	12	6.5	0.359082	No		ENSG00000257403	ENSG00000257403	17	6.94	0.23	No
GOLGA4	ENSG00000144674	13	6.5	0.31547	No		SIRT1	ENSG00000096717	15	6.94	0.25	No
IGFBP7	ENSG00000163453	12	6.5	0.319129	No		SMARCC2	ENSG00000139613	15	6.94	0.24	No
IL31RA	ENSG00000164509	15	6.5	0.262997	No		RNU1-140P	ENSG00000201910	12	6.92	0.33	No
ITGA11	ENSG00000137809	11	6.5	0.358971	No		ADAM15	ENSG00000143537	13	6.91	0.31	No
LDHD	ENSG00000166816	12	6.5	0.323138	No		CORO6	ENSG00000167549	15	6.9	0.25	No
LRRC3B	ENSG00000179796	13	6.5	0.310198	No		TRIM37	ENSG00000108395	14	6.9	0.29	No
LUM	ENSG00000139329	11	6.5	0.374068	No		SNORA40B	ENSG00000208308	15	6.89	0.27	No
MEST	ENSG00000106484	14	6.5	0.304526	No		HNRNPA2B1	ENSG00000122566	15	6.88	0.27	No
MMP14	ENSG00000157227	14	6.5	0.301847	No		MIR1267	ENSG00000221650	17	6.88	0.21	No
NDUFAF3	ENSG00000178057	13	6.5	0.329733	No		RAD23A	ENSG00000179262	13	6.88	0.32	No
ORC4	ENSG00000115947	16	6.5	0.256373	No		SDC4	ENSG00000124145	14	6.88	0.28	No
OSBPL7	ENSG00000006025	16	6.5	0.254023	No		UGGT2	ENSG00000102595	14	6.88	0.28	No
PCDHGB8P	ENSG00000248449	14	6.5	0.293835	No		Y_RNA_ENSG00000199487	ENSG00000199487	13	6.88	0.31	No
PSMD3	ENSG00000108344	13	6.5	0.307296	No		ENSG00000229160	ENSG00000229160	14	6.87	0.3	No
PUSL1	ENSG00000169972	17	6.5	0.236007	No		PSMA3	ENSG00000100567	14	6.87	0.28	No
RAD17	ENSG00000152942	18	6.5	0.215825	No		AMIGO1	ENSG00000181754	15	6.86	0.27	No
RBM39	ENSG00000131051	13	6.5	0.32036	No		ICE1	ENSG00000164151	17	6.86	0.23	No
RNA5SP278	ENSG00000252864	15	6.5	0.276545	No		VSIG4	ENSG00000155659	9	6.86	0.43	No
RNA5SP87	ENSG00000206882	15	6.5	0.276373	No		DOCK9	ENSG00000088387	12	6.85	0.34	No
RPS3	ENSG00000149273	15	6.5	0.269586	No		UBP1	ENSG00000153560	13	6.85	0.32	No
SCN1B	ENSG00000105711	13	6.5	0.314226	No		BHLHE41	ENSG00000123095	15	6.84	0.25	No
SEC16A	ENSG00000148396	15	6.5	0.273484	No		MICOS13	ENSG00000174917	14	6.83	0.29	No
SLC25A39	ENSG00000013306	13	6.5	0.316644	No		S1PR1	ENSG00000170989	13	6.83	0.32	No
TGFB2	ENSG00000092969	12	6.5	0.325653	No		TMEM143	ENSG00000161558	13	6.82	0.31	No
TGFBR2	ENSG00000163513	10	6.5	0.394657	No		B2M	ENSG00000166710	13	6.81	0.32	No
THAP9	ENSG00000168152	15	6.5	0.26254	No		COX7B	ENSG00000131174	12	6.81	0.34	No
THBS1	ENSG00000137801	12	6.5	0.329477	No		YWHAEP5	ENSG00000234645	15	6.81	0.24	No
VPS13B	ENSG00000132549	13	6.5	0.318257	No		KCP	ENSG00000135253	18	6.8	0.19	No
ZC3H18	ENSG00000158545	16	6.5	0.254845	No		MALT1	ENSG00000172175	13	6.8	0.32	No
ZMIZ2	ENSG00000122515	14	6.5	0.292847	No		MAMDC2	ENSG00000165072	11	6.8	0.37	No
ANK3	ENSG00000151150	14	6.4	0.28842	No		THADA	ENSG00000115970	15	6.8	0.28	No
COL1A1	ENSG00000108821	10	6.4	0.408745	No		TRAPPC10	ENSG00000160218	13	6.8	0.32	No
DAG1	ENSG00000173402	13	6.4	0.300744	No		USP34	ENSG00000115464	15	6.8	0.28	No
ENSG00000225032	ENSG00000225032	16	6.4	0.250289	No		WIPI1	ENSG00000070540	14	6.8	0.29	No
ENSG00000279598	ENSG00000279598	15	6.4	0.280581	No		ARPP21	ENSG00000172995	15	6.79	0.27	No
ENSG00000291201	ENSG00000291201	13	6.4	0.323208	No		GSDMA	ENSG00000167914	14	6.79	0.29	No
EXOC1	ENSG00000090989	16	6.4	0.233725	No		MYH1	ENSG00000109061	13	6.79	0.32	No
HSDL2	ENSG00000119471	12	6.4	0.335977	No		SPTBN1	ENSG00000115306	11	6.79	0.36	No
JMJD7	ENSG00000243789	17	6.4	0.222452	No		TATDN3	ENSG00000203705	13	6.78	0.32	No
LSG1	ENSG00000041802	14	6.4	0.254025	No		TMEM175	ENSG00000127419	14	6.78	0.3	No
MAOB	ENSG00000069535	15	6.4	0.2764	No		CNTN5	ENSG00000149972	16	6.77	0.25	No
MGP	ENSG00000111341	10	6.4	0.40437	No		DMKN	ENSG00000161249	16	6.77	0.23	No
MIR3162	ENSG00000264559	16	6.4	0.268026	No		GSPT1	ENSG00000103342	14	6.77	0.27	No
MRPS15	ENSG00000116898	14	6.4	0.279672	No		ILF2	ENSG00000143621	16	6.77	0.23	No
MYOZ1	ENSG00000177791	13	6.4	0.309385	No		NCOA3	ENSG00000124151	14	6.77	0.3	No
NEFM	ENSG00000104722	16	6.4	0.225661	No		SMC3	ENSG00000108055	13	6.77	0.3	No
PRICKLE4	ENSG00000278224	16	6.4	0.255515	No		WWP1	ENSG00000123124	13	6.77	0.32	No
SETD5	ENSG00000168137	13	6.4	0.308173	No		GNB3	ENSG00000111664	15	6.76	0.27	No
SNORA74A	ENSG00000200959	12	6.4	0.336318	No		PACS2	ENSG00000179364	14	6.76	0.29	No
SRBD1	ENSG00000068784	18	6.4	0.194577	No		PRSS21	ENSG00000007038	15	6.76	0.25	No
TMEM14EP	ENSG00000221962	15	6.4	0.264523	No		SCYL1	ENSG00000142186	13	6.76	0.31	No
ZFP36L1	ENSG00000185650	14	6.4	0.293319	No		TREML1	ENSG00000161911	17	6.76	0.23	No
ZNF358	ENSG00000198816	15	6.4	0.266668	No		RNA5SP75	ENSG00000252650	18	6.75	0.16	No
ACADSB	ENSG00000196177	14	6.3	0.292027	No		SNORA70_ENSG00000252505	ENSG00000252505	15	6.75	0.27	No
ALDH4A1	ENSG00000159423	14	6.3	0.26571	No		EIF3E	ENSG00000104408	13	6.74	0.3	No
ATP2B4	ENSG00000058668	12	6.3	0.347523	No		PXDN	ENSG00000130508	11	6.74	0.37	No
BEX2	ENSG00000133134	17	6.3	0.238453	No		RAB31	ENSG00000168461	10	6.74	0.39	No
CAND2	ENSG00000144712	13	6.3	0.311662	No		RNA5SP69	ENSG00000201347	15	6.74	0.25	No
CEP250	ENSG00000126001	15	6.3	0.251653	No		RNU6-1145P	ENSG00000206973	12	6.74	0.34	No
ENSG00000256658	ENSG00000256658	16	6.3	0.250498	No		ICAM1	ENSG00000090339	12	6.73	0.35	No
FNDC3B	ENSG00000075420	12	6.3	0.346297	No		Y_RNA_ENSG00000207173	ENSG00000207173	12	6.73	0.35	No
MIR9-1	ENSG00000207933	15	6.3	0.263158	No		CRIM1	ENSG00000150938	13	6.72	0.31	No
NELFB	ENSG00000188986	14	6.3	0.274519	No		ELN-AS1	ENSG00000232415	14	6.72	0.28	No
PAIP2B	ENSG00000124374	14	6.3	0.289866	No		ENSG00000229425	ENSG00000229425	13	6.72	0.29	No
PDZD4	ENSG00000067840	16	6.3	0.255259	No		FRYL	ENSG00000075539	14	6.72	0.29	No
PLXND1	ENSG00000004399	13	6.3	0.294524	No		GJB1	ENSG00000169562	14	6.72	0.3	No
PRCD	ENSG00000214140	16	6.3	0.221769	No		ATP5MF	ENSG00000241468	14	6.71	0.3	No
RNY1P16	ENSG00000199933	17	6.3	0.208666	No		MIR4290	ENSG00000263967	14	6.71	0.29	No
RTL8C	ENSG00000134590	13	6.3	0.327649	No		FOXK2	ENSG00000141568	14	6.7	0.28	No
SIAE	ENSG00000110013	14	6.3	0.296477	No		RNY4P37	ENSG00000252034	17	6.7	0.22	No
SLC38A9	ENSG00000177058	15	6.3	0.2733	No		RAD1	ENSG00000113456	14	6.69	0.29	No
TFR2	ENSG00000106327	14	6.3	0.308115	No		SPATA32	ENSG00000184361	15	6.69	0.27	No
TGFBR3	ENSG00000069702	13	6.3	0.319653	No		USP36	ENSG00000055483	14	6.69	0.28	No
TRBJ2-5	ENSG00000211769	20	6.3	0.17798	No		ENSG00000227933	ENSG00000227933	14	6.68	0.28	No
TTL	ENSG00000114999	13	6.3	0.32018	No		TJAP1	ENSG00000137221	11	6.68	0.37	No
VPS54	ENSG00000143952	16	6.3	0.265254	No		CHD1-DT	ENSG00000248489	15	6.67	0.24	No
XRCC3	ENSG00000126215	15	6.3	0.240712	No		HERC2	ENSG00000128731	15	6.67	0.27	No
Y_RNA_ENSG00000206768	ENSG00000206768	14	6.3	0.29209	No		MYO1C	ENSG00000197879	13	6.67	0.3	No
ACTA2	ENSG00000107796	10	6.2	0.408006	No		ENSG00000249111	ENSG00000249111	16	6.66	0.26	No
CAMK2G	ENSG00000148660	14	6.2	0.304841	No		ENSG00000253452	ENSG00000253452	17	6.65	0.21	No
CBL	ENSG00000110395	13	6.2	0.299832	No		KRTAP21-1	ENSG00000187005	17	6.65	0.22	No
CCDC51	ENSG00000164051	16	6.2	0.232906	No		USP40	ENSG00000085982	14	6.65	0.28	No
CHCHD3	ENSG00000106554	12	6.2	0.338857	No		METTL5	ENSG00000138382	13	6.64	0.32	No
DPF2	ENSG00000133884	13	6.2	0.322138	No		RN7SKP48	ENSG00000201901	13	6.64	0.32	No
EDNRA	ENSG00000151617	12	6.2	0.348345	No		Y_RNA_ENSG00000207142	ENSG00000207142	14	6.64	0.28	No
ENSG00000214708	ENSG00000214708	15	6.2	0.268372	No		ATP5MJ	ENSG00000156411	12	6.63	0.34	No
ENSG00000258444	ENSG00000258444	16	6.2	0.258133	No		LRRC41	ENSG00000132128	13	6.63	0.32	No
ENSG00000270574	ENSG00000270574	15	6.2	0.287352	No		C22orf15	ENSG00000169314	13	6.62	0.32	No
GCN1	ENSG00000089154	14	6.2	0.288468	No		ERG	ENSG00000157554	12	6.62	0.34	No
GPI	ENSG00000105220	13	6.2	0.301924	No		KDM5A	ENSG00000073614	15	6.62	0.28	No
HIGD2A	ENSG00000146066	14	6.2	0.309961	No		NFYC	ENSG00000066136	15	6.62	0.28	No
HSPH1	ENSG00000120694	11	6.2	0.362814	No		PLBD2	ENSG00000151176	12	6.62	0.34	No
HYOU1	ENSG00000149428	12	6.2	0.338365	No		SGCE	ENSG00000127990	12	6.62	0.33	No
JAML	ENSG00000160593	12	6.2	0.355463	No		EMB	ENSG00000170571	10	6.61	0.41	No
KDM7A	ENSG00000006459	16	6.2	0.253178	No		SLC38A9	ENSG00000177058	16	6.61	0.24	No
MAB21L4	ENSG00000172478	14	6.2	0.281835	No		ARID1B	ENSG00000049618	13	6.6	0.31	No
MCAM	ENSG00000076706	11	6.2	0.381392	No		IL12RB2	ENSG00000081985	13	6.6	0.3	No
NONO	ENSG00000147140	15	6.2	0.262142	No		RFX3-DT	ENSG00000232104	17	6.6	0.23	No
NSD3	ENSG00000147548	13	6.2	0.317176	No		CAPN6	ENSG00000077274	11	6.59	0.36	No
PIK3IP1	ENSG00000100100	13	6.2	0.318011	No		MIR1185-2	ENSG00000221614	15	6.59	0.24	No
PYGM	ENSG00000068976	13	6.2	0.318425	No		SDHAF3	ENSG00000196636	12	6.59	0.33	No
RMRP	ENSG00000277027	13	6.2	0.31232	No		WBP4	ENSG00000120688	12	6.58	0.31	No
RNF168	ENSG00000163961	13	6.2	0.315547	No		DMXL1	ENSG00000172869	15	6.57	0.24	No
RNU6-439P	ENSG00000206915	17	6.2	0.228924	No		PNISR	ENSG00000132424	12	6.57	0.34	No
RNU6-64P	ENSG00000252928	17	6.2	0.203298	No		ATXN2-AS	ENSG00000258099	15	6.56	0.24	No
ROCK1	ENSG00000067900	12	6.2	0.340591	No		DNAH11	ENSG00000105877	13	6.56	0.31	No
RPL5	ENSG00000122406	15	6.2	0.264743	No		RNA5SP473	ENSG00000252211	15	6.56	0.24	No
RUVBL2	ENSG00000183207	14	6.2	0.292633	No		RPS25	ENSG00000118181	13	6.55	0.32	No
S100A4	ENSG00000196154	11	6.2	0.373323	No		MAZ	ENSG00000103495	13	6.54	0.31	No
SCP2	ENSG00000116171	13	6.2	0.319003	No		OSTF1	ENSG00000134996	12	6.54	0.33	No
SHARPIN	ENSG00000179526	13	6.2	0.318523	No		PHF3	ENSG00000118482	13	6.54	0.32	No
TALAM1	ENSG00000289740	15	6.2	0.253643	No		RNA5SP449	ENSG00000252680	12	6.54	0.33	No
TAPBP	ENSG00000231925	13	6.2	0.318971	No		ATP5PO	ENSG00000241837	12	6.53	0.34	No
THSD7B	ENSG00000144229	14	6.2	0.298425	No		GNL3	ENSG00000163938	14	6.53	0.27	No
TJAP1	ENSG00000137221	13	6.2	0.311073	No		MET	ENSG00000105976	13	6.53	0.31	No
TRPM2	ENSG00000142185	14	6.2	0.294871	No		S100A4	ENSG00000196154	11	6.53	0.36	No
VWA8	ENSG00000102763	14	6.2	0.297675	No		SEMA6C	ENSG00000143434	12	6.53	0.32	No
Y_RNA_ENSG00000200011	ENSG00000200011	13	6.2	0.331846	No		ZNF280D	ENSG00000137871	15	6.53	0.26	No
ZBTB21	ENSG00000173276	13	6.2	0.291686	No		ENSG00000225315	ENSG00000225315	13	6.52	0.32	No
AFF4	ENSG00000072364	15	6.1	0.257026	No		ENSG00000252119	ENSG00000252119	18	6.52	0.19	No
ATG7	ENSG00000197548	16	6.1	0.255771	No		RPS10P7	ENSG00000223396	12	6.52	0.34	No
CAMK2B	ENSG00000058404	10	6.1	0.385994	No		RNA5SP185	ENSG00000212265	10	6.51	0.4	No
CAST	ENSG00000153113	13	6.1	0.29209	No		RNA5SP273	ENSG00000199354	12	6.51	0.35	No
CCDC25	ENSG00000147419	13	6.1	0.336193	No		CLTA	ENSG00000122705	14	6.5	0.26	No
CCDC88A	ENSG00000115355	14	6.1	0.265937	No		COL14A1	ENSG00000187955	11	6.5	0.37	No
CD4	ENSG00000010610	10	6.1	0.395968	No		GUCY1B1	ENSG00000061918	12	6.5	0.3	No
CDK6	ENSG00000105810	12	6.1	0.341151	No		MIR139	ENSG00000272036	14	6.5	0.27	No
CIAO2A	ENSG00000166797	13	6.1	0.319103	No		AFG1L	ENSG00000135537	14	6.49	0.27	No
CNKSR1	ENSG00000142675	13	6.1	0.320692	No		PCDHGB6	ENSG00000253305	13	6.49	0.3	No
ECE1	ENSG00000117298	11	6.1	0.371919	No		RNASE1	ENSG00000129538	11	6.49	0.36	No
ENSG00000256011	ENSG00000256011	17	6.1	0.234115	No		SPATA6L	ENSG00000106686	15	6.48	0.24	No
ENSG00000263963	ENSG00000263963	15	6.1	0.264589	No		DHH	ENSG00000139549	14	6.47	0.28	No
ENSG00000285733	ENSG00000285733	16	6.1	0.237565	No		ESPL1	ENSG00000135476	14	6.47	0.29	No
ENSG00000286125	ENSG00000286125	15	6.1	0.252253	No		SNORA73_ENSG00000253090	ENSG00000253090	12	6.47	0.31	No
ENSG00000290832	ENSG00000290832	14	6.1	0.278079	No		MIR3679	ENSG00000263813	14	6.46	0.3	No
GOLGA8T	ENSG00000261247	16	6.1	0.23878	No		PKD2	ENSG00000118762	12	6.46	0.34	No
GTPBP10	ENSG00000105793	16	6.1	0.253931	No		Y_RNA_ENSG00000199635	ENSG00000199635	14	6.46	0.28	No
HSPA9	ENSG00000113013	14	6.1	0.30014	No		CAMTA2	ENSG00000108509	13	6.45	0.3	No
IGLV5-37	ENSG00000211654	16	6.1	0.259755	No		RNA5SP492	ENSG00000223262	17	6.45	0.22	No
IQSEC3	ENSG00000120645	15	6.1	0.252803	No		AGL	ENSG00000162688	13	6.44	0.32	No
ITGB2	ENSG00000160255	9	6.1	0.448983	No		COQ3	ENSG00000132423	12	6.44	0.34	No
LASP1	ENSG00000002834	11	6.1	0.37878	No		ENSG00000279598	ENSG00000279598	13	6.44	0.31	No
LINC01829	ENSG00000236780	15	6.1	0.247444	No		LDB1	ENSG00000198728	12	6.44	0.34	No
LTV1	ENSG00000135521	13	6.1	0.299761	No		RN7SKP98	ENSG00000252879	13	6.44	0.31	No
MIR1185-2	ENSG00000221614	15	6.1	0.245175	No		SHTN1	ENSG00000187164	11	6.44	0.37	No
MIR1470	ENSG00000269782	16	6.1	0.246834	No		VPS28	ENSG00000160948	13	6.44	0.29	No
MIR3689F	ENSG00000266514	15	6.1	0.251372	No		CFLAR	ENSG00000003402	11	6.43	0.36	No
MIR4450	ENSG00000263445	15	6.1	0.277447	No		Y_RNA_ENSG00000200829	ENSG00000200829	15	6.43	0.25	No
MIR494	ENSG00000194717	16	6.1	0.260986	No		APOBEC3F	ENSG00000128394	16	6.42	0.21	No
MIR933	ENSG00000215973	16	6.1	0.251729	No		OLFML2B	ENSG00000162745	11	6.42	0.38	No
MRPL47	ENSG00000136522	14	6.1	0.285129	No		RNA5SP406	ENSG00000251915	12	6.42	0.34	No
MSTN	ENSG00000138379	12	6.1	0.355117	No		Y_RNA_ENSG00000201984	ENSG00000201984	12	6.42	0.35	No
MTND4P16	ENSG00000241787	14	6.1	0.275543	No		NUP153	ENSG00000124789	13	6.41	0.3	No
NAV1	ENSG00000134369	13	6.1	0.319827	No		SNTA1	ENSG00000101400	13	6.41	0.31	No
PNO1	ENSG00000115946	13	6.1	0.305011	No		STAT2	ENSG00000170581	12	6.41	0.34	No
RN7SKP80	ENSG00000202058	14	6.1	0.312398	No		PPP1CA	ENSG00000172531	15	6.4	0.26	No
RNU1-83P	ENSG00000200296	11	6.1	0.364439	No		ENSG00000270574	ENSG00000270574	14	6.39	0.29	No
RNU6-1119P	ENSG00000207077	18	6.1	0.223222	No		FHIP1A	ENSG00000164142	13	6.39	0.32	No
SPTLC1	ENSG00000090054	14	6.1	0.303559	No		MAP4K4	ENSG00000071054	15	6.39	0.26	No
TM4SF18	ENSG00000163762	13	6.1	0.306921	No		SHBG	ENSG00000129214	15	6.39	0.26	No
TMEM109	ENSG00000110108	13	6.1	0.32623	No		STK25	ENSG00000115694	13	6.39	0.31	No
TMEM43	ENSG00000170876	13	6.1	0.318424	No		TPP1	ENSG00000166340	12	6.39	0.34	No
TMTC1	ENSG00000133687	13	6.1	0.294156	No		CTSA	ENSG00000064601	12	6.38	0.34	No
TNS2	ENSG00000111077	11	6.1	0.365401	No		GNPDA2	ENSG00000163281	14	6.38	0.3	No
TTTY14	ENSG00000176728	10	6.1	0.418778	No		RNY1P8	ENSG00000206697	13	6.38	0.31	No
ZNF521	ENSG00000198795	13	6.1	0.310887	No		SMARCAD1	ENSG00000163104	16	6.38	0.23	No
ACTR3	ENSG00000115091	12	6	0.33434	No		SNX3	ENSG00000112335	14	6.38	0.27	No
AMOT	ENSG00000126016	13	6	0.314114	No		DYNC1I1	ENSG00000158560	15	6.37	0.24	No
C3	ENSG00000125730	10	6	0.394584	No		ENSG00000257390	ENSG00000257390	16	6.37	0.24	No
CLCN2	ENSG00000114859	16	6	0.244929	No		POMGNT1	ENSG00000085998	13	6.37	0.3	No
COX7A1	ENSG00000161281	13	6	0.294253	No		ATAD1	ENSG00000138138	11	6.36	0.35	No
CYLD	ENSG00000083799	12	6	0.348326	No		CTH	ENSG00000116761	12	6.36	0.32	No
DAAM2	ENSG00000146122	12	6	0.3314	No		INTS13	ENSG00000064102	12	6.36	0.34	No
DCXR	ENSG00000169738	12	6	0.339537	No		MYO1D	ENSG00000176658	11	6.36	0.39	No
EEF1A1P6	ENSG00000233476	14	6	0.250641	No		RNU1-43P	ENSG00000201922	12	6.36	0.34	No
EMCN	ENSG00000164035	11	6	0.339977	No		SHISA5	ENSG00000164054	12	6.35	0.34	No
ENSG00000225457	ENSG00000225457	16	6	0.249935	No		Y_RNA_ENSG00000206998	ENSG00000206998	11	6.35	0.37	No
ENSG00000264151	ENSG00000264151	12	6	0.369995	No		CYP2J2	ENSG00000134716	13	6.34	0.31	No
EPS8L1	ENSG00000131037	13	6	0.325998	No		LINC00479	ENSG00000236384	13	6.34	0.28	No
F7	ENSG00000057593	14	6	0.306461	No		MIR933	ENSG00000215973	15	6.34	0.26	No
FBLN2	ENSG00000163520	9	6	0.434236	No		RPSAP12	ENSG00000240087	14	6.34	0.28	No
FBXO7	ENSG00000100225	12	6	0.352458	No		PLXDC1	ENSG00000161381	11	6.33	0.37	No
GAPDH-DT	ENSG00000255966	14	6	0.273607	No		ZC3H18	ENSG00000158545	16	6.32	0.22	No
HIPK2	ENSG00000064393	12	6	0.341886	No		CCDC186	ENSG00000165813	13	6.31	0.32	No
IFI16	ENSG00000163565	12	6	0.329944	No		PLAAT4	ENSG00000133321	11	6.31	0.37	No
LINC00635	ENSG00000241469	14	6	0.272085	No		RNA5SP87	ENSG00000206882	13	6.31	0.31	No
MAGEA2B	ENSG00000183305	16	6	0.258727	No		WDR3	ENSG00000065183	13	6.3	0.29	No
MAGEA8	ENSG00000156009	14	6	0.28913	No		CIAO2A	ENSG00000166797	12	6.29	0.34	No
MIR4783	ENSG00000264075	17	6	0.230927	No		COX7A1	ENSG00000161281	11	6.29	0.36	No
MLLT11	ENSG00000213190	12	6	0.331517	No		CHMP5	ENSG00000086065	13	6.28	0.31	No
MYH2	ENSG00000125414	11	6	0.389248	No		RN7SKP71	ENSG00000201428	13	6.28	0.28	No
OTUD6B	ENSG00000155100	15	6	0.245865	No		EDNRA	ENSG00000151617	10	6.27	0.41	No
PGAP6	ENSG00000129925	14	6	0.293365	No		KMT2A	ENSG00000118058	11	6.27	0.37	No
PLCD1	ENSG00000187091	17	6	0.245072	No		MIR26B	ENSG00000199121	15	6.27	0.26	No
PLTP	ENSG00000100979	11	6	0.385805	No		TRAJ33	ENSG00000211856	14	6.27	0.29	No
RNA5SP122	ENSG00000207186	14	6	0.31576	No		MDK	ENSG00000110492	14	6.26	0.29	No
RNU6-1020P	ENSG00000200554	12	6	0.341864	No		NT5DC4	ENSG00000144130	15	6.26	0.27	No
RNU6-496P	ENSG00000251954	13	6	0.332741	No		TINAGL1	ENSG00000142910	11	6.26	0.37	No
RPS6	ENSG00000137154	16	6	0.26399	No		COL6A1	ENSG00000142156	10	6.25	0.36	No
SLIT3	ENSG00000184347	11	6	0.363662	No		KNTC1	ENSG00000184445	14	6.25	0.29	No
SNORD89	ENSG00000212283	14	6	0.291581	No		MT-CYB	ENSG00000198727	11	6.25	0.37	No
SP100	ENSG00000067066	12	6	0.341465	No		SLC44A1	ENSG00000070214	13	6.25	0.31	No
SYVN1	ENSG00000162298	12	6	0.334845	No		DPP8	ENSG00000074603	12	6.24	0.33	No
THOC2	ENSG00000125676	12	6	0.340836	No		FDXR	ENSG00000161513	14	6.24	0.27	No
TXLNB	ENSG00000164440	12	6	0.300046	No		PTBP3	ENSG00000119314	14	6.24	0.29	No
Y_RNA_ENSG00000252420	ENSG00000252420	14	6	0.292695	No		STIP1	ENSG00000168439	13	6.24	0.3	No
ZBTB47	ENSG00000114853	13	6	0.301174	No		CEP57L1	ENSG00000183137	14	6.23	0.28	No
ANKRD36	ENSG00000135976	13	5.9	0.315356	No		COMMD2	ENSG00000114744	14	6.22	0.28	No
ARHGDIB	ENSG00000111348	12	5.9	0.33131	No		KIF1C-AS1	ENSG00000227495	13	6.22	0.3	No
CHCHD10	ENSG00000250479	12	5.9	0.335881	No		TIMP1	ENSG00000102265	10	6.22	0.4	No
CYP4B1	ENSG00000142973	11	5.9	0.371162	No		TSPAN14	ENSG00000108219	13	6.22	0.3	No
DOK7	ENSG00000175920	15	5.9	0.26331	No		USP16	ENSG00000156256	12	6.22	0.32	No
ENSG00000226355	ENSG00000226355	16	5.9	0.221997	No		VAC14	ENSG00000103043	11	6.22	0.36	No
FXYD5	ENSG00000089327	11	5.9	0.359786	No		ENSG00000258260	ENSG00000258260	16	6.21	0.23	No
GLUL	ENSG00000135821	11	5.9	0.366843	No		MT-TP	ENSG00000210196	15	6.21	0.25	No
GUCY1A1	ENSG00000164116	12	5.9	0.345049	No		NISCH	ENSG00000010322	12	6.21	0.33	No
IRX3	ENSG00000177508	13	5.9	0.305309	No		ORC4	ENSG00000115947	13	6.21	0.3	No
ITGA4	ENSG00000115232	9	5.9	0.453663	No		RPS21	ENSG00000171858	12	6.21	0.31	No
ITGA9-AS1	ENSG00000235257	15	5.9	0.255148	No		TOB2	ENSG00000183864	12	6.21	0.34	No
MIR7153	ENSG00000283492	13	5.9	0.302131	No		CETN3	ENSG00000153140	15	6.2	0.23	No
MIR876	ENSG00000215966	15	5.9	0.260978	No		FITM1	ENSG00000139914	13	6.2	0.29	No
PDE3B	ENSG00000152270	10	5.9	0.41879	No		TUBB	ENSG00000196230	12	6.2	0.33	No
POLA1	ENSG00000101868	14	5.9	0.280006	No		ATP5PD	ENSG00000167863	11	6.19	0.37	No
PPIB	ENSG00000166794	12	5.9	0.329057	No		RNU1-18P	ENSG00000199932	10	6.18	0.4	No
PPP1R3A	ENSG00000154415	14	5.9	0.292624	No		Y_RNA_ENSG00000199444	ENSG00000199444	11	6.18	0.36	No
RAB31	ENSG00000168461	11	5.9	0.371592	No		ACACA	ENSG00000275176	14	6.17	0.28	No
RABL6	ENSG00000196642	11	5.9	0.373465	No		KIAA0586	ENSG00000100578	13	6.17	0.3	No
RNA5SP405	ENSG00000199929	14	5.9	0.290932	No		PDZRN3	ENSG00000121440	13	6.17	0.31	No
SNORD90	ENSG00000212447	13	5.9	0.32416	No		PIK3IP1	ENSG00000100100	13	6.17	0.3	No
TMEM87B	ENSG00000153214	13	5.9	0.321593	No		CUL2	ENSG00000108094	13	6.16	0.29	No
TMOD3	ENSG00000138594	12	5.9	0.344883	No		EXOSC7	ENSG00000075914	13	6.16	0.32	No
TRAJ23	ENSG00000211866	14	5.9	0.283749	No		MIR4692	ENSG00000265064	14	6.16	0.29	No
TRMT11	ENSG00000066651	14	5.9	0.292961	No		SLC35C2	ENSG00000080189	12	6.16	0.34	No
TTLL7	ENSG00000137941	13	5.9	0.306984	No		TMEM179B	ENSG00000185475	15	6.16	0.27	No
UBE3B	ENSG00000151148	14	5.9	0.295629	No		Y_RNA_ENSG00000200615	ENSG00000200615	13	6.16	0.31	No
UTP15	ENSG00000164338	14	5.9	0.291113	No		ENSG00000290596	ENSG00000290596	13	6.15	0.3	No
VTA1	ENSG00000009844	14	5.9	0.285794	No		EPB41	ENSG00000159023	12	6.15	0.33	No
ADAR	ENSG00000160710	10	5.8	0.393858	No		MID2	ENSG00000080561	13	6.15	0.31	No
AFF1	ENSG00000172493	12	5.8	0.329253	No		MTND2P28	ENSG00000225630	12	6.15	0.35	No
AKAP9	ENSG00000127914	10	5.8	0.344562	No		NPIPB13	ENSG00000198064	12	6.15	0.35	No
ATP5MC1	ENSG00000159199	11	5.8	0.373647	No		POC5	ENSG00000152359	15	6.15	0.23	No
ATXN7L2	ENSG00000162650	13	5.8	0.305529	No		TMEM120A	ENSG00000189077	11	6.15	0.37	No
CTSA	ENSG00000064601	12	5.8	0.342171	No		TOPBP1	ENSG00000163781	14	6.15	0.26	No
ENO1	ENSG00000074800	11	5.8	0.376225	No		TRDN	ENSG00000186439	13	6.15	0.29	No
ENSG00000274944	ENSG00000274944	15	5.8	0.257138	No		DDX23	ENSG00000174243	14	6.14	0.24	No
GAS7	ENSG00000007237	9	5.8	0.440029	No		MALAT1	ENSG00000251562	14	6.14	0.26	No
GIT2	ENSG00000139436	14	5.8	0.29462	No		MIR4270	ENSG00000263573	15	6.14	0.23	No
HSPB8	ENSG00000152137	12	5.8	0.343742	No		RNU1-98P	ENSG00000239023	12	6.14	0.35	No
ITGB6	ENSG00000115221	13	5.8	0.302654	No		NDUFA3	ENSG00000170906	14	6.11	0.26	No
KRT5	ENSG00000186081	14	5.8	0.286998	No		SLC41A1	ENSG00000133065	12	6.11	0.34	No
MIPOL1	ENSG00000151338	14	5.8	0.285305	No		SNORA74A	ENSG00000200959	11	6.11	0.36	No
MIR4262	ENSG00000265172	12	5.8	0.346727	No		CD4	ENSG00000010610	9	6.1	0.45	No
MYO5A	ENSG00000197535	13	5.8	0.300125	No		DCK	ENSG00000156136	14	6.1	0.29	No
PRCP	ENSG00000137509	12	5.8	0.340334	No		E2F4	ENSG00000205250	12	6.1	0.32	No
RNU1-47P	ENSG00000199836	13	5.8	0.286504	No		TMEM161B-DT	ENSG00000247828	12	6.1	0.33	No
RNU6-1200P	ENSG00000206889	15	5.8	0.271653	No		TMEM63B	ENSG00000137216	11	6.1	0.37	No
RNU6-702P	ENSG00000201852	12	5.8	0.367	No		AAK1	ENSG00000115977	14	6.09	0.25	No
SNORA12	ENSG00000212464	12	5.8	0.34709	No		CFAP99	ENSG00000206113	13	6.09	0.32	No
SRF	ENSG00000112658	13	5.8	0.320532	No		CYB5R3	ENSG00000100243	12	6.09	0.35	No
TMEM127	ENSG00000135956	12	5.8	0.348775	No		MATN2	ENSG00000132561	12	6.09	0.34	No
TPP1	ENSG00000166340	12	5.8	0.340137	No		MIR4291	ENSG00000265347	14	6.09	0.28	No
TSPY1	ENSG00000258992	15	5.8	0.232129	No		Y_RNA_ENSG00000222421	ENSG00000222421	12	6.09	0.35	No
UGCG	ENSG00000148154	13	5.8	0.323207	No		FBXO31	ENSG00000103264	11	6.08	0.37	No
USF2	ENSG00000105698	12	5.8	0.343734	No		FER	ENSG00000151422	12	6.08	0.32	No
VAC14	ENSG00000103043	13	5.8	0.303939	No		Y_RNA_ENSG00000207303	ENSG00000207303	14	6.08	0.25	No
XRN2	ENSG00000088930	15	5.8	0.232409	No		KDM3B	ENSG00000120733	12	6.07	0.34	No
Y_RNA_ENSG00000200059	ENSG00000200059	14	5.8	0.280842	No		SAFB2	ENSG00000130254	12	6.07	0.35	No
ZMAT3	ENSG00000172667	13	5.8	0.307963	No		TGM4	ENSG00000163810	13	6.07	0.32	No
ZNF704	ENSG00000164684	15	5.8	0.269717	No		TTC1	ENSG00000113312	12	6.07	0.34	No
ACOT11	ENSG00000162390	11	5.7	0.357079	No		EIF2S3	ENSG00000130741	10	6.06	0.41	No
ANAPC11	ENSG00000141552	12	5.7	0.339537	No		RORA	ENSG00000069667	13	6.06	0.28	No
ANKRD2	ENSG00000165887	13	5.7	0.322356	No		TMCO2	ENSG00000188800	13	6.06	0.32	No
ARHGEF10L	ENSG00000074964	12	5.7	0.328183	No		AFG3L2	ENSG00000141385	12	6.05	0.32	No
ARRB2	ENSG00000141480	11	5.7	0.388237	No		KRTAP6-1	ENSG00000184724	16	6.05	0.21	No
ATG9B	ENSG00000181652	15	5.7	0.268073	No		PNO1	ENSG00000115946	11	6.05	0.36	No
BTF3P10	ENSG00000231120	15	5.7	0.24767	No		TGFBI	ENSG00000120708	9	6.04	0.4	No
CD38	ENSG00000004468	13	5.7	0.299931	No		ABTB2	ENSG00000166016	12	6.03	0.33	No
CENPC	ENSG00000145241	14	5.7	0.273639	No		ENSG00000290843	ENSG00000290843	13	6.03	0.31	No
CHP1	ENSG00000187446	12	5.7	0.327438	No		HNRNPH1	ENSG00000169045	13	6.03	0.29	No
CIR1	ENSG00000138433	12	5.7	0.332287	No		IRAK2	ENSG00000134070	11	6.03	0.37	No
CYP2J2	ENSG00000134716	12	5.7	0.338292	No		MIDN	ENSG00000167470	14	6.03	0.27	No
DYNC1H1	ENSG00000197102	12	5.7	0.330559	No		ENDOV	ENSG00000173818	13	6.02	0.32	No
ENSG00000258860	ENSG00000258860	13	5.7	0.29166	No		IGHA1	ENSG00000211895	11	6.02	0.37	No
ETS1	ENSG00000134954	11	5.7	0.375695	No		RNU1-94P	ENSG00000199497	12	6.02	0.34	No
FAM177B	ENSG00000197520	15	5.7	0.263161	No		VPS50	ENSG00000004766	13	6.02	0.3	No
FDXR	ENSG00000161513	16	5.7	0.261788	No		ARG1	ENSG00000118520	13	6.01	0.31	No
GCC2	ENSG00000135968	11	5.7	0.372735	No		ENSG00000279268	ENSG00000279268	13	6.01	0.3	No
HSP90AA4P	ENSG00000205100	13	5.7	0.31696	No		MIR193A	ENSG00000207614	14	6.01	0.29	No
MAFA-AS1	ENSG00000254338	13	5.7	0.309577	No		RNY1P11	ENSG00000200629	12	6.01	0.33	No
MDH2	ENSG00000146701	10	5.7	0.346695	No		SCAF4	ENSG00000156304	10	6.01	0.4	No
MIR383	ENSG00000199127	13	5.7	0.30982	No		SFRP4	ENSG00000106483	10	6.01	0.4	No
MIR4291	ENSG00000265347	12	5.7	0.336935	No		ENSG00000287937	ENSG00000287937	13	6	0.3	No
MLH3	ENSG00000119684	16	5.7	0.234954	No		IQCD	ENSG00000166578	13	6	0.3	No
MTREX	ENSG00000039123	13	5.7	0.299133	No		MYO18B	ENSG00000133454	11	6	0.36	No
NDUFA8	ENSG00000119421	10	5.7	0.401534	No		SLC7A1	ENSG00000139514	13	6	0.29	No
NMTRQ-TTG12-1	ENSG00000242752	14	5.7	0.295622	No		TEX2	ENSG00000136478	12	6	0.33	No
OXNAD1	ENSG00000154814	13	5.7	0.310976	No		Y_RNA_ENSG00000206813	ENSG00000206813	14	6	0.26	No
PCIF1	ENSG00000100982	12	5.7	0.344751	No		ZBTB43	ENSG00000169155	13	6	0.31	No
PHLPP2	ENSG00000040199	15	5.7	0.27689	No		ARF5	ENSG00000004059	13	5.98	0.32	No
PTPRH	ENSG00000080031	13	5.7	0.291948	No		CNPPD1	ENSG00000115649	13	5.98	0.3	No
PUS10	ENSG00000162927	15	5.7	0.270567	No		ENSG00000258847	ENSG00000258847	13	5.98	0.26	No
RN7SL116P	ENSG00000240474	12	5.7	0.315632	No		KMT5C	ENSG00000133247	13	5.98	0.28	No
RNA5SP482	ENSG00000212571	15	5.7	0.263152	No		N4BP2L2	ENSG00000244754	13	5.98	0.29	No
RNU1-80P	ENSG00000238898	14	5.7	0.296311	No		RNY3P14	ENSG00000207036	10	5.98	0.41	No
RNU6-335P	ENSG00000201433	14	5.7	0.277773	No		BCKDHB	ENSG00000083123	10	5.97	0.35	No
RNY3P12	ENSG00000202297	12	5.7	0.346124	No		COL9A3	ENSG00000092758	12	5.97	0.34	No
ROBO4	ENSG00000154133	13	5.7	0.287658	No		TET1	ENSG00000138336	9	5.97	0.45	No
RPS6KC1	ENSG00000136643	14	5.7	0.269441	No		U6_ENSG00000283256	ENSG00000283256	12	5.97	0.34	No
SCARNA10	ENSG00000239002	13	5.7	0.316825	No		WRN	ENSG00000165392	14	5.97	0.25	No
SLC35B1	ENSG00000121073	12	5.7	0.342815	No		NR4A1	ENSG00000123358	11	5.96	0.36	No
SNORA35B	ENSG00000271907	11	5.7	0.376611	No		PARP6	ENSG00000137817	12	5.96	0.32	No
SRP68	ENSG00000167881	14	5.7	0.262315	No		FAM230G	ENSG00000188280	15	5.95	0.23	No
TEAD4	ENSG00000197905	11	5.7	0.340656	No		SZRD1	ENSG00000055070	14	5.95	0.27	No
TEP1	ENSG00000129566	15	5.7	0.277224	No		TRAFD1	ENSG00000135148	13	5.95	0.31	No
Y_RNA_ENSG00000199516	ENSG00000199516	12	5.7	0.338375	No		ATP5PB	ENSG00000116459	12	5.94	0.32	No
Y_RNA_ENSG00000200502	ENSG00000200502	11	5.7	0.376175	No		BTN3A3	ENSG00000111801	9	5.94	0.38	No
ABHD11	ENSG00000106077	13	5.6	0.307159	No		ENSG00000228830	ENSG00000228830	14	5.93	0.29	No
AGPAT3	ENSG00000160216	11	5.6	0.363319	No		GCNT2	ENSG00000111846	12	5.93	0.34	No
AP3B2	ENSG00000103723	14	5.6	0.257428	No		CXCL10	ENSG00000169245	9	5.92	0.45	No
ARAP3	ENSG00000120318	11	5.6	0.344055	No		FABP3	ENSG00000121769	11	5.92	0.36	No
CABP7-DT	ENSG00000232396	14	5.6	0.284122	No		SORBS2	ENSG00000154556	9	5.92	0.45	No
CAND1	ENSG00000111530	15	5.6	0.268256	No		CNNM4	ENSG00000158158	11	5.91	0.36	No
CAPN7	ENSG00000131375	14	5.6	0.304102	No		MIR1285-2	ENSG00000221238	15	5.91	0.23	No
CEP290	ENSG00000198707	12	5.6	0.317892	No		SLC35B1	ENSG00000121073	11	5.91	0.36	No
DDX23	ENSG00000174243	12	5.6	0.336501	No		CLCN1	ENSG00000188037	11	5.9	0.35	No
ENSG00000231868	ENSG00000231868	13	5.6	0.292428	No		EIF1P3	ENSG00000231684	14	5.9	0.28	No
ENSG00000248939	ENSG00000248939	15	5.6	0.254329	No		IFTAP	ENSG00000166352	12	5.9	0.34	No
ENSG00000261218	ENSG00000261218	15	5.6	0.235606	No		MIR654	ENSG00000207934	14	5.9	0.27	No
ENSG00000288832	ENSG00000288832	13	5.6	0.338474	No		RPS19	ENSG00000105372	11	5.9	0.39	No
ENSG00000291021	ENSG00000291021	16	5.6	0.227922	No		SERPINB8	ENSG00000166401	10	5.9	0.4	No
EVA1A	ENSG00000115363	14	5.6	0.283624	No		RNU1-29P	ENSG00000271739	10	5.89	0.41	No
FAR1	ENSG00000197601	13	5.6	0.306033	No		RPL22P19	ENSG00000241129	13	5.89	0.28	No
FLNB	ENSG00000136068	11	5.6	0.393314	No		STRIT1	ENSG00000240045	10	5.89	0.39	No
GOLGA5	ENSG00000066455	13	5.6	0.315627	No		EML4	ENSG00000143924	10	5.88	0.39	No
GPR155	ENSG00000163328	13	5.6	0.313854	No		KANSL3	ENSG00000114982	11	5.88	0.37	No
HEATR5B	ENSG00000008869	13	5.6	0.308473	No		SHF	ENSG00000138606	13	5.88	0.3	No
HIVEP2	ENSG00000010818	11	5.6	0.361445	No		SLC25A4	ENSG00000151729	10	5.88	0.4	No
IGHJ6	ENSG00000211900	14	5.6	0.27759	No		ARPC5	ENSG00000162704	11	5.87	0.37	No
JAG1	ENSG00000101384	10	5.6	0.403382	No		FOSL1	ENSG00000175592	14	5.87	0.27	No
KANSL1L-AS1	ENSG00000229127	15	5.6	0.250553	No		IQSEC1	ENSG00000144711	12	5.87	0.34	No
KLHDC4	ENSG00000104731	13	5.6	0.330109	No		MIR3689D1	ENSG00000265848	14	5.87	0.28	No
LINC01347_ENSG00000291217	ENSG00000291217	12	5.6	0.347836	No		MPRIP	ENSG00000133030	13	5.87	0.3	No
LRRC41	ENSG00000132128	13	5.6	0.315054	No		ATP13A3	ENSG00000133657	12	5.86	0.33	No
MAGEA9B	ENSG00000267978	14	5.6	0.279588	No		GBE1	ENSG00000114480	13	5.86	0.27	No
MSS51	ENSG00000166343	13	5.6	0.313522	No		MIR4654	ENSG00000266144	14	5.86	0.28	No
MYH1	ENSG00000109061	11	5.6	0.348092	No		TMSB4X	ENSG00000205542	12	5.86	0.35	No
NDUFA1	ENSG00000125356	11	5.6	0.365373	No		Y_RNA_ENSG00000200714	ENSG00000200714	13	5.86	0.3	No
PRKAA2	ENSG00000162409	8	5.6	0.478642	No		RNA5SP191	ENSG00000199455	11	5.85	0.36	No
PSMA4	ENSG00000041357	12	5.6	0.346065	No		TRAM2	ENSG00000065308	11	5.85	0.33	No
RETSAT	ENSG00000042445	11	5.6	0.370788	No		ENSG00000286508	ENSG00000286508	13	5.84	0.29	No
RNU7-94P	ENSG00000238609	15	5.6	0.262919	No		KCNAB1	ENSG00000169282	9	5.84	0.45	No
RPRD1A	ENSG00000141425	13	5.6	0.316197	No		PPA2	ENSG00000138777	12	5.83	0.33	No
S1PR1	ENSG00000170989	13	5.6	0.313071	No		PPARGC1A	ENSG00000109819	12	5.83	0.35	No
SCAF11	ENSG00000139218	14	5.6	0.278542	No		PPP3CB	ENSG00000107758	13	5.83	0.31	No
SESN1	ENSG00000080546	11	5.6	0.371357	No		SNORA28	ENSG00000272533	13	5.83	0.33	No
U2SURP	ENSG00000163714	13	5.6	0.303812	No		C1D	ENSG00000197223	13	5.82	0.26	No
WBP4	ENSG00000120688	10	5.6	0.391288	No		ENSG00000221300	ENSG00000221300	12	5.82	0.31	No
ABCF3	ENSG00000161204	11	5.5	0.373358	No		ENSG00000270277	ENSG00000270277	13	5.82	0.31	No
ACSL4	ENSG00000068366	13	5.5	0.299695	No		GNG2	ENSG00000186469	11	5.82	0.38	No
BTN3A1	ENSG00000026950	9	5.5	0.434229	No		ITGAX	ENSG00000140678	9	5.82	0.45	No
CBLB	ENSG00000114423	11	5.5	0.348751	No		MICAL3	ENSG00000243156	11	5.82	0.35	No
COL28A1	ENSG00000215018	13	5.5	0.312592	No		MIR151A	ENSG00000254324	15	5.82	0.2	No
COX8A	ENSG00000176340	12	5.5	0.346179	No		NTRK2	ENSG00000148053	9	5.82	0.44	No
DGAT1	ENSG00000185000	11	5.5	0.364277	No		RBM38	ENSG00000132819	12	5.82	0.34	No
DICER1	ENSG00000100697	12	5.5	0.331614	No		AASS	ENSG00000008311	10	5.81	0.37	No
DYRK2	ENSG00000127334	12	5.5	0.339459	No		RNF20	ENSG00000155827	13	5.81	0.3	No
EBF4	ENSG00000088881	13	5.5	0.306925	No		USP6	ENSG00000129204	12	5.81	0.33	No
ECSIT	ENSG00000130159	11	5.5	0.375521	No		ZMAT5	ENSG00000100319	12	5.81	0.34	No
EIF1AX	ENSG00000173674	15	5.5	0.269595	No		AKAP11	ENSG00000023516	12	5.8	0.29	No
EIF1P3	ENSG00000231684	13	5.5	0.293635	No		ATL3	ENSG00000184743	9	5.8	0.44	No
ENSG00000225545	ENSG00000225545	16	5.5	0.209427	No		LGALS8	ENSG00000116977	12	5.8	0.34	No
ETFA	ENSG00000140374	11	5.5	0.374883	No		OGFRL1	ENSG00000119900	11	5.8	0.35	No
ETFB	ENSG00000105379	10	5.5	0.319848	No		RELCH	ENSG00000134444	13	5.8	0.3	No
F8	ENSG00000185010	10	5.5	0.379778	No		DPYD	ENSG00000188641	11	5.79	0.35	No
FHIP1A	ENSG00000164142	12	5.5	0.321934	No		ENSG00000254431	ENSG00000254431	12	5.79	0.3	No
KIF5B	ENSG00000170759	12	5.5	0.342301	No		JPH1	ENSG00000104369	13	5.79	0.3	No
KLF10	ENSG00000155090	14	5.5	0.274254	No		RUFY3	ENSG00000018189	11	5.79	0.36	No
LRCH3	ENSG00000186001	12	5.5	0.34332	No		GTPBP1	ENSG00000100226	12	5.78	0.33	No
MIA2	ENSG00000150527	14	5.5	0.280123	No		HINT1	ENSG00000169567	11	5.78	0.37	No
MYH4	ENSG00000264424	12	5.5	0.332166	No		RPS24	ENSG00000138326	12	5.78	0.34	No
MYH7B	ENSG00000078814	11	5.5	0.387172	No		SMIM26	ENSG00000232388	11	5.78	0.38	No
NHEJ1	ENSG00000187736	14	5.5	0.280021	No		COLGALT1	ENSG00000130309	11	5.77	0.37	No
NR3C2	ENSG00000151623	12	5.5	0.286587	No		NFIA	ENSG00000162599	12	5.77	0.31	No
PACRGL	ENSG00000163138	13	5.5	0.305881	No		PDZD4	ENSG00000067840	12	5.77	0.32	No
PARP8	ENSG00000151883	10	5.5	0.40993	No		RTF1	ENSG00000137815	13	5.77	0.28	No
PDIA3	ENSG00000167004	11	5.5	0.360688	No		Y_RNA_ENSG00000252742	ENSG00000252742	13	5.77	0.3	No
PREB	ENSG00000138073	11	5.5	0.356527	No		PPM1L	ENSG00000163590	11	5.76	0.36	No
PRKAR2B	ENSG00000005249	10	5.5	0.420574	No		PSTPIP2	ENSG00000152229	11	5.76	0.37	No
RAPGEF5	ENSG00000136237	11	5.5	0.361758	No		Y_RNA_ENSG00000202306	ENSG00000202306	15	5.76	0.26	No
RN7SKP98	ENSG00000252879	13	5.5	0.318159	No		ACVR2B	ENSG00000114739	12	5.75	0.33	No
RNU6-687P	ENSG00000252252	15	5.5	0.25353	No		ENSG00000238645	ENSG00000238645	10	5.75	0.4	No
RNU6-758P	ENSG00000252101	14	5.5	0.270356	No		ENSG00000241494	ENSG00000241494	12	5.75	0.35	No
RPRD2	ENSG00000163125	10	5.5	0.399649	No		OLFML1	ENSG00000183801	11	5.75	0.36	No
RSPH10B2	ENSG00000169402	12	5.5	0.336866	No		CD6	ENSG00000013725	15	5.74	0.24	No
SNORD117	ENSG00000201785	11	5.5	0.371131	No		MIR598	ENSG00000207600	14	5.74	0.24	No
STK11	ENSG00000118046	13	5.5	0.316533	No		NMI	ENSG00000123609	11	5.74	0.37	No
TGM4	ENSG00000163810	12	5.5	0.322829	No		PARP4	ENSG00000102699	11	5.74	0.36	No
TRAJ18	ENSG00000211871	16	5.5	0.240957	No		Y_RNA_ENSG00000206790	ENSG00000206790	12	5.74	0.35	No
UBE2D4	ENSG00000078967	11	5.5	0.337415	No		BMS1	ENSG00000165733	12	5.73	0.31	No
UGGT1	ENSG00000136731	12	5.5	0.338808	No		ENSG00000288604	ENSG00000288604	12	5.73	0.34	No
Y_RNA_ENSG00000202306	ENSG00000202306	16	5.5	0.22514	No		LINC00635	ENSG00000241469	12	5.73	0.31	No
Y_RNA_ENSG00000206998	ENSG00000206998	11	5.5	0.366884	No		MTIF3	ENSG00000122033	11	5.73	0.35	No
ABHD3	ENSG00000158201	15	5.4	0.282172	No		RNU6-39P	ENSG00000207072	12	5.73	0.31	No
AKAP11	ENSG00000023516	12	5.4	0.329399	No		Y_RNA_ENSG00000283691	ENSG00000283691	13	5.73	0.31	No
ALAS2	ENSG00000158578	8	5.4	0.483903	No		INO80B	ENSG00000115274	14	5.72	0.28	No
ASPA	ENSG00000108381	13	5.4	0.326163	No		RNU1-89P	ENSG00000207322	10	5.72	0.42	No
ATAD2B	ENSG00000119778	12	5.4	0.332109	No		Y_RNA_ENSG00000207480	ENSG00000207480	11	5.72	0.38	No
BCKDHB	ENSG00000083123	10	5.4	0.396031	No		CASQ2	ENSG00000118729	11	5.71	0.37	No
DERL1	ENSG00000136986	13	5.4	0.315043	No		MIR342	ENSG00000199082	13	5.71	0.28	No
DHX38	ENSG00000140829	13	5.4	0.300526	No		CASP8	ENSG00000064012	9	5.7	0.43	No
ENG	ENSG00000106991	10	5.4	0.396853	No		DAG1	ENSG00000173402	11	5.7	0.36	No
ENSG00000242282	ENSG00000242282	14	5.4	0.292857	No		ENSG00000199282	ENSG00000199282	12	5.7	0.33	No
ENSG00000252238	ENSG00000252238	13	5.4	0.314762	No		NR1D2	ENSG00000174738	12	5.7	0.33	No
FAM210A	ENSG00000177150	13	5.4	0.310262	No		RNU1-80P	ENSG00000238898	11	5.7	0.37	No
FCHO2	ENSG00000157107	11	5.4	0.348777	No		RNU4ATAC	ENSG00000264229	10	5.7	0.41	No
FGFR4	ENSG00000160867	12	5.4	0.345505	No		RNU6-1088P	ENSG00000252659	15	5.7	0.17	No
GGT7	ENSG00000131067	12	5.4	0.341244	No		TGFBR2	ENSG00000163513	8	5.7	0.48	No
HIPK3	ENSG00000110422	11	5.4	0.354245	No		CDC123	ENSG00000151465	13	5.69	0.27	No
IKBKE	ENSG00000263528	14	5.4	0.270959	No		ENO3	ENSG00000108515	9	5.69	0.43	No
KRR1	ENSG00000111615	11	5.4	0.363845	No		RYR1	ENSG00000196218	10	5.69	0.39	No
MAP1B	ENSG00000131711	9	5.4	0.450292	No		STK38	ENSG00000112079	13	5.69	0.29	No
MARF1	ENSG00000166783	11	5.4	0.369639	No		USP9X	ENSG00000124486	12	5.69	0.31	No
MIR3677	ENSG00000266643	14	5.4	0.242567	No		Y_RNA_ENSG00000201624	ENSG00000201624	12	5.69	0.33	No
MLLT6	ENSG00000275023	11	5.4	0.355848	No		HOMER1	ENSG00000152413	11	5.68	0.37	No
MTCO1P12	ENSG00000237973	12	5.4	0.352069	No		ITPR1	ENSG00000150995	9	5.68	0.44	No
NABP2	ENSG00000139579	12	5.4	0.317632	No		ROBO4	ENSG00000154133	10	5.68	0.37	No
NCL	ENSG00000115053	12	5.4	0.335841	No		TNFRSF12A	ENSG00000006327	11	5.68	0.34	No
NUP214	ENSG00000126883	11	5.4	0.352528	No		ZNF707	ENSG00000181135	15	5.68	0.22	No
ODF2	ENSG00000136811	14	5.4	0.267119	No		IFT172	ENSG00000138002	13	5.67	0.29	No
PDCD11	ENSG00000148843	12	5.4	0.344943	No		JAK2	ENSG00000096968	11	5.67	0.37	No
PDGFRB	ENSG00000113721	11	5.4	0.369869	No		N4BP2L1	ENSG00000139597	12	5.67	0.28	No
PHF2	ENSG00000197724	9	5.4	0.402167	No		PREB	ENSG00000138073	12	5.67	0.31	No
PRSS27	ENSG00000172382	13	5.4	0.314482	No		UBE3B	ENSG00000151148	11	5.67	0.36	No
RALY	ENSG00000125970	12	5.4	0.345856	No		HMGN3	ENSG00000118418	11	5.66	0.37	No
RNA5SP406	ENSG00000251915	11	5.4	0.375733	No		KRT13	ENSG00000171401	13	5.66	0.31	No
RNU1-56P	ENSG00000212605	14	5.4	0.285714	No		NDUFA12	ENSG00000184752	10	5.66	0.41	No
RNU6-145P	ENSG00000207307	14	5.4	0.296468	No		NFKBIA	ENSG00000100906	11	5.66	0.37	No
RNU6-40P	ENSG00000206981	11	5.4	0.373944	No		RN7SL83P	ENSG00000241756	12	5.66	0.33	No
RNY4P24	ENSG00000199605	13	5.4	0.295583	No		RNU6-508P	ENSG00000200101	14	5.66	0.26	No
RUFY2	ENSG00000204130	12	5.4	0.332317	No		RNU6-707P	ENSG00000201517	13	5.66	0.3	No
SLC25A4	ENSG00000151729	10	5.4	0.403168	No		SNORA11C	ENSG00000221459	13	5.66	0.31	No
SLC4A4	ENSG00000080493	12	5.4	0.313988	No		COL2A1	ENSG00000139219	12	5.65	0.3	No
SNORA74B	ENSG00000212402	12	5.4	0.35026	No		PIMREG	ENSG00000129195	15	5.65	0.25	No
TARDBP	ENSG00000120948	13	5.4	0.296421	No		UTP20	ENSG00000120800	13	5.65	0.31	No
TBC1D22B	ENSG00000065491	15	5.4	0.195339	No		ZYG11B	ENSG00000162378	13	5.65	0.3	No
TPCN1	ENSG00000186815	11	5.4	0.370899	No		RCN2	ENSG00000117906	11	5.64	0.37	No
USP47	ENSG00000170242	11	5.4	0.350368	No		SNORA47	ENSG00000238961	12	5.64	0.31	No
WNK1	ENSG00000060237	11	5.4	0.359632	No		Y_RNA_ENSG00000201371	ENSG00000201371	14	5.64	0.27	No
WWP1	ENSG00000123124	11	5.4	0.365721	No		KRT78	ENSG00000170423	10	5.63	0.4	No
Y_RNA_ENSG00000201984	ENSG00000201984	10	5.4	0.408696	No		PTMA	ENSG00000187514	13	5.63	0.3	No
Y_RNA_ENSG00000238490	ENSG00000238490	11	5.4	0.38527	No		DTX3L	ENSG00000163840	9	5.62	0.44	No
ANKDD1A	ENSG00000166839	12	5.3	0.334363	No		RNF213	ENSG00000173821	10	5.62	0.41	No
ARHGEF6	ENSG00000129675	12	5.3	0.340545	No		FCGR3B	ENSG00000162747	8	5.61	0.49	No
BRWD1	ENSG00000185658	13	5.3	0.269763	No		GDAP1L1	ENSG00000124194	12	5.61	0.32	No
CCAR2	ENSG00000158941	11	5.3	0.367695	No		GGA1	ENSG00000100083	12	5.61	0.32	No
CNOT10	ENSG00000182973	13	5.3	0.301711	No		KCTD12	ENSG00000178695	10	5.61	0.4	No
COX5A	ENSG00000178741	9	5.3	0.441031	No		PPARA	ENSG00000186951	12	5.61	0.34	No
CWC27	ENSG00000153015	11	5.3	0.356786	No		RNU6-976P	ENSG00000251895	13	5.6	0.3	No
ENSG00000230709	ENSG00000230709	14	5.3	0.286204	No		SLC4A3	ENSG00000114923	13	5.6	0.27	No
ENSG00000264112	ENSG00000264112	13	5.3	0.296719	No		ENSG00000231447	ENSG00000231447	13	5.59	0.29	No
ENSG00000287776	ENSG00000287776	16	5.3	0.228858	No		OGT	ENSG00000147162	12	5.59	0.33	No
ENSG00000289405	ENSG00000289405	14	5.3	0.295219	No		ZNF562	ENSG00000171466	12	5.59	0.33	No
ENSG00000291147	ENSG00000291147	12	5.3	0.346973	No		PRX	ENSG00000105227	13	5.58	0.29	No
FER	ENSG00000151422	10	5.3	0.394681	No		SLC39A10	ENSG00000196950	12	5.58	0.33	No
GABARAPL1	ENSG00000139112	11	5.3	0.354774	No		Y_RNA_ENSG00000207091	ENSG00000207091	11	5.58	0.38	No
IL12RB2	ENSG00000081985	11	5.3	0.379706	No		FRMD4B	ENSG00000114541	9	5.57	0.44	No
IL7R	ENSG00000168685	9	5.3	0.433279	No		IGKV1-5	ENSG00000243466	11	5.57	0.39	No
LGMN	ENSG00000100600	10	5.3	0.40902	No		KSR1	ENSG00000141068	12	5.57	0.35	No
LINC01787	ENSG00000231987	17	5.3	0.210831	No		LKAAEAR1	ENSG00000171695	13	5.57	0.29	No
MATK	ENSG00000007264	13	5.3	0.303101	No		NPC2	ENSG00000119655	11	5.57	0.37	No
MIR4479	ENSG00000266507	13	5.3	0.311764	No		PIP4K2A	ENSG00000150867	9	5.57	0.46	No
MTMR2	ENSG00000087053	13	5.3	0.305273	No		PRSS42P	ENSG00000178055	10	5.57	0.39	No
MX2	ENSG00000183486	8	5.3	0.480472	No		PTPRH	ENSG00000080031	12	5.57	0.32	No
PEA15	ENSG00000162734	11	5.3	0.36246	No		ACTR6	ENSG00000075089	12	5.56	0.34	No
PNRC1	ENSG00000146278	12	5.3	0.295826	No		NDUFB6	ENSG00000165264	11	5.56	0.37	No
PPARGC1A	ENSG00000109819	12	5.3	0.35195	No		SNORD115-27	ENSG00000201300	10	5.56	0.38	No
PREX2	ENSG00000046889	10	5.3	0.376175	No		ZBTB47	ENSG00000114853	11	5.56	0.35	No
PROX1	ENSG00000117707	11	5.3	0.381218	No		KIAA1671	ENSG00000197077	11	5.55	0.35	No
PSMB7	ENSG00000136930	12	5.3	0.319481	No		ACSL1	ENSG00000151726	10	5.54	0.4	No
RN7SKP185	ENSG00000199683	11	5.3	0.371726	No		CANX	ENSG00000127022	11	5.54	0.35	No
RNU6-166P	ENSG00000207099	11	5.3	0.353124	No		CPT1C	ENSG00000169169	13	5.54	0.3	No
RNU6-22P	ENSG00000207083	13	5.3	0.282897	No		ENSG00000249451	ENSG00000249451	11	5.54	0.35	No
RORC	ENSG00000143365	11	5.3	0.353121	No		RNA5SP238	ENSG00000202334	11	5.54	0.36	No
RPN2	ENSG00000118705	10	5.3	0.393131	No		SRSF7	ENSG00000115875	12	5.54	0.34	No
RPS29	ENSG00000213741	10	5.3	0.394993	No		GPAA1	ENSG00000197858	13	5.53	0.3	No
RPS3AP47	ENSG00000205871	14	5.3	0.296254	No		IQCF3	ENSG00000229972	13	5.53	0.3	No
SLC39A10	ENSG00000196950	10	5.3	0.397615	No		MIR1915	ENSG00000222071	13	5.53	0.27	No
SPTLC2	ENSG00000100596	11	5.3	0.382226	No		OSBPL7	ENSG00000006025	12	5.53	0.33	No
STAT2	ENSG00000170581	11	5.3	0.341751	No		ADAR	ENSG00000160710	9	5.52	0.43	No
THAP11	ENSG00000168286	15	5.3	0.227329	No		ENSG00000251830	ENSG00000251830	11	5.52	0.36	No
TMEM260	ENSG00000070269	14	5.3	0.282557	No		FBXO2	ENSG00000116661	11	5.52	0.37	No
TNFRSF10C	ENSG00000173535	10	5.3	0.418066	No		PPIG	ENSG00000138398	11	5.52	0.35	No
TNNI2	ENSG00000130598	10	5.3	0.413133	No		SQSTM1	ENSG00000161011	11	5.52	0.33	No
UBL5	ENSG00000198258	12	5.3	0.346086	No		Y_RNA_ENSG00000201216	ENSG00000201216	13	5.52	0.31	No
UCKL1	ENSG00000198276	12	5.3	0.318269	No		CLCN6	ENSG00000011021	11	5.51	0.35	No
VIT	ENSG00000205221	9	5.3	0.437088	No		DDX3X	ENSG00000215301	10	5.51	0.39	No
WDFY3	ENSG00000163625	11	5.3	0.361758	No		HLA-DRA	ENSG00000204287	9	5.51	0.43	No
Y_RNA_ENSG00000201820	ENSG00000201820	13	5.3	0.303648	No		NAPA	ENSG00000105402	10	5.51	0.34	No
Y_RNA_ENSG00000222432	ENSG00000222432	13	5.3	0.292023	No		PLEKHA5	ENSG00000052126	11	5.51	0.38	No
Y_RNA_ENSG00000223220	ENSG00000223220	13	5.3	0.332213	No		FBXO7	ENSG00000100225	8	5.5	0.5	No
ABCA8	ENSG00000141338	10	5.2	0.402811	No		IGHG1	ENSG00000211896	9	5.5	0.45	No
AGTPBP1	ENSG00000135049	12	5.2	0.331362	No		MIR1281	ENSG00000284015	12	5.5	0.32	No
BUD23	ENSG00000071462	9	5.2	0.425991	No		PRKAR2B	ENSG00000005249	8	5.5	0.47	No
C17orf75	ENSG00000108666	12	5.2	0.352778	No		RNU1-19P	ENSG00000200176	9	5.5	0.45	No
C1D	ENSG00000197223	12	5.2	0.335351	No		TM9SF3	ENSG00000077147	11	5.5	0.36	No
CDH11	ENSG00000140937	10	5.2	0.407483	No		TRIM22	ENSG00000132274	9	5.5	0.44	No
CYB5R1	ENSG00000159348	10	5.2	0.401734	No		GAGE2A	ENSG00000189064	13	5.49	0.3	No
DLG5	ENSG00000151208	11	5.2	0.360151	No		ITGA1	ENSG00000213949	11	5.49	0.38	No
EIF3J	ENSG00000104131	13	5.2	0.311703	No		NR1D1	ENSG00000126368	11	5.49	0.36	No
ENSG00000238764	ENSG00000238764	14	5.2	0.282246	No		PPARGC1B	ENSG00000155846	13	5.49	0.29	No
ENSG00000250899	ENSG00000250899	10	5.2	0.393276	No		ENSG00000233420	ENSG00000233420	14	5.48	0.25	No
ENSG00000254910	ENSG00000254910	13	5.2	0.297611	No		PATL1	ENSG00000166889	11	5.48	0.39	No
FUNDC2P1	ENSG00000255883	13	5.2	0.320159	No		UBE4A	ENSG00000110344	11	5.48	0.35	No
HSPB6	ENSG00000004776	11	5.2	0.365695	No		ATXN7L3	ENSG00000087152	12	5.47	0.32	No
IRF7	ENSG00000185507	15	5.2	0.255834	No		CLSTN1	ENSG00000171603	11	5.47	0.37	No
KCNN1	ENSG00000105642	14	5.2	0.248789	No		HMBS	ENSG00000256269	11	5.47	0.35	No
LTBP4	ENSG00000090006	10	5.2	0.399814	No		PFKFB3	ENSG00000170525	11	5.47	0.35	No
MIR378D1	ENSG00000263631	13	5.2	0.286772	No		PPIF	ENSG00000108179	9	5.47	0.44	No
MT1IP	ENSG00000275691	12	5.2	0.321752	No		RNA5SP134	ENSG00000252301	11	5.47	0.37	No
NANOS3	ENSG00000187556	13	5.2	0.318483	No		RNU6-47P	ENSG00000206593	10	5.47	0.4	No
NAT10	ENSG00000135372	12	5.2	0.340062	No		SDC2	ENSG00000169439	8	5.47	0.48	No
NMNAT1	ENSG00000173614	11	5.2	0.369135	No		TRMT11	ENSG00000066651	13	5.47	0.29	No
P4HB	ENSG00000185624	10	5.2	0.398412	No		UNC13B	ENSG00000198722	11	5.47	0.36	No
PARP6	ENSG00000137817	12	5.2	0.324854	No		CCNYL1	ENSG00000163249	11	5.46	0.35	No
PEMT	ENSG00000133027	11	5.2	0.358227	No		EML3	ENSG00000149499	11	5.46	0.32	No
RBM23	ENSG00000100461	12	5.2	0.324385	No		FGF17	ENSG00000158815	13	5.46	0.29	No
RNA5SP431	ENSG00000222244	12	5.2	0.333919	No		MX1	ENSG00000157601	8	5.46	0.49	No
RNU6-653P	ENSG00000199944	11	5.2	0.343434	No		RTN2	ENSG00000125744	13	5.46	0.3	No
RYR1	ENSG00000196218	10	5.2	0.37808	No		CD63	ENSG00000135404	12	5.45	0.32	No
SDCBP	ENSG00000137575	10	5.2	0.388789	No		IRF1	ENSG00000125347	9	5.45	0.45	No
SENP7	ENSG00000138468	13	5.2	0.311071	No		MARK1	ENSG00000116141	11	5.45	0.38	No
SLC25A34	ENSG00000162461	9	5.2	0.438524	No		PALLD	ENSG00000129116	11	5.45	0.36	No
SNORA72_ENSG00000201944	ENSG00000201944	9	5.2	0.448499	No		RNA5SP116	ENSG00000251941	12	5.45	0.3	No
SOX10	ENSG00000100146	13	5.2	0.294344	No		TIMM17B	ENSG00000126768	11	5.45	0.35	No
SULF1	ENSG00000137573	9	5.2	0.428959	No		AKAP12	ENSG00000131016	10	5.44	0.41	No
TCF15	ENSG00000125878	14	5.2	0.242337	No		RNU6-876P	ENSG00000212597	13	5.44	0.27	No
TMEM52	ENSG00000178821	10	5.2	0.388031	No		ABHD2	ENSG00000140526	12	5.43	0.33	No
TNNC1	ENSG00000114854	8	5.2	0.50512	No		ERVMER34-1	ENSG00000226887	12	5.43	0.32	No
TSPAN32	ENSG00000064201	13	5.2	0.311694	No		LINC01829	ENSG00000236780	12	5.43	0.34	No
USP25	ENSG00000155313	11	5.2	0.353827	No		MYOZ1	ENSG00000177791	11	5.43	0.3	No
Y_RNA_ENSG00000200884	ENSG00000200884	14	5.2	0.275276	No		Y_RNA_ENSG00000199291	ENSG00000199291	9	5.43	0.45	No
ZC3HAV1	ENSG00000105939	12	5.2	0.320182	No		CLK1	ENSG00000013441	11	5.42	0.34	No
ALDH2	ENSG00000111275	11	5.1	0.344833	No		GLMP	ENSG00000198715	12	5.42	0.32	No
C8orf58	ENSG00000241852	13	5.1	0.269663	No		MAFA-AS1	ENSG00000254338	11	5.42	0.33	No
CCDC102A	ENSG00000135736	12	5.1	0.33313	No		PDGFRA	ENSG00000134853	9	5.42	0.45	No
CD37	ENSG00000104894	9	5.1	0.449162	No		SCARNA6	ENSG00000251791	11	5.42	0.36	No
CHERP	ENSG00000085872	12	5.1	0.310111	No		ANKZF1	ENSG00000163516	12	5.41	0.33	No
CLCN1	ENSG00000188037	12	5.1	0.305077	No		CCL5	ENSG00000271503	9	5.41	0.44	No
CST3	ENSG00000101439	11	5.1	0.388433	No		ESRRG	ENSG00000196482	9	5.41	0.45	No
DAZAP2	ENSG00000183283	11	5.1	0.374896	No		HLA-DPA1	ENSG00000231389	8	5.41	0.49	No
ELL	ENSG00000105656	11	5.1	0.342121	No		IQCJ-SCHIP1	ENSG00000283154	12	5.41	0.29	No
ENSG00000255487	ENSG00000255487	12	5.1	0.327881	No		LINC01656	ENSG00000232655	13	5.41	0.31	No
ENSG00000289039	ENSG00000289039	13	5.1	0.281806	No		RNU6-824P	ENSG00000200594	12	5.41	0.3	No
GOLGB1	ENSG00000173230	13	5.1	0.271637	No		RNU7-94P	ENSG00000238609	13	5.41	0.29	No
HLA-E	ENSG00000204592	8	5.1	0.485938	No		STRIP2	ENSG00000128578	11	5.41	0.38	No
KLF15	ENSG00000163884	10	5.1	0.393785	No		ANKDD1A	ENSG00000166839	11	5.4	0.36	No
L2HGDH	ENSG00000087299	11	5.1	0.362726	No		ENSG00000263963	ENSG00000263963	12	5.4	0.33	No
LARP1	ENSG00000155506	11	5.1	0.357634	No		NAA25	ENSG00000111300	12	5.4	0.34	No
LGALS8	ENSG00000116977	11	5.1	0.362261	No		TACC1	ENSG00000147526	8	5.4	0.48	No
LYRM7	ENSG00000186687	11	5.1	0.366767	No		TNFRSF13B	ENSG00000240505	12	5.4	0.32	No
MRPL4	ENSG00000105364	9	5.1	0.435014	No		GRHPR	ENSG00000137106	9	5.39	0.44	No
MT1X	ENSG00000187193	11	5.1	0.356946	No		MYL9	ENSG00000101335	8	5.39	0.49	No
MYBPC1	ENSG00000196091	13	5.1	0.293378	No		ACTR10	ENSG00000131966	14	5.38	0.24	No
NAA38	ENSG00000183011	12	5.1	0.309411	No		ALDH4A1	ENSG00000159423	10	5.38	0.41	No
NADK2	ENSG00000152620	12	5.1	0.313144	No		CMC1	ENSG00000187118	12	5.38	0.31	No
NDUFB11	ENSG00000147123	10	5.1	0.410852	No		FDX2	ENSG00000267673	12	5.38	0.29	No
NEAT1	ENSG00000245532	11	5.1	0.371031	No		GIMAP4	ENSG00000133574	10	5.38	0.41	No
NR4A2	ENSG00000153234	11	5.1	0.361963	No		PODXL	ENSG00000128567	9	5.38	0.44	No
PCA3	ENSG00000225937	11	5.1	0.352509	No		RNU5E-9P	ENSG00000223096	11	5.38	0.34	No
PLCL1	ENSG00000115896	11	5.1	0.347252	No		SETX	ENSG00000107290	11	5.38	0.36	No
RAB7A	ENSG00000075785	12	5.1	0.341496	No		DPP3-DT	ENSG00000255517	12	5.37	0.31	No
RAPGEF1	ENSG00000107263	11	5.1	0.363251	No		MT-CO2	ENSG00000198712	10	5.37	0.38	No
RASSF3	ENSG00000153179	12	5.1	0.347279	No		NXF1	ENSG00000162231	11	5.37	0.37	No
RN7SKP79	ENSG00000200243	13	5.1	0.289208	No		SNORD9	ENSG00000199436	9	5.37	0.45	No
RNU6-1145P	ENSG00000206973	9	5.1	0.450803	No		ENSG00000214942	ENSG00000214942	12	5.36	0.33	No
SAP130	ENSG00000136715	10	5.1	0.397748	No		MLST8	ENSG00000167965	11	5.36	0.35	No
SARS2	ENSG00000104835	10	5.1	0.385717	No		RN7SL518P	ENSG00000265486	10	5.36	0.41	No
SET	ENSG00000119335	14	5.1	0.259902	No		RNA5SP226	ENSG00000199523	11	5.36	0.35	No
SLC7A2	ENSG00000003989	11	5.1	0.356576	No		TRIM58	ENSG00000162722	8	5.36	0.49	No
STIM1	ENSG00000167323	10	5.1	0.417286	No		UBR2	ENSG00000024048	12	5.36	0.32	No
TKT	ENSG00000163931	9	5.1	0.455172	No		ALG12	ENSG00000182858	12	5.35	0.31	No
TLE1	ENSG00000196781	12	5.1	0.295412	No		CERS2	ENSG00000143418	11	5.35	0.34	No
TMCO1	ENSG00000143183	12	5.1	0.328854	No		IDH2	ENSG00000182054	9	5.35	0.44	No
TMEM150A	ENSG00000168890	10	5.1	0.391014	No		PTS	ENSG00000150787	11	5.35	0.35	No
ZCCHC3	ENSG00000247315	14	5.1	0.289036	No		Y_RNA_ENSG00000199751	ENSG00000199751	10	5.35	0.41	No
ATP8B2	ENSG00000143515	9	5	0.450093	No		CCDC91	ENSG00000123106	12	5.34	0.31	No
BRD2	ENSG00000204256	10	5	0.408573	No		CMC2	ENSG00000103121	10	5.34	0.4	No
CELF6	ENSG00000140488	12	5	0.330098	No		ILK	ENSG00000166333	12	5.34	0.31	No
CHD5	ENSG00000116254	14	5	0.256675	No		LINC00616	ENSG00000248307	12	5.34	0.34	No
DCLK1	ENSG00000133083	9	5	0.440129	No		PAM16	ENSG00000217930	14	5.34	0.29	No
DOCK9	ENSG00000088387	10	5	0.397148	No		RIPK2	ENSG00000104312	10	5.34	0.41	No
ENSG00000200377	ENSG00000200377	14	5	0.286261	No		ZNF711	ENSG00000147180	10	5.34	0.4	No
ENSG00000230483	ENSG00000230483	12	5	0.337919	No		ENSG00000222044	ENSG00000222044	11	5.33	0.38	No
ENSG00000250646	ENSG00000250646	12	5	0.328476	No		SLC25A18	ENSG00000182902	13	5.33	0.31	No
ENSG00000273413	ENSG00000273413	14	5	0.288709	No		ANK2	ENSG00000145362	12	5.32	0.31	No
ENSG00000287672	ENSG00000287672	12	5	0.329879	No		ASB8	ENSG00000177981	10	5.32	0.41	No
ENSG00000290081	ENSG00000290081	13	5	0.284625	No		COL4A4	ENSG00000081052	10	5.32	0.39	No
ENSG00000290749	ENSG00000290749	13	5	0.32003	No		LMOD2	ENSG00000170807	12	5.32	0.33	No
EPB41L1	ENSG00000088367	11	5	0.38842	No		MBD6	ENSG00000166987	9	5.32	0.43	No
ERRFI1	ENSG00000116285	12	5	0.303292	No		SEMA6D	ENSG00000137872	11	5.32	0.36	No
FCN1	ENSG00000085265	11	5	0.371992	No		SHANK3	ENSG00000251322	11	5.32	0.35	No
GFM2	ENSG00000164347	11	5	0.379427	No		TGFB1I1	ENSG00000140682	9	5.32	0.45	No
GLB1	ENSG00000170266	11	5	0.374258	No		Y_RNA_ENSG00000199701	ENSG00000199701	11	5.32	0.38	No
GPR180	ENSG00000152749	9	5	0.424632	No		POLR2A	ENSG00000181222	10	5.31	0.41	No
HNRNPA2B1	ENSG00000122566	12	5	0.311337	No		CAPNS1	ENSG00000126247	10	5.3	0.4	No
HSP90AA1	ENSG00000080824	9	5	0.445326	No		SUPT5H	ENSG00000196235	10	5.3	0.39	No
ID3	ENSG00000117318	11	5	0.360614	No		AHR	ENSG00000106546	11	5.29	0.36	No
IFT81	ENSG00000122970	12	5	0.314769	No		EMP1	ENSG00000134531	8	5.29	0.49	No
INTS2	ENSG00000108506	11	5	0.375666	No		MIR604	ENSG00000207612	11	5.29	0.35	No
KIAA1217	ENSG00000120549	10	5	0.405584	No		TM9SF4	ENSG00000101337	10	5.29	0.4	No
LINC00479	ENSG00000236384	14	5	0.293277	No		DDX60L	ENSG00000181381	9	5.28	0.43	No
LRIG2	ENSG00000198799	12	5	0.308957	No		RNU6-318P	ENSG00000207010	12	5.28	0.33	No
MAMSTR	ENSG00000176909	12	5	0.308081	No		SLC5A2	ENSG00000140675	12	5.28	0.32	No
MIR4310	ENSG00000264850	13	5	0.326284	No		Y_RNA_ENSG00000199867	ENSG00000199867	11	5.28	0.34	No
MIR4632	ENSG00000263676	13	5	0.304208	No		AKR1B15	ENSG00000227471	12	5.27	0.31	No
MTLN	ENSG00000175701	12	5	0.321903	No		LHFPL5	ENSG00000197753	12	5.27	0.31	No
PGK1P2	ENSG00000213290	11	5	0.364154	No		NCOR1	ENSG00000141027	9	5.27	0.44	No
PON2	ENSG00000105854	12	5	0.314065	No		NDUFAF5	ENSG00000101247	10	5.27	0.41	No
PPP1R21	ENSG00000162869	11	5	0.366157	No		PSMB6	ENSG00000142507	12	5.27	0.34	No
PSMD7	ENSG00000103035	11	5	0.374287	No		RNU6-484P	ENSG00000206743	13	5.27	0.27	No
RBM3	ENSG00000102317	13	5	0.286688	No		ZBTB46-AS2	ENSG00000229299	13	5.27	0.25	No
RN7SKP241	ENSG00000240294	12	5	0.345843	No		CFAP61	ENSG00000089101	10	5.26	0.32	No
RNU6-876P	ENSG00000212597	14	5	0.25943	No		IGHV3-23_ENSG00000211949	ENSG00000211949	10	5.26	0.41	No
RNU7-119P	ENSG00000239119	11	5	0.342226	No		MIR9-1	ENSG00000207933	12	5.26	0.3	No
RPS27P17	ENSG00000237729	11	5	0.337633	No		NIPBL	ENSG00000164190	11	5.26	0.37	No
SAMD4A	ENSG00000020577	11	5	0.363922	No		ANKAR	ENSG00000151687	13	5.25	0.31	No
SERINC1	ENSG00000111897	11	5	0.355427	No		CSF3R	ENSG00000119535	8	5.25	0.5	No
SGTA	ENSG00000104969	10	5	0.389954	No		MAB21L4	ENSG00000172478	12	5.25	0.33	No
SLC4A3	ENSG00000114923	12	5	0.324952	No		NDC1	ENSG00000058804	12	5.25	0.3	No
SMC4	ENSG00000113810	11	5	0.357401	No		PKNOX2	ENSG00000165495	10	5.25	0.41	No
SPATA1	ENSG00000122432	12	5	0.342878	No		POT1	ENSG00000128513	14	5.25	0.28	No
TAS2R14	ENSG00000212127	10	5	0.401219	No		SNORD114-22	ENSG00000202293	9	5.25	0.46	No
TIA1	ENSG00000116001	12	5	0.32039	No		SVEP1	ENSG00000165124	8	5.25	0.49	No
TMOD2	ENSG00000128872	11	5	0.36291	No		ACTL6A	ENSG00000136518	12	5.24	0.34	No
TOP1	ENSG00000198900	12	5	0.344558	No		ARHGEF2	ENSG00000116584	10	5.24	0.41	No
TRIM37	ENSG00000108395	12	5	0.347023	No		GPR180	ENSG00000152749	8	5.24	0.46	No
TSHZ2	ENSG00000182463	10	5	0.396868	No		KAT6A	ENSG00000083168	10	5.24	0.4	No
TUSC3	ENSG00000104723	10	5	0.410012	No		NAV1	ENSG00000134369	10	5.24	0.39	No
ZC3H6	ENSG00000188177	12	5	0.334611	No		PCDHGA12	ENSG00000253159	11	5.24	0.35	No
ARHGEF12	ENSG00000196914	11	4.9	0.315866	No		PDS5B	ENSG00000083642	11	5.24	0.37	No
ASAP2	ENSG00000151693	8	4.9	0.490685	No		RN7SKP246	ENSG00000201423	11	5.24	0.34	No
ATP2C1	ENSG00000017260	11	4.9	0.370657	No		RNA5SP379	ENSG00000201469	11	5.24	0.33	No
ATRX	ENSG00000085224	10	4.9	0.388981	No		AEBP1	ENSG00000106624	9	5.23	0.45	No
CERS2	ENSG00000143418	10	4.9	0.40719	No		BTAF1	ENSG00000095564	11	5.23	0.36	No
CIAO2B	ENSG00000166595	11	4.9	0.331013	No		ENSG00000268643	ENSG00000268643	12	5.23	0.33	No
CNPPD1	ENSG00000115649	10	4.9	0.383494	No		EZH1	ENSG00000108799	10	5.23	0.4	No
COX10	ENSG00000006695	10	4.9	0.390182	No		USP31	ENSG00000103404	10	5.23	0.37	No
DCAF6	ENSG00000143164	11	4.9	0.372489	No		ANKRD36	ENSG00000135976	12	5.22	0.35	No
DCTN2	ENSG00000175203	11	4.9	0.354494	No		EHD4	ENSG00000103966	10	5.22	0.39	No
DLAT	ENSG00000150768	9	4.9	0.436458	No		PTPRJ	ENSG00000149177	8	5.22	0.5	No
EEA1	ENSG00000102189	9	4.9	0.437268	No		SLC1A3	ENSG00000079215	10	5.22	0.42	No
ENSG00000234160	ENSG00000234160	12	4.9	0.32956	No		STK4	ENSG00000101109	10	5.22	0.39	No
ENSG00000255246	ENSG00000255246	11	4.9	0.35807	No		TOMM40L	ENSG00000158882	10	5.22	0.39	No
ENSG00000279268	ENSG00000279268	10	4.9	0.37343	No		TP63	ENSG00000073282	12	5.22	0.33	No
ENSG00000286171	ENSG00000286171	10	4.9	0.393121	No		CDRT4	ENSG00000239704	12	5.21	0.33	No
GCNT2	ENSG00000111846	10	4.9	0.414627	No		DHCR7	ENSG00000172893	11	5.21	0.34	No
HAX1	ENSG00000143575	10	4.9	0.345137	No		IGHG2	ENSG00000211893	11	5.21	0.37	No
HRK	ENSG00000135116	11	4.9	0.366423	No		LYRM2	ENSG00000083099	11	5.21	0.33	No
IGFN1	ENSG00000163395	12	4.9	0.310376	No		RNU6ATAC36P	ENSG00000252684	14	5.21	0.21	No
ITGA7	ENSG00000135424	10	4.9	0.391088	No		Y_RNA_ENSG00000201354	ENSG00000201354	12	5.21	0.34	No
LAMC1	ENSG00000135862	8	4.9	0.487719	No		YAF2	ENSG00000015153	11	5.21	0.35	No
LINC01091	ENSG00000249464	11	4.9	0.354746	No		EDEM1	ENSG00000134109	11	5.2	0.35	No
LINC01819	ENSG00000231826	12	4.9	0.304959	No		NKTR	ENSG00000114857	10	5.2	0.41	No
MED13L	ENSG00000123066	10	4.9	0.405807	No		PLGRKT	ENSG00000107020	11	5.2	0.34	No
MFSD8	ENSG00000164073	13	4.9	0.297624	No		RB1CC1	ENSG00000023287	12	5.2	0.32	No
MIR3147	ENSG00000266168	12	4.9	0.331053	No		RNA5SP419	ENSG00000251717	13	5.2	0.3	No
MORC2	ENSG00000133422	11	4.9	0.355248	No		SF3A2	ENSG00000104897	12	5.2	0.3	No
MS4A4A	ENSG00000110079	7	4.9	0.545016	No		Y_RNA_ENSG00000207061	ENSG00000207061	10	5.2	0.4	No
MYH11	ENSG00000133392	8	4.9	0.490524	No		ZNF12	ENSG00000164631	12	5.2	0.32	No
PAK1IP1	ENSG00000111845	11	4.9	0.33888	No		AGPAT1	ENSG00000204310	10	5.19	0.37	No
PATL1	ENSG00000166889	11	4.9	0.354824	No		CGN	ENSG00000143375	11	5.19	0.33	No
PDE4DIPP9	ENSG00000230239	9	4.9	0.437822	No		ENSG00000286125	ENSG00000286125	12	5.19	0.32	No
PLCB1	ENSG00000182621	11	4.9	0.36887	No		OBSL1	ENSG00000124006	11	5.19	0.38	No
PLS3	ENSG00000102024	9	4.9	0.452879	No		PCNT	ENSG00000160299	9	5.19	0.42	No
PPFIA3	ENSG00000177380	10	4.9	0.392341	No		RAB8B	ENSG00000166128	10	5.19	0.4	No
PPP4C	ENSG00000149923	12	4.9	0.327799	No		SNRNP70	ENSG00000104852	10	5.19	0.39	No
PSMB2	ENSG00000126067	10	4.9	0.39046	No		TANGO6	ENSG00000103047	13	5.19	0.28	No
RN7SKP55	ENSG00000201758	11	4.9	0.386877	No		CDK16	ENSG00000102225	9	5.18	0.43	No
RN7SKP74	ENSG00000199719	11	4.9	0.371522	No		ENSG00000283907	ENSG00000283907	10	5.18	0.37	No
RPIA	ENSG00000153574	10	4.9	0.390776	No		RNU7-51P	ENSG00000252369	14	5.18	0.23	No
SEC24A	ENSG00000113615	11	4.9	0.369474	No		BRPF3	ENSG00000096070	10	5.17	0.39	No
SELENOF	ENSG00000183291	11	4.9	0.352797	No		CEP290	ENSG00000198707	11	5.17	0.33	No
SLC25A12	ENSG00000115840	10	4.9	0.385287	No		ENSG00000225807	ENSG00000225807	14	5.17	0.22	No
SNORD13P3	ENSG00000239128	9	4.9	0.42869	No		LINC02828	ENSG00000224164	13	5.17	0.28	No
STK38	ENSG00000112079	12	4.9	0.263891	No		MBD3	ENSG00000071655	11	5.17	0.34	No
TFDP2	ENSG00000114126	11	4.9	0.338298	No		SNORD69	ENSG00000212452	9	5.17	0.41	No
TMEM121	ENSG00000184986	13	4.9	0.292226	No		VWA8	ENSG00000102763	10	5.16	0.39	No
TMEM175	ENSG00000127419	11	4.9	0.376943	No		ARID4B	ENSG00000054267	11	5.15	0.37	No
TRAF5	ENSG00000082512	10	4.9	0.40855	No		BGN	ENSG00000182492	8	5.15	0.48	No
TTLL3	ENSG00000214021	13	4.9	0.316162	No		ENSG00000248551	ENSG00000248551	13	5.15	0.25	No
TUBB4B	ENSG00000188229	10	4.9	0.390331	No		PDE7A	ENSG00000205268	12	5.15	0.34	No
UQCR10	ENSG00000184076	11	4.9	0.379862	No		PDK2	ENSG00000005882	9	5.15	0.43	No
UTRN	ENSG00000152818	9	4.9	0.447477	No		SPARCL1	ENSG00000152583	8	5.15	0.49	No
Y_RNA_ENSG00000199764	ENSG00000199764	12	4.9	0.339478	No		ADCY9	ENSG00000162104	10	5.14	0.38	No
Y_RNA_ENSG00000201843	ENSG00000201843	13	4.9	0.289961	No		CD247	ENSG00000198821	11	5.14	0.33	No
ZFHX4	ENSG00000091656	12	4.9	0.290412	No		NTRK1	ENSG00000198400	12	5.14	0.3	No
ZSWIM8	ENSG00000214655	10	4.9	0.414965	No		PFDN6	ENSG00000204220	13	5.14	0.27	No
AKR1B1	ENSG00000085662	10	4.8	0.390802	No		RNA5SP486	ENSG00000251770	11	5.14	0.33	No
ANGPTL2	ENSG00000136859	11	4.8	0.347619	No		XIRP2	ENSG00000163092	10	5.14	0.39	No
APEH	ENSG00000164062	10	4.8	0.392166	No		ARHGDIB	ENSG00000111348	10	5.13	0.39	No
ATG9A	ENSG00000198925	11	4.8	0.347756	No		CASTOR2	ENSG00000274070	11	5.13	0.33	No
BTAF1	ENSG00000095564	12	4.8	0.289968	No		DNAJC13	ENSG00000138246	10	5.13	0.4	No
CCN1	ENSG00000142871	11	4.8	0.388303	No		ENSG00000254024	ENSG00000254024	12	5.13	0.3	No
CCNG1	ENSG00000113328	11	4.8	0.370998	No		NAGK	ENSG00000124357	11	5.13	0.37	No
CHTF18	ENSG00000127586	12	4.8	0.339535	No		PFKM	ENSG00000152556	9	5.13	0.44	No
CLCN7	ENSG00000103249	10	4.8	0.369459	No		SNORA14B	ENSG00000207181	9	5.13	0.47	No
COA7	ENSG00000162377	10	4.8	0.40123	No		Y_RNA_ENSG00000200325	ENSG00000200325	12	5.13	0.29	No
COG2	ENSG00000135775	10	4.8	0.410088	No		ENSG00000255487	ENSG00000255487	12	5.12	0.3	No
CPLANE1	ENSG00000197603	12	4.8	0.313508	No		HSP90AA2P	ENSG00000224411	12	5.12	0.33	No
CREBRF	ENSG00000164463	10	4.8	0.37424	No		ZYX	ENSG00000159840	11	5.12	0.36	No
CRY2	ENSG00000121671	10	4.8	0.396024	No		CCAR1	ENSG00000060339	11	5.11	0.36	No
CSTL1	ENSG00000125823	12	4.8	0.348673	No		CDK2AP1	ENSG00000111328	10	5.11	0.38	No
DDX5	ENSG00000108654	10	4.8	0.404803	No		CLDN14	ENSG00000159261	12	5.11	0.32	No
ELF3	ENSG00000163435	13	4.8	0.285464	No		ENSG00000236154	ENSG00000236154	11	5.11	0.35	No
ENSG00000223436	ENSG00000223436	12	4.8	0.327911	No		GAS6	ENSG00000183087	10	5.11	0.41	No
ENSG00000228360	ENSG00000228360	11	4.8	0.328064	No		IGLC2	ENSG00000211677	9	5.11	0.44	No
ENSG00000257355	ENSG00000257355	11	4.8	0.346217	No		MGAT4B	ENSG00000161013	11	5.11	0.34	No
ENSG00000291202	ENSG00000291202	10	4.8	0.387087	No		Y_RNA_ENSG00000199936	ENSG00000199936	9	5.11	0.45	No
FABP3	ENSG00000121769	9	4.8	0.452548	No		ATP1B3	ENSG00000069849	11	5.1	0.36	No
FAM172A	ENSG00000113391	10	4.8	0.361096	No		ATP5MK	ENSG00000173915	11	5.1	0.34	No
FBXW5	ENSG00000159069	11	4.8	0.368613	No		ENSG00000286728	ENSG00000286728	12	5.1	0.29	No
FGF17	ENSG00000158815	12	4.8	0.319659	No		LRIG2	ENSG00000198799	13	5.1	0.29	No
HBB	ENSG00000244734	7	4.8	0.555211	No		RN7SL494P	ENSG00000241175	12	5.1	0.32	No
IFT74	ENSG00000096872	10	4.8	0.379577	No		CHUK-DT	ENSG00000227492	13	5.09	0.2	No
IGKJ1	ENSG00000211597	9	4.8	0.435305	No		ILRUN-AS1	ENSG00000272288	12	5.09	0.26	No
INTS13	ENSG00000064102	11	4.8	0.355509	No		MIR98	ENSG00000271886	12	5.08	0.3	No
IRAK3	ENSG00000090376	9	4.8	0.441357	No		TAS2R31	ENSG00000256436	11	5.08	0.37	No
KCP	ENSG00000135253	12	4.8	0.342151	No		Y_RNA_ENSG00000200432	ENSG00000200432	10	5.08	0.35	No
KRTAP5-AS1	ENSG00000233930	11	4.8	0.346394	No		Y_RNA_ENSG00000252802	ENSG00000252802	9	5.08	0.44	No
LCIIAR	ENSG00000256802	14	4.8	0.270043	No		ACSL4	ENSG00000068366	11	5.07	0.35	No
LINC00702	ENSG00000233117	13	4.8	0.291417	No		ARHGAP18	ENSG00000146376	11	5.07	0.35	No
MMADHC	ENSG00000168288	10	4.8	0.378338	No		BAHCC1	ENSG00000266074	10	5.07	0.41	No
MPDU1	ENSG00000129255	11	4.8	0.36921	No		ENSG00000224079	ENSG00000224079	11	5.07	0.35	No
MT-CO2	ENSG00000198712	11	4.8	0.332159	No		ENSG00000289940	ENSG00000289940	11	5.07	0.33	No
MT-CYB	ENSG00000198727	9	4.8	0.458945	No		ERGIC1	ENSG00000113719	10	5.07	0.41	No
NIT1	ENSG00000158793	13	4.8	0.261635	No		SNORD13P3	ENSG00000239128	9	5.07	0.44	No
NRP2	ENSG00000118257	10	4.8	0.398671	No		GCC2	ENSG00000135968	10	5.06	0.41	No
NXF1	ENSG00000162231	11	4.8	0.339305	No		HM13	ENSG00000101294	10	5.06	0.41	No
RAB8A	ENSG00000167461	9	4.8	0.445031	No		MAP2K4	ENSG00000065559	11	5.06	0.32	No
RABGAP1L	ENSG00000152061	10	4.8	0.388198	No		MFSD1	ENSG00000118855	11	5.06	0.34	No
RBPMS	ENSG00000157110	9	4.8	0.454719	No		RNF126	ENSG00000070423	11	5.06	0.35	No
RN7SL260P	ENSG00000253602	9	4.8	0.444834	No		TRAJ12	ENSG00000211877	10	5.06	0.41	No
RNA5SP86	ENSG00000212171	9	4.8	0.423108	No		TRDN-AS1	ENSG00000235535	10	5.06	0.41	No
RNU1-35P	ENSG00000199652	10	4.8	0.3939	No		TTTY10	ENSG00000229236	7	5.06	0.58	No
SEC24C	ENSG00000176986	11	4.8	0.38326	No		ANKRD33BP6	ENSG00000254547	13	5.05	0.28	No
SNORD115-24	ENSG00000200398	12	4.8	0.246452	No		MIR4479	ENSG00000266507	11	5.05	0.35	No
SNORD115-32	ENSG00000200949	9	4.8	0.451828	No		RILP	ENSG00000167705	11	5.05	0.34	No
SPACA5	ENSG00000171489	12	4.8	0.315492	No		SLC9A1	ENSG00000090020	10	5.05	0.38	No
SRGAP1	ENSG00000196935	9	4.8	0.451993	No		ATP2B4	ENSG00000058668	8	5.04	0.49	No
STT3A	ENSG00000134910	10	4.8	0.387593	No		DNAJC6	ENSG00000116675	8	5.04	0.49	No
SYNM	ENSG00000182253	10	4.8	0.40241	No		FAM234A	ENSG00000167930	10	5.04	0.42	No
TBC1D12	ENSG00000108239	12	4.8	0.32881	No		KRR1	ENSG00000111615	11	5.04	0.37	No
TCF4	ENSG00000196628	9	4.8	0.440559	No		MMACHC	ENSG00000132763	12	5.04	0.31	No
TCF7L2	ENSG00000148737	10	4.8	0.404936	No		Y_RNA_ENSG00000207193	ENSG00000207193	11	5.04	0.35	No
TINAGL1	ENSG00000142910	9	4.8	0.437592	No		ZNF207	ENSG00000010244	11	5.04	0.36	No
TPT1	ENSG00000133112	11	4.8	0.322526	No		ANKLE1	ENSG00000160117	11	5.03	0.36	No
TRAPPC1	ENSG00000170043	10	4.8	0.403471	No		BAP1	ENSG00000163930	11	5.03	0.37	No
TTYH1	ENSG00000167614	11	4.8	0.359521	No		C10orf95	ENSG00000120055	11	5.03	0.36	No
TUBA1C	ENSG00000167553	11	4.8	0.343792	No		ENSG00000250646	ENSG00000250646	11	5.03	0.33	No
TYRP1	ENSG00000107165	10	4.8	0.379466	No		KPNA4	ENSG00000186432	10	5.03	0.34	No
UTP6	ENSG00000108651	13	4.8	0.274033	No		MIR3162	ENSG00000264559	13	5.03	0.27	No
Y_RNA_ENSG00000200521	ENSG00000200521	12	4.8	0.329663	No		ZNF385B	ENSG00000144331	9	5.03	0.44	No
Y_RNA_ENSG00000201277	ENSG00000201277	8	4.8	0.447506	No		TRIM54	ENSG00000138100	10	5.02	0.31	No
Y_RNA_ENSG00000207292	ENSG00000207292	10	4.8	0.419675	No		CALHM2	ENSG00000138172	13	5.01	0.24	No
ZMIZ1	ENSG00000108175	10	4.8	0.40368	No		PSG2	ENSG00000242221	12	5.01	0.32	No
ZNF462	ENSG00000148143	11	4.8	0.359985	No		RNU5F-2P	ENSG00000251875	10	5.01	0.4	No
AIFM1	ENSG00000156709	8	4.7	0.482908	No		ATG9A	ENSG00000198925	9	5	0.44	No
AQP7	ENSG00000165269	9	4.7	0.425638	No		CFL1	ENSG00000172757	11	5	0.34	No
BMS1	ENSG00000165733	11	4.7	0.333397	No		ENSG00000290700	ENSG00000290700	10	5	0.41	No
BVES	ENSG00000112276	10	4.7	0.388036	No		LRCOL1	ENSG00000204583	12	5	0.31	No
CASP8	ENSG00000064012	8	4.7	0.495934	No		PLXNA1	ENSG00000114554	9	5	0.44	No
CDC37L1	ENSG00000106993	10	4.7	0.396667	No		POLR2E	ENSG00000099817	11	5	0.37	No
CEP95	ENSG00000258890	11	4.7	0.354628	No		ELMOD2	ENSG00000179387	12	4.99	0.31	No
CLIP1	ENSG00000130779	10	4.7	0.398146	No		GADD45A	ENSG00000116717	10	4.99	0.37	No
CLOCK	ENSG00000134852	10	4.7	0.387234	No		HCLS1	ENSG00000180353	8	4.99	0.5	No
CSNK1G3	ENSG00000151292	12	4.7	0.323489	No		RN7SKP186	ENSG00000202241	10	4.99	0.42	No
EMP3	ENSG00000142227	8	4.7	0.496961	No		RN7SKP37	ENSG00000201364	9	4.99	0.45	No
ENSG00000228778	ENSG00000228778	13	4.7	0.295923	No		RN7SL509P	ENSG00000263479	10	4.99	0.41	No
ENSG00000231896	ENSG00000231896	13	4.7	0.284822	No		RNA5SP510	ENSG00000201567	11	4.99	0.37	No
ENSG00000234630	ENSG00000234630	10	4.7	0.399573	No		ZNF461	ENSG00000197808	12	4.99	0.33	No
EPB41L5	ENSG00000115109	11	4.7	0.374038	No		AQP7	ENSG00000165269	9	4.98	0.45	No
FAM136A	ENSG00000035141	10	4.7	0.358838	No		CD52	ENSG00000169442	9	4.98	0.46	No
FAM76B	ENSG00000077458	11	4.7	0.338194	No		PLD1	ENSG00000075651	9	4.98	0.44	No
FBXO40	ENSG00000163833	11	4.7	0.352256	No		PSME4	ENSG00000068878	11	4.98	0.33	No
FOS	ENSG00000170345	10	4.7	0.411857	No		SNRNP25	ENSG00000161981	9	4.98	0.44	No
GAS6	ENSG00000183087	11	4.7	0.379128	No		SYNPO2L-AS1	ENSG00000271848	10	4.98	0.4	No
GBP1	ENSG00000117228	8	4.7	0.484523	No		AURKAIP1	ENSG00000175756	10	4.97	0.33	No
GPAA1	ENSG00000197858	11	4.7	0.361054	No		GUCY1A2	ENSG00000152402	10	4.97	0.4	No
GTPBP1	ENSG00000100226	9	4.7	0.446386	No		MIR130AHG	ENSG00000254602	9	4.97	0.43	No
HCLS1	ENSG00000180353	8	4.7	0.485184	No		MTERF3	ENSG00000156469	10	4.97	0.4	No
HNRNPM	ENSG00000099783	9	4.7	0.43351	No		PPM1K	ENSG00000163644	9	4.97	0.38	No
ICA1-AS1	ENSG00000244239	13	4.7	0.28832	No		SDHC	ENSG00000143252	10	4.97	0.37	No
IGKJ4	ENSG00000211594	10	4.7	0.388481	No		ZXDC	ENSG00000070476	10	4.97	0.35	No
LATS2	ENSG00000150457	10	4.7	0.368627	No		ELP2	ENSG00000134759	10	4.96	0.4	No
LINC00265	ENSG00000188185	11	4.7	0.34375	No		ENSG00000254910	ENSG00000254910	11	4.96	0.32	No
LINC01159	ENSG00000229743	10	4.7	0.421162	No		ENSG00000255246	ENSG00000255246	10	4.96	0.38	No
LINC01471	ENSG00000239921	11	4.7	0.370847	No		HLA-DOA	ENSG00000204252	8	4.96	0.5	No
MIR1183	ENSG00000221783	11	4.7	0.38008	No		RHBDD2	ENSG00000005486	11	4.96	0.37	No
MIR3907	ENSG00000265810	11	4.7	0.37594	No		SOAT1	ENSG00000057252	10	4.96	0.4	No
MKNK2	ENSG00000099875	11	4.7	0.390898	No		TRAF3IP3	ENSG00000009790	11	4.96	0.37	No
NDUFS7	ENSG00000115286	8	4.7	0.399654	No		ADSL	ENSG00000239900	9	4.95	0.43	No
PDK2	ENSG00000005882	9	4.7	0.442622	No		CAMTA1	ENSG00000171735	10	4.95	0.38	No
POLDIP2	ENSG00000004142	9	4.7	0.42968	No		IL10RB	ENSG00000243646	11	4.95	0.37	No
PROC	ENSG00000115718	10	4.7	0.390021	No		MATK	ENSG00000007264	11	4.95	0.33	No
RN7SKP213	ENSG00000222678	11	4.7	0.357811	No		MIR4302	ENSG00000283603	10	4.95	0.37	No
RNA5SP150	ENSG00000199839	9	4.7	0.444598	No		SMCHD1	ENSG00000101596	11	4.95	0.33	No
RNA5SP210	ENSG00000212336	13	4.7	0.291415	No		WASL	ENSG00000106299	10	4.95	0.36	No
RNA5SP297	ENSG00000212331	11	4.7	0.374406	No		ANTXR1	ENSG00000169604	9	4.94	0.45	No
RNA5SP62	ENSG00000200327	9	4.7	0.418617	No		C3	ENSG00000125730	8	4.94	0.48	No
RNU4-7P	ENSG00000201628	9	4.7	0.442306	No		CCT8	ENSG00000156261	10	4.94	0.4	No
RNY4P7	ENSG00000201470	12	4.7	0.29372	No		FHIP2B	ENSG00000158863	10	4.94	0.4	No
RPL24	ENSG00000114391	10	4.7	0.393176	No		GPNMB	ENSG00000136235	7	4.94	0.54	No
SCRN1	ENSG00000136193	8	4.7	0.487929	No		HNMT	ENSG00000150540	9	4.94	0.45	No
SIRT3	ENSG00000142082	10	4.7	0.378689	No		IGKJ1	ENSG00000211597	9	4.94	0.45	No
SORBS2	ENSG00000154556	8	4.7	0.488957	No		IGLL5	ENSG00000254709	11	4.94	0.34	No
SPDL1	ENSG00000040275	11	4.7	0.34767	No		PARVA	ENSG00000197702	7	4.94	0.54	No
TBRG4	ENSG00000136270	9	4.7	0.443894	No		RNU1-109P	ENSG00000206687	12	4.94	0.26	No
TMCO2	ENSG00000188800	12	4.7	0.334496	No		RPL18	ENSG00000063177	10	4.94	0.39	No
TMSB4XP4	ENSG00000223551	12	4.7	0.325373	No		SNORA35B	ENSG00000271907	10	4.94	0.39	No
TNFRSF13B	ENSG00000240505	12	4.7	0.359528	No		FPR3	ENSG00000187474	8	4.93	0.44	No
TNFSF10	ENSG00000121858	9	4.7	0.439723	No		GGT7	ENSG00000131067	9	4.93	0.41	No
TUBA1B	ENSG00000123416	10	4.7	0.426025	No		KRT17	ENSG00000128422	12	4.93	0.26	No
USP45	ENSG00000123552	12	4.7	0.329459	No		MIR4262	ENSG00000265172	10	4.93	0.4	No
Y_RNA_ENSG00000199442	ENSG00000199442	9	4.7	0.462876	No		ADGRA3	ENSG00000152990	9	4.92	0.44	No
Y_RNA_ENSG00000207061	ENSG00000207061	9	4.7	0.459989	No		LGALS3	ENSG00000131981	10	4.92	0.41	No
ZMYND10	ENSG00000004838	10	4.7	0.390888	No		NOVA1	ENSG00000139910	8	4.92	0.47	No
ZXDC	ENSG00000070476	11	4.7	0.341834	No		PAIP2	ENSG00000120727	10	4.92	0.4	No
ANKRD12	ENSG00000101745	9	4.6	0.403796	No		SNAPIN	ENSG00000143553	11	4.92	0.37	No
ATAD3B	ENSG00000160072	11	4.6	0.331245	No		CDC42EP2	ENSG00000149798	13	4.91	0.2	No
BCLAF3	ENSG00000173681	10	4.6	0.377303	No		CLDND1	ENSG00000080822	11	4.91	0.35	No
CEP85L	ENSG00000111860	11	4.6	0.387756	No		G3BP2	ENSG00000138757	11	4.91	0.37	No
CERCAM	ENSG00000167123	10	4.6	0.401779	No		LIN52	ENSG00000205659	10	4.91	0.39	No
CFL2	ENSG00000165410	10	4.6	0.410597	No		NAA15	ENSG00000164134	10	4.91	0.33	No
CIART	ENSG00000159208	9	4.6	0.456807	No		PIN1	ENSG00000127445	10	4.91	0.39	No
COL5A1	ENSG00000130635	9	4.6	0.445936	No		PLXNB2	ENSG00000196576	9	4.91	0.45	No
COLGALT1	ENSG00000130309	9	4.6	0.452735	No		SLC25A44	ENSG00000160785	10	4.91	0.4	No
COPS2	ENSG00000166200	10	4.6	0.393904	No		TAS2R19	ENSG00000212124	9	4.91	0.45	No
CTPS2	ENSG00000047230	11	4.6	0.338554	No		TAS2R4	ENSG00000127364	12	4.91	0.33	No
DGKA	ENSG00000065357	8	4.6	0.511048	No		Y_RNA_ENSG00000199567	ENSG00000199567	11	4.91	0.34	No
DHX35	ENSG00000101452	11	4.6	0.293459	No		ENSG00000273413	ENSG00000273413	12	4.9	0.28	No
ENSG00000251598	ENSG00000251598	12	4.6	0.311596	No		ENSG00000290999	ENSG00000290999	10	4.9	0.35	No
FCGR3B	ENSG00000162747	7	4.6	0.560301	No		PDE1A	ENSG00000115252	8	4.9	0.48	No
FDX2	ENSG00000267673	11	4.6	0.356656	No		SUB1	ENSG00000113387	12	4.9	0.29	No
GARS1	ENSG00000106105	10	4.6	0.400783	No		WDR13	ENSG00000101940	10	4.9	0.37	No
GLIDR	ENSG00000278175	13	4.6	0.275809	No		AAAS	ENSG00000094914	9	4.89	0.45	No
GPCPD1	ENSG00000125772	12	4.6	0.311555	No		ATP5PF	ENSG00000154723	9	4.89	0.45	No
HELZ	ENSG00000198265	10	4.6	0.390631	No		ENSG00000237359	ENSG00000237359	12	4.89	0.34	No
HINT2	ENSG00000137133	12	4.6	0.334789	No		ENSG00000280347	ENSG00000280347	12	4.89	0.31	No
KLHL34	ENSG00000185915	10	4.6	0.423039	No		MIR520E	ENSG00000207599	11	4.89	0.34	No
LIN52	ENSG00000205659	9	4.6	0.440582	No		MT-ND5	ENSG00000198786	8	4.89	0.49	No
LYN	ENSG00000254087	6	4.6	0.616317	No		RN7SKP290	ENSG00000271814	9	4.89	0.45	No
MBLAC1	ENSG00000214309	14	4.6	0.239837	No		SLC4A4	ENSG00000080493	10	4.89	0.41	No
MED13	ENSG00000108510	9	4.6	0.443192	No		SNORD90	ENSG00000212447	9	4.89	0.43	No
MGST2	ENSG00000085871	11	4.6	0.372751	No		SSX2IP	ENSG00000117155	10	4.89	0.38	No
MIR378C	ENSG00000264803	11	4.6	0.358341	No		XRN2	ENSG00000088930	12	4.89	0.24	No
MRPL58	ENSG00000167862	10	4.6	0.344054	No		CALHM6	ENSG00000188820	11	4.88	0.35	No
MTMR4	ENSG00000108389	10	4.6	0.409849	No		KPNA2	ENSG00000182481	11	4.88	0.34	No
MTUS1	ENSG00000129422	11	4.6	0.3046	No		MIR1910	ENSG00000283416	10	4.88	0.42	No
MYO18B	ENSG00000133454	10	4.6	0.394662	No		Y_RNA_ENSG00000206768	ENSG00000206768	10	4.88	0.36	No
MYO6	ENSG00000196586	11	4.6	0.325237	No		CTSO	ENSG00000256043	9	4.87	0.45	No
MZT2B	ENSG00000152082	11	4.6	0.368086	No		HDAC6	ENSG00000094631	8	4.87	0.49	No
NDUFA6	ENSG00000184983	9	4.6	0.450157	No		HMCN2	ENSG00000148357	9	4.87	0.44	No
NFAT5	ENSG00000102908	10	4.6	0.408787	No		IL7R	ENSG00000168685	7	4.87	0.56	No
NGEF	ENSG00000066248	12	4.6	0.296398	No		MIR539	ENSG00000202560	11	4.87	0.36	No
NOTCH4	ENSG00000204301	11	4.6	0.37302	No		RNA5SP415	ENSG00000253055	10	4.87	0.39	No
NPDC1	ENSG00000107281	11	4.6	0.365347	No		RRAS	ENSG00000126458	11	4.87	0.34	No
NR2C1	ENSG00000120798	9	4.6	0.427488	No		SAP25	ENSG00000205307	14	4.87	0.22	No
NR3C1	ENSG00000113580	11	4.6	0.31942	No		VCP	ENSG00000165280	11	4.87	0.29	No
NT5C2	ENSG00000076685	9	4.6	0.43517	No		ADA2	ENSG00000093072	8	4.86	0.5	No
OLFML3	ENSG00000116774	9	4.6	0.453336	No		ANKRD20A5P_ENSG00000186481	ENSG00000186481	8	4.86	0.49	No
OTUB1	ENSG00000167770	9	4.6	0.443264	No		H3-3B	ENSG00000132475	11	4.86	0.35	No
PCDHGA4	ENSG00000262576	8	4.6	0.472607	No		RHOT2	ENSG00000140983	11	4.86	0.31	No
PEBP1	ENSG00000089220	10	4.6	0.389323	No		LMAN2	ENSG00000169223	11	4.85	0.37	No
PFKM	ENSG00000152556	9	4.6	0.419017	No		LMBRD2	ENSG00000164187	11	4.85	0.35	No
PNN	ENSG00000100941	10	4.6	0.405076	No		RAI14	ENSG00000039560	9	4.85	0.43	No
PPME1	ENSG00000214517	10	4.6	0.38141	No		ZFX	ENSG00000005889	8	4.85	0.5	No
PRKN	ENSG00000185345	11	4.6	0.352774	No		CD84	ENSG00000066294	8	4.84	0.5	No
PRRX1	ENSG00000116132	9	4.6	0.434698	No		CNN1	ENSG00000130176	7	4.84	0.54	No
RECQL	ENSG00000004700	11	4.6	0.379926	No		ENSG00000252238	ENSG00000252238	11	4.84	0.32	No
RN7SL822P	ENSG00000239545	10	4.6	0.400899	No		MIR1180	ENSG00000221540	12	4.84	0.31	No
RNA5SP403	ENSG00000200468	9	4.6	0.452323	No		NEMF	ENSG00000165525	9	4.84	0.43	No
RNU6-135P	ENSG00000252578	12	4.6	0.331209	No		RBM43	ENSG00000184898	11	4.84	0.31	No
RPL13A	ENSG00000142541	10	4.6	0.390024	No		RNA5SP450	ENSG00000223138	8	4.84	0.49	No
RPL17P36	ENSG00000236058	10	4.6	0.398644	No		RNU6-1049P	ENSG00000252223	10	4.84	0.36	No
RPL30	ENSG00000156482	9	4.6	0.429821	No		SANBR	ENSG00000162929	10	4.84	0.39	No
RSKR	ENSG00000167524	13	4.6	0.296615	No		STRAP	ENSG00000023734	10	4.84	0.41	No
RSPO3	ENSG00000146374	9	4.6	0.444982	No		DEFB122_ENSG00000204547	ENSG00000204547	11	4.83	0.32	No
SAR1B	ENSG00000152700	10	4.6	0.388089	No		ENSG00000274944	ENSG00000274944	11	4.83	0.33	No
SIGMAR1	ENSG00000147955	11	4.6	0.339672	No		FAS	ENSG00000026103	10	4.83	0.4	No
SMOC2	ENSG00000112562	8	4.6	0.483722	No		HIPK2	ENSG00000064393	9	4.83	0.45	No
SUPT6H	ENSG00000109111	10	4.6	0.395511	No		LPAR1	ENSG00000198121	8	4.83	0.49	No
TGFBI	ENSG00000120708	8	4.6	0.502369	No		SLC7A6	ENSG00000103064	11	4.83	0.36	No
THRA	ENSG00000126351	8	4.6	0.486711	No		EMCN	ENSG00000164035	10	4.82	0.39	No
TMEM179B	ENSG00000185475	11	4.6	0.328502	No		ENSG00000255237	ENSG00000255237	9	4.82	0.45	No
TP53INP2	ENSG00000078804	9	4.6	0.443311	No		ENSG00000259481	ENSG00000259481	11	4.82	0.32	No
TRADD	ENSG00000102871	12	4.6	0.323476	No		MCUB	ENSG00000005059	9	4.82	0.43	No
TRUB2	ENSG00000167112	11	4.6	0.341376	No		RERGL	ENSG00000111404	8	4.82	0.51	No
Y_RNA_ENSG00000199979	ENSG00000199979	12	4.6	0.313927	No		RPAP2	ENSG00000122484	11	4.82	0.33	No
Y_RNA_ENSG00000252341	ENSG00000252341	12	4.6	0.302636	No		ZNF462	ENSG00000148143	11	4.82	0.37	No
Y_RNA_ENSG00000278028	ENSG00000278028	13	4.6	0.243289	No		ARF4	ENSG00000168374	10	4.81	0.38	No
ZNF273	ENSG00000198039	11	4.6	0.339957	No		KLHDC4	ENSG00000104731	10	4.81	0.42	No
ZNF703	ENSG00000183779	10	4.6	0.406256	No		SS18	ENSG00000141380	9	4.81	0.41	No
ZNF707	ENSG00000181135	12	4.6	0.317083	No		CAVIN1	ENSG00000177469	8	4.8	0.49	No
ABCA10	ENSG00000154263	10	4.5	0.397244	No		KLF6	ENSG00000067082	9	4.8	0.44	No
ADAM20	ENSG00000134007	11	4.5	0.355912	No		MIR345	ENSG00000198984	11	4.8	0.34	No
AKT2	ENSG00000105221	9	4.5	0.441128	No		OBP2B	ENSG00000171102	10	4.8	0.4	No
ANKRD26	ENSG00000107890	9	4.5	0.446223	No		TRBC2	ENSG00000211772	8	4.8	0.5	No
AOAH	ENSG00000136250	7	4.5	0.565604	No		EEF1A1P6	ENSG00000233476	10	4.79	0.39	No
ARL8A	ENSG00000143862	10	4.5	0.379117	No		HYOU1	ENSG00000149428	10	4.79	0.38	No
ASAP1	ENSG00000153317	9	4.5	0.443806	No		PLP1	ENSG00000123560	9	4.79	0.43	No
C10orf71	ENSG00000177354	11	4.5	0.339281	No		RAD54L2	ENSG00000164080	9	4.79	0.4	No
CD109	ENSG00000156535	8	4.5	0.497503	No		YKT6	ENSG00000106636	10	4.79	0.41	No
CLTC	ENSG00000141367	9	4.5	0.437853	No		C12orf75	ENSG00000235162	9	4.78	0.44	No
COBL	ENSG00000106078	12	4.5	0.316714	No		CCDC112	ENSG00000164221	10	4.78	0.39	No
CYYR1	ENSG00000166265	8	4.5	0.471185	No		COL4A1	ENSG00000187498	8	4.78	0.51	No
DENND1B	ENSG00000213047	9	4.5	0.428495	No		IFT74	ENSG00000096872	10	4.78	0.41	No
DOCK4	ENSG00000128512	10	4.5	0.386249	No		MAGED4B	ENSG00000187243	11	4.78	0.36	No
EGR1	ENSG00000120738	10	4.5	0.384196	No		MRPL10	ENSG00000159111	13	4.78	0.19	No
EMB	ENSG00000170571	7	4.5	0.562697	No		PRCP	ENSG00000137509	9	4.78	0.45	No
ENSG00000224079	ENSG00000224079	10	4.5	0.412331	No		SEPTIN6	ENSG00000125354	9	4.78	0.43	No
ENSG00000291283	ENSG00000291283	12	4.5	0.323783	No		UBL4A	ENSG00000102178	9	4.78	0.44	No
GANAB	ENSG00000089597	9	4.5	0.436374	No		USP25	ENSG00000155313	11	4.78	0.35	No
GNAT2	ENSG00000134183	10	4.5	0.414284	No		CHMP2B	ENSG00000083937	9	4.77	0.42	No
KLF6	ENSG00000067082	10	4.5	0.3973	No		DENND5A	ENSG00000184014	10	4.77	0.39	No
KLHL38	ENSG00000175946	10	4.5	0.379632	No		ENSG00000231896	ENSG00000231896	13	4.77	0.23	No
KRT78	ENSG00000170423	10	4.5	0.405449	No		NDUFAF2	ENSG00000164182	9	4.77	0.42	No
LAMA3	ENSG00000053747	10	4.5	0.391063	No		PCDHGA6	ENSG00000253731	8	4.77	0.46	No
MDK	ENSG00000110492	10	4.5	0.389647	No		RABL6	ENSG00000196642	11	4.77	0.33	No
MIR2113	ENSG00000238367	12	4.5	0.316092	No		RPS18	ENSG00000231500	10	4.77	0.42	No
MOB3A	ENSG00000172081	10	4.5	0.357509	No		SNORA79B	ENSG00000222489	9	4.77	0.44	No
MRTFB	ENSG00000186260	10	4.5	0.384453	No		ALAS2	ENSG00000158578	6	4.76	0.6	No
MYO1C	ENSG00000197879	9	4.5	0.421772	No		CORO1A	ENSG00000102879	8	4.76	0.51	No
MYSM1	ENSG00000162601	10	4.5	0.374804	No		ENSG00000288736	ENSG00000288736	12	4.76	0.29	No
NOP53	ENSG00000105373	11	4.5	0.351041	No		FHL5	ENSG00000112214	7	4.76	0.55	No
NT5DC4	ENSG00000144130	13	4.5	0.298237	No		KRT86	ENSG00000170442	12	4.76	0.31	No
PANK1	ENSG00000152782	10	4.5	0.387372	No		MTND4P24	ENSG00000232177	11	4.76	0.32	No
PCDHGA9	ENSG00000261934	7	4.5	0.546805	No		NCOA7	ENSG00000111912	11	4.76	0.32	No
PER3	ENSG00000049246	8	4.5	0.488876	No		RN7SKP152	ENSG00000222376	10	4.76	0.39	No
PRDX6	ENSG00000117592	10	4.5	0.387793	No		STAB1	ENSG00000010327	7	4.76	0.54	No
RN7SKP37	ENSG00000201364	9	4.5	0.448828	No		TOP3A	ENSG00000177302	12	4.76	0.33	No
RNA5SP142	ENSG00000201325	9	4.5	0.45225	No		TRRAP	ENSG00000196367	8	4.76	0.46	No
RNA5SP510	ENSG00000201567	9	4.5	0.430136	No		GHITM	ENSG00000165678	9	4.75	0.44	No
RND3	ENSG00000115963	10	4.5	0.395994	No		H2AC21	ENSG00000184270	10	4.75	0.35	No
RNU6-795P	ENSG00000252132	13	4.5	0.311632	No		HECTD3	ENSG00000126107	9	4.75	0.44	No
SAP25	ENSG00000205307	12	4.5	0.294026	No		MRS2	ENSG00000124532	9	4.75	0.45	No
SATB1	ENSG00000182568	10	4.5	0.410784	No		PAIP2B	ENSG00000124374	10	4.75	0.4	No
SCOC	ENSG00000153130	11	4.5	0.34715	No		RNU6-1331P	ENSG00000200528	8	4.75	0.49	No
SLC48A1	ENSG00000211584	10	4.5	0.393594	No		RNU6-419P	ENSG00000252839	9	4.75	0.44	No
SMC6	ENSG00000163029	9	4.5	0.439534	No		SNORD116_ENSG00000202498	ENSG00000202498	9	4.75	0.43	No
SNORA37	ENSG00000207233	10	4.5	0.393082	No		VCAN	ENSG00000038427	7	4.75	0.54	No
SNX3	ENSG00000112335	10	4.5	0.393576	No		ARHGAP28	ENSG00000088756	11	4.74	0.33	No
SSBP1	ENSG00000106028	11	4.5	0.325519	No		EBNA1BP2	ENSG00000117395	10	4.74	0.37	No
TIE1	ENSG00000066056	8	4.5	0.440492	No		FCHO2	ENSG00000157107	10	4.74	0.41	No
TMEM14B	ENSG00000137210	10	4.5	0.376007	No		PLCE1	ENSG00000138193	10	4.74	0.4	No
TP63	ENSG00000073282	9	4.5	0.430662	No		RPL37	ENSG00000145592	10	4.74	0.38	No
TRIM22	ENSG00000132274	8	4.5	0.495147	No		S100A9	ENSG00000163220	8	4.74	0.48	No
TXNDC16	ENSG00000087301	10	4.5	0.392589	No		TTLL6	ENSG00000170703	10	4.74	0.38	No
UBE4B	ENSG00000130939	10	4.5	0.40253	No		ATXN2	ENSG00000204842	8	4.73	0.48	No
USP21	ENSG00000143258	11	4.5	0.333785	No		ITM2A	ENSG00000078596	9	4.73	0.45	No
Y_RNA_ENSG00000200314	ENSG00000200314	9	4.5	0.435898	No		MRTFA	ENSG00000196588	11	4.73	0.36	No
Y_RNA_ENSG00000200976	ENSG00000200976	9	4.5	0.427384	No		RNA5SP403	ENSG00000200468	8	4.73	0.5	No
Y_RNA_ENSG00000206677	ENSG00000206677	11	4.5	0.358489	No		RNU6-54P	ENSG00000202433	12	4.73	0.29	No
Y_RNA_ENSG00000207193	ENSG00000207193	10	4.5	0.39448	No		SCAMP2	ENSG00000140497	10	4.73	0.4	No
ZHX3	ENSG00000174306	10	4.5	0.387472	No		TMEM33	ENSG00000109133	11	4.73	0.34	No
ZNF154	ENSG00000179909	11	4.5	0.389005	No		VCL	ENSG00000035403	11	4.73	0.34	No
ZNF385B	ENSG00000144331	9	4.5	0.443067	No		ENSG00000237720	ENSG00000237720	11	4.72	0.34	No
ABCC5	ENSG00000114770	9	4.4	0.420366	No		OSMR	ENSG00000145623	9	4.72	0.41	No
ACTMAP	ENSG00000188493	9	4.4	0.422087	No		POM121L9P	ENSG00000290696	10	4.72	0.36	No
ACTN2	ENSG00000077522	9	4.4	0.394431	No		ATP6V0E1	ENSG00000113732	10	4.71	0.38	No
BRD4	ENSG00000141867	9	4.4	0.431181	No		BPTF	ENSG00000171634	9	4.71	0.42	No
CARNS1	ENSG00000172508	9	4.4	0.442869	No		ELOA	ENSG00000011007	10	4.71	0.39	No
CDK4	ENSG00000135446	10	4.4	0.375577	No		GOLGA5	ENSG00000066455	9	4.71	0.42	No
CEP57L1	ENSG00000183137	11	4.4	0.369525	No		HMGCS1	ENSG00000112972	11	4.71	0.31	No
CHMP2B	ENSG00000083937	11	4.4	0.359129	No		MIR3677	ENSG00000266643	13	4.71	0.28	No
CLIC4	ENSG00000169504	9	4.4	0.422915	No		SLC22A18AS	ENSG00000254827	11	4.71	0.34	No
COL5A2	ENSG00000204262	7	4.4	0.56594	No		SLC22A5	ENSG00000197375	10	4.71	0.4	No
DEGS2	ENSG00000168350	11	4.4	0.364016	No		SNORA46	ENSG00000207493	9	4.71	0.45	No
DENND1C	ENSG00000205744	11	4.4	0.360695	No		WSB1	ENSG00000109046	10	4.71	0.39	No
DOK3	ENSG00000146094	11	4.4	0.36165	No		ZBTB42	ENSG00000179627	9	4.71	0.45	No
DZIP3	ENSG00000198919	9	4.4	0.434688	No		FHOD1	ENSG00000135723	10	4.7	0.39	No
ENSG00000268530	ENSG00000268530	12	4.4	0.270731	No		HMGB1P4	ENSG00000214821	9	4.7	0.45	No
ENSG00000286288	ENSG00000286288	11	4.4	0.325519	No		IMPACT	ENSG00000154059	9	4.7	0.44	No
EPSTI1	ENSG00000133106	7	4.4	0.551784	No		MDM2	ENSG00000135679	9	4.7	0.45	No
ERLEC1	ENSG00000068912	10	4.4	0.364411	No		PIK3CG	ENSG00000105851	7	4.7	0.55	No
ETV5	ENSG00000244405	8	4.4	0.488592	No		FTH1P4	ENSG00000242992	9	4.69	0.43	No
FNDC1	ENSG00000164694	7	4.4	0.563375	No		MLF1	ENSG00000178053	9	4.69	0.38	No
FTL	ENSG00000087086	9	4.4	0.421145	No		QARS1	ENSG00000172053	9	4.69	0.43	No
GIMAP4	ENSG00000133574	9	4.4	0.441128	No		ENSG00000248710	ENSG00000248710	12	4.68	0.28	No
GLIPR1	ENSG00000139278	7	4.4	0.56049	No		FLRT2	ENSG00000185070	9	4.68	0.44	No
GOLGA8G	ENSG00000183629	10	4.4	0.37773	No		IFT25	ENSG00000081870	11	4.68	0.33	No
GPR34	ENSG00000171659	8	4.4	0.504528	No		RFC1	ENSG00000035928	10	4.68	0.38	No
HNRNPU	ENSG00000153187	10	4.4	0.396572	No		RNU6-885P	ENSG00000252416	12	4.68	0.32	No
HPS3	ENSG00000163755	10	4.4	0.389558	No		SFT2D2	ENSG00000213064	9	4.68	0.44	No
HSP90AB1	ENSG00000096384	10	4.4	0.404692	No		SPG11	ENSG00000104133	10	4.68	0.38	No
IBTK	ENSG00000005700	8	4.4	0.477832	No		SPIN1	ENSG00000106723	10	4.68	0.36	No
IFITM1	ENSG00000185885	8	4.4	0.500683	No		TOP2B	ENSG00000077097	9	4.68	0.43	No
IQUB	ENSG00000164675	10	4.4	0.358359	No		TRAPPC9	ENSG00000167632	9	4.68	0.4	No
LRRC37A16P	ENSG00000267023	11	4.4	0.290588	No		UBQLN4	ENSG00000160803	10	4.68	0.39	No
LSP1	ENSG00000130592	9	4.4	0.459866	No		MIR3147	ENSG00000266168	11	4.67	0.31	No
MAG	ENSG00000105695	11	4.4	0.345246	No		MIR876	ENSG00000215966	12	4.67	0.31	No
MAK16	ENSG00000198042	10	4.4	0.407814	No		MT1X	ENSG00000187193	10	4.67	0.4	No
MAP2K3	ENSG00000034152	10	4.4	0.381471	No		PSMD10	ENSG00000101843	11	4.67	0.32	No
MAPK6	ENSG00000069956	10	4.4	0.388112	No		RNU1-136P	ENSG00000206908	7	4.67	0.55	No
MAPKAPK2	ENSG00000162889	10	4.4	0.401496	No		SMIM30	ENSG00000214194	10	4.67	0.33	No
MIR598	ENSG00000207600	12	4.4	0.312931	No		TMEM217B	ENSG00000286105	10	4.67	0.42	No
MS4A7	ENSG00000166927	7	4.4	0.566033	No		CD96	ENSG00000153283	9	4.66	0.44	No
MT-ND4	ENSG00000198886	10	4.4	0.427271	No		GET3	ENSG00000198356	11	4.66	0.35	No
MYO1A	ENSG00000166866	10	4.4	0.391861	No		KIF1B	ENSG00000054523	9	4.66	0.44	No
NCOA3	ENSG00000124151	10	4.4	0.356228	No		LUC7L3	ENSG00000108848	8	4.66	0.5	No
NIPBL	ENSG00000164190	10	4.4	0.4093	No		MAN2A2	ENSG00000196547	9	4.66	0.44	No
PARVA	ENSG00000197702	7	4.4	0.551426	No		NEDD9	ENSG00000111859	10	4.66	0.3	No
PCDH18	ENSG00000189184	8	4.4	0.489654	No		NMTRQ-TTG12-1	ENSG00000242752	9	4.66	0.38	No
PCMTD1	ENSG00000168300	9	4.4	0.433776	No		PCDHGA9	ENSG00000261934	7	4.66	0.56	No
POC5	ENSG00000152359	11	4.4	0.327528	No		RACK1	ENSG00000204628	10	4.66	0.38	No
PROSER1	ENSG00000120685	12	4.4	0.332479	No		TNFRSF10B	ENSG00000120889	10	4.66	0.4	No
PSMA5	ENSG00000143106	9	4.4	0.421717	No		IL17RA	ENSG00000177663	7	4.65	0.54	No
PSMD11	ENSG00000108671	10	4.4	0.400563	No		KAT7	ENSG00000136504	9	4.65	0.45	No
PTCD3	ENSG00000132300	10	4.4	0.385745	No		MMS19	ENSG00000155229	10	4.65	0.34	No
RAB4B	ENSG00000167578	11	4.4	0.355581	No		PNCK	ENSG00000130822	11	4.65	0.32	No
RAPGEFL1	ENSG00000108352	12	4.4	0.336763	No		TNRC6B	ENSG00000100354	11	4.65	0.38	No
RCOR2	ENSG00000167771	12	4.4	0.311338	No		UROD	ENSG00000126088	10	4.65	0.38	No
RIPOR2	ENSG00000111913	10	4.4	0.386592	No		ITM2B	ENSG00000136156	10	4.64	0.35	No
RNA5SP183	ENSG00000199322	7	4.4	0.56574	No		PTRH2	ENSG00000141378	9	4.64	0.46	No
RNU1-29P	ENSG00000271739	8	4.4	0.494058	No		SF3A1	ENSG00000099995	8	4.64	0.5	No
RNU6-422P	ENSG00000207362	13	4.4	0.253308	No		TFIP11	ENSG00000100109	10	4.64	0.38	No
RPS14	ENSG00000164587	11	4.4	0.329329	No		AIMP2	ENSG00000106305	9	4.63	0.43	No
RUNX1T1	ENSG00000079102	9	4.4	0.435227	No		DIDO1	ENSG00000101191	11	4.63	0.37	No
SEC62	ENSG00000008952	9	4.4	0.418862	No		ENSG00000257880	ENSG00000257880	11	4.63	0.3	No
SFT2D2	ENSG00000213064	9	4.4	0.440283	No		LINC01886	ENSG00000224568	11	4.63	0.35	No
SHBG	ENSG00000129214	10	4.4	0.43448	No		MICU2	ENSG00000165487	9	4.63	0.43	No
SHMT2	ENSG00000182199	11	4.4	0.376797	No		MIR4655	ENSG00000265089	12	4.63	0.29	No
SLK	ENSG00000065613	9	4.4	0.434561	No		BCAM	ENSG00000187244	8	4.62	0.5	No
SNORA2C	ENSG00000221491	10	4.4	0.352379	No		C4orf54	ENSG00000248713	11	4.62	0.33	No
SNORD115-27	ENSG00000201300	9	4.4	0.434066	No		PDIA3	ENSG00000167004	10	4.62	0.4	No
SSU72	ENSG00000160075	10	4.4	0.399915	No		PTGER1	ENSG00000160951	11	4.62	0.29	No
TMCO5A	ENSG00000166069	11	4.4	0.348678	No		USP24	ENSG00000162402	10	4.62	0.41	No
TUBBP1	ENSG00000127589	10	4.4	0.36349	No		ZCCHC3	ENSG00000247315	10	4.62	0.37	No
UBA52	ENSG00000221983	11	4.4	0.351497	No		DUSP1	ENSG00000120129	8	4.61	0.48	No
UBASH3B	ENSG00000154127	10	4.4	0.382014	No		HBB	ENSG00000244734	7	4.61	0.56	No
WDR11	ENSG00000120008	11	4.4	0.369308	No		INS	ENSG00000254647	10	4.61	0.38	No
Y_RNA_ENSG00000200849	ENSG00000200849	9	4.4	0.459364	No		MTA2	ENSG00000149480	10	4.61	0.34	No
Y_RNA_ENSG00000201218	ENSG00000201218	13	4.4	0.29906	No		NUP98	ENSG00000110713	9	4.61	0.4	No
Y_RNA_ENSG00000202027	ENSG00000202027	11	4.4	0.359831	No		PARP12	ENSG00000059378	7	4.61	0.55	No
YKT6	ENSG00000106636	10	4.4	0.406313	No		PDE4DIPP9	ENSG00000230239	10	4.61	0.34	No
ZRANB2	ENSG00000132485	9	4.4	0.43641	No		PHF8	ENSG00000172943	8	4.61	0.49	No
ABCA6	ENSG00000154262	8	4.3	0.493193	No		PPP1R10	ENSG00000204569	11	4.61	0.32	No
ADCY4	ENSG00000129467	10	4.3	0.393246	No		RPS9	ENSG00000170889	10	4.61	0.4	No
ANKLE1	ENSG00000160117	12	4.3	0.315099	No		SPATA5	ENSG00000145375	10	4.61	0.37	No
APOL3	ENSG00000128284	8	4.3	0.488069	No		USP5	ENSG00000111667	9	4.61	0.45	No
ARIH2	ENSG00000177479	9	4.3	0.438379	No		Y_RNA_ENSG00000207229	ENSG00000207229	9	4.61	0.45	No
ARMC8	ENSG00000114098	10	4.3	0.410141	No		ASAP2	ENSG00000151693	7	4.6	0.55	No
ASB12	ENSG00000198881	9	4.3	0.438179	No		CACHD1	ENSG00000158966	10	4.6	0.36	No
ATXN7	ENSG00000163635	9	4.3	0.431558	No		MIR4475	ENSG00000266255	10	4.6	0.35	No
C1S	ENSG00000182326	6	4.3	0.627509	No		CDH6	ENSG00000113361	8	4.59	0.52	No
CALHM2	ENSG00000138172	10	4.3	0.368115	No		CHRNA1	ENSG00000138435	10	4.59	0.36	No
CAPRIN2	ENSG00000110888	11	4.3	0.348418	No		COL4A3	ENSG00000169031	9	4.59	0.44	No
CDKN1B	ENSG00000111276	10	4.3	0.35553	No		FLNB	ENSG00000136068	8	4.59	0.43	No
CHUK	ENSG00000213341	9	4.3	0.44046	No		LCN12	ENSG00000184925	11	4.59	0.32	No
COA1	ENSG00000106603	10	4.3	0.405204	No		MIR4634	ENSG00000266890	11	4.59	0.31	No
COL27A1	ENSG00000196739	11	4.3	0.291759	No		UBA6	ENSG00000033178	10	4.59	0.41	No
CRISPLD2	ENSG00000103196	9	4.3	0.433531	No		Y_RNA_ENSG00000200742	ENSG00000200742	8	4.59	0.45	No
CUL4A	ENSG00000139842	10	4.3	0.348281	No		FEZ2	ENSG00000171055	10	4.58	0.38	No
CYB5R4	ENSG00000065615	9	4.3	0.407183	No		LRRC20	ENSG00000172731	8	4.58	0.47	No
CYTH4	ENSG00000100055	7	4.3	0.57488	No		PRKDC	ENSG00000253729	9	4.58	0.42	No
DBN1	ENSG00000113758	8	4.3	0.49726	No		RNA5SP440	ENSG00000276036	9	4.58	0.42	No
DCAF17	ENSG00000115827	11	4.3	0.323418	No		RTN3	ENSG00000133318	10	4.58	0.39	No
DDOST	ENSG00000244038	9	4.3	0.4454	No		SPTLC1	ENSG00000090054	10	4.58	0.36	No
DLK2	ENSG00000171462	10	4.3	0.404555	No		Y_RNA_ENSG00000202182	ENSG00000202182	9	4.58	0.4	No
DNAJB2	ENSG00000135924	11	4.3	0.344672	No		ZBTB21	ENSG00000173276	10	4.58	0.4	No
DNAJC21	ENSG00000168724	8	4.3	0.496777	No		ENSG00000230709	ENSG00000230709	12	4.57	0.26	No
EIF3A	ENSG00000107581	10	4.3	0.404213	No		ENSG00000273333	ENSG00000273333	10	4.57	0.35	No
EML3	ENSG00000149499	10	4.3	0.395565	No		EXOSC2	ENSG00000130713	11	4.57	0.33	No
ENSG00000227242	ENSG00000227242	9	4.3	0.458459	No		BAG3	ENSG00000151929	9	4.56	0.42	No
ENSG00000229330	ENSG00000229330	12	4.3	0.321778	No		CHUK	ENSG00000213341	9	4.56	0.42	No
ENSG00000232682	ENSG00000232682	12	4.3	0.332967	No		CSRP3	ENSG00000129170	9	4.56	0.43	No
ENSG00000244055	ENSG00000244055	12	4.3	0.286999	No		MAN2C1	ENSG00000140400	9	4.56	0.43	No
ENSG00000260197	ENSG00000260197	7	4.3	0.592918	No		MTCH1	ENSG00000137409	11	4.56	0.32	No
ENSG00000284048	ENSG00000284048	11	4.3	0.309628	No		PRKCSH	ENSG00000130175	9	4.56	0.41	No
ENTREP1	ENSG00000135063	9	4.3	0.435482	No		RARA	ENSG00000131759	10	4.56	0.39	No
FAM13C	ENSG00000148541	9	4.3	0.441219	No		REEP5	ENSG00000129625	9	4.56	0.43	No
FAP	ENSG00000078098	8	4.3	0.480418	No		CCNC	ENSG00000112237	10	4.55	0.39	No
FOXJ2	ENSG00000065970	8	4.3	0.447501	No		CGRRF1	ENSG00000100532	9	4.55	0.42	No
GATAD2A	ENSG00000167491	10	4.3	0.388985	No		ENSG00000225532	ENSG00000225532	13	4.55	0.24	No
GATB	ENSG00000059691	9	4.3	0.438036	No		GTF2A1L	ENSG00000242441	12	4.55	0.27	No
GPD1L	ENSG00000152642	8	4.3	0.485525	No		KCMF1	ENSG00000176407	10	4.55	0.39	No
HLA-DPB1	ENSG00000223865	7	4.3	0.568366	No		NFYA	ENSG00000001167	10	4.55	0.38	No
HMBOX1	ENSG00000147421	10	4.3	0.397221	No		PIAS3	ENSG00000131788	10	4.55	0.39	No
IFT172	ENSG00000138002	9	4.3	0.433637	No		PLA2G15	ENSG00000103066	9	4.55	0.43	No
IGLJ2	ENSG00000211676	10	4.3	0.405415	No		Y_RNA_ENSG00000206964	ENSG00000206964	10	4.55	0.34	No
INTS8	ENSG00000164941	11	4.3	0.324978	No		GGN	ENSG00000179168	11	4.54	0.31	No
KIF1B	ENSG00000054523	10	4.3	0.383137	No		IGKJ4	ENSG00000211594	9	4.54	0.45	No
KMT2E	ENSG00000005483	9	4.3	0.362053	No		RAPGEF5	ENSG00000136237	8	4.54	0.48	No
LDHA	ENSG00000134333	8	4.3	0.499589	No		CAMK2D	ENSG00000145349	10	4.53	0.39	No
LIPE	ENSG00000079435	9	4.3	0.450556	No		CUL4A	ENSG00000139842	10	4.53	0.36	No
LPAR1	ENSG00000198121	8	4.3	0.414906	No		EDA2R	ENSG00000131080	10	4.53	0.38	No
MIR1268A	ENSG00000221641	11	4.3	0.374564	No		IKZF4	ENSG00000123411	8	4.53	0.49	No
MIR3154	ENSG00000264823	11	4.3	0.296904	No		LINC-PINT	ENSG00000231721	10	4.53	0.37	No
MIR3974	ENSG00000283665	13	4.3	0.240829	No		NAP1L1	ENSG00000187109	10	4.53	0.37	No
MLLT10	ENSG00000078403	10	4.3	0.365659	No		RPS26P11	ENSG00000196933	11	4.53	0.29	No
MOV10	ENSG00000155363	11	4.3	0.323453	No		ADSS1	ENSG00000185100	10	4.52	0.41	No
NFE2L1	ENSG00000082641	10	4.3	0.400221	No		CHD1	ENSG00000153922	10	4.52	0.32	No
NUTF2	ENSG00000102898	11	4.3	0.354979	No		COPB1	ENSG00000129083	10	4.52	0.37	No
PAM	ENSG00000145730	8	4.3	0.48759	No		DLG5	ENSG00000151208	9	4.52	0.43	No
PGM2L1	ENSG00000165434	10	4.3	0.385532	No		ENSG00000290835	ENSG00000290835	13	4.52	0.24	No
PPP1R9A	ENSG00000158528	9	4.3	0.434097	No		EZR	ENSG00000092820	10	4.52	0.36	No
PPP6R1	ENSG00000105063	9	4.3	0.427568	No		UBE2Z	ENSG00000159202	9	4.52	0.43	No
PPTC7	ENSG00000196850	8	4.3	0.491585	No		YIPF1	ENSG00000058799	8	4.52	0.49	No
PPWD1	ENSG00000113593	11	4.3	0.361923	No		ARFIP1	ENSG00000164144	11	4.51	0.3	No
PSMD6	ENSG00000163636	9	4.3	0.430816	No		C1orf122	ENSG00000197982	8	4.51	0.49	No
RAB12	ENSG00000206418	9	4.3	0.44051	No		CFAP410	ENSG00000160226	10	4.51	0.38	No
RIDA	ENSG00000132541	10	4.3	0.403679	No		ENSG00000229660	ENSG00000229660	10	4.51	0.38	No
RNA5SP255	ENSG00000252179	9	4.3	0.462089	No		NPAT	ENSG00000149308	11	4.51	0.35	No
RNA5SP416	ENSG00000252647	11	4.3	0.358644	No		RBBP5	ENSG00000117222	11	4.51	0.26	No
RNU6-1141P	ENSG00000201390	12	4.3	0.318034	No		RNF167	ENSG00000108523	10	4.51	0.39	No
RNU6-318P	ENSG00000207010	12	4.3	0.297882	No		DEGS2	ENSG00000168350	10	4.5	0.33	No
RNU6-643P	ENSG00000206745	11	4.3	0.358849	No		H2AC6	ENSG00000180573	10	4.5	0.38	No
RNY4P37	ENSG00000252034	11	4.3	0.334622	No		LDAF1	ENSG00000011638	10	4.5	0.4	No
SCCPDH	ENSG00000143653	9	4.3	0.420761	No		TRIB1	ENSG00000173334	10	4.5	0.39	No
SCD	ENSG00000099194	7	4.3	0.569236	No		ABRA	ENSG00000174429	9	4.49	0.44	No
SLC19A2	ENSG00000117479	8	4.3	0.472278	No		ANKRD11	ENSG00000167522	7	4.49	0.54	No
SLC25A44	ENSG00000160785	10	4.3	0.40068	No		CACNB1	ENSG00000067191	10	4.49	0.41	No
SLIRP	ENSG00000119705	9	4.3	0.397144	No		EGFLAM-AS1	ENSG00000249491	9	4.49	0.38	No
SS18	ENSG00000141380	9	4.3	0.433987	No		ENDOG	ENSG00000167136	9	4.49	0.45	No
SYT8	ENSG00000149043	11	4.3	0.36554	No		NPHP1	ENSG00000144061	10	4.49	0.4	No
TAB3-AS2	ENSG00000235512	11	4.3	0.301025	No		PCDH18	ENSG00000189184	8	4.49	0.51	No
TARS2	ENSG00000143374	9	4.3	0.450868	No		SKAP2	ENSG00000005020	10	4.49	0.34	No
TFEB	ENSG00000112561	10	4.3	0.394178	No		SLC38A2	ENSG00000134294	9	4.49	0.45	No
TM9SF4	ENSG00000101337	8	4.3	0.490045	No		SNORD70	ENSG00000212534	9	4.49	0.47	No
TMSB4XP2	ENSG00000188765	12	4.3	0.343473	No		UBA52	ENSG00000221983	11	4.49	0.35	No
TMUB1	ENSG00000164897	10	4.3	0.390179	No		ARHGAP32	ENSG00000134909	10	4.48	0.37	No
TRAC	ENSG00000277734	8	4.3	0.450957	No		ENSG00000225457	ENSG00000225457	10	4.48	0.4	No
TTC8	ENSG00000165533	10	4.3	0.388764	No		ENSG00000290832	ENSG00000290832	10	4.48	0.36	No
TTN-AS1	ENSG00000237298	10	4.3	0.381563	No		IL18BP	ENSG00000137496	9	4.48	0.41	No
UBE2D1	ENSG00000072401	9	4.3	0.454686	No		LTN1	ENSG00000198862	10	4.48	0.41	No
UQCC1	ENSG00000101019	8	4.3	0.488753	No		MPV17	ENSG00000115204	9	4.48	0.42	No
UQCRC2	ENSG00000140740	8	4.3	0.487821	No		PRPF3	ENSG00000117360	10	4.48	0.36	No
USP28	ENSG00000048028	9	4.3	0.447526	No		PSMC6	ENSG00000100519	9	4.48	0.42	No
VCX	ENSG00000182583	11	4.3	0.373331	No		SCUBE2	ENSG00000175356	9	4.48	0.44	No
VGLL4	ENSG00000144560	11	4.3	0.330112	No		TMEM165	ENSG00000134851	9	4.48	0.39	No
VNN2	ENSG00000112303	8	4.3	0.50537	No		ETS1	ENSG00000134954	8	4.47	0.48	No
Y_RNA_ENSG00000207229	ENSG00000207229	10	4.3	0.377876	No		FANCC	ENSG00000158169	11	4.47	0.36	No
Y_RNA_ENSG00000222421	ENSG00000222421	8	4.3	0.494354	No		MTRF1	ENSG00000120662	9	4.47	0.45	No
Y_RNA_ENSG00000251803	ENSG00000251803	10	4.3	0.409252	No		RNU6-441P	ENSG00000207275	10	4.47	0.38	No
Y_RNA_ENSG00000252919	ENSG00000252919	10	4.3	0.425405	No		SCN1B	ENSG00000105711	9	4.47	0.44	No
ZBTB11	ENSG00000066422	10	4.3	0.391162	No		SNORD104	ENSG00000199753	8	4.47	0.35	No
ZC3H8	ENSG00000144161	9	4.3	0.437721	No		Y_RNA_ENSG00000199565	ENSG00000199565	8	4.47	0.5	No
ACTB	ENSG00000075624	11	4.2	0.32826	No		CDC73	ENSG00000134371	11	4.46	0.32	No
ACTBP2	ENSG00000213763	12	4.2	0.24218	No		CNOT11	ENSG00000158435	10	4.46	0.41	No
ALDH1A3	ENSG00000184254	7	4.2	0.54953	No		ENSG00000287672	ENSG00000287672	9	4.46	0.41	No
AMPD3	ENSG00000133805	9	4.2	0.425738	No		ITGA5	ENSG00000161638	8	4.46	0.49	No
ARHGAP15	ENSG00000075884	8	4.2	0.495028	No		RNU6-572P	ENSG00000252533	10	4.46	0.35	No
ATF6B	ENSG00000213676	9	4.2	0.460579	No		SPICE1	ENSG00000163611	10	4.46	0.34	No
CARM1	ENSG00000142453	7	4.2	0.550768	No		SRGAP1	ENSG00000196935	8	4.46	0.46	No
CD6	ENSG00000013725	11	4.2	0.35277	No		SRGN	ENSG00000122862	8	4.46	0.45	No
CELF2	ENSG00000048740	10	4.2	0.404366	No		TSC22D1	ENSG00000102804	9	4.46	0.44	No
CIDEC	ENSG00000187288	7	4.2	0.55902	No		CHD7	ENSG00000171316	9	4.45	0.43	No
CLCN3	ENSG00000109572	9	4.2	0.443714	No		ENSG00000217455	ENSG00000217455	10	4.45	0.38	No
CLSTN1	ENSG00000171603	10	4.2	0.382906	No		ENSG00000225339	ENSG00000225339	9	4.45	0.45	No
COPS9	ENSG00000172428	10	4.2	0.408453	No		ENSG00000291202	ENSG00000291202	8	4.45	0.5	No
COQ9	ENSG00000088682	8	4.2	0.497359	No		HSPA9	ENSG00000113013	9	4.45	0.42	No
CTTNBP2	ENSG00000077063	11	4.2	0.314797	No		LINC01405	ENSG00000185847	9	4.45	0.45	No
ELOB	ENSG00000103363	12	4.2	0.238028	No		MEG8	ENSG00000225746	9	4.45	0.41	No
ENDOV	ENSG00000173818	9	4.2	0.433993	No		NEDD4L	ENSG00000049759	10	4.45	0.4	No
ENSG00000201133	ENSG00000201133	11	4.2	0.314814	No		PLAAT1	ENSG00000127252	9	4.45	0.4	No
ENSG00000221184	ENSG00000221184	11	4.2	0.320916	No		RNA5SP204	ENSG00000201415	11	4.45	0.29	No
ENSG00000257880	ENSG00000257880	10	4.2	0.383134	No		SNORD59A	ENSG00000207031	9	4.45	0.42	No
ENSG00000258847	ENSG00000258847	10	4.2	0.391727	No		TM4SF18	ENSG00000163762	9	4.45	0.42	No
ENSG00000273333	ENSG00000273333	10	4.2	0.395574	No		Y_RNA_ENSG00000274603	ENSG00000274603	9	4.45	0.44	No
ENSG00000291208	ENSG00000291208	10	4.2	0.376882	No		CASZ1	ENSG00000130940	7	4.44	0.55	No
FBLN5	ENSG00000140092	7	4.2	0.550056	No		CIDEC	ENSG00000187288	6	4.44	0.62	No
FITM1	ENSG00000139914	9	4.2	0.458131	No		PSAP	ENSG00000197746	8	4.44	0.49	No
GJC2	ENSG00000198835	10	4.2	0.374313	No		PTCD3	ENSG00000132300	10	4.44	0.33	No
GTF2IRD1	ENSG00000006704	8	4.2	0.478526	No		RNU6-972P	ENSG00000212510	11	4.44	0.37	No
GTPBP8	ENSG00000163607	8	4.2	0.479875	No		TRIP11	ENSG00000100815	9	4.44	0.44	No
HAND2	ENSG00000164107	9	4.2	0.444958	No		VPS13C	ENSG00000129003	9	4.44	0.34	No
HBA2	ENSG00000188536	6	4.2	0.635619	No		AHNAK	ENSG00000124942	9	4.43	0.39	No
HDAC11	ENSG00000163517	10	4.2	0.394351	No		BLVRB	ENSG00000090013	10	4.43	0.39	No
HMGCS2	ENSG00000134240	7	4.2	0.543285	No		ENSG00000231173	ENSG00000231173	9	4.43	0.43	No
JADE1	ENSG00000077684	9	4.2	0.446507	No		ENSG00000256389	ENSG00000256389	11	4.43	0.3	No
KCNJ12	ENSG00000184185	8	4.2	0.472897	No		FBRSL1	ENSG00000112787	9	4.43	0.44	No
MED15	ENSG00000099917	8	4.2	0.503997	No		MIR4285	ENSG00000264675	12	4.43	0.21	No
MFAP4	ENSG00000166482	7	4.2	0.551015	No		U2AF2	ENSG00000063244	9	4.43	0.45	No
MICU2	ENSG00000165487	10	4.2	0.361235	No		FADS2	ENSG00000134824	8	4.42	0.5	No
MIR1910	ENSG00000283416	9	4.2	0.427248	No		GLUL	ENSG00000135821	8	4.42	0.48	No
MIR3156-1	ENSG00000263476	10	4.2	0.352703	No		INO80E	ENSG00000169592	13	4.42	0.25	No
MIR320A	ENSG00000208037	11	4.2	0.366583	No		MGST3	ENSG00000143198	9	4.42	0.43	No
MIR4717	ENSG00000264004	10	4.2	0.394162	No		PTPN11P1	ENSG00000239455	13	4.42	0.14	No
MIR670	ENSG00000211568	11	4.2	0.34604	No		ABRAXAS2	ENSG00000165660	10	4.41	0.38	No
MPHOSPH9	ENSG00000051825	10	4.2	0.407252	No		LY6E	ENSG00000160932	7	4.41	0.55	No
MRPS18B	ENSG00000204568	7	4.2	0.53886	No		TSPAN32	ENSG00000064201	10	4.41	0.38	No
MRPS34	ENSG00000074071	9	4.2	0.382548	No		AFF1	ENSG00000172493	9	4.4	0.41	No
MYH6	ENSG00000197616	7	4.2	0.555034	No		BOD1L1	ENSG00000038219	9	4.4	0.44	No
NDUFS2	ENSG00000158864	8	4.2	0.479582	No		ENSG00000248839	ENSG00000248839	10	4.4	0.38	No
NEGR1	ENSG00000172260	7	4.2	0.543972	No		ENSG00000290927	ENSG00000290927	11	4.4	0.27	No
NFYA	ENSG00000001167	11	4.2	0.364475	No		EP400	ENSG00000183495	7	4.4	0.56	No
NID2	ENSG00000087303	8	4.2	0.502831	No		LINC01001	ENSG00000230724	9	4.4	0.45	No
OBP2B	ENSG00000171102	11	4.2	0.331774	No		PIK3CA	ENSG00000121879	10	4.4	0.37	No
PHF20L1	ENSG00000129292	9	4.2	0.443274	No		RADX	ENSG00000147231	8	4.4	0.49	No
PPARA	ENSG00000186951	8	4.2	0.458057	No		RNA5SP304	ENSG00000223131	9	4.4	0.44	No
PPP1R12A	ENSG00000058272	9	4.2	0.450196	No		SNORA2C	ENSG00000221491	8	4.4	0.45	No
PTGIS	ENSG00000124212	9	4.2	0.449941	No		ENSG00000228235	ENSG00000228235	11	4.39	0.28	No
PTMS	ENSG00000159335	10	4.2	0.394774	No		HLA-DMA	ENSG00000204257	7	4.39	0.56	No
RILP	ENSG00000167705	12	4.2	0.308892	No		RPUSD3	ENSG00000156990	9	4.39	0.45	No
RNA5SP295	ENSG00000199525	12	4.2	0.340918	No		ARL6IP4	ENSG00000182196	10	4.38	0.36	No
RNA5SP350	ENSG00000200168	10	4.2	0.325666	No		COL20A1	ENSG00000101203	9	4.38	0.35	No
RNA5SP432	ENSG00000199350	9	4.2	0.444588	No		DRC7	ENSG00000159625	10	4.38	0.39	No
RNA5SP99	ENSG00000200890	10	4.2	0.391443	No		ENSG00000279536	ENSG00000279536	10	4.38	0.4	No
RNU1-150P	ENSG00000199361	9	4.2	0.401321	No		MAP1B	ENSG00000131711	7	4.38	0.55	No
RNU6-1049P	ENSG00000252223	9	4.2	0.443268	No		MRPL15	ENSG00000137547	8	4.38	0.49	No
RNU6-147P	ENSG00000206710	11	4.2	0.314914	No		MTSS2	ENSG00000132613	8	4.38	0.49	No
RPSAP12	ENSG00000240087	10	4.2	0.397053	No		NAGA	ENSG00000198951	9	4.38	0.43	No
RSAD2	ENSG00000134321	7	4.2	0.561273	No		NR3C2	ENSG00000151623	9	4.38	0.44	No
RUSF1	ENSG00000140688	10	4.2	0.349728	No		PCDHGB4	ENSG00000253953	7	4.38	0.55	No
SASH1	ENSG00000111961	8	4.2	0.489141	No		RN7SKP237	ENSG00000201533	10	4.38	0.36	No
SF3A2	ENSG00000104897	9	4.2	0.452028	No		RUNX1T1	ENSG00000079102	9	4.38	0.45	No
SLC22A5	ENSG00000197375	9	4.2	0.433007	No		SNHG29	ENSG00000175061	9	4.38	0.43	No
SLC7A1	ENSG00000139514	9	4.2	0.425282	No		TIAM2	ENSG00000146426	9	4.38	0.4	No
SMYD1	ENSG00000115593	9	4.2	0.441957	No		TMEM18-DT	ENSG00000233296	10	4.38	0.38	No
SNORD115-23	ENSG00000201331	8	4.2	0.500143	No		TTYH2	ENSG00000141540	10	4.38	0.41	No
STRN4	ENSG00000090372	10	4.2	0.356699	No		STARD10	ENSG00000214530	9	4.37	0.42	No
SUOX	ENSG00000139531	9	4.2	0.454994	No		THBS1	ENSG00000137801	8	4.37	0.48	No
TARS3	ENSG00000185418	9	4.2	0.411453	No		U6_ENSG00000283249	ENSG00000283249	11	4.37	0.26	No
TLCD4	ENSG00000152078	8	4.2	0.483428	No		C8orf74	ENSG00000171060	10	4.36	0.35	No
TMEM18-DT	ENSG00000233296	10	4.2	0.401712	No		DCAF11	ENSG00000100897	8	4.36	0.45	No
TRDN	ENSG00000186439	8	4.2	0.485323	No		ENSG00000255351	ENSG00000255351	11	4.36	0.35	No
U6_ENSG00000283256	ENSG00000283256	9	4.2	0.450107	No		IPO11	ENSG00000086200	11	4.36	0.31	No
UGDH	ENSG00000109814	8	4.2	0.510172	No		IRX3	ENSG00000177508	8	4.36	0.5	No
USP36	ENSG00000055483	9	4.2	0.403631	No		LINC01471	ENSG00000239921	11	4.36	0.33	No
UTP20	ENSG00000120800	10	4.2	0.38778	No		LYZ	ENSG00000090382	6	4.36	0.64	No
VEGFA	ENSG00000112715	9	4.2	0.443426	No		MIR4533	ENSG00000266140	12	4.36	0.27	No
VPS13C	ENSG00000129003	9	4.2	0.436818	No		PRKRA	ENSG00000180228	9	4.36	0.43	No
WDR3	ENSG00000065183	9	4.2	0.415754	No		TENT4A	ENSG00000112941	10	4.36	0.37	No
YIF1A	ENSG00000174851	9	4.2	0.400787	No		ENSG00000212149	ENSG00000212149	9	4.35	0.46	No
ZNF25	ENSG00000175395	10	4.2	0.37676	No		PAFAH1B1	ENSG00000007168	10	4.35	0.37	No
ACSS2	ENSG00000131069	8	4.1	0.485242	No		PPP1R21	ENSG00000162869	10	4.35	0.4	No
AK9	ENSG00000155085	9	4.1	0.41873	No		PTP4A1P7	ENSG00000237514	9	4.35	0.41	No
ANK1	ENSG00000029534	9	4.1	0.416366	No		RNU6-429P	ENSG00000207312	11	4.35	0.31	No
APLP2	ENSG00000084234	7	4.1	0.559868	No		SCAP	ENSG00000114650	8	4.35	0.44	No
ASB15	ENSG00000146809	9	4.1	0.449053	No		TAS2R30	ENSG00000256188	9	4.35	0.39	No
BAG3	ENSG00000151929	8	4.1	0.468061	No		WAPL	ENSG00000062650	10	4.35	0.38	No
BCAM	ENSG00000187244	8	4.1	0.457907	No		ZNF585A	ENSG00000196967	10	4.35	0.39	No
BLTP1	ENSG00000138688	10	4.1	0.409593	No		ALOX5	ENSG00000012779	7	4.34	0.58	No
CARD11	ENSG00000198286	11	4.1	0.344288	No		ETFA	ENSG00000140374	8	4.34	0.49	No
CDRT4	ENSG00000239704	10	4.1	0.377254	No		PCDHGA4	ENSG00000262576	7	4.34	0.54	No
CHRNE	ENSG00000108556	9	4.1	0.443794	No		PRDX6	ENSG00000117592	8	4.34	0.51	No
COL4A2	ENSG00000134871	7	4.1	0.551403	No		RSL24D1	ENSG00000137876	9	4.34	0.45	No
CTTN	ENSG00000085733	8	4.1	0.484963	No		RUBCN	ENSG00000145016	9	4.34	0.42	No
DEF8	ENSG00000140995	11	4.1	0.32868	No		SERINC1	ENSG00000111897	8	4.34	0.46	No
DPYSL3	ENSG00000113657	7	4.1	0.540513	No		UGP2	ENSG00000169764	8	4.34	0.47	No
DUSP26	ENSG00000133878	8	4.1	0.494858	No		LDB2	ENSG00000169744	8	4.33	0.49	No
EBNA1BP2	ENSG00000117395	9	4.1	0.396095	No		PHLDB3	ENSG00000176531	10	4.33	0.39	No
ENSG00000200235	ENSG00000200235	11	4.1	0.367931	No		RNA5S9	ENSG00000201321	9	4.33	0.43	No
ENSG00000234535	ENSG00000234535	12	4.1	0.34307	No		RNA5SP476	ENSG00000252422	8	4.33	0.41	No
ENSG00000236935	ENSG00000236935	11	4.1	0.357753	No		SAT1	ENSG00000130066	8	4.33	0.5	No
ENSG00000271811	ENSG00000271811	9	4.1	0.451016	No		ZNF780B	ENSG00000128000	12	4.33	0.32	No
ENSG00000278863	ENSG00000278863	11	4.1	0.325283	No		AMZ2	ENSG00000196704	10	4.32	0.38	No
ENSG00000279151	ENSG00000279151	11	4.1	0.340014	No		ENSG00000254695	ENSG00000254695	10	4.32	0.37	No
ENSG00000280110	ENSG00000280110	10	4.1	0.356875	No		KIF13A	ENSG00000137177	9	4.32	0.38	No
ENSG00000286508	ENSG00000286508	10	4.1	0.340282	No		MYO19	ENSG00000278259	10	4.32	0.37	No
ENSG00000289701	ENSG00000289701	11	4.1	0.317255	No		RN7SL767P	ENSG00000241529	9	4.32	0.44	No
ERI3	ENSG00000117419	8	4.1	0.431844	No		RNU5A-1	ENSG00000199568	7	4.32	0.55	No
FLT1	ENSG00000102755	7	4.1	0.554622	No		UIMC1	ENSG00000087206	12	4.32	0.21	No
FOSL2	ENSG00000075426	10	4.1	0.367064	No		ENSG00000256462	ENSG00000256462	9	4.31	0.45	No
FOXL1	ENSG00000176678	9	4.1	0.443779	No		ENSG00000291068	ENSG00000291068	8	4.31	0.47	No
FSD2	ENSG00000186628	9	4.1	0.35773	No		MYD88	ENSG00000172936	7	4.31	0.56	No
FXR2	ENSG00000129245	10	4.1	0.400598	No		PCOLCE	ENSG00000106333	7	4.31	0.56	No
GKAP1	ENSG00000165113	8	4.1	0.470295	No		RSAD2	ENSG00000134321	6	4.31	0.6	No
GLG1	ENSG00000090863	8	4.1	0.487544	No		TCERG1	ENSG00000113649	9	4.31	0.44	No
GPR84-AS1_ENSG00000258137	ENSG00000258137	10	4.1	0.386924	No		TRIM39	ENSG00000204599	9	4.31	0.41	No
GRAMD1A	ENSG00000089351	9	4.1	0.417709	No		ARRB2	ENSG00000141480	7	4.3	0.55	No
GSN	ENSG00000148180	6	4.1	0.635132	No		ATP9A	ENSG00000054793	9	4.3	0.44	No
HLA-DQA1	ENSG00000196735	7	4.1	0.542205	No		CCDC102A	ENSG00000135736	8	4.3	0.5	No
IER5	ENSG00000162783	9	4.1	0.454769	No		CDKN1C	ENSG00000129757	9	4.3	0.44	No
IMPACT	ENSG00000154059	9	4.1	0.415542	No		ENSG00000259972	ENSG00000259972	9	4.3	0.42	No
INSR	ENSG00000171105	9	4.1	0.415092	No		RUNX1	ENSG00000159216	8	4.3	0.44	No
IQCF3	ENSG00000229972	12	4.1	0.305616	No		TOP1MT	ENSG00000184428	10	4.3	0.4	No
JMJD8	ENSG00000161999	8	4.1	0.485001	No		FXYD2	ENSG00000137731	10	4.29	0.35	No
JOSD1	ENSG00000100221	9	4.1	0.398706	No		MS4A7	ENSG00000166927	7	4.29	0.56	No
KPNA4	ENSG00000186432	9	4.1	0.431227	No		PRKCD	ENSG00000163932	7	4.29	0.56	No
KRTCAP2	ENSG00000163463	11	4.1	0.291426	No		RBAK	ENSG00000146587	10	4.29	0.36	No
LINC-PINT	ENSG00000231721	8	4.1	0.493896	No		RNPC3	ENSG00000185946	9	4.29	0.43	No
LINC00415	ENSG00000231983	11	4.1	0.315487	No		TTI1	ENSG00000101407	8	4.29	0.5	No
LINC00442	ENSG00000232685	11	4.1	0.323669	No		URI1	ENSG00000105176	9	4.29	0.45	No
MCRIP2	ENSG00000172366	9	4.1	0.420814	No		USF2	ENSG00000105698	9	4.29	0.43	No
MIR3141	ENSG00000264760	12	4.1	0.28828	No		XAGE1B	ENSG00000204382	10	4.29	0.37	No
MIR4285	ENSG00000264675	11	4.1	0.358896	No		ZNF525	ENSG00000203326	11	4.29	0.33	No
MIR4466	ENSG00000271899	12	4.1	0.258321	No		CIAO2B	ENSG00000166595	8	4.28	0.49	No
MIR539	ENSG00000202560	11	4.1	0.344573	No		EGR1	ENSG00000120738	10	4.28	0.42	No
MN1	ENSG00000169184	9	4.1	0.404125	No		FOXO1	ENSG00000150907	10	4.28	0.34	No
MRPL21	ENSG00000197345	9	4.1	0.385873	No		GPC3	ENSG00000147257	8	4.28	0.48	No
MTHFD1	ENSG00000100714	8	4.1	0.484083	No		HTRA1	ENSG00000166033	7	4.28	0.49	No
MTR	ENSG00000116984	11	4.1	0.333339	No		LRP6	ENSG00000070018	9	4.28	0.44	No
MYL9	ENSG00000101335	8	4.1	0.52443	No		PRC1	ENSG00000198901	9	4.28	0.46	No
MYOM3	ENSG00000142661	9	4.1	0.412418	No		RABEP2	ENSG00000177548	8	4.28	0.47	No
NAA16	ENSG00000172766	8	4.1	0.477069	No		RNU6-1276P	ENSG00000202242	11	4.28	0.32	No
NALT1	ENSG00000237886	9	4.1	0.400722	No		RNU6-561P	ENSG00000252031	10	4.28	0.4	No
NCSTN	ENSG00000162736	8	4.1	0.491253	No		RPL10P9	ENSG00000233913	8	4.28	0.49	No
NPIPB13	ENSG00000198064	8	4.1	0.483377	No		CYLD	ENSG00000083799	8	4.27	0.47	No
OLFML1	ENSG00000183801	8	4.1	0.454733	No		DNAJA3	ENSG00000103423	10	4.27	0.34	No
PACSIN3	ENSG00000165912	9	4.1	0.433725	No		ENSG00000254422	ENSG00000254422	9	4.27	0.43	No
PARP9	ENSG00000138496	7	4.1	0.505586	No		ICMT	ENSG00000116237	9	4.27	0.43	No
PCDH17	ENSG00000118946	10	4.1	0.381551	No		RINT1	ENSG00000135249	10	4.27	0.36	No
PCDHGB1	ENSG00000254221	7	4.1	0.525947	No		ZNF426	ENSG00000130818	11	4.27	0.37	No
PHB2	ENSG00000215021	9	4.1	0.352727	No		BASP1P1	ENSG00000230535	11	4.26	0.32	No
PHRF1	ENSG00000070047	12	4.1	0.290895	No		ENSG00000254641	ENSG00000254641	9	4.26	0.46	No
PKLR	ENSG00000143627	10	4.1	0.396123	No		FAM204A	ENSG00000165669	9	4.26	0.43	No
PNPLA8	ENSG00000135241	9	4.1	0.433425	No		HNRNPDL	ENSG00000152795	9	4.26	0.43	No
POLR2E	ENSG00000099817	10	4.1	0.404401	No		RNU4ATAC14P	ENSG00000252013	9	4.26	0.45	No
PRMT7	ENSG00000132600	9	4.1	0.43327	No		CCDC136	ENSG00000128596	8	4.25	0.44	No
RC3H1	ENSG00000135870	9	4.1	0.455051	No		GALE	ENSG00000117308	10	4.25	0.38	No
RCN3	ENSG00000142552	11	4.1	0.371984	No		GCK	ENSG00000106633	10	4.25	0.35	No
RNA5SP141	ENSG00000201413	12	4.1	0.292289	No		GDAP2	ENSG00000196505	11	4.25	0.33	No
RNA5SP450	ENSG00000223138	7	4.1	0.543553	No		SACM1L	ENSG00000211456	10	4.25	0.35	No
RNA5SP492	ENSG00000223262	11	4.1	0.325613	No		TMEM68	ENSG00000167904	11	4.25	0.34	No
RNU1-30P	ENSG00000272020	8	4.1	0.483417	No		ZC3H13	ENSG00000123200	9	4.25	0.4	No
RNU6-91P	ENSG00000272439	8	4.1	0.483558	No		ENSG00000290424	ENSG00000290424	10	4.24	0.33	No
RPAP2	ENSG00000122484	10	4.1	0.390227	No		GID4	ENSG00000141034	9	4.24	0.44	No
RPL12	ENSG00000197958	10	4.1	0.390949	No		HERC2P10	ENSG00000259845	11	4.24	0.2	No
SEC61A1	ENSG00000058262	10	4.1	0.406347	No		LRCH4	ENSG00000077454	8	4.24	0.49	No
SH2B2	ENSG00000160999	8	4.1	0.498141	No		MIR4292	ENSG00000265806	10	4.24	0.36	No
SLC44A1	ENSG00000070214	9	4.1	0.437535	No		POLR2K	ENSG00000147669	8	4.24	0.49	No
SNHG14	ENSG00000224078	10	4.1	0.386817	No		STXBP5	ENSG00000164506	9	4.24	0.36	No
SRSF1	ENSG00000136450	11	4.1	0.335536	No		ASB12	ENSG00000198881	8	4.23	0.43	No
SYNPO	ENSG00000171992	9	4.1	0.41465	No		ATPAF1	ENSG00000123472	8	4.23	0.47	No
TAS2R30	ENSG00000256188	9	4.1	0.429223	No		CD36	ENSG00000135218	8	4.23	0.47	No
TMTC3	ENSG00000139324	10	4.1	0.316694	No		HRK	ENSG00000135116	8	4.23	0.51	No
TNIP1	ENSG00000145901	8	4.1	0.486738	No		KLHL40	ENSG00000157119	8	4.23	0.48	No
TRRAP	ENSG00000196367	10	4.1	0.390086	No		MIR361	ENSG00000199051	11	4.23	0.33	No
UBA6	ENSG00000033178	9	4.1	0.438902	No		MIR4736	ENSG00000264399	13	4.23	0.3	No
UCHL1	ENSG00000154277	8	4.1	0.495482	No		NUP188	ENSG00000095319	8	4.23	0.49	No
ZNF366	ENSG00000178175	9	4.1	0.449033	No		PDCD2	ENSG00000071994	8	4.23	0.48	No
ZNF384	ENSG00000126746	8	4.1	0.50368	No		SNORA37	ENSG00000207233	8	4.23	0.49	No
ZNF594	ENSG00000180626	11	4.1	0.332062	No		TRBJ2-4	ENSG00000211768	11	4.23	0.37	No
ABHD18	ENSG00000164074	9	4	0.430121	No		VPS41	ENSG00000006715	10	4.23	0.39	No
AKT1	ENSG00000142208	10	4	0.416707	No		WDR37	ENSG00000047056	9	4.23	0.42	No
AKT1S1	ENSG00000204673	9	4	0.447546	No		ADCY4	ENSG00000129467	8	4.22	0.46	No
ALDH1A3-AS1	ENSG00000259583	11	4	0.301571	No		AKAP9	ENSG00000127914	9	4.22	0.41	No
ANTXR1	ENSG00000169604	7	4	0.52404	No		DISC1	ENSG00000162946	9	4.22	0.46	No
AP3D1	ENSG00000065000	9	4	0.439122	No		DSCR9	ENSG00000230366	9	4.22	0.44	No
ATG13	ENSG00000175224	9	4	0.437344	No		HEBP1	ENSG00000013583	11	4.22	0.32	No
ATP1A1	ENSG00000163399	8	4	0.467047	No		MXRA5	ENSG00000101825	6	4.22	0.62	No
ATP6V1D	ENSG00000100554	9	4	0.435238	No		RPSAP61	ENSG00000214016	9	4.22	0.43	No
B4GALT2	ENSG00000117411	9	4	0.446651	No		SNORD115-44	ENSG00000202261	8	4.22	0.51	No
CARS2	ENSG00000134905	11	4	0.364928	No		TSIX	ENSG00000270641	7	4.22	0.59	No
CAT	ENSG00000121691	8	4	0.480414	No		VPS39	ENSG00000166887	9	4.22	0.43	No
CNTN5	ENSG00000149972	9	4	0.436273	No		XRCC3	ENSG00000126215	9	4.22	0.43	No
COL12A1	ENSG00000111799	6	4	0.62537	No		ZNF596	ENSG00000172748	11	4.22	0.32	No
COPS5	ENSG00000121022	9	4	0.440541	No		ABCA8	ENSG00000141338	8	4.21	0.49	No
CRAT37	ENSG00000258551	10	4	0.344276	No		DPAGT1	ENSG00000172269	9	4.21	0.37	No
DGKE	ENSG00000153933	9	4	0.441422	No		KCNMA1	ENSG00000156113	8	4.21	0.47	No
DMKN	ENSG00000161249	9	4	0.449991	No		LAMA5	ENSG00000130702	10	4.21	0.33	No
DNAJC7	ENSG00000168259	8	4	0.498489	No		MTSS1	ENSG00000170873	9	4.21	0.44	No
EGFLAM	ENSG00000164318	9	4	0.40267	No		PDLIM1P1	ENSG00000270788	6	4.21	0.63	No
ENSG00000230440	ENSG00000230440	11	4	0.30381	No		PSMC1	ENSG00000100764	10	4.21	0.29	No
ENSG00000233875	ENSG00000233875	11	4	0.320072	No		RNU6-1119P	ENSG00000207077	10	4.21	0.39	No
ENSG00000254086	ENSG00000254086	12	4	0.259415	No		SNORD115-31	ENSG00000202188	7	4.21	0.56	No
ENSG00000264558	ENSG00000264558	12	4	0.298189	No		SRXN1	ENSG00000271303	10	4.21	0.38	No
ENSG00000272030	ENSG00000272030	10	4	0.360596	No		Y_RNA_ENSG00000200860	ENSG00000200860	10	4.21	0.34	No
ENSG00000286073	ENSG00000286073	11	4	0.320154	No		Y_RNA_ENSG00000206822	ENSG00000206822	10	4.21	0.32	No
ENSG00000288604	ENSG00000288604	10	4	0.364036	No		CTU2	ENSG00000174177	11	4.2	0.36	No
FBP2	ENSG00000130957	8	4	0.502449	No		ENSG00000257550	ENSG00000257550	8	4.2	0.5	No
FBXL17	ENSG00000145743	8	4	0.484786	No		INSIG1	ENSG00000186480	10	4.2	0.31	No
FTH1P4	ENSG00000242992	8	4	0.499234	No		LINC01355	ENSG00000261326	10	4.2	0.38	No
FTSJ1	ENSG00000068438	8	4	0.481363	No		MAGEA2B	ENSG00000183305	9	4.2	0.36	No
GCDH	ENSG00000105607	8	4	0.484126	No		MIR3173	ENSG00000264607	9	4.2	0.43	No
GSK3A	ENSG00000105723	8	4	0.463348	No		NUCB2	ENSG00000070081	9	4.2	0.39	No
GTF2A1L	ENSG00000242441	11	4	0.329168	No		PFN2	ENSG00000070087	9	4.2	0.42	No
GYG2	ENSG00000056998	7	4	0.571508	No		SEC62	ENSG00000008952	9	4.2	0.39	No
HACD3	ENSG00000074696	10	4	0.357901	No		SLC25A20	ENSG00000178537	8	4.2	0.5	No
HLA-H_ENSG00000206341	ENSG00000206341	7	4	0.553229	No		SNORA80E	ENSG00000207475	8	4.2	0.43	No
HSP90AA6P	ENSG00000181359	10	4	0.353793	No		TAS2R14	ENSG00000212127	8	4.2	0.47	No
HYCC1	ENSG00000122591	9	4	0.443119	No		Y_RNA_ENSG00000199890	ENSG00000199890	9	4.2	0.43	No
ITGB1BP2	ENSG00000147166	8	4	0.494446	No		ZNF653	ENSG00000161914	9	4.2	0.38	No
IZUMO1R	ENSG00000183560	11	4	0.313713	No		ACVR1	ENSG00000115170	9	4.19	0.38	No
KIAA0319L	ENSG00000142687	10	4	0.374607	No		CCT6A	ENSG00000146731	8	4.19	0.49	No
KRT18P11	ENSG00000215089	10	4	0.414715	No		ENSG00000253369	ENSG00000253369	9	4.19	0.39	No
LINC00661	ENSG00000205396	10	4	0.403168	No		FOXJ2	ENSG00000065970	7	4.19	0.55	No
LYZ	ENSG00000090382	6	4	0.638886	No		MLH3	ENSG00000119684	11	4.19	0.31	No
MDC1	ENSG00000137337	8	4	0.458056	No		MPC2	ENSG00000143158	9	4.19	0.42	No
MDN1	ENSG00000112159	10	4	0.323711	No		SH3BGRL	ENSG00000131171	7	4.19	0.56	No
MIR320E	ENSG00000211513	10	4	0.388089	No		STAG2	ENSG00000101972	8	4.19	0.49	No
MIR4296	ENSG00000264572	10	4	0.36417	No		ZNG1F	ENSG00000215126	9	4.19	0.44	No
MPP1	ENSG00000130830	10	4	0.413459	No		DLEU2L	ENSG00000116652	7	4.18	0.54	No
MPP7	ENSG00000150054	10	4	0.404274	No		HSP90AA4P	ENSG00000205100	10	4.18	0.38	No
MRPL15	ENSG00000137547	8	4	0.494162	No		LTBP4	ENSG00000090006	7	4.18	0.55	No
MRPS27	ENSG00000113048	9	4	0.406417	No		PHC3	ENSG00000173889	9	4.18	0.32	No
NBEA	ENSG00000172915	10	4	0.370724	No		RFK	ENSG00000135002	9	4.18	0.45	No
NEDD1	ENSG00000139350	11	4	0.317252	No		RPL5P1	ENSG00000241061	9	4.18	0.38	No
NFYB	ENSG00000120837	9	4	0.393501	No		SNORD3C	ENSG00000264940	9	4.18	0.39	No
OTUD6A	ENSG00000189401	11	4	0.290176	No		TPM4	ENSG00000167460	8	4.18	0.5	No
OTX1	ENSG00000115507	10	4	0.340732	No		VCPIP1	ENSG00000175073	9	4.18	0.45	No
P3H1	ENSG00000117385	10	4	0.382738	No		ZNF672	ENSG00000171161	8	4.18	0.48	No
PFKFB3	ENSG00000170525	8	4	0.466838	No		BAZ2A	ENSG00000076108	7	4.17	0.56	No
PIGS	ENSG00000087111	8	4	0.496657	No		CCL13	ENSG00000181374	8	4.17	0.51	No
PLIN5	ENSG00000214456	10	4	0.357465	No		CCM2	ENSG00000136280	8	4.17	0.43	No
PPM1K	ENSG00000163644	8	4	0.481009	No		COL5A2	ENSG00000204262	6	4.17	0.63	No
PRDX2	ENSG00000167815	7	4	0.543042	No		INO80D	ENSG00000114933	8	4.17	0.47	No
PSMD4	ENSG00000159352	9	4	0.425589	No		KCNE1	ENSG00000180509	10	4.17	0.4	No
PTP4A3	ENSG00000184489	8	4	0.505743	No		LYST	ENSG00000143669	7	4.17	0.54	No
RBM22	ENSG00000086589	9	4	0.426147	No		MAP3K6	ENSG00000142733	9	4.17	0.44	No
RBM28	ENSG00000106344	9	4	0.412443	No		POMP	ENSG00000132963	8	4.17	0.5	No
RGS10	ENSG00000148908	8	4	0.465815	No		PRELID3B	ENSG00000101166	9	4.17	0.41	No
RHBDD2	ENSG00000005486	9	4	0.438754	No		RASSF5	ENSG00000266094	8	4.17	0.48	No
RNA5SP204	ENSG00000201415	10	4	0.411296	No		SRSF11	ENSG00000116754	8	4.17	0.5	No
RNU1-94P	ENSG00000199497	11	4	0.374331	No		CLCN2	ENSG00000114859	9	4.16	0.44	No
RNU6-1010P	ENSG00000199627	11	4	0.332594	No		MBNL1	ENSG00000152601	8	4.16	0.43	No
RPL11	ENSG00000142676	8	4	0.473128	No		MIR4758	ENSG00000284074	10	4.16	0.33	No
SEMA4B	ENSG00000185033	10	4	0.313254	No		MYOM3	ENSG00000142661	9	4.16	0.41	No
SENP6	ENSG00000112701	9	4	0.413958	No		SELENON	ENSG00000162430	8	4.16	0.49	No
SH3BGRL3	ENSG00000142669	8	4	0.461337	No		TAF5	ENSG00000148835	9	4.16	0.44	No
SLC12A2	ENSG00000064651	8	4	0.4797	No		Y_RNA_ENSG00000200884	ENSG00000200884	9	4.16	0.43	No
SLC66A3	ENSG00000162976	9	4	0.449378	No		Y_RNA_ENSG00000207420	ENSG00000207420	8	4.16	0.48	No
SLC6A10P_ENSG00000290985	ENSG00000290985	12	4	0.32408	No		C2CD5	ENSG00000111731	10	4.15	0.37	No
SLC7A5	ENSG00000103257	9	4	0.426999	No		ENSG00000258561	ENSG00000258561	11	4.15	0.26	No
SLTM	ENSG00000137776	8	4	0.460242	No		ENSG00000260981	ENSG00000260981	9	4.15	0.4	No
SNORD116_ENSG00000202498	ENSG00000202498	9	4	0.442278	No		ENSG00000261215	ENSG00000261215	9	4.15	0.41	No
SNX6	ENSG00000129515	9	4	0.385621	No		ERMARD	ENSG00000130023	10	4.15	0.35	No
TLR4	ENSG00000136869	8	4	0.45774	No		IQGAP1	ENSG00000140575	7	4.15	0.55	No
TNRC6B	ENSG00000100354	9	4	0.437088	No		JMJD7	ENSG00000243789	11	4.15	0.37	No
TOB2	ENSG00000183864	7	4	0.525699	No		KCTD10	ENSG00000110906	8	4.15	0.39	No
TRIM23	ENSG00000113595	10	4	0.345476	No		MIR320E	ENSG00000211513	8	4.15	0.46	No
TUBGCP6	ENSG00000128159	11	4	0.35424	No		TNFRSF10C	ENSG00000173535	6	4.15	0.63	No
UNC13B	ENSG00000198722	9	4	0.413732	No		TSPAN5	ENSG00000168785	8	4.15	0.49	No
Y_RNA_ENSG00000199440	ENSG00000199440	8	4	0.509707	No		UQCC6	ENSG00000204954	9	4.15	0.35	No
Y_RNA_ENSG00000199540	ENSG00000199540	11	4	0.378195	No		CD3G	ENSG00000160654	6	4.14	0.62	No
Y_RNA_ENSG00000201216	ENSG00000201216	11	4	0.291998	No		DLST	ENSG00000119689	8	4.14	0.49	No
Y_RNA_ENSG00000201279	ENSG00000201279	10	4	0.345742	No		PUM2	ENSG00000055917	10	4.14	0.34	No
Y_RNA_ENSG00000206822	ENSG00000206822	10	4	0.396932	No		SNORD17	ENSG00000212232	8	4.14	0.5	No
ZMYM3	ENSG00000147130	10	4	0.405322	No		ACTB	ENSG00000075624	9	4.13	0.46	No
ZNF653	ENSG00000161914	12	4	0.32968	No		ANKRD44	ENSG00000065413	9	4.13	0.46	No
ZYG11B	ENSG00000162378	8	4	0.448502	No		COMMD6	ENSG00000188243	9	4.13	0.41	No
AQP4	ENSG00000171885	9	3.9	0.421082	No		CXCR2	ENSG00000180871	7	4.13	0.58	No
ATG4D	ENSG00000130734	8	3.9	0.491317	No		ENSG00000248359	ENSG00000248359	8	4.13	0.51	No
ATP5PB	ENSG00000116459	7	3.9	0.551437	No		ID1	ENSG00000125968	8	4.13	0.49	No
ATP6V1G2	ENSG00000213760	12	3.9	0.275402	No		MYH9	ENSG00000100345	7	4.13	0.55	No
AURKAIP1	ENSG00000175756	10	3.9	0.379091	No		MYO1E	ENSG00000157483	10	4.13	0.39	No
AXL	ENSG00000167601	6	3.9	0.62423	No		PHB2	ENSG00000215021	8	4.13	0.43	No
BRD8	ENSG00000112983	9	3.9	0.367238	No		RGS10	ENSG00000148908	9	4.13	0.4	No
C2	ENSG00000166278	8	3.9	0.471687	No		RNA5SP349	ENSG00000200613	7	4.13	0.56	No
CAPN1	ENSG00000014216	7	3.9	0.546113	No		SEC61B	ENSG00000106803	9	4.13	0.43	No
CHGA	ENSG00000100604	10	3.9	0.389442	No		SEPTIN5	ENSG00000184702	8	4.13	0.46	No
CNOT4	ENSG00000080802	9	3.9	0.402483	No		COPS5	ENSG00000121022	7	4.12	0.54	No
COL2A1	ENSG00000139219	10	3.9	0.350189	No		CUL5	ENSG00000166266	10	4.12	0.39	No
COL4A4	ENSG00000081052	8	3.9	0.517483	No		ENSG00000290902	ENSG00000290902	9	4.12	0.43	No
COPS6	ENSG00000168090	10	3.9	0.381595	No		PCYOX1L	ENSG00000145882	8	4.12	0.46	No
CRTC2	ENSG00000160741	7	3.9	0.540606	No		PNPLA8	ENSG00000135241	9	4.12	0.42	No
CRYAB	ENSG00000109846	8	3.9	0.499392	No		RNA5SP374	ENSG00000199809	9	4.12	0.43	No
DDA1	ENSG00000130311	10	3.9	0.382603	No		RNA5SP42	ENSG00000201148	8	4.12	0.5	No
DDX21	ENSG00000165732	9	3.9	0.440524	No		SLC25A23	ENSG00000125648	8	4.12	0.44	No
DHX57	ENSG00000163214	11	3.9	0.329176	No		SYNM	ENSG00000182253	10	4.12	0.26	No
DNHD1	ENSG00000179532	12	3.9	0.302362	No		TMEM186	ENSG00000184857	11	4.12	0.33	No
DPP4	ENSG00000197635	5	3.9	0.707998	No		TRIM7-AS1	ENSG00000250900	8	4.12	0.49	No
ECM1	ENSG00000143369	9	3.9	0.450919	No		TUBA3C	ENSG00000198033	9	4.12	0.4	No
ENSG00000228334	ENSG00000228334	9	3.9	0.4394	No		TUBGCP4	ENSG00000137822	8	4.12	0.47	No
ENSG00000257390	ENSG00000257390	10	3.9	0.36369	No		ATF6B	ENSG00000213676	8	4.11	0.46	No
ENSG00000290053	ENSG00000290053	9	3.9	0.40277	No		CNNM2	ENSG00000148842	11	4.11	0.28	No
ESRRA	ENSG00000173153	8	3.9	0.486335	No		DGKD	ENSG00000077044	9	4.11	0.43	No
GBA1	ENSG00000177628	8	3.9	0.495404	No		NFATC1	ENSG00000131196	8	4.11	0.47	No
GBP4	ENSG00000162654	7	3.9	0.543077	No		RGL3	ENSG00000205517	8	4.11	0.5	No
GLI3	ENSG00000106571	7	3.9	0.56197	No		RNA5SP443	ENSG00000199953	9	4.11	0.45	No
GPNMB	ENSG00000136235	6	3.9	0.638466	No		RNU6-883P	ENSG00000207327	9	4.11	0.43	No
GRINA	ENSG00000178719	8	3.9	0.484397	No		SNHG6	ENSG00000245910	9	4.11	0.44	No
GSR	ENSG00000104687	8	3.9	0.449638	No		TNFAIP2	ENSG00000185215	7	4.11	0.52	No
HTD2	ENSG00000255154	12	3.9	0.270848	No		USP2	ENSG00000036672	7	4.11	0.55	No
ID1	ENSG00000125968	9	3.9	0.4295	No		AIF1	ENSG00000204472	6	4.1	0.63	No
ITIH4	ENSG00000055955	9	3.9	0.445306	No		ARMC8	ENSG00000114098	8	4.1	0.49	No
JRK	ENSG00000234616	10	3.9	0.404148	No		ENSG00000250043	ENSG00000250043	12	4.1	0.29	No
KITLG	ENSG00000049130	9	3.9	0.439639	No		ENSG00000287582	ENSG00000287582	10	4.1	0.27	No
KRTAP9-1	ENSG00000240542	11	3.9	0.281738	No		EXT1	ENSG00000182197	9	4.1	0.42	No
LIPE-AS1	ENSG00000213904	11	3.9	0.330125	No		GLI3	ENSG00000106571	7	4.1	0.55	No
LRRC3B-AS1	ENSG00000225386	9	3.9	0.459819	No		KDR	ENSG00000128052	8	4.1	0.45	No
LUC7L	ENSG00000007392	8	3.9	0.462875	No		LCLAT1	ENSG00000172954	8	4.1	0.49	No
MAP3K5	ENSG00000197442	12	3.9	0.265969	No		MSTN	ENSG00000138379	9	4.1	0.43	No
MICOS13	ENSG00000174917	11	3.9	0.277858	No		RANBP6	ENSG00000137040	8	4.1	0.48	No
MIR1915	ENSG00000222071	11	3.9	0.323316	No		TBC1D22B	ENSG00000065491	10	4.1	0.2	No
MIR196A1	ENSG00000210741	11	3.9	0.318065	No		TRAF5	ENSG00000082512	8	4.1	0.46	No
MIR29B2CHG	ENSG00000203709	9	3.9	0.460609	No		WSB2	ENSG00000176871	9	4.1	0.43	No
MIR604	ENSG00000207612	9	3.9	0.439222	No		BRD2	ENSG00000204256	7	4.09	0.56	No
MIR7159	ENSG00000276824	9	3.9	0.451349	No		CASP2	ENSG00000106144	10	4.09	0.4	No
MIR98	ENSG00000271886	11	3.9	0.252428	No		DEDD	ENSG00000158796	8	4.09	0.48	No
MRC2	ENSG00000011028	6	3.9	0.632386	No		ENSG00000258598	ENSG00000258598	11	4.09	0.31	No
MRPL11	ENSG00000174547	9	3.9	0.386322	No		HSPA1A	ENSG00000204389	9	4.09	0.39	No
MSL3	ENSG00000005302	9	3.9	0.443162	No		HYDIN	ENSG00000157423	9	4.09	0.39	No
MTND2P28	ENSG00000225630	8	3.9	0.504902	No		KLHL18	ENSG00000114648	9	4.09	0.43	No
NAGA	ENSG00000198951	9	3.9	0.396322	No		MIF	ENSG00000240972	11	4.09	0.27	No
NEDD4L	ENSG00000049759	8	3.9	0.498075	No		NDUFA8	ENSG00000119421	7	4.09	0.56	No
NKX6-2	ENSG00000148826	9	3.9	0.402943	No		NFU1	ENSG00000169599	9	4.09	0.44	No
NR1D1	ENSG00000126368	9	3.9	0.425848	No		PHAF1	ENSG00000125149	9	4.09	0.43	No
PABPN1L	ENSG00000205022	9	3.9	0.455893	No		PSMA7	ENSG00000101182	8	4.09	0.5	No
PALM	ENSG00000099864	8	3.9	0.489191	No		RN7SKP233	ENSG00000252814	9	4.09	0.45	No
PCBP4	ENSG00000090097	7	3.9	0.543101	No		TOM1L2	ENSG00000175662	7	4.09	0.55	No
PGM3	ENSG00000013375	9	3.9	0.440865	No		TRAF3	ENSG00000131323	9	4.09	0.42	No
PHF12	ENSG00000109118	9	3.9	0.423754	No		UTP15	ENSG00000164338	9	4.09	0.41	No
PMPCA	ENSG00000165688	9	3.9	0.373517	No		Y_RNA_ENSG00000207417	ENSG00000207417	9	4.09	0.46	No
POLR1G	ENSG00000117877	13	3.9	0.266122	No		ACBD5	ENSG00000107897	9	4.08	0.4	No
PPP2R5B	ENSG00000068971	10	3.9	0.364117	No		CADM2	ENSG00000175161	9	4.08	0.4	No
PPRC1	ENSG00000148840	9	3.9	0.443365	No		ENSG00000287854	ENSG00000287854	10	4.08	0.38	No
PSMF1	ENSG00000125818	7	3.9	0.544525	No		FAM220A	ENSG00000178397	10	4.08	0.36	No
PTPRS	ENSG00000105426	8	3.9	0.503827	No		HIP1	ENSG00000127946	8	4.08	0.4	No
RACK1	ENSG00000204628	8	3.9	0.484895	No		MXRA8	ENSG00000162576	7	4.08	0.58	No
RBM25	ENSG00000119707	8	3.9	0.464922	No		MYADM	ENSG00000179820	6	4.08	0.62	No
RBM41	ENSG00000089682	9	3.9	0.424218	No		PODN	ENSG00000174348	7	4.08	0.56	No
RCAN3AS	ENSG00000286061	11	3.9	0.364625	No		RASA1	ENSG00000145715	10	4.08	0.29	No
RIPPLY3	ENSG00000183145	9	3.9	0.42961	No		SESN1	ENSG00000080546	8	4.08	0.44	No
RN7SKP237	ENSG00000201533	9	3.9	0.463381	No		SRCAP	ENSG00000080603	8	4.08	0.44	No
RN7SL494P	ENSG00000241175	8	3.9	0.492636	No		TBL3	ENSG00000183751	8	4.08	0.47	No
RNA5SP185	ENSG00000212265	9	3.9	0.452253	No		DENND2A	ENSG00000146966	10	4.07	0.35	No
RNA5SP471	ENSG00000252780	9	3.9	0.437148	No		EEA1	ENSG00000102189	8	4.07	0.49	No
RNU6-35P	ENSG00000207260	9	3.9	0.434674	No		RNU6-862P	ENSG00000199674	9	4.07	0.4	No
RNU6-883P	ENSG00000207327	9	3.9	0.425404	No		SLIT3	ENSG00000184347	6	4.07	0.62	No
RPLP0P2	ENSG00000243742	9	3.9	0.427376	No		ACKR2	ENSG00000144648	11	4.06	0.28	No
RXYLT1	ENSG00000118600	9	3.9	0.369776	No		APPL1	ENSG00000157500	9	4.06	0.43	No
SALL3	ENSG00000256463	10	3.9	0.342527	No		MIPOL1	ENSG00000151338	9	4.06	0.43	No
SERPINH1	ENSG00000149257	7	3.9	0.540691	No		PLCD1	ENSG00000187091	11	4.06	0.25	No
SH3BP5-AS1	ENSG00000224660	10	3.9	0.408841	No		RARS1	ENSG00000113643	9	4.06	0.44	No
SLC30A7	ENSG00000162695	8	3.9	0.437566	No		RPS3	ENSG00000149273	8	4.06	0.46	No
SLC37A4	ENSG00000137700	8	3.9	0.458519	No		TSC1	ENSG00000165699	8	4.06	0.45	No
SNORA28	ENSG00000272533	9	3.9	0.468243	No		ZNHIT6	ENSG00000117174	11	4.06	0.3	No
SNORD13	ENSG00000239039	8	3.9	0.44947	No		AREL1	ENSG00000119682	9	4.05	0.4	No
SNX4	ENSG00000114520	9	3.9	0.416898	No		ENSG00000201666	ENSG00000201666	10	4.05	0.41	No
SORBS1	ENSG00000095637	8	3.9	0.484675	No		ENSG00000290937	ENSG00000290937	10	4.05	0.39	No
SRFBP1	ENSG00000151304	10	3.9	0.349555	No		KCNAB2	ENSG00000069424	9	4.05	0.4	No
SUMF2	ENSG00000129103	9	3.9	0.447002	No		PDCD10	ENSG00000114209	9	4.05	0.44	No
SYMPK	ENSG00000125755	9	3.9	0.405138	No		RNU6-353P	ENSG00000201136	8	4.05	0.51	No
TAS2R31	ENSG00000256436	9	3.9	0.431852	No		SNORA5A	ENSG00000206838	9	4.05	0.36	No
THY1	ENSG00000154096	6	3.9	0.634404	No		SSB	ENSG00000138385	9	4.05	0.44	No
TMOD4	ENSG00000163157	9	3.9	0.433283	No		TLE2	ENSG00000065717	8	4.05	0.49	No
TRAJ12	ENSG00000211877	9	3.9	0.416324	No		TMTC1	ENSG00000133687	8	4.05	0.47	No
TREML1	ENSG00000161911	9	3.9	0.441249	No		USP45	ENSG00000123552	9	4.05	0.44	No
TUBG1	ENSG00000131462	8	3.9	0.498503	No		ZBTB11	ENSG00000066422	9	4.05	0.42	No
UBXN1	ENSG00000162191	10	3.9	0.399546	No		ZMYND10	ENSG00000004838	8	4.05	0.5	No
VTI1A	ENSG00000151532	9	3.9	0.425181	No		C1QC	ENSG00000159189	6	4.04	0.62	No
VWF	ENSG00000110799	8	3.9	0.470847	No		CBLB	ENSG00000114423	8	4.04	0.49	No
Y_RNA_ENSG00000199710	ENSG00000199710	7	3.9	0.559727	No		DOCK7	ENSG00000116641	9	4.04	0.39	No
Y_RNA_ENSG00000200579	ENSG00000200579	9	3.9	0.378648	No		MIR1228	ENSG00000221365	10	4.04	0.37	No
Y_RNA_ENSG00000201309	ENSG00000201309	8	3.9	0.486249	No		MIR4284	ENSG00000265724	10	4.04	0.32	No
Y_RNA_ENSG00000202008	ENSG00000202008	10	3.9	0.315678	No		MRPL58	ENSG00000167862	9	4.04	0.37	No
Y_RNA_ENSG00000206646	ENSG00000206646	10	3.9	0.396488	No		RNF185	ENSG00000138942	10	4.04	0.39	No
Y_RNA_ENSG00000206858	ENSG00000206858	11	3.9	0.320088	No		RNU1-129P	ENSG00000206791	10	4.04	0.32	No
Y_RNA_ENSG00000207032	ENSG00000207032	9	3.9	0.389568	No		RNU6-1304P	ENSG00000223306	10	4.04	0.27	No
Y_RNA_ENSG00000207408	ENSG00000207408	8	3.9	0.500182	No		RNU6-560P	ENSG00000200877	10	4.04	0.38	No
Y_RNA_ENSG00000252802	ENSG00000252802	6	3.9	0.639899	No		SAMD8	ENSG00000156671	9	4.04	0.38	No
ZNF260	ENSG00000254004	11	3.9	0.309957	No		TMC1	ENSG00000165091	9	4.04	0.39	No
ABRAXAS2	ENSG00000165660	9	3.8	0.375181	No		Y_RNA_ENSG00000199711	ENSG00000199711	8	4.04	0.44	No
ADAMTS9-AS2	ENSG00000241684	9	3.8	0.445633	No		Y_RNA_ENSG00000202476	ENSG00000202476	9	4.04	0.33	No
ADD1	ENSG00000087274	7	3.8	0.543983	No		Y_RNA_ENSG00000206911	ENSG00000206911	10	4.04	0.38	No
ARHGAP30	ENSG00000186517	9	3.8	0.429197	No		CHCHD10	ENSG00000250479	7	4.03	0.54	No
ATPAF1	ENSG00000123472	7	3.8	0.546212	No		ESAM	ENSG00000149564	7	4.03	0.51	No
BCAS2	ENSG00000116752	9	3.8	0.472373	No		FAP	ENSG00000078098	7	4.03	0.56	No
CASP2	ENSG00000106144	8	3.8	0.494616	No		FBXO38	ENSG00000145868	9	4.03	0.39	No
CDH6	ENSG00000113361	7	3.8	0.546047	No		FTH1P3	ENSG00000213453	9	4.03	0.41	No
CPSF3	ENSG00000119203	9	3.8	0.438075	No		MIR196A1	ENSG00000210741	10	4.03	0.39	No
DCK	ENSG00000156136	10	3.8	0.353944	No		MIR647	ENSG00000207554	10	4.03	0.36	No
EBF1	ENSG00000164330	6	3.8	0.623027	No		MRPL11	ENSG00000174547	7	4.03	0.54	No
ECI2	ENSG00000198721	8	3.8	0.501274	No		RNA5SP68	ENSG00000200755	9	4.03	0.44	No
EFHD2-AS1	ENSG00000228140	10	3.8	0.352587	No		RNU6-91P	ENSG00000272439	8	4.03	0.51	No
ELFN2_ENSG00000243902	ENSG00000243902	10	3.8	0.383214	No		ZBTB44	ENSG00000196323	8	4.03	0.49	No
ENSG00000212695	ENSG00000212695	8	3.8	0.480431	No		ENSG00000273877	ENSG00000273877	11	4.02	0.24	No
ENSG00000225807	ENSG00000225807	9	3.8	0.4207	No		GIGYF2	ENSG00000204120	8	4.02	0.48	No
ENSG00000228543	ENSG00000228543	11	3.8	0.258347	No		GSR	ENSG00000104687	8	4.02	0.5	No
ENSG00000230291	ENSG00000230291	10	3.8	0.366523	No		IRF8	ENSG00000140968	7	4.02	0.57	No
ENSG00000237321	ENSG00000237321	10	3.8	0.363401	No		KSR2	ENSG00000171435	9	4.02	0.43	No
ENSG00000250069	ENSG00000250069	10	3.8	0.366283	No		NTHL1	ENSG00000065057	8	4.02	0.49	No
ENSG00000253784	ENSG00000253784	11	3.8	0.318551	No		PSMB4	ENSG00000159377	9	4.02	0.42	No
ENSG00000257869	ENSG00000257869	11	3.8	0.280693	No		RNA5SP279	ENSG00000202383	9	4.02	0.4	No
ENSG00000260007	ENSG00000260007	8	3.8	0.479491	No		RNA5SP512	ENSG00000201420	8	4.02	0.47	No
ENSG00000260981	ENSG00000260981	10	3.8	0.313569	No		SPTB	ENSG00000070182	7	4.02	0.53	No
ENSG00000280537	ENSG00000280537	9	3.8	0.425478	No		TAF1	ENSG00000147133	8	4.02	0.46	No
EPS8	ENSG00000151491	8	3.8	0.463233	No		TLN2	ENSG00000171914	8	4.02	0.49	No
FAM91A1	ENSG00000176853	8	3.8	0.484734	No		ADGRL3	ENSG00000150471	6	4.01	0.64	No
FTH1P10	ENSG00000223361	7	3.8	0.58106	No		ATP1B4	ENSG00000101892	8	4.01	0.51	No
GALK2	ENSG00000156958	10	3.8	0.358848	No		COL4A2	ENSG00000134871	7	4.01	0.56	No
GDI1	ENSG00000203879	7	3.8	0.547203	No		MIR3143	ENSG00000265565	9	4.01	0.43	No
GPX8	ENSG00000164294	7	3.8	0.543981	No		MIR4716	ENSG00000264210	10	4.01	0.4	No
GTF2E1	ENSG00000153767	10	3.8	0.345584	No		NR3C1	ENSG00000113580	10	4.01	0.38	No
HDAC6	ENSG00000094631	8	3.8	0.454156	No		PLEKHO1	ENSG00000023902	8	4.01	0.5	No
HGSNAT	ENSG00000165102	9	3.8	0.42898	No		PREX2	ENSG00000046889	7	4.01	0.54	No
HLA-DRB1	ENSG00000196126	6	3.8	0.607049	No		RN7SKP112	ENSG00000223145	8	4.01	0.48	No
HMGA1P4	ENSG00000234705	10	3.8	0.423717	No		SETD5	ENSG00000168137	7	4.01	0.57	No
IMPA1	ENSG00000133731	8	3.8	0.489342	No		Y_RNA_ENSG00000200982	ENSG00000200982	7	4.01	0.57	No
IRS2	ENSG00000185950	8	3.8	0.481323	No		DDX21	ENSG00000165732	8	4	0.48	No
KIF7	ENSG00000166813	8	3.8	0.503396	No		DDX5	ENSG00000108654	8	4	0.46	No
MADCAM1	ENSG00000099866	11	3.8	0.33212	No		DNAJB4	ENSG00000162616	9	4	0.45	No
MAF1	ENSG00000179632	7	3.8	0.551134	No		HLA-A	ENSG00000206503	6	4	0.64	No
MICALL2	ENSG00000164877	9	3.8	0.415286	No		HMX1	ENSG00000215612	9	4	0.44	No
MIR4469	ENSG00000284062	11	3.8	0.360972	No		NPM2	ENSG00000158806	9	4	0.41	No
MIR4656	ENSG00000264474	12	3.8	0.193053	No		PGAP6	ENSG00000129925	8	4	0.49	No
MIR574	ENSG00000207944	10	3.8	0.353706	No		PROSER1	ENSG00000120685	7	4	0.55	No
MOB1B	ENSG00000173542	10	3.8	0.35807	No		PSD4	ENSG00000125637	9	4	0.41	No
MRPS31	ENSG00000102738	9	3.8	0.416887	No		RGS18	ENSG00000150681	6	4	0.63	No
MT2A	ENSG00000125148	9	3.8	0.444973	No		SARS2	ENSG00000104835	8	4	0.49	No
MYC	ENSG00000136997	9	3.8	0.450482	No		Y_RNA_ENSG00000200142	ENSG00000200142	7	4	0.54	No
NCOA1	ENSG00000084676	9	3.8	0.416778	No		GUCD1	ENSG00000138867	7	3.99	0.54	No
NDST1	ENSG00000070614	10	3.8	0.319454	No		MPHOSPH10	ENSG00000124383	9	3.99	0.44	No
NEIL2	ENSG00000154328	10	3.8	0.38527	No		PRKN	ENSG00000185345	9	3.99	0.46	No
NFYC	ENSG00000066136	7	3.8	0.507339	No		RGMA	ENSG00000182175	9	3.99	0.39	No
NKAPD1	ENSG00000150776	9	3.8	0.394022	No		RN7SKP185	ENSG00000199683	8	3.99	0.46	No
NOM1	ENSG00000146909	10	3.8	0.281281	No		TECPR1	ENSG00000205356	9	3.99	0.42	No
NOVA1	ENSG00000139910	6	3.8	0.633193	No		BECN1	ENSG00000126581	8	3.98	0.48	No
NPM2	ENSG00000158806	10	3.8	0.387604	No		BIN1	ENSG00000136717	9	3.98	0.43	No
NR4A3	ENSG00000119508	7	3.8	0.560283	No		GLG1	ENSG00000090863	8	3.98	0.46	No
NRADDP_ENSG00000293420	ENSG00000293420	11	3.8	0.28724	No		RNA5SP231	ENSG00000222428	10	3.98	0.22	No
OGT	ENSG00000147162	9	3.8	0.457117	No		RNU6-1292P	ENSG00000206583	10	3.98	0.31	No
PADI2	ENSG00000117115	8	3.8	0.466248	No		Y_RNA_ENSG00000200436	ENSG00000200436	8	3.98	0.51	No
PCYOX1	ENSG00000116005	8	3.8	0.48657	No		ABCC5	ENSG00000114770	7	3.97	0.55	No
PHLDB2	ENSG00000144824	7	3.8	0.565216	No		COQ9	ENSG00000088682	7	3.97	0.54	No
PIGL	ENSG00000108474	11	3.8	0.35219	No		FHIP1B	ENSG00000051009	7	3.97	0.54	No
POMGNT1	ENSG00000085998	8	3.8	0.494423	No		GBP2	ENSG00000162645	8	3.97	0.38	No
PTPN13	ENSG00000163629	8	3.8	0.476562	No		LUM	ENSG00000139329	7	3.97	0.49	No
PYGL	ENSG00000100504	7	3.8	0.564019	No		NDUFA5	ENSG00000128609	8	3.97	0.45	No
RC3H2	ENSG00000056586	10	3.8	0.393211	No		RNU1-30P	ENSG00000272020	7	3.97	0.53	No
RERE	ENSG00000142599	8	3.8	0.442489	No		Y_RNA_ENSG00000199201	ENSG00000199201	10	3.97	0.37	No
RN7SKP189	ENSG00000201912	9	3.8	0.432083	No		Y_RNA_ENSG00000199204	ENSG00000199204	9	3.97	0.38	No
RN7SKP36	ENSG00000200867	8	3.8	0.51773	No		ACTN1	ENSG00000072110	6	3.96	0.64	No
RNA5SP388	ENSG00000199454	8	3.8	0.510818	No		ANKRD36C	ENSG00000174501	8	3.96	0.51	No
RNA5SP408	ENSG00000251924	9	3.8	0.436374	No		APMAP	ENSG00000101474	10	3.96	0.36	No
RNU1-129P	ENSG00000206791	11	3.8	0.324722	No		ATP1A1	ENSG00000163399	8	3.96	0.42	No
RNU1-18P	ENSG00000199932	8	3.8	0.43515	No		CAV2	ENSG00000105971	7	3.96	0.56	No
RNU1-38P	ENSG00000199687	8	3.8	0.511505	No		ENSG00000201407	ENSG00000201407	9	3.96	0.43	No
RNU6-122P	ENSG00000252627	10	3.8	0.3279	No		MPEG1	ENSG00000197629	5	3.96	0.71	No
RPS2P7	ENSG00000235508	10	3.8	0.393423	No		MTDH	ENSG00000147649	8	3.96	0.47	No
SAFB2	ENSG00000130254	8	3.8	0.460094	No		NDUFB7	ENSG00000099795	7	3.96	0.55	No
SCAI	ENSG00000173611	8	3.8	0.451235	No		PSRC1	ENSG00000134222	8	3.96	0.45	No
SCARNA6	ENSG00000251791	9	3.8	0.438038	No		RERE	ENSG00000142599	8	3.96	0.5	No
SCN2B	ENSG00000149575	8	3.8	0.505594	No		RNA5SP350	ENSG00000200168	7	3.96	0.56	No
SEPTIN5	ENSG00000184702	10	3.8	0.39155	No		RNY4P6	ENSG00000200537	10	3.96	0.35	No
SH3TC1	ENSG00000125089	9	3.8	0.452608	No		SLC27A1	ENSG00000130304	8	3.96	0.47	No
SH3YL1	ENSG00000035115	10	3.8	0.342558	No		LYVE1	ENSG00000133800	6	3.95	0.61	No
SNAPC1	ENSG00000023608	9	3.8	0.328049	No		PKIA	ENSG00000171033	10	3.95	0.34	No
SNORA53	ENSG00000212443	8	3.8	0.518049	No		RNA5SP416	ENSG00000252647	8	3.95	0.49	No
SUGT1	ENSG00000165416	10	3.8	0.380373	No		TTC28	ENSG00000100154	9	3.95	0.44	No
TBC1D15	ENSG00000121749	9	3.8	0.435739	No		ZNG1B	ENSG00000136682	8	3.95	0.43	No
TBRG1	ENSG00000154144	9	3.8	0.376449	No		CCZ1	ENSG00000122674	8	3.94	0.49	No
TMEM161B-DT	ENSG00000247828	8	3.8	0.507059	No		CIART	ENSG00000159208	7	3.94	0.55	No
TMEM63A	ENSG00000196187	7	3.8	0.569743	No		DCAF12	ENSG00000198876	6	3.94	0.61	No
TRAPPC13	ENSG00000113597	8	3.8	0.481189	No		ENSG00000224090	ENSG00000224090	9	3.94	0.41	No
TRAPPC9	ENSG00000167632	8	3.8	0.473863	No		ESCO1	ENSG00000141446	9	3.94	0.4	No
UBE2Q2	ENSG00000140367	8	3.8	0.480346	No		MIPEP	ENSG00000027001	8	3.94	0.49	No
ZNF148	ENSG00000163848	9	3.8	0.439119	No		MOB1A	ENSG00000114978	9	3.94	0.42	No
ZNF423	ENSG00000102935	8	3.8	0.486227	No		RTN4	ENSG00000115310	10	3.94	0.37	No
ZNF780B	ENSG00000128000	9	3.8	0.440061	No		SEC31A	ENSG00000138674	8	3.94	0.48	No
ABCD4	ENSG00000119688	8	3.7	0.501612	No		VCX	ENSG00000182583	9	3.94	0.43	No
ACADVL	ENSG00000072778	6	3.7	0.621471	No		XPO1	ENSG00000082898	8	3.94	0.45	No
ACTN1	ENSG00000072110	6	3.7	0.63798	No		Y_RNA_ENSG00000201279	ENSG00000201279	9	3.94	0.43	No
ARHGEF35-AS1	ENSG00000244198	9	3.7	0.396577	No		ADAMTS5	ENSG00000154736	6	3.93	0.62	No
ARID4A	ENSG00000032219	8	3.7	0.476377	No		ELOVL5	ENSG00000012660	6	3.93	0.62	No
B3GLCT	ENSG00000187676	9	3.7	0.443206	No		GLIDR	ENSG00000278175	10	3.93	0.31	No
BAZ2B	ENSG00000123636	7	3.7	0.536324	No		RAB7A	ENSG00000075785	8	3.93	0.49	No
BLACE	ENSG00000204960	8	3.7	0.465263	No		TGFB1	ENSG00000105329	6	3.93	0.62	No
BSG	ENSG00000172270	7	3.7	0.545447	No		TMEM127	ENSG00000135956	9	3.93	0.42	No
C2CD5	ENSG00000111731	9	3.7	0.422617	No		TMEM134	ENSG00000172663	8	3.93	0.51	No
CANX	ENSG00000127022	7	3.7	0.549269	No		Y_RNA_ENSG00000207302	ENSG00000207302	10	3.93	0.37	No
CCDC78	ENSG00000162004	9	3.7	0.441704	No		C6orf141	ENSG00000197261	9	3.92	0.33	No
CCNC	ENSG00000112237	10	3.7	0.388253	No		CALCOCO1	ENSG00000012822	7	3.92	0.54	No
CDK12	ENSG00000167258	8	3.7	0.491553	No		CARD10	ENSG00000100065	8	3.92	0.49	No
CENPJ	ENSG00000151849	9	3.7	0.422415	No		CDH15	ENSG00000129910	8	3.92	0.49	No
CFAP99	ENSG00000206113	8	3.7	0.517905	No		ELOVL1	ENSG00000066322	8	3.92	0.47	No
CLIP4	ENSG00000115295	8	3.7	0.497012	No		ENSG00000289228	ENSG00000289228	10	3.92	0.31	No
COBLL1	ENSG00000082438	7	3.7	0.568122	No		IFI44	ENSG00000137965	6	3.92	0.62	No
CPT1A	ENSG00000110090	7	3.7	0.562593	No		INPPL1	ENSG00000165458	7	3.92	0.54	No
CPTP	ENSG00000224051	7	3.7	0.55546	No		PAPOLG	ENSG00000115421	8	3.92	0.48	No
DCAF11	ENSG00000100897	7	3.7	0.553562	No		PRMT3	ENSG00000185238	8	3.92	0.48	No
DDIT4	ENSG00000168209	9	3.7	0.383057	No		RBM20	ENSG00000203867	9	3.92	0.39	No
DGKH	ENSG00000102780	8	3.7	0.4711	No		RNU6-434P	ENSG00000207104	7	3.92	0.52	No
DHH	ENSG00000139549	10	3.7	0.413715	No		SPRY4-AS1	ENSG00000231185	9	3.92	0.43	No
DLGAP4	ENSG00000080845	8	3.7	0.484555	No		Y_RNA_ENSG00000200397	ENSG00000200397	8	3.92	0.4	No
DPEP2	ENSG00000167261	9	3.7	0.429028	No		CREBZF	ENSG00000137504	9	3.91	0.42	No
DUOXA1	ENSG00000140254	10	3.7	0.371711	No		ENSG00000280110	ENSG00000280110	8	3.91	0.47	No
DYNC2I2	ENSG00000119333	9	3.7	0.448089	No		FAM91A1	ENSG00000176853	10	3.91	0.36	No
EFHC1	ENSG00000096093	9	3.7	0.412925	No		GKAP1	ENSG00000165113	8	3.91	0.48	No
EGF	ENSG00000138798	9	3.7	0.39339	No		GNAT2	ENSG00000134183	9	3.91	0.44	No
ENSG00000228527	ENSG00000228527	10	3.7	0.405051	No		IGLV5-37	ENSG00000211654	9	3.91	0.44	No
ENSG00000243696	ENSG00000243696	9	3.7	0.44817	No		MDN1	ENSG00000112159	8	3.91	0.48	No
ENSG00000248223	ENSG00000248223	9	3.7	0.429011	No		MIA2	ENSG00000150527	10	3.91	0.25	No
ENSG00000254812	ENSG00000254812	9	3.7	0.404185	No		RNF122	ENSG00000133874	7	3.91	0.54	No
ENSG00000255313	ENSG00000255313	11	3.7	0.354394	No		SEC61A1	ENSG00000058262	8	3.91	0.5	No
ENSG00000255872	ENSG00000255872	11	3.7	0.368464	No		ALG5	ENSG00000120697	10	3.9	0.33	No
ENSG00000258345	ENSG00000258345	10	3.7	0.343697	No		C18orf21	ENSG00000141428	9	3.9	0.4	No
ENSG00000279536	ENSG00000279536	8	3.7	0.507918	No		CSTL1	ENSG00000125823	9	3.9	0.37	No
ENSG00000283828	ENSG00000283828	10	3.7	0.310199	No		ENTPD1	ENSG00000138185	6	3.9	0.63	No
EXTL2	ENSG00000162694	9	3.7	0.418128	No		RFXAP	ENSG00000133111	10	3.9	0.35	No
FAM197Y6	ENSG00000237802	10	3.7	0.347681	No		TMEM52	ENSG00000178821	7	3.9	0.54	No
FCGR2A	ENSG00000143226	6	3.7	0.6474	No		ZDHHC4	ENSG00000136247	8	3.9	0.5	No
FLII	ENSG00000177731	8	3.7	0.483975	No		ZFP36L1	ENSG00000185650	9	3.9	0.39	No
GBP5	ENSG00000154451	7	3.7	0.572234	No		ZMYM2	ENSG00000121741	8	3.9	0.47	No
GPC3	ENSG00000147257	7	3.7	0.557624	No		CDC42BPB	ENSG00000198752	7	3.89	0.54	No
HES6	ENSG00000144485	9	3.7	0.418354	No		DCAF8	ENSG00000132716	8	3.89	0.48	No
HNMT	ENSG00000150540	6	3.7	0.623483	No		GALNT1	ENSG00000141429	8	3.89	0.48	No
HSPB7	ENSG00000173641	8	3.7	0.514937	No		HBA2	ENSG00000188536	6	3.89	0.65	No
IDH1	ENSG00000138413	9	3.7	0.34781	No		KCNN1	ENSG00000105642	9	3.89	0.43	No
IGLJ4	ENSG00000211680	10	3.7	0.338146	No		MIR1976	ENSG00000238705	9	3.89	0.39	No
IL10RB	ENSG00000243646	9	3.7	0.442039	No		MRPL55	ENSG00000162910	9	3.89	0.39	No
ILF3	ENSG00000129351	8	3.7	0.506623	No		RN7SKP10	ENSG00000201161	7	3.89	0.54	No
KRTAP4-16	ENSG00000241241	9	3.7	0.432098	No		RN7SKP193	ENSG00000201358	8	3.89	0.48	No
LINC02585	ENSG00000228350	9	3.7	0.461103	No		RN7SKP224	ENSG00000201010	9	3.89	0.39	No
LINC02955	ENSG00000256995	9	3.7	0.421501	No		RNU1-150P	ENSG00000199361	8	3.89	0.46	No
LRBA	ENSG00000198589	9	3.7	0.418107	No		RPL13A	ENSG00000142541	9	3.89	0.45	No
LY6E	ENSG00000160932	6	3.7	0.630336	No		SLC30A7	ENSG00000162695	9	3.89	0.43	No
LZTFL1	ENSG00000163818	9	3.7	0.44381	No		Y_RNA_ENSG00000199584	ENSG00000199584	9	3.89	0.38	No
MARCHF6	ENSG00000145495	8	3.7	0.47752	No		ATP11A	ENSG00000068650	8	3.88	0.49	No
MFSD4A	ENSG00000174514	9	3.7	0.398931	No		CBR1	ENSG00000159228	9	3.88	0.4	No
MIR1260B	ENSG00000266192	10	3.7	0.300122	No		CYCS	ENSG00000172115	7	3.88	0.47	No
MIR130AHG	ENSG00000254602	8	3.7	0.494178	No		ENSG00000229118	ENSG00000229118	9	3.88	0.44	No
MIR1976	ENSG00000238705	9	3.7	0.416222	No		FOXP2	ENSG00000128573	7	3.88	0.55	No
MKNK1-AS1	ENSG00000269956	9	3.7	0.450579	No		GTF2A2	ENSG00000140307	8	3.88	0.46	No
MRAP	ENSG00000170262	9	3.7	0.428445	No		LELP1	ENSG00000203784	10	3.88	0.36	No
MTARC2	ENSG00000117791	11	3.7	0.293733	No		NARS1	ENSG00000134440	8	3.88	0.44	No
MXI1	ENSG00000119950	8	3.7	0.505397	No		NFXL1	ENSG00000170448	10	3.88	0.33	No
MYO9B	ENSG00000099331	7	3.7	0.560567	No		PGM3	ENSG00000013375	10	3.88	0.29	No
NATD1	ENSG00000274180	10	3.7	0.329383	No		RAPH1	ENSG00000173166	8	3.88	0.48	No
NDE1	ENSG00000072864	10	3.7	0.345385	No		RNA5SP358	ENSG00000199843	8	3.88	0.46	No
NDUFA3	ENSG00000170906	8	3.7	0.511318	No		RNU1-148P	ENSG00000207201	7	3.88	0.57	No
NUP98	ENSG00000110713	8	3.7	0.435101	No		RPP30	ENSG00000148688	9	3.88	0.39	No
OPN4	ENSG00000122375	8	3.7	0.508255	No		SCD	ENSG00000099194	6	3.88	0.63	No
PCGF2	ENSG00000277258	8	3.7	0.453264	No		SLC4A1	ENSG00000004939	5	3.88	0.71	No
PLAT	ENSG00000104368	7	3.7	0.518253	No		CNIH1	ENSG00000100528	8	3.87	0.46	No
RDH11	ENSG00000072042	9	3.7	0.406316	No		DCAF1	ENSG00000145041	8	3.87	0.49	No
RHOQ	ENSG00000119729	8	3.7	0.436736	No		ENSG00000291021	ENSG00000291021	9	3.87	0.42	No
RIPK2	ENSG00000104312	9	3.7	0.409589	No		GEMIN5	ENSG00000082516	9	3.87	0.44	No
RN7SL535P	ENSG00000239419	9	3.7	0.398087	No		HYCC1	ENSG00000122591	8	3.87	0.45	No
RNA5SP202	ENSG00000201185	6	3.7	0.653788	No		IRS2	ENSG00000185950	8	3.87	0.49	No
RNA5SP218	ENSG00000200058	9	3.7	0.376899	No		LINC02566	ENSG00000115934	11	3.87	0.32	No
RPS20	ENSG00000008988	8	3.7	0.469339	No		LINC02743	ENSG00000255258	9	3.87	0.33	No
RTF1	ENSG00000137815	9	3.7	0.410731	No		TARS2	ENSG00000143374	7	3.87	0.55	No
SF3B3	ENSG00000189091	8	3.7	0.47899	No		Y_RNA_ENSG00000199979	ENSG00000199979	8	3.87	0.49	No
SHF	ENSG00000138606	9	3.7	0.425869	No		AHCYL1	ENSG00000168710	7	3.86	0.53	No
SLC25A16	ENSG00000122912	9	3.7	0.447805	No		ENO1	ENSG00000074800	7	3.86	0.55	No
SLC9A9	ENSG00000181804	7	3.7	0.529167	No		GNRHR2	ENSG00000211451	9	3.86	0.43	No
SMARCD2	ENSG00000108604	8	3.7	0.455088	No		RAB25	ENSG00000132698	7	3.86	0.55	No
SMG5	ENSG00000198952	9	3.7	0.405682	No		RGS3	ENSG00000138835	8	3.86	0.41	No
SNORA5A	ENSG00000206838	8	3.7	0.479854	No		RNA5SP30	ENSG00000202422	7	3.86	0.56	No
SNORA63C	ENSG00000201448	10	3.7	0.345138	No		RNU1-34P	ENSG00000201291	9	3.86	0.4	No
SNORA80E	ENSG00000207475	8	3.7	0.424381	No		RPAP1	ENSG00000103932	8	3.86	0.49	No
SNX25	ENSG00000109762	9	3.7	0.362224	No		TYROBP	ENSG00000011600	5	3.86	0.72	No
SPAG9	ENSG00000008294	10	3.7	0.399737	No		ATP8B1	ENSG00000081923	9	3.85	0.44	No
SPARCL1	ENSG00000152583	6	3.7	0.611135	No		BTNL9	ENSG00000165810	7	3.85	0.49	No
SPATA5	ENSG00000145375	9	3.7	0.384986	No		CCDC178	ENSG00000166960	10	3.85	0.31	No
SRGAP3-AS4	ENSG00000235830	9	3.7	0.46121	No		CUL4B	ENSG00000158290	9	3.85	0.37	No
TAS2R19	ENSG00000212124	7	3.7	0.546369	No		ENSG00000282988	ENSG00000282988	9	3.85	0.42	No
TMEM217B	ENSG00000286105	9	3.7	0.451757	No		HSF1	ENSG00000185122	7	3.85	0.54	No
TOR4A	ENSG00000198113	10	3.7	0.326892	No		LOXL3	ENSG00000115318	8	3.85	0.49	No
TPM4	ENSG00000167460	7	3.7	0.556399	No		OAZ1	ENSG00000104904	9	3.85	0.41	No
TRAK1	ENSG00000182606	8	3.7	0.476146	No		RBM12B	ENSG00000183808	9	3.85	0.43	No
TSPAN6	ENSG00000000003	10	3.7	0.337951	No		RRBP1	ENSG00000125844	7	3.85	0.46	No
TTLL4	ENSG00000135912	8	3.7	0.473347	No		SCRN1	ENSG00000136193	6	3.85	0.62	No
UBALD2	ENSG00000185262	9	3.7	0.436083	No		SDAD1	ENSG00000198301	8	3.85	0.4	No
UTP4	ENSG00000141076	9	3.7	0.401675	No		SMAP2	ENSG00000084070	6	3.85	0.63	No
Y_RNA_ENSG00000199201	ENSG00000199201	10	3.7	0.397003	No		TBC1D2B	ENSG00000167202	8	3.85	0.48	No
Y_RNA_ENSG00000199936	ENSG00000199936	7	3.7	0.554654	No		DNM1L	ENSG00000087470	7	3.84	0.54	No
Y_RNA_ENSG00000207480	ENSG00000207480	8	3.7	0.44724	No		ENSG00000289144	ENSG00000289144	9	3.84	0.42	No
YWHAQ	ENSG00000134308	8	3.7	0.490991	No		ERBB2	ENSG00000141736	8	3.84	0.5	No
ZNF639	ENSG00000121864	9	3.7	0.409412	No		GYS1	ENSG00000104812	7	3.84	0.54	No
AAK1	ENSG00000115977	9	3.6	0.400439	No		PANK4	ENSG00000157881	8	3.84	0.49	No
ACADM	ENSG00000117054	8	3.6	0.50515	No		RNA5SP479	ENSG00000201728	9	3.84	0.41	No
ACOT9	ENSG00000123130	8	3.6	0.488593	No		UBL7	ENSG00000138629	8	3.84	0.51	No
ALOX5	ENSG00000012779	7	3.6	0.559581	No		ASPN	ENSG00000106819	7	3.83	0.56	No
ANKRD50	ENSG00000151458	9	3.6	0.388467	No		EEF1A2	ENSG00000101210	8	3.83	0.41	No
ARRB1	ENSG00000137486	7	3.6	0.534943	No		FAM162A	ENSG00000114023	8	3.83	0.45	No
ART3	ENSG00000156219	8	3.6	0.494317	No		OTUD4	ENSG00000164164	9	3.83	0.37	No
ASPN	ENSG00000106819	6	3.6	0.626704	No		RNF130	ENSG00000113269	8	3.83	0.49	No
BLTP2	ENSG00000007202	7	3.6	0.527667	No		DET1	ENSG00000140543	8	3.82	0.48	No
BOLA3	ENSG00000163170	7	3.6	0.562231	No		PLEKHH2	ENSG00000152527	8	3.82	0.45	No
BOP1	ENSG00000261236	9	3.6	0.393438	No		RNA5SP390	ENSG00000222123	9	3.82	0.43	No
BTN3A2	ENSG00000186470	6	3.6	0.618458	No		RNU6-826P	ENSG00000252636	8	3.82	0.51	No
C3orf18	ENSG00000088543	8	3.6	0.49621	No		RPL5	ENSG00000122406	8	3.82	0.48	No
CAPN6	ENSG00000077274	6	3.6	0.612992	No		SH3D19	ENSG00000109686	8	3.82	0.47	No
CCDC112	ENSG00000164221	8	3.6	0.489238	No		SRGAP3-AS4	ENSG00000235830	8	3.82	0.49	No
CEP97	ENSG00000182504	8	3.6	0.477191	No		ADGRG1	ENSG00000205336	6	3.81	0.54	No
CLDN1	ENSG00000163347	7	3.6	0.52514	No		DLAT	ENSG00000150768	7	3.81	0.51	No
CMTM3	ENSG00000140931	6	3.6	0.632397	No		ENSG00000268530	ENSG00000268530	10	3.81	0.33	No
COL4A3	ENSG00000169031	7	3.6	0.579178	No		FAM182A	ENSG00000125804	8	3.81	0.5	No
COTL1	ENSG00000103187	6	3.6	0.630861	No		FGFR1	ENSG00000077782	6	3.81	0.62	No
CTU2	ENSG00000174177	9	3.6	0.360703	No		IGF1R	ENSG00000140443	7	3.81	0.53	No
CXCL9	ENSG00000138755	6	3.6	0.620889	No		MBD2	ENSG00000134046	7	3.81	0.55	No
DISC1	ENSG00000162946	8	3.6	0.476109	No		MCOLN1	ENSG00000090674	7	3.81	0.47	No
DSCR9	ENSG00000230366	9	3.6	0.371198	No		MRPS18A	ENSG00000096080	8	3.81	0.45	No
EIF3FP3	ENSG00000233426	11	3.6	0.32463	No		MSH6	ENSG00000116062	8	3.81	0.4	No
ENSG00000213514	ENSG00000213514	9	3.6	0.412059	No		PPP1R3A	ENSG00000154415	8	3.81	0.43	No
ENSG00000226824	ENSG00000226824	9	3.6	0.450637	No		SIRT7	ENSG00000187531	8	3.81	0.44	No
ENSG00000232294	ENSG00000232294	8	3.6	0.507677	No		SLC2A1	ENSG00000117394	7	3.81	0.55	No
ENSG00000238039	ENSG00000238039	9	3.6	0.456354	No		TXNRD1	ENSG00000198431	10	3.81	0.33	No
ENSG00000257947	ENSG00000257947	10	3.6	0.399089	No		Y_RNA_ENSG00000207408	ENSG00000207408	8	3.81	0.51	No
ENSG00000258337	ENSG00000258337	9	3.6	0.447117	No		CHD3	ENSG00000170004	7	3.8	0.53	No
ENSG00000273100	ENSG00000273100	11	3.6	0.306258	No		COG2	ENSG00000135775	8	3.8	0.46	No
ENSG00000274253	ENSG00000274253	9	3.6	0.389469	No		CYTH4	ENSG00000100055	6	3.8	0.65	No
ENSG00000278445	ENSG00000278445	7	3.6	0.538904	No		DOK7	ENSG00000175920	10	3.8	0.27	No
ENSG00000284948	ENSG00000284948	10	3.6	0.339782	No		PLVAP	ENSG00000130300	7	3.8	0.56	No
ENSG00000287189	ENSG00000287189	9	3.6	0.426752	No		RNA5SP297	ENSG00000212331	8	3.8	0.52	No
FAM182A	ENSG00000125804	9	3.6	0.399623	No		TCF4	ENSG00000196628	8	3.8	0.45	No
FANCC	ENSG00000158169	9	3.6	0.41568	No		TFEC	ENSG00000105967	6	3.8	0.63	No
FOXP2	ENSG00000128573	7	3.6	0.551464	No		Y_RNA_ENSG00000207351	ENSG00000207351	9	3.8	0.44	No
GLYAT	ENSG00000149124	6	3.6	0.625592	No		BCCIP	ENSG00000107949	8	3.79	0.51	No
GMPPA	ENSG00000144591	9	3.6	0.435774	No		C2	ENSG00000166278	6	3.79	0.64	No
GNB2	ENSG00000172354	9	3.6	0.404371	No		CIRBP	ENSG00000099622	8	3.79	0.46	No
GPS2	ENSG00000132522	10	3.6	0.344985	No		ENSG00000254204	ENSG00000254204	9	3.79	0.37	No
HMG20A	ENSG00000140382	9	3.6	0.442891	No		IER5	ENSG00000162783	7	3.79	0.54	No
HMGCR	ENSG00000113161	9	3.6	0.364576	No		MFSD8	ENSG00000164073	9	3.79	0.4	No
HNRNPA1P10	ENSG00000214223	9	3.6	0.413013	No		MIR29B2CHG	ENSG00000203709	7	3.79	0.56	No
HSF4	ENSG00000102878	8	3.6	0.498047	No		SDHA	ENSG00000073578	7	3.79	0.56	No
HSPA5	ENSG00000044574	7	3.6	0.513072	No		SLC3A2	ENSG00000168003	8	3.79	0.43	No
IARS2	ENSG00000067704	8	3.6	0.515632	No		SNORA71B	ENSG00000235408	7	3.79	0.56	No
IFITM4P	ENSG00000235821	8	3.6	0.431925	No		TAF2	ENSG00000064313	10	3.79	0.4	No
IGHJ3	ENSG00000242887	9	3.6	0.435029	No		TRAJ37	ENSG00000278661	8	3.79	0.45	No
ILK	ENSG00000166333	8	3.6	0.474864	No		ZNHIT1	ENSG00000106400	8	3.79	0.45	No
IMMT	ENSG00000132305	7	3.6	0.587781	No		ATG3	ENSG00000144848	7	3.78	0.5	No
IPO11	ENSG00000086200	8	3.6	0.464037	No		ATP6AP1	ENSG00000071553	8	3.78	0.51	No
KDM3A	ENSG00000115548	8	3.6	0.499583	No		BTF3P11	ENSG00000118903	8	3.78	0.47	No
LCLAT1	ENSG00000172954	9	3.6	0.413023	No		EML1	ENSG00000066629	8	3.78	0.39	No
LCP2	ENSG00000043462	6	3.6	0.635239	No		ENPP2	ENSG00000136960	7	3.78	0.48	No
LTBP2	ENSG00000119681	7	3.6	0.552906	No		ENSG00000265399	ENSG00000265399	9	3.78	0.4	No
MAML1	ENSG00000161021	9	3.6	0.418877	No		ITFG2	ENSG00000111203	8	3.78	0.44	No
MAPK8	ENSG00000107643	8	3.6	0.479827	No		KCNN3	ENSG00000143603	7	3.78	0.54	No
MARS1	ENSG00000166986	8	3.6	0.485342	No		MRPL21	ENSG00000197345	7	3.78	0.55	No
MBD3L2B	ENSG00000196589	8	3.6	0.503504	No		MVP	ENSG00000013364	6	3.78	0.63	No
MGAT4B	ENSG00000161013	8	3.6	0.471318	No		RNU1-77P	ENSG00000212170	7	3.78	0.55	No
MIR193A	ENSG00000207614	9	3.6	0.393921	No		RNU4-7P	ENSG00000201628	6	3.78	0.62	No
MIR22HG	ENSG00000186594	9	3.6	0.379711	No		RNU6-323P	ENSG00000253739	7	3.78	0.48	No
MIR373	ENSG00000199143	10	3.6	0.389585	No		SGTA	ENSG00000104969	9	3.78	0.24	No
MIR4716	ENSG00000264210	10	3.6	0.300051	No		SLC35A5	ENSG00000138459	9	3.78	0.28	No
MPC1	ENSG00000060762	7	3.6	0.477306	No		SLC38A3	ENSG00000188338	8	3.78	0.46	No
MPZL1	ENSG00000197965	7	3.6	0.577231	No		STRN	ENSG00000115808	7	3.78	0.5	No
MRPS22	ENSG00000175110	7	3.6	0.526669	No		TUSC3	ENSG00000104723	7	3.78	0.56	No
MTDH	ENSG00000147649	8	3.6	0.451639	No		Y_RNA_ENSG00000202309	ENSG00000202309	7	3.78	0.48	No
NAPEPLD	ENSG00000161048	9	3.6	0.420788	No		ZNF273	ENSG00000198039	8	3.78	0.47	No
NR1D2	ENSG00000174738	7	3.6	0.496191	No		ZNF366	ENSG00000178175	7	3.78	0.56	No
NUDC	ENSG00000090273	9	3.6	0.428249	No		ANXA5	ENSG00000164111	6	3.77	0.62	No
ORC2	ENSG00000115942	9	3.6	0.380438	No		DIAPH1	ENSG00000131504	7	3.77	0.53	No
PAIP2	ENSG00000120727	8	3.6	0.46569	No		JAGN1	ENSG00000171135	9	3.77	0.41	No
PERM1	ENSG00000187642	7	3.6	0.542444	No		KLHDC8B	ENSG00000185909	8	3.77	0.48	No
PLCB2	ENSG00000137841	6	3.6	0.651029	No		LINC00661	ENSG00000205396	9	3.77	0.38	No
PLCL2	ENSG00000154822	9	3.6	0.424345	No		SCYL3	ENSG00000000457	8	3.77	0.47	No
PLD1	ENSG00000075651	7	3.6	0.572836	No		SIPA1L1-AS1	ENSG00000259146	10	3.77	0.28	No
PLEKHO1	ENSG00000023902	8	3.6	0.429711	No		SNHG20	ENSG00000234912	8	3.77	0.43	No
PPP1CA	ENSG00000172531	7	3.6	0.534497	No		Y_RNA_ENSG00000206728	ENSG00000206728	8	3.77	0.45	No
PRPF4	ENSG00000136875	9	3.6	0.434228	No		HDAC5	ENSG00000108840	8	3.76	0.44	No
PTMAP10	ENSG00000213237	8	3.6	0.497702	No		HNRNPA3P3	ENSG00000214653	11	3.76	0.26	No
RAP2CP1	ENSG00000270938	8	3.6	0.516729	No		MYO15A	ENSG00000091536	9	3.76	0.41	No
RASL10B	ENSG00000270885	8	3.6	0.415562	No		MYPN	ENSG00000138347	7	3.76	0.47	No
RASSF2	ENSG00000101265	6	3.6	0.638552	No		PGAP3	ENSG00000161395	8	3.76	0.4	No
RET	ENSG00000165731	7	3.6	0.543698	No		RN7SKP95	ENSG00000199730	9	3.76	0.46	No
RN7SL444P	ENSG00000265753	6	3.6	0.61179	No		RN7SL69P	ENSG00000240533	8	3.76	0.44	No
RNA5SP366	ENSG00000202324	8	3.6	0.499316	No		RNU6-647P	ENSG00000201113	8	3.76	0.46	No
RNF126	ENSG00000070423	7	3.6	0.536248	No		TBC1D4	ENSG00000136111	9	3.76	0.43	No
RNF167	ENSG00000108523	7	3.6	0.54462	No		ALG3	ENSG00000214160	8	3.75	0.47	No
RNF220	ENSG00000187147	10	3.6	0.342098	No		CLASRP	ENSG00000104859	7	3.75	0.56	No
RNU1-77P	ENSG00000212170	7	3.6	0.570395	No		ELK3	ENSG00000111145	7	3.75	0.55	No
RNU6-1292P	ENSG00000206583	9	3.6	0.402555	No		INTS9	ENSG00000104299	9	3.75	0.44	No
RNU6-608P	ENSG00000206654	9	3.6	0.467721	No		MTPN	ENSG00000105887	9	3.75	0.41	No
RNVU1-34	ENSG00000200997	10	3.6	0.397786	No		PLEKHM1	ENSG00000225190	8	3.75	0.47	No
RRAS	ENSG00000126458	8	3.6	0.49616	No		PLSCR4	ENSG00000114698	6	3.75	0.62	No
S100A9	ENSG00000163220	7	3.6	0.55564	No		RAB8A	ENSG00000167461	7	3.75	0.49	No
SLC22A11	ENSG00000168065	9	3.6	0.388955	No		RBCK1	ENSG00000125826	7	3.75	0.51	No
SLC38A3	ENSG00000188338	8	3.6	0.496294	No		RNF214	ENSG00000167257	7	3.75	0.52	No
SLC3A2	ENSG00000168003	8	3.6	0.496401	No		SETD3	ENSG00000183576	7	3.75	0.53	No
SLF2	ENSG00000119906	8	3.6	0.485151	No		TIE1	ENSG00000066056	8	3.75	0.44	No
SNX1	ENSG00000028528	8	3.6	0.440207	No		VBP1	ENSG00000155959	7	3.75	0.55	No
SORBS3	ENSG00000120896	7	3.6	0.558701	No		CWC27	ENSG00000153015	8	3.74	0.44	No
SPATA6L	ENSG00000106686	8	3.6	0.501491	No		CYP27A1	ENSG00000135929	8	3.74	0.44	No
STYXL2	ENSG00000198842	8	3.6	0.49646	No		DDX54	ENSG00000123064	8	3.74	0.44	No
SUGP2	ENSG00000064607	8	3.6	0.458354	No		DYSF	ENSG00000135636	7	3.74	0.53	No
SYF2	ENSG00000117614	9	3.6	0.4132	No		FAM210A	ENSG00000177150	8	3.74	0.47	No
TEX2	ENSG00000136478	7	3.6	0.539242	No		FBXL4	ENSG00000112234	8	3.74	0.46	No
TIMM44	ENSG00000104980	8	3.6	0.479417	No		LCE3B	ENSG00000187238	10	3.74	0.25	No
TJP1	ENSG00000104067	6	3.6	0.620302	No		LSG1	ENSG00000041802	7	3.74	0.54	No
TMEM186	ENSG00000184857	9	3.6	0.445849	No		NPAS2	ENSG00000170485	9	3.74	0.4	No
TMEM63B	ENSG00000137216	9	3.6	0.358541	No		RNA5SP388	ENSG00000199454	9	3.74	0.39	No
TMOD1	ENSG00000136842	8	3.6	0.482415	No		SART3	ENSG00000075856	9	3.74	0.44	No
TRAJ33	ENSG00000211856	10	3.6	0.299221	No		TRAJ38	ENSG00000211851	8	3.74	0.5	No
TTLL6	ENSG00000170703	9	3.6	0.420845	No		ULK1	ENSG00000177169	7	3.74	0.57	No
U3_ENSG00000221332	ENSG00000221332	9	3.6	0.420442	No		ALDH2	ENSG00000111275	7	3.73	0.56	No
USP2	ENSG00000036672	7	3.6	0.510157	No		ELF3	ENSG00000163435	10	3.73	0.37	No
VTRNA1-1	ENSG00000199990	8	3.6	0.434569	No		EXOSC10	ENSG00000171824	7	3.73	0.55	No
XPO6	ENSG00000169180	7	3.6	0.516592	No		FOXO4	ENSG00000184481	9	3.73	0.37	No
Y_RNA_ENSG00000199424	ENSG00000199424	9	3.6	0.366783	No		FTH1P7	ENSG00000232187	7	3.73	0.58	No
Y_RNA_ENSG00000207091	ENSG00000207091	9	3.6	0.412741	No		MAF1	ENSG00000179632	8	3.73	0.51	No
YBX1P2	ENSG00000231167	9	3.6	0.383246	No		MIR1227	ENSG00000221411	10	3.73	0.33	No
ZC3H7B	ENSG00000100403	9	3.6	0.46141	No		SLC25A10	ENSG00000183048	11	3.73	0.29	No
ZDHHC5	ENSG00000156599	8	3.6	0.498528	No		SRF	ENSG00000112658	9	3.73	0.35	No
ZMIZ1-AS1	ENSG00000224596	9	3.6	0.438492	No		Y_RNA_ENSG00000206646	ENSG00000206646	7	3.73	0.56	No
ZNF106	ENSG00000103994	8	3.6	0.491277	No		YPEL3	ENSG00000090238	8	3.73	0.49	No
ZNF32	ENSG00000169740	8	3.6	0.484027	No		CCDC90B	ENSG00000137500	8	3.72	0.47	No
ZNF780A	ENSG00000197782	10	3.6	0.382424	No		CDK6	ENSG00000105810	7	3.72	0.52	No
ACBD5	ENSG00000107897	7	3.5	0.545798	No		LBX2	ENSG00000179528	9	3.72	0.41	No
ACP1	ENSG00000143727	9	3.5	0.444802	No		MRPL24	ENSG00000143314	7	3.72	0.51	No
ADGRA2	ENSG00000020181	7	3.5	0.582099	No		PGM5	ENSG00000154330	8	3.72	0.42	No
ADGRG1	ENSG00000205336	7	3.5	0.564441	No		SGCB	ENSG00000163069	8	3.72	0.48	No
ANKH	ENSG00000154122	7	3.5	0.537821	No		TPCN2	ENSG00000162341	7	3.72	0.56	No
ARPP21	ENSG00000172995	8	3.5	0.419281	No		TSPAN17	ENSG00000048140	7	3.72	0.55	No
BID	ENSG00000015475	10	3.5	0.360343	No		Y_RNA_ENSG00000199667	ENSG00000199667	8	3.72	0.48	No
BTF3P11	ENSG00000118903	8	3.5	0.466062	No		Y_RNA_ENSG00000200419	ENSG00000200419	7	3.72	0.53	No
C5orf64	ENSG00000178722	8	3.5	0.465299	No		AAMP	ENSG00000127837	9	3.71	0.35	No
CALB1	ENSG00000104327	8	3.5	0.480578	No		ARVCF	ENSG00000099889	8	3.71	0.47	No
CAPN15	ENSG00000103326	9	3.5	0.416426	No		CUEDC1	ENSG00000180891	7	3.71	0.54	No
CFAP206	ENSG00000272514	9	3.5	0.391415	No		EEF1A1P16	ENSG00000213235	8	3.71	0.5	No
CGN	ENSG00000143375	9	3.5	0.451148	No		ENSG00000234961	ENSG00000234961	7	3.71	0.55	No
CLK1	ENSG00000013441	7	3.5	0.528567	No		KXD1	ENSG00000105700	9	3.71	0.34	No
CRYZL1	ENSG00000205758	9	3.5	0.368808	No		LYN	ENSG00000254087	5	3.71	0.73	No
CSE1L	ENSG00000124207	9	3.5	0.405257	No		MUC3A	ENSG00000169894	9	3.71	0.38	No
CSNK1D	ENSG00000141551	8	3.5	0.437281	No		PNN	ENSG00000100941	7	3.71	0.54	No
CXCL10	ENSG00000169245	7	3.5	0.557318	No		PPP1CB	ENSG00000213639	9	3.71	0.37	No
CXCR6	ENSG00000172215	9	3.5	0.377094	No		SKP1P2	ENSG00000256211	9	3.71	0.43	No
DNMT1	ENSG00000130816	8	3.5	0.475713	No		TBX1	ENSG00000184058	8	3.71	0.49	No
EGFR	ENSG00000146648	8	3.5	0.509894	No		Y_RNA_ENSG00000200847	ENSG00000200847	6	3.71	0.63	No
EMC2	ENSG00000104412	8	3.5	0.475048	No		CEP350	ENSG00000135837	8	3.7	0.43	No
ENSG00000173366	ENSG00000173366	11	3.5	0.317818	No		POLD2	ENSG00000106628	8	3.7	0.46	No
ENSG00000212461	ENSG00000212461	10	3.5	0.349408	No		RAD17	ENSG00000152942	8	3.7	0.43	No
ENSG00000230289	ENSG00000230289	9	3.5	0.433373	No		RNU5D-2P	ENSG00000252521	7	3.7	0.52	No
ENSG00000230782	ENSG00000230782	9	3.5	0.36291	No		RNY3P12	ENSG00000202297	6	3.7	0.64	No
ENSG00000273167	ENSG00000273167	10	3.5	0.402005	No		TTLL4	ENSG00000135912	8	3.7	0.43	No
ENSG00000273291	ENSG00000273291	7	3.5	0.59737	No		ZNF69	ENSG00000198429	9	3.7	0.41	No
ENSG00000277901	ENSG00000277901	9	3.5	0.414587	No		ASNS	ENSG00000070669	8	3.69	0.48	No
ENSG00000280155	ENSG00000280155	9	3.5	0.370133	No		GLT8D2	ENSG00000120820	6	3.69	0.61	No
ENSG00000288072	ENSG00000288072	10	3.5	0.41284	No		MCM4	ENSG00000104738	9	3.69	0.37	No
ENSG00000290424	ENSG00000290424	8	3.5	0.495815	No		PLEC	ENSG00000178209	6	3.69	0.62	No
EXOC5	ENSG00000070367	8	3.5	0.462594	No		POLR2L	ENSG00000177700	9	3.69	0.37	No
EXOSC10	ENSG00000171824	7	3.5	0.566023	No		RCOR2	ENSG00000167771	9	3.69	0.38	No
FAM118B	ENSG00000197798	8	3.5	0.491041	No		RPLP1	ENSG00000137818	9	3.69	0.37	No
FCER2	ENSG00000104921	8	3.5	0.504677	No		SCARNA10	ENSG00000239002	9	3.69	0.42	No
FHL5	ENSG00000112214	7	3.5	0.552223	No		SFSWAP	ENSG00000061936	8	3.69	0.43	No
FRMD4A	ENSG00000151474	7	3.5	0.540223	No		SRBD1	ENSG00000068784	8	3.69	0.48	No
FRYL	ENSG00000075539	8	3.5	0.469551	No		TRMT13	ENSG00000122435	9	3.69	0.42	No
FSCN1	ENSG00000075618	6	3.5	0.628264	No		UCHL1	ENSG00000154277	9	3.69	0.39	No
GASK1B	ENSG00000164125	7	3.5	0.558495	No		ACTN2	ENSG00000077522	7	3.68	0.47	No
GATAD2B	ENSG00000143614	7	3.5	0.511165	No		CARNS1	ENSG00000172508	8	3.68	0.51	No
GSTM2	ENSG00000213366	7	3.5	0.55643	No		DIPK2B	ENSG00000147113	7	3.68	0.54	No
HECTD3	ENSG00000126107	7	3.5	0.55178	No		LAMC1	ENSG00000135862	6	3.68	0.62	No
HLA-DOA	ENSG00000204252	7	3.5	0.482133	No		SNORA63C	ENSG00000201448	7	3.68	0.57	No
HMGB1P4	ENSG00000214821	8	3.5	0.486577	No		TDP2	ENSG00000111802	8	3.68	0.48	No
HRAS	ENSG00000174775	9	3.5	0.397034	No		TKTL1	ENSG00000007350	8	3.68	0.45	No
IGHJ4	ENSG00000240041	8	3.5	0.4748	No		TMEM181	ENSG00000146433	8	3.68	0.49	No
IPO13	ENSG00000117408	7	3.5	0.54184	No		CCN1	ENSG00000142871	8	3.67	0.43	No
IPP	ENSG00000197429	7	3.5	0.550029	No		CFL2	ENSG00000165410	9	3.67	0.39	No
JARID2	ENSG00000008083	8	3.5	0.426709	No		DPP4	ENSG00000197635	5	3.67	0.72	No
KLF7	ENSG00000118263	8	3.5	0.463721	No		EGFL7	ENSG00000172889	8	3.67	0.5	No
KSR1	ENSG00000141068	7	3.5	0.541836	No		EHBP1L1	ENSG00000173442	7	3.67	0.56	No
LARGE2	ENSG00000165905	10	3.5	0.329785	No		ENSG00000287706	ENSG00000287706	9	3.67	0.41	No
LDAF1	ENSG00000011638	7	3.5	0.503512	No		FCER1G	ENSG00000158869	5	3.67	0.72	No
LHFPL5	ENSG00000197753	11	3.5	0.236537	No		IGLJ7	ENSG00000211684	8	3.67	0.45	No
LINC02437	ENSG00000248517	11	3.5	0.358599	No		LAT2	ENSG00000086730	10	3.67	0.22	No
LRRCC1	ENSG00000133739	9	3.5	0.448177	No		LSM4	ENSG00000130520	8	3.67	0.42	No
LSMEM1	ENSG00000181016	8	3.5	0.467834	No		MAP4K3	ENSG00000011566	9	3.67	0.44	No
LYRM2	ENSG00000083099	7	3.5	0.533954	No		PTGES2	ENSG00000148334	7	3.67	0.56	No
MICAL3	ENSG00000243156	7	3.5	0.551192	No		PTGFRN	ENSG00000134247	6	3.67	0.63	No
MID1	ENSG00000101871	7	3.5	0.549923	No		RGL2	ENSG00000237441	8	3.67	0.44	No
MIR1302-6	ENSG00000221393	10	3.5	0.294306	No		XYLT1	ENSG00000103489	10	3.67	0.36	No
MIR342	ENSG00000199082	9	3.5	0.37012	No		Y_RNA_ENSG00000206717	ENSG00000206717	8	3.67	0.37	No
MIR4638	ENSG00000264732	9	3.5	0.355869	No		ADK	ENSG00000156110	7	3.66	0.55	No
MIR4655	ENSG00000265089	10	3.5	0.384008	No		ATG9B	ENSG00000181652	7	3.66	0.57	No
MIR4673	ENSG00000263403	9	3.5	0.44018	No		ENSG00000230483	ENSG00000230483	8	3.66	0.38	No
MIR4692	ENSG00000265064	9	3.5	0.41617	No		HARS2	ENSG00000112855	8	3.66	0.46	No
MLX	ENSG00000108788	8	3.5	0.486468	No		MSH5-SAPCD1	ENSG00000255152	9	3.66	0.34	No
MSRB3	ENSG00000174099	8	3.5	0.468968	No		MUC12-AS1	ENSG00000227053	7	3.66	0.56	No
MYL6	ENSG00000092841	8	3.5	0.478203	No		RNU6-173P	ENSG00000201085	10	3.66	0.32	No
MYLK2	ENSG00000101306	7	3.5	0.554532	No		SLC48A1	ENSG00000211584	7	3.66	0.51	No
NCLN	ENSG00000125912	8	3.5	0.493752	No		TANGO2	ENSG00000183597	8	3.66	0.49	No
NEO1	ENSG00000067141	8	3.5	0.456602	No		UCHL5	ENSG00000116750	7	3.66	0.5	No
OXCT2P1	ENSG00000237624	10	3.5	0.375923	No		Y_RNA_ENSG00000207080	ENSG00000207080	9	3.66	0.33	No
PATL2	ENSG00000229474	9	3.5	0.42613	No		ZNF814	ENSG00000204514	8	3.66	0.44	No
PCDH1	ENSG00000156453	7	3.5	0.48991	No		BOLL	ENSG00000152430	8	3.65	0.48	No
PCID2	ENSG00000126226	9	3.5	0.40435	No		CEP162	ENSG00000135315	8	3.65	0.5	No
PHF10	ENSG00000130024	8	3.5	0.486982	No		COBL	ENSG00000106078	8	3.65	0.49	No
PHF14	ENSG00000106443	8	3.5	0.409886	No		COP1	ENSG00000143207	7	3.65	0.47	No
PHLDB3	ENSG00000176531	8	3.5	0.438678	No		CYFIP1	ENSG00000273749	7	3.65	0.48	No
PIK3CB	ENSG00000051382	7	3.5	0.53938	No		EIF1AX	ENSG00000173674	8	3.65	0.35	No
POU6F1	ENSG00000184271	7	3.5	0.509841	No		GXYLT1	ENSG00000151233	9	3.65	0.39	No
PPP2R5E	ENSG00000154001	8	3.5	0.497116	No		KLHDC1	ENSG00000197776	9	3.65	0.39	No
PRKAG2	ENSG00000106617	8	3.5	0.469261	No		MARF1	ENSG00000166783	6	3.65	0.62	No
PROM2	ENSG00000155066	8	3.5	0.495662	No		PRXL2C	ENSG00000158122	7	3.65	0.57	No
PSMB5	ENSG00000100804	8	3.5	0.449506	No		RNU6-395P	ENSG00000202532	8	3.65	0.41	No
RBM43	ENSG00000184898	8	3.5	0.490753	No		S100A13	ENSG00000189171	8	3.65	0.4	No
RDX	ENSG00000137710	10	3.5	0.373102	No		SKIC3	ENSG00000198677	8	3.65	0.48	No
RN7SKP186	ENSG00000202241	8	3.5	0.456586	No		VDAC3	ENSG00000078668	7	3.65	0.54	No
RN7SKP25	ENSG00000199319	8	3.5	0.491235	No		YTHDF3	ENSG00000185728	8	3.65	0.49	No
RN7SL581P	ENSG00000242657	8	3.5	0.470422	No		ZFHX3	ENSG00000140836	6	3.65	0.63	No
RNF6	ENSG00000127870	7	3.5	0.557422	No		CNTNAP3	ENSG00000106714	8	3.64	0.5	No
RNU6-141P	ENSG00000222431	9	3.5	0.437215	No		ENSG00000223436	ENSG00000223436	8	3.64	0.46	No
RNU6-972P	ENSG00000212510	9	3.5	0.437519	No		GALK2	ENSG00000156958	9	3.64	0.41	No
RNVU1-2	ENSG00000238825	5	3.5	0.72662	No		MIR4726	ENSG00000273627	8	3.64	0.43	No
RPF2	ENSG00000197498	8	3.5	0.484884	No		NUP54	ENSG00000138750	9	3.64	0.43	No
RPS15	ENSG00000115268	8	3.5	0.502056	No		PUDP	ENSG00000130021	6	3.64	0.66	No
RRP9	ENSG00000114767	10	3.5	0.36184	No		RNU6-531P	ENSG00000252503	8	3.64	0.46	No
RWDD1	ENSG00000111832	8	3.5	0.429715	No		RNU6V	ENSG00000206832	9	3.64	0.38	No
SH2D5	ENSG00000189410	9	3.5	0.409843	No		Y_RNA_ENSG00000199710	ENSG00000199710	7	3.64	0.53	No
SH3D19	ENSG00000109686	8	3.5	0.50222	No		ZDHHC5	ENSG00000156599	8	3.64	0.46	No
SLC12A5	ENSG00000124140	9	3.5	0.432746	No		ZNF48	ENSG00000180035	8	3.64	0.45	No
SNORA46	ENSG00000207493	9	3.5	0.421235	No		ARAP2	ENSG00000047365	5	3.63	0.72	No
SNX7	ENSG00000162627	8	3.5	0.478465	No		GPRC5B	ENSG00000167191	8	3.63	0.47	No
SOS2	ENSG00000100485	8	3.5	0.492365	No		HTATSF1	ENSG00000102241	8	3.63	0.49	No
SPAST	ENSG00000021574	8	3.5	0.480905	No		ITGB1	ENSG00000150093	6	3.63	0.62	No
SPTBN1	ENSG00000115306	6	3.5	0.655428	No		NBEAL1	ENSG00000144426	8	3.63	0.44	No
SRXN1	ENSG00000271303	9	3.5	0.397601	No		NPNT	ENSG00000168743	7	3.63	0.54	No
TANK	ENSG00000136560	8	3.5	0.463294	No		PRDM10	ENSG00000170325	8	3.63	0.42	No
TG	ENSG00000042832	8	3.5	0.470877	No		BAG1	ENSG00000107262	7	3.62	0.55	No
TLK1	ENSG00000198586	9	3.5	0.4434	No		BIN2	ENSG00000110934	5	3.62	0.72	No
TMBIM6	ENSG00000139644	8	3.5	0.459657	No		CACNA2D1	ENSG00000153956	7	3.62	0.5	No
TMEM131	ENSG00000075568	7	3.5	0.555709	No		CKAP5	ENSG00000175216	7	3.62	0.53	No
TMSB10	ENSG00000034510	7	3.5	0.507711	No		EEFSEC	ENSG00000132394	8	3.62	0.5	No
TP53	ENSG00000141510	7	3.5	0.547786	No		INTS12	ENSG00000138785	8	3.62	0.46	No
TUBE1	ENSG00000074935	8	3.5	0.483612	No		ITGA6	ENSG00000091409	7	3.62	0.55	No
UCN3	ENSG00000178473	7	3.5	0.554565	No		LRRC37A16P	ENSG00000267023	7	3.62	0.49	No
VANGL2	ENSG00000162738	9	3.5	0.406337	No		PTPRS	ENSG00000105426	7	3.62	0.5	No
WSCD1	ENSG00000179314	7	3.5	0.564848	No		RAB11B	ENSG00000185236	7	3.62	0.47	No
Y_RNA_ENSG00000199565	ENSG00000199565	8	3.5	0.416372	No		SNORD93	ENSG00000221740	7	3.62	0.53	No
Y_RNA_ENSG00000201788	ENSG00000201788	8	3.5	0.518048	No		TFAM	ENSG00000108064	8	3.62	0.47	No
ZBTB42	ENSG00000179627	8	3.5	0.479711	No		APOL3	ENSG00000128284	5	3.61	0.7	No
ZFX	ENSG00000005889	7	3.5	0.480063	No		ASPHD1	ENSG00000174939	11	3.61	0.23	No
ZNF250	ENSG00000196150	9	3.5	0.391751	No		CHMP4B	ENSG00000101421	9	3.61	0.29	No
ZNF280D	ENSG00000137871	9	3.5	0.422316	No		CPPED1	ENSG00000103381	9	3.61	0.43	No
ZNF283	ENSG00000167637	10	3.5	0.369861	No		FAM168A	ENSG00000054965	8	3.61	0.51	No
ZNHIT1	ENSG00000106400	8	3.5	0.496168	No		FNDC1	ENSG00000164694	5	3.61	0.72	No
ACOX1	ENSG00000161533	8	3.4	0.374513	No		FTL	ENSG00000087086	7	3.61	0.54	No
ADAM20P1	ENSG00000290783	9	3.4	0.426889	No		LIMD1-AS1	ENSG00000230530	9	3.61	0.33	No
ADGRE5	ENSG00000123146	7	3.4	0.547319	No		MRPL1	ENSG00000169288	7	3.61	0.53	No
AHCYL1	ENSG00000168710	7	3.4	0.51876	No		NEGR1	ENSG00000172260	6	3.61	0.64	No
APOBEC3F	ENSG00000128394	9	3.4	0.372862	No		NFAT5	ENSG00000102908	7	3.61	0.51	No
ASB2	ENSG00000100628	8	3.4	0.408282	No		NOSIP	ENSG00000142546	8	3.61	0.49	No
ASB3	ENSG00000115239	8	3.4	0.481115	No		OTX1	ENSG00000115507	9	3.61	0.39	No
ASB4	ENSG00000005981	7	3.4	0.551793	No		PHF20L1	ENSG00000129292	7	3.61	0.55	No
ATP1A2	ENSG00000018625	8	3.4	0.512154	No		RASSF2	ENSG00000101265	6	3.61	0.59	No
ATP1A3	ENSG00000105409	10	3.4	0.362175	No		RET	ENSG00000165731	7	3.61	0.55	No
ATP5PD	ENSG00000167863	8	3.4	0.460386	No		RNF115	ENSG00000265491	7	3.61	0.54	No
ATP6V0A1	ENSG00000033627	7	3.4	0.521074	No		RNU6-729P	ENSG00000207128	7	3.61	0.56	No
B3GNT8	ENSG00000177191	9	3.4	0.408722	No		CMYA5	ENSG00000164309	8	3.6	0.49	No
BMPR2	ENSG00000204217	8	3.4	0.404423	No		DGAT1	ENSG00000185000	7	3.6	0.56	No
CASP10	ENSG00000003400	8	3.4	0.487548	No		ENSG00000237741	ENSG00000237741	7	3.6	0.57	No
CCDC144CP	ENSG00000154898	10	3.4	0.252026	No		ENSG00000290605	ENSG00000290605	8	3.6	0.46	No
CCDC181	ENSG00000117477	9	3.4	0.370007	No		FKBP9	ENSG00000122642	7	3.6	0.56	No
CCDC90B	ENSG00000137500	10	3.4	0.376212	No		HPN-AS1	ENSG00000227392	8	3.6	0.47	No
CNN1	ENSG00000130176	5	3.4	0.714543	No		KRCC1	ENSG00000172086	6	3.6	0.61	No
CUEDC2	ENSG00000107874	7	3.4	0.539198	No		MAGEA8	ENSG00000156009	9	3.6	0.4	No
CYBRD1	ENSG00000071967	5	3.4	0.720944	No		NSMCE2	ENSG00000156831	8	3.6	0.34	No
DHX29	ENSG00000067248	7	3.4	0.468251	No		POLG-DT	ENSG00000261441	9	3.6	0.34	No
DLST	ENSG00000119689	6	3.4	0.637947	No		RECQL5	ENSG00000108469	9	3.6	0.34	No
DNAJC10	ENSG00000077232	9	3.4	0.399539	No		RNU6-393P	ENSG00000207204	8	3.6	0.49	No
DPY19L1	ENSG00000173852	8	3.4	0.435128	No		SETD1A	ENSG00000099381	7	3.6	0.49	No
EEF1A1P16	ENSG00000213235	9	3.4	0.376616	No		TRIM43	ENSG00000144015	7	3.6	0.56	No
EEF1AKMT4-ECE2	ENSG00000284917	9	3.4	0.392546	No		ARHGEF6	ENSG00000129675	7	3.59	0.56	No
EHD4	ENSG00000103966	6	3.4	0.622438	No		CLDN1	ENSG00000163347	6	3.59	0.61	No
EIF3C	ENSG00000184110	9	3.4	0.443327	No		EPG5	ENSG00000152223	8	3.59	0.48	No
ENSG00000199282	ENSG00000199282	8	3.4	0.422784	No		IGKV1-9	ENSG00000241755	7	3.59	0.56	No
ENSG00000226276	ENSG00000226276	9	3.4	0.44652	No		ITGA9	ENSG00000144668	7	3.59	0.54	No
ENSG00000227459	ENSG00000227459	10	3.4	0.409435	No		LINC01159	ENSG00000229743	7	3.59	0.57	No
ENSG00000231173	ENSG00000231173	8	3.4	0.467645	No		MAP2K7	ENSG00000076984	7	3.59	0.55	No
ENSG00000250978	ENSG00000250978	9	3.4	0.431725	No		MIR7159	ENSG00000276824	8	3.59	0.41	No
ENSG00000254204	ENSG00000254204	8	3.4	0.493027	No		MKS1	ENSG00000011143	8	3.59	0.48	No
ENSG00000254695	ENSG00000254695	8	3.4	0.470907	No		RIPOR1	ENSG00000039523	6	3.59	0.61	No
ENSG00000266677	ENSG00000266677	10	3.4	0.391506	No		RNU6-249P	ENSG00000199886	8	3.59	0.48	No
ENSG00000273877	ENSG00000273877	10	3.4	0.302876	No		RPSA2	ENSG00000288920	9	3.59	0.32	No
EPB41L2	ENSG00000079819	7	3.4	0.56108	No		SRPRB	ENSG00000144867	8	3.59	0.46	No
FAM25A	ENSG00000188100	10	3.4	0.37298	No		STARD3NL	ENSG00000010270	8	3.59	0.4	No
FBXW4	ENSG00000107829	8	3.4	0.495059	No		STUB1	ENSG00000103266	7	3.59	0.55	No
FGGY-DT	ENSG00000224609	8	3.4	0.492346	No		THOC2	ENSG00000125676	7	3.59	0.55	No
FKBP9	ENSG00000122642	6	3.4	0.634233	No		Y_RNA_ENSG00000251812	ENSG00000251812	7	3.59	0.53	No
GABARAPL2	ENSG00000034713	8	3.4	0.486368	No		AXIN1	ENSG00000103126	8	3.58	0.47	No
GPBP1	ENSG00000062194	7	3.4	0.530777	No		COX6C	ENSG00000164919	6	3.58	0.63	No
GSTK1	ENSG00000197448	6	3.4	0.634474	No		DCAKD	ENSG00000172992	9	3.58	0.3	No
HAP1	ENSG00000173805	8	3.4	0.438099	No		ENSG00000256658	ENSG00000256658	10	3.58	0.34	No
HERC2P10	ENSG00000259845	9	3.4	0.18459	No		ENSG00000259143	ENSG00000259143	9	3.58	0.44	No
HIBADH	ENSG00000106049	7	3.4	0.556588	No		HK1	ENSG00000156515	7	3.58	0.53	No
HMGCS1	ENSG00000112972	6	3.4	0.609509	No		HOXB2	ENSG00000173917	8	3.58	0.46	No
HNRNPH1	ENSG00000169045	9	3.4	0.431798	No		MOSPD3	ENSG00000106330	8	3.58	0.49	No
IGFBP6	ENSG00000167779	6	3.4	0.62322	No		MYO9B	ENSG00000099331	6	3.58	0.63	No
IQCJ-SCHIP1	ENSG00000283154	9	3.4	0.351515	No		NDUFS4	ENSG00000164258	6	3.58	0.63	No
KDR	ENSG00000128052	7	3.4	0.572942	No		NID1	ENSG00000116962	6	3.58	0.62	No
KMT5C	ENSG00000133247	8	3.4	0.485606	No		RNA5SP234	ENSG00000200786	7	3.58	0.55	No
LINC00917	ENSG00000168367	9	3.4	0.414806	No		RNU1-76P	ENSG00000199773	7	3.58	0.51	No
LINC01284	ENSG00000230317	10	3.4	0.312672	No		SORT1	ENSG00000134243	8	3.58	0.49	No
LINC02784	ENSG00000235741	10	3.4	0.350287	No		TNRC6C	ENSG00000078687	7	3.58	0.55	No
LOXL2	ENSG00000134013	6	3.4	0.643525	No		TRBV24-1_ENSG00000211750	ENSG00000211750	7	3.58	0.54	No
LRRC45	ENSG00000169683	8	3.4	0.508824	No		TYMSOS	ENSG00000176912	10	3.58	0.32	No
LRWD1	ENSG00000161036	10	3.4	0.269526	No		AP2A2	ENSG00000183020	8	3.57	0.42	No
MAD2L1-DT	ENSG00000250938	10	3.4	0.384368	No		CCDC181	ENSG00000117477	9	3.57	0.44	No
MAF	ENSG00000178573	8	3.4	0.507691	No		GPR78	ENSG00000155269	8	3.57	0.44	No
MAMDC2	ENSG00000165072	7	3.4	0.580096	No		HLA-DQA1	ENSG00000196735	6	3.57	0.62	No
MAML2	ENSG00000184384	8	3.4	0.521644	No		MICALL1	ENSG00000100139	8	3.57	0.47	No
MAX	ENSG00000125952	8	3.4	0.425821	No		NPIPB11	ENSG00000254206	8	3.57	0.49	No
METTL26	ENSG00000130731	8	3.4	0.426247	No		OS9	ENSG00000135506	6	3.57	0.64	No
MFSD1	ENSG00000118855	8	3.4	0.424485	No		PABPC1	ENSG00000070756	8	3.57	0.42	No
MIR133A1HG	ENSG00000265142	8	3.4	0.428459	No		PCAT6	ENSG00000228288	9	3.57	0.44	No
MIR31HG	ENSG00000171889	8	3.4	0.42548	No		PPARG	ENSG00000132170	7	3.57	0.52	No
MIR329-2	ENSG00000207762	10	3.4	0.223615	No		RN7SL444P	ENSG00000265753	6	3.57	0.63	No
MUSK	ENSG00000030304	8	3.4	0.46933	No		SLC25A15	ENSG00000102743	6	3.57	0.62	No
NDUFAF2	ENSG00000164182	9	3.4	0.425574	No		TBRG1	ENSG00000154144	8	3.57	0.48	No
NDUFS4	ENSG00000164258	7	3.4	0.560792	No		TRMT1L	ENSG00000121486	8	3.57	0.48	No
NECTIN4	ENSG00000143217	9	3.4	0.418467	No		Y_RNA_ENSG00000252217	ENSG00000252217	9	3.57	0.37	No
NHERF2	ENSG00000065054	7	3.4	0.559925	No		ZNF256	ENSG00000152454	9	3.57	0.29	No
NHLRC2	ENSG00000196865	9	3.4	0.388263	No		ACAP2	ENSG00000114331	9	3.56	0.38	No
NOL8	ENSG00000198000	8	3.4	0.508675	No		ART1	ENSG00000129744	8	3.56	0.46	No
NXPE3	ENSG00000144815	8	3.4	0.415966	No		CAAP1	ENSG00000120159	7	3.56	0.53	No
PCBP1	ENSG00000169564	10	3.4	0.382723	No		CELSR2	ENSG00000143126	6	3.56	0.63	No
PCDHGB4	ENSG00000253953	6	3.4	0.593271	No		CSDE1	ENSG00000009307	8	3.56	0.48	No
PCYOX1L	ENSG00000145882	8	3.4	0.44946	No		DGAT2	ENSG00000062282	6	3.56	0.61	No
PFKP	ENSG00000067057	7	3.4	0.512414	No		DYNC1H1	ENSG00000197102	6	3.56	0.64	No
PIK3C2A	ENSG00000011405	7	3.4	0.541281	No		ENSG00000261222	ENSG00000261222	10	3.56	0.29	No
PIKFYVE	ENSG00000115020	8	3.4	0.458869	No		ENSG00000290053	ENSG00000290053	8	3.56	0.48	No
PPFIA2	ENSG00000139220	8	3.4	0.439408	No		FBLN5	ENSG00000140092	6	3.56	0.61	No
PPP2R1B	ENSG00000137713	9	3.4	0.411926	No		NGLY1	ENSG00000151092	7	3.56	0.55	No
PRKCQ	ENSG00000065675	7	3.4	0.45492	No		RN7SKP89	ENSG00000222706	7	3.56	0.52	No
PRRC2C	ENSG00000117523	7	3.4	0.415167	No		RNU6-485P	ENSG00000200345	7	3.56	0.49	No
PRSS44P	ENSG00000226074	9	3.4	0.409267	No		RNU6-76P	ENSG00000206787	7	3.56	0.51	No
PTCD2	ENSG00000049883	8	3.4	0.433335	No		THSD7B	ENSG00000144229	8	3.56	0.38	No
PTP4A1P7	ENSG00000237514	8	3.4	0.396145	No		UBN2	ENSG00000157741	8	3.56	0.43	No
PTPN11	ENSG00000179295	9	3.4	0.440037	No		Y_RNA_ENSG00000222529	ENSG00000222529	8	3.56	0.46	No
PTPN18	ENSG00000072135	8	3.4	0.475191	No		ABCF1	ENSG00000204574	8	3.55	0.46	No
PUS7L	ENSG00000129317	9	3.4	0.392934	No		C16orf95	ENSG00000260456	8	3.55	0.42	No
RIPK1	ENSG00000137275	8	3.4	0.461982	No		CYTH1	ENSG00000108669	6	3.55	0.54	No
RN7SL518P	ENSG00000265486	6	3.4	0.629897	No		EFTUD2	ENSG00000108883	8	3.55	0.44	No
RNA5-8SP5	ENSG00000202174	7	3.4	0.557287	No		ENSG00000277117	ENSG00000277117	9	3.55	0.43	No
RNA5SP116	ENSG00000251941	9	3.4	0.393059	No		EXOC6	ENSG00000138190	8	3.55	0.5	No
RNA5SP234	ENSG00000200786	8	3.4	0.467361	No		HSD17B11	ENSG00000198189	7	3.55	0.55	No
RNF185	ENSG00000138942	8	3.4	0.462499	No		IGHJ3	ENSG00000242887	7	3.55	0.55	No
RNGTT	ENSG00000111880	7	3.4	0.545888	No		IREB2	ENSG00000136381	8	3.55	0.44	No
RNU1-44P	ENSG00000207182	7	3.4	0.519664	No		MIR4326	ENSG00000266104	10	3.55	0.2	No
RNU4-65P	ENSG00000222405	9	3.4	0.378617	No		MYL12B	ENSG00000118680	7	3.55	0.56	No
RNU6-1272P	ENSG00000199646	9	3.4	0.383735	No		PIGT	ENSG00000124155	7	3.55	0.56	No
RNU6-39P	ENSG00000207072	7	3.4	0.514376	No		PLEK	ENSG00000115956	5	3.55	0.74	No
RNU6-508P	ENSG00000200101	10	3.4	0.37803	No		POMT2	ENSG00000009830	7	3.55	0.54	No
RNU6-659P	ENSG00000252263	10	3.4	0.371468	No		RASA3	ENSG00000185989	7	3.55	0.51	No
RNU6-824P	ENSG00000200594	9	3.4	0.320029	No		RNU6-399P	ENSG00000202034	10	3.55	0.37	No
RNU6-847P	ENSG00000223047	10	3.4	0.372673	No		RNU6-795P	ENSG00000252132	9	3.55	0.37	No
RNU6-919P	ENSG00000252540	10	3.4	0.33357	No		RTRAF	ENSG00000087302	7	3.55	0.51	No
SHROOM4	ENSG00000158352	7	3.4	0.563674	No		STMN3	ENSG00000197457	8	3.55	0.43	No
SLC19A3	ENSG00000135917	6	3.4	0.644261	No		STT3B	ENSG00000163527	8	3.55	0.48	No
SLC1A2	ENSG00000110436	9	3.4	0.428204	No		USP11	ENSG00000102226	7	3.55	0.53	No
SNORD113-1	ENSG00000202191	8	3.4	0.438269	No		ABCA9	ENSG00000154258	7	3.54	0.56	No
SNX13	ENSG00000071189	8	3.4	0.50724	No		CCT5	ENSG00000150753	7	3.54	0.55	No
SPATA21	ENSG00000187144	10	3.4	0.334106	No		INTS8	ENSG00000164941	8	3.54	0.48	No
SPRY4-AS1	ENSG00000231185	9	3.4	0.366425	No		MIR383	ENSG00000199127	8	3.54	0.46	No
SRSF10	ENSG00000188529	10	3.4	0.301909	No		NAV3	ENSG00000067798	8	3.54	0.43	No
SRSF3	ENSG00000112081	9	3.4	0.418606	No		RCC2	ENSG00000179051	7	3.54	0.47	No
ST13	ENSG00000100380	9	3.4	0.401957	No		RNU6-944P	ENSG00000200893	8	3.54	0.51	No
STAU2	ENSG00000040341	7	3.4	0.547482	No		RNU6-993P	ENSG00000252962	9	3.54	0.44	No
TATDN3	ENSG00000203705	9	3.4	0.439066	No		RPL3L	ENSG00000140986	7	3.54	0.54	No
TBC1D1	ENSG00000065882	8	3.4	0.445202	No		RUSF1	ENSG00000140688	7	3.54	0.55	No
TBC1D31	ENSG00000156787	8	3.4	0.487551	No		STX2	ENSG00000111450	8	3.54	0.48	No
TBPL1	ENSG00000028839	10	3.4	0.342538	No		ZFHX4	ENSG00000091656	8	3.54	0.5	No
THBS2	ENSG00000186340	5	3.4	0.716229	No		BRD3	ENSG00000169925	7	3.53	0.55	No
TMEM167A	ENSG00000174695	9	3.4	0.37196	No		ENSG00000253894	ENSG00000253894	8	3.53	0.43	No
TMTC4	ENSG00000125247	8	3.4	0.458152	No		GSTZ1	ENSG00000100577	8	3.53	0.47	No
TRPV1	ENSG00000196689	10	3.4	0.361404	No		IFI27	ENSG00000165949	6	3.53	0.63	No
TSIX	ENSG00000270641	6	3.4	0.662816	No		INTS10	ENSG00000104613	8	3.53	0.51	No
TUBA3C	ENSG00000198033	8	3.4	0.443758	No		MIR638	ENSG00000207972	9	3.53	0.35	No
UPF1	ENSG00000005007	8	3.4	0.428153	No		MRPS36	ENSG00000134056	7	3.53	0.56	No
USO1	ENSG00000138768	8	3.4	0.46911	No		OCRL	ENSG00000122126	8	3.53	0.49	No
USP9X	ENSG00000124486	8	3.4	0.460147	No		RNA5SP93	ENSG00000199395	8	3.53	0.45	No
VBP1	ENSG00000155959	8	3.4	0.464729	No		RNU1-7P	ENSG00000200975	7	3.53	0.56	No
XPO1	ENSG00000082898	8	3.4	0.465875	No		RNU6-190P	ENSG00000206881	9	3.53	0.43	No
XPO5	ENSG00000124571	10	3.4	0.370694	No		SYNGAP1	ENSG00000197283	8	3.53	0.38	No
Y_RNA_ENSG00000199223	ENSG00000199223	6	3.4	0.528972	No		TUFM	ENSG00000178952	7	3.53	0.56	No
Y_RNA_ENSG00000200397	ENSG00000200397	8	3.4	0.367844	No		Y_RNA_ENSG00000201723	ENSG00000201723	10	3.53	0.34	No
Y_RNA_ENSG00000201668	ENSG00000201668	9	3.4	0.401831	No		ANKRD17	ENSG00000132466	8	3.52	0.48	No
Y_RNA_ENSG00000251812	ENSG00000251812	7	3.4	0.569126	No		ARHGAP5	ENSG00000100852	7	3.52	0.52	No
YAF2	ENSG00000015153	8	3.4	0.429704	No		ATAD2B	ENSG00000119778	8	3.52	0.47	No
ZBTB20	ENSG00000181722	7	3.4	0.546572	No		CFAP418-AS1	ENSG00000253773	7	3.52	0.56	No
ZFP36L2	ENSG00000152518	6	3.4	0.631574	No		COMMD9	ENSG00000110442	8	3.52	0.5	No
AAAS	ENSG00000094914	6	3.3	0.622531	No		HBD	ENSG00000223609	5	3.52	0.72	No
ABCA9	ENSG00000154258	7	3.3	0.545457	No		HLA-C	ENSG00000204525	5	3.52	0.73	No
ACIN1	ENSG00000100813	8	3.3	0.382175	No		IFITM2	ENSG00000185201	7	3.52	0.56	No
ALOX5AP	ENSG00000132965	6	3.3	0.649289	No		LINC01485	ENSG00000254211	8	3.52	0.43	No
ALS2	ENSG00000003393	8	3.3	0.428258	No		LINC02604	ENSG00000273142	9	3.52	0.4	No
ANGPT1	ENSG00000154188	8	3.3	0.472237	No		LYPLA1	ENSG00000120992	6	3.52	0.61	No
ARAP2	ENSG00000047365	6	3.3	0.634936	No		MIR206	ENSG00000207604	8	3.52	0.49	No
ATG3	ENSG00000144848	7	3.3	0.539395	No		MIR4725	ENSG00000265976	8	3.52	0.38	No
ATXN10	ENSG00000130638	8	3.3	0.502505	No		NUDT14	ENSG00000183828	10	3.52	0.24	No
BIRC6	ENSG00000115760	7	3.3	0.495043	No		NUP155	ENSG00000113569	8	3.52	0.46	No
C11orf24	ENSG00000171067	7	3.3	0.552152	No		SP4	ENSG00000105866	8	3.52	0.45	No
CALCOCO1	ENSG00000012822	6	3.3	0.627403	No		TAS2R20	ENSG00000255837	7	3.52	0.53	No
CCDC171	ENSG00000164989	9	3.3	0.412458	No		XRN1	ENSG00000114127	8	3.52	0.36	No
CEP89	ENSG00000121289	9	3.3	0.375236	No		CLIC2	ENSG00000155962	6	3.51	0.62	No
COPA	ENSG00000122218	6	3.3	0.612741	No		CTDP1	ENSG00000060069	8	3.51	0.38	No
CPNE2	ENSG00000140848	7	3.3	0.540722	No		ENSG00000224764	ENSG00000224764	9	3.51	0.36	No
CRYGN	ENSG00000127377	9	3.3	0.374256	No		ENSG00000260855	ENSG00000260855	9	3.51	0.44	No
CSAD	ENSG00000139631	6	3.3	0.614466	No		EYA4	ENSG00000112319	8	3.51	0.45	No
CTDSP2	ENSG00000175215	6	3.3	0.546985	No		KCNS3	ENSG00000170745	7	3.51	0.54	No
DDX60	ENSG00000137628	5	3.3	0.701166	No		KRTAP4-16	ENSG00000241241	9	3.51	0.32	No
DHX36	ENSG00000174953	8	3.3	0.49892	No		NIBAN1	ENSG00000135842	6	3.51	0.58	No
DIRC3-AS1	ENSG00000233143	9	3.3	0.376199	No		PAN3	ENSG00000152520	8	3.51	0.45	No
DNAH17	ENSG00000187775	8	3.3	0.492553	No		POLR3E	ENSG00000058600	7	3.51	0.5	No
DPP3	ENSG00000254986	8	3.3	0.496102	No		PPCS	ENSG00000127125	7	3.51	0.56	No
DSEL_ENSG00000171451	ENSG00000171451	6	3.3	0.611296	No		PSME3	ENSG00000131467	8	3.51	0.43	No
ENSG00000184188	ENSG00000184188	9	3.3	0.380063	No		RHOJ	ENSG00000126785	7	3.51	0.55	No
ENSG00000221300	ENSG00000221300	8	3.3	0.516437	No		SLC29A4P2	ENSG00000214660	9	3.51	0.35	No
ENSG00000229160	ENSG00000229160	7	3.3	0.567361	No		TTC8	ENSG00000165533	7	3.51	0.55	No
ENSG00000229914	ENSG00000229914	10	3.3	0.371933	No		TWF2	ENSG00000247596	7	3.51	0.55	No
ENSG00000230979	ENSG00000230979	9	3.3	0.365184	No		U6_ENSG00000283290	ENSG00000283290	9	3.51	0.25	No
ENSG00000231724	ENSG00000231724	10	3.3	0.315528	No		ADGRL4	ENSG00000162618	6	3.5	0.61	No
ENSG00000236724	ENSG00000236724	10	3.3	0.329875	No		DGCR2	ENSG00000070413	6	3.5	0.62	No
ENSG00000237741	ENSG00000237741	9	3.3	0.446893	No		EMC1	ENSG00000127463	7	3.5	0.58	No
ENSG00000253447	ENSG00000253447	9	3.3	0.337268	No		ENSG00000261313	ENSG00000261313	7	3.5	0.56	No
ENSG00000254306	ENSG00000254306	10	3.3	0.338965	No		ENSG00000274748	ENSG00000274748	10	3.5	0.2	No
ENSG00000254548	ENSG00000254548	9	3.3	0.367666	No		ENSG00000289405	ENSG00000289405	8	3.5	0.39	No
ENSG00000259561	ENSG00000259561	7	3.3	0.552978	No		FTH1P10	ENSG00000223361	6	3.5	0.61	No
ENSG00000261222	ENSG00000261222	9	3.3	0.414933	No		MRPS18B	ENSG00000204568	6	3.5	0.63	No
ENSG00000278202	ENSG00000278202	7	3.3	0.562219	No		MT-ND3	ENSG00000198840	7	3.5	0.56	No
ENSG00000280020	ENSG00000280020	10	3.3	0.336199	No		MYOZ3	ENSG00000164591	7	3.5	0.51	No
ERO1A	ENSG00000197930	7	3.3	0.537541	No		RNF220	ENSG00000187147	7	3.5	0.54	No
FAM220A	ENSG00000178397	10	3.3	0.391757	No		SMYD2	ENSG00000143499	8	3.5	0.45	No
FAT4	ENSG00000196159	7	3.3	0.527504	No		Y_RNA_ENSG00000206682	ENSG00000206682	7	3.5	0.56	No
FBRSL1	ENSG00000112787	6	3.3	0.621545	No		ZNF234	ENSG00000263002	9	3.5	0.41	No
FEZ2	ENSG00000171055	7	3.3	0.55327	No		BCKDHA	ENSG00000248098	10	3.49	0.36	No
FKBP14	ENSG00000106080	9	3.3	0.415214	No		BLACE	ENSG00000204960	9	3.49	0.39	No
FKBP4	ENSG00000004478	8	3.3	0.494755	No		ENSG00000229330	ENSG00000229330	9	3.49	0.33	No
FOSL1	ENSG00000175592	9	3.3	0.431754	No		ENSG00000285535	ENSG00000285535	6	3.49	0.63	No
G3BP2	ENSG00000138757	8	3.3	0.457702	No		IMPA1	ENSG00000133731	8	3.49	0.33	No
GLIPR2	ENSG00000122694	5	3.3	0.717654	No		LMF2	ENSG00000100258	7	3.49	0.55	No
GLT8D2	ENSG00000120820	6	3.3	0.630569	No		NOL6	ENSG00000165271	7	3.49	0.56	No
GNAT1	ENSG00000114349	8	3.3	0.465273	No		NUTF2	ENSG00000102898	9	3.49	0.31	No
GPR78	ENSG00000155269	7	3.3	0.556094	No		PGM2L1	ENSG00000165434	9	3.49	0.37	No
GPSM2	ENSG00000121957	7	3.3	0.567238	No		PIBF1	ENSG00000083535	8	3.49	0.42	No
HADHBP1	ENSG00000238193	8	3.3	0.476042	No		RNA5SP425	ENSG00000222268	7	3.49	0.55	No
HERC6	ENSG00000138642	5	3.3	0.711293	No		RPL23	ENSG00000125691	8	3.49	0.5	No
HMGA1	ENSG00000137309	8	3.3	0.388916	No		Y_RNA_ENSG00000199440	ENSG00000199440	6	3.49	0.57	No
ICMT	ENSG00000116237	7	3.3	0.549288	No		Y_RNA_ENSG00000199895	ENSG00000199895	8	3.49	0.38	No
IGF2	ENSG00000167244	8	3.3	0.471247	No		ZNF263	ENSG00000006194	8	3.49	0.43	No
KCNK7	ENSG00000173338	9	3.3	0.448631	No		5S_rRNA_ENSG00000285609	ENSG00000285609	8	3.48	0.4	No
KIF3B	ENSG00000101350	9	3.3	0.40475	No		ATF7IP	ENSG00000171681	7	3.48	0.53	No
KLF2	ENSG00000127528	7	3.3	0.523231	No		ENSG00000256011	ENSG00000256011	9	3.48	0.3	No
LAMB1	ENSG00000091136	5	3.3	0.709933	No		JUN	ENSG00000177606	6	3.48	0.63	No
LIN54	ENSG00000189308	7	3.3	0.505749	No		LMOD1	ENSG00000163431	7	3.48	0.54	No
MAGED4B	ENSG00000187243	9	3.3	0.353109	No		LRRC58	ENSG00000163428	8	3.48	0.46	No
MCOLN1	ENSG00000090674	8	3.3	0.427345	No		MPDZ	ENSG00000107186	9	3.48	0.42	No
MICU3	ENSG00000155970	8	3.3	0.420043	No		MRPL47	ENSG00000136522	6	3.48	0.62	No
MIR4288	ENSG00000265251	10	3.3	0.315657	No		PCDHGA3	ENSG00000254245	6	3.48	0.61	No
MIR4483	ENSG00000283656	10	3.3	0.219166	No		SCIMP	ENSG00000161929	6	3.48	0.64	No
MIR513C	ENSG00000216171	8	3.3	0.499692	No		SNX17	ENSG00000115234	9	3.48	0.31	No
MIR593	ENSG00000207588	9	3.3	0.353738	No		STS	ENSG00000101846	6	3.48	0.64	No
MMEL1	ENSG00000142606	9	3.3	0.348793	No		SYNPO	ENSG00000171992	8	3.48	0.47	No
MOB1A	ENSG00000114978	8	3.3	0.510377	No		TXLNG	ENSG00000086712	5	3.48	0.72	No
MRGPRG-AS1	ENSG00000236301	7	3.3	0.560962	No		ZDHHC20	ENSG00000180776	7	3.48	0.54	No
MRPL3	ENSG00000114686	9	3.3	0.454832	No		ZNF585B	ENSG00000245680	8	3.48	0.41	No
NCBP2	ENSG00000114503	8	3.3	0.41808	No		ARHGEF12	ENSG00000196914	7	3.47	0.54	No
NDRG2	ENSG00000165795	7	3.3	0.500459	No		ATG7	ENSG00000197548	9	3.47	0.34	No
NDUFA9	ENSG00000139180	6	3.3	0.622627	No		CCDC78	ENSG00000162004	7	3.47	0.51	No
NDUFS6	ENSG00000145494	6	3.3	0.622503	No		COPE	ENSG00000105669	7	3.47	0.56	No
NEK10	ENSG00000163491	7	3.3	0.503357	No		CYP2S1	ENSG00000167600	8	3.47	0.44	No
NEURL1	ENSG00000107954	7	3.3	0.506774	No		ENSG00000290678	ENSG00000290678	9	3.47	0.22	No
NFRKB	ENSG00000170322	7	3.3	0.538774	No		FOXL1	ENSG00000176678	7	3.47	0.55	No
NRBP2	ENSG00000185189	7	3.3	0.559928	No		HPS3	ENSG00000163755	8	3.47	0.44	No
NUDT12	ENSG00000112874	9	3.3	0.367195	No		KRI1	ENSG00000129347	8	3.47	0.46	No
NUP153	ENSG00000124789	7	3.3	0.488524	No		L3MBTL2	ENSG00000100395	7	3.47	0.56	No
PDE7A	ENSG00000205268	6	3.3	0.618503	No		MIR3944	ENSG00000265395	8	3.47	0.5	No
PHC3	ENSG00000173889	7	3.3	0.552393	No		NUP35	ENSG00000163002	9	3.47	0.42	No
PICALM	ENSG00000073921	7	3.3	0.540948	No		RAPGEF1	ENSG00000107263	6	3.47	0.63	No
PIK3R4	ENSG00000196455	8	3.3	0.498039	No		RNF13	ENSG00000082996	7	3.47	0.54	No
PLEKHA4	ENSG00000105559	7	3.3	0.548425	No		SLC20A2	ENSG00000168575	7	3.47	0.56	No
PPP1R9B	ENSG00000108819	8	3.3	0.479484	No		TNK2	ENSG00000061938	7	3.47	0.56	No
PRICKLE3	ENSG00000012211	9	3.3	0.402833	No		Y_RNA_ENSG00000201680	ENSG00000201680	9	3.47	0.39	No
PSMC4	ENSG00000013275	7	3.3	0.540056	No		Y_RNA_ENSG00000202008	ENSG00000202008	9	3.47	0.38	No
RABEP2	ENSG00000177548	8	3.3	0.484668	No		ENSG00000225218	ENSG00000225218	8	3.46	0.41	No
RANBP9	ENSG00000010017	8	3.3	0.470628	No		ENSG00000235979	ENSG00000235979	8	3.46	0.48	No
RASGRF2	ENSG00000113319	6	3.3	0.547851	No		FLII	ENSG00000177731	7	3.46	0.47	No
RHOT2	ENSG00000140983	8	3.3	0.45857	No		FZD6	ENSG00000164930	7	3.46	0.51	No
RIF1	ENSG00000080345	7	3.3	0.544496	No		GAPDHP14	ENSG00000236056	7	3.46	0.56	No
RIOK1	ENSG00000124784	8	3.3	0.450478	No		HBP1	ENSG00000105856	8	3.46	0.49	No
RN7SL83P	ENSG00000241756	7	3.3	0.545579	No		JMJD6	ENSG00000070495	8	3.46	0.41	No
RNA5SP335	ENSG00000200687	9	3.3	0.415743	No		SENP6	ENSG00000112701	8	3.46	0.39	No
RNPS1	ENSG00000205937	7	3.3	0.576535	No		SNORD115-33	ENSG00000200593	8	3.46	0.45	No
RNU4ATAC12P	ENSG00000252269	9	3.3	0.40585	No		WDR26	ENSG00000162923	7	3.46	0.5	No
RNU6-1323P	ENSG00000206752	6	3.3	0.632435	No		XAF1	ENSG00000132530	5	3.46	0.71	No
RNU6-1331P	ENSG00000200528	7	3.3	0.569449	No		Y_RNA_ENSG00000200579	ENSG00000200579	7	3.46	0.57	No
RNU6-484P	ENSG00000206743	8	3.3	0.408502	No		ASS1	ENSG00000130707	6	3.45	0.62	No
RNU6-685P	ENSG00000252897	9	3.3	0.357578	No		DHX57	ENSG00000163214	9	3.45	0.44	No
RNU6-993P	ENSG00000252962	9	3.3	0.409394	No		EMD	ENSG00000102119	7	3.45	0.56	No
RNVU1-15	ENSG00000207205	6	3.3	0.63916	No		FAM3A	ENSG00000071889	8	3.45	0.43	No
RPL26	ENSG00000161970	9	3.3	0.373907	No		FGF13	ENSG00000129682	8	3.45	0.39	No
RPL38	ENSG00000172809	7	3.3	0.547533	No		IWS1	ENSG00000163166	8	3.45	0.41	No
SERINC3	ENSG00000132824	8	3.3	0.420287	No		KBTBD8	ENSG00000163376	8	3.45	0.35	No
SLC4A1	ENSG00000004939	6	3.3	0.634134	No		LINC01591	ENSG00000254083	8	3.45	0.4	No
SMCHD1	ENSG00000101596	7	3.3	0.546563	No		MIR22HG	ENSG00000186594	7	3.45	0.5	No
SNORA70_ENSG00000252505	ENSG00000252505	6	3.3	0.619702	No		MIR573	ENSG00000207697	10	3.45	0.29	No
SNORD114-22	ENSG00000202293	6	3.3	0.621391	No		MTURN	ENSG00000180354	8	3.45	0.48	No
SNORD115-28	ENSG00000200801	7	3.3	0.55497	No		NALT1	ENSG00000237886	7	3.45	0.52	No
SPIN1	ENSG00000106723	7	3.3	0.513784	No		RNA5SP130	ENSG00000201301	6	3.45	0.62	No
STAB1	ENSG00000010327	5	3.3	0.722699	No		RNU1-70P	ENSG00000199488	6	3.45	0.62	No
TBC1D8	ENSG00000204634	7	3.3	0.498698	No		RNU6-1323P	ENSG00000206752	6	3.45	0.57	No
TFIP11	ENSG00000100109	7	3.3	0.542255	No		SLC4A1AP	ENSG00000163798	9	3.45	0.33	No
TIMM9	ENSG00000100575	9	3.3	0.3147	No		Y_RNA_ENSG00000207073	ENSG00000207073	8	3.45	0.45	No
TINF2	ENSG00000092330	9	3.3	0.374132	No		ZC3H15	ENSG00000065548	7	3.45	0.54	No
TRMT10C	ENSG00000174173	8	3.3	0.460489	No		ARFGAP1	ENSG00000101199	7	3.44	0.54	No
TTC17	ENSG00000052841	7	3.3	0.548606	No		ENSG00000248694	ENSG00000248694	8	3.44	0.41	No
TTYH3	ENSG00000136295	9	3.3	0.420609	No		ENSG00000261535	ENSG00000261535	9	3.44	0.35	No
TUT7	ENSG00000083223	9	3.3	0.364786	No		ENSG00000290461	ENSG00000290461	7	3.44	0.54	No
UBA7	ENSG00000182179	6	3.3	0.625242	No		FAM168B	ENSG00000152102	7	3.44	0.48	No
WASL	ENSG00000106299	7	3.3	0.53458	No		ISCA2	ENSG00000165898	9	3.44	0.4	No
XAF1	ENSG00000132530	5	3.3	0.71835	No		KCNB1	ENSG00000158445	9	3.44	0.44	No
XRCC4	ENSG00000152422	8	3.3	0.508853	No		LAMP1	ENSG00000185896	6	3.44	0.62	No
Y_RNA_ENSG00000199291	ENSG00000199291	7	3.3	0.459815	No		LINC01926	ENSG00000267593	10	3.44	0.32	No
Y_RNA_ENSG00000201217	ENSG00000201217	7	3.3	0.544466	No		LRRTM3	ENSG00000198739	8	3.44	0.42	No
Y_RNA_ENSG00000201602	ENSG00000201602	10	3.3	0.314006	No		NCF2	ENSG00000116701	5	3.44	0.73	No
Y_RNA_ENSG00000201916	ENSG00000201916	10	3.3	0.409214	No		SNX25	ENSG00000109762	8	3.44	0.45	No
Y_RNA_ENSG00000206959	ENSG00000206959	6	3.3	0.626456	No		SULF1	ENSG00000137573	5	3.44	0.7	No
YWHAH	ENSG00000128245	8	3.3	0.386886	No		TBXT	ENSG00000164458	6	3.44	0.63	No
ZBTB41	ENSG00000177888	8	3.3	0.41584	No		TJP1	ENSG00000104067	7	3.44	0.52	No
ZFPL1	ENSG00000162300	8	3.3	0.505093	No		TRBJ2-6	ENSG00000211770	9	3.44	0.38	No
ZFYVE9	ENSG00000157077	8	3.3	0.495732	No		USP37	ENSG00000135913	8	3.44	0.47	No
ZNF234	ENSG00000263002	9	3.3	0.410101	No		CACNA1S	ENSG00000081248	7	3.43	0.56	No
ABHD16B	ENSG00000183260	8	3.2	0.410503	No		CBX7	ENSG00000100307	7	3.43	0.54	No
ACHE	ENSG00000087085	7	3.2	0.557939	No		CHRNE	ENSG00000108556	7	3.43	0.43	No
ACVR1	ENSG00000115170	7	3.2	0.497429	No		CPZ	ENSG00000109625	8	3.43	0.46	No
AKR1B15	ENSG00000227471	6	3.2	0.608325	No		DNAJB6	ENSG00000105993	7	3.43	0.51	No
ALOX12P2_ENSG00000262943	ENSG00000262943	8	3.2	0.407463	No		FAM53C	ENSG00000120709	7	3.43	0.51	No
APTX	ENSG00000137074	9	3.2	0.416386	No		FGGY-DT	ENSG00000224609	8	3.43	0.44	No
ARF4	ENSG00000168374	8	3.2	0.490138	No		LGMN	ENSG00000100600	5	3.43	0.72	No
BCL6B	ENSG00000161940	8	3.2	0.450621	No		LRTOMT	ENSG00000284922	8	3.43	0.44	No
C12orf4	ENSG00000047621	8	3.2	0.450918	No		NDUFAF3	ENSG00000178057	7	3.43	0.52	No
CA14	ENSG00000118298	6	3.2	0.502803	No		NSG1	ENSG00000168824	7	3.43	0.58	No
CBX7	ENSG00000100307	7	3.2	0.551129	No		PCDHGB5	ENSG00000276547	6	3.43	0.67	No
CDK2AP1	ENSG00000111328	8	3.2	0.455181	No		PCYT2	ENSG00000185813	7	3.43	0.57	No
CDK5RAP2	ENSG00000136861	7	3.2	0.553971	No		SH3BP5-AS1	ENSG00000224660	7	3.43	0.56	No
CHUK-DT	ENSG00000227492	8	3.2	0.452037	No		STRN4	ENSG00000090372	7	3.43	0.55	No
CLASP1	ENSG00000074054	8	3.2	0.44592	No		SYNC	ENSG00000162520	7	3.43	0.55	No
CLCN6	ENSG00000011021	7	3.2	0.491372	No		TACO1	ENSG00000136463	8	3.43	0.4	No
COASY	ENSG00000068120	7	3.2	0.556548	No		TMEM121	ENSG00000184986	8	3.43	0.41	No
COG1	ENSG00000166685	7	3.2	0.513515	No		VNN2	ENSG00000112303	6	3.43	0.59	No
CSRP3	ENSG00000129170	7	3.2	0.559168	No		Y_RNA_ENSG00000201309	ENSG00000201309	6	3.43	0.66	No
CTDP1	ENSG00000060069	8	3.2	0.446422	No		ACTBP2	ENSG00000213763	8	3.42	0.51	No
CUL1	ENSG00000055130	7	3.2	0.516121	No		ENSG00000280020	ENSG00000280020	10	3.42	0.24	No
CXCL14	ENSG00000145824	6	3.2	0.616691	No		ENSG00000283511	ENSG00000283511	9	3.42	0.37	No
DENND4C	ENSG00000137145	7	3.2	0.545143	No		FOS	ENSG00000170345	7	3.42	0.54	No
DPY19L1P1	ENSG00000229358	8	3.2	0.412469	No		FXYD5	ENSG00000089327	6	3.42	0.63	No
DVL3	ENSG00000161202	7	3.2	0.56028	No		GGCT	ENSG00000006625	7	3.42	0.54	No
DYNLL2	ENSG00000264364	8	3.2	0.443233	No		GPBP1	ENSG00000062194	8	3.42	0.51	No
EGFL7	ENSG00000172889	8	3.2	0.495706	No		KDM5C	ENSG00000126012	6	3.42	0.63	No
ELP5	ENSG00000170291	7	3.2	0.546208	No		METTL25	ENSG00000127720	9	3.42	0.36	No
ENSG00000225721	ENSG00000225721	8	3.2	0.510129	No		OSTC	ENSG00000198856	8	3.42	0.46	No
ENSG00000230287	ENSG00000230287	8	3.2	0.471912	No		RNA5SP113	ENSG00000222418	9	3.42	0.4	No
ENSG00000238685	ENSG00000238685	9	3.2	0.342913	No		RNU6-685P	ENSG00000252897	9	3.42	0.31	No
ENSG00000241494	ENSG00000241494	8	3.2	0.508025	No		SERPINB6	ENSG00000124570	7	3.42	0.56	No
ENSG00000242407	ENSG00000242407	8	3.2	0.487272	No		SNORD116-11	ENSG00000206609	8	3.42	0.42	No
ENSG00000255478	ENSG00000255478	8	3.2	0.497546	No		ATP11C	ENSG00000101974	6	3.41	0.62	No
ENSG00000259084	ENSG00000259084	9	3.2	0.38541	No		CCDC13	ENSG00000244607	8	3.41	0.47	No
ENSG00000260729	ENSG00000260729	7	3.2	0.530733	No		CTSL	ENSG00000135047	8	3.41	0.41	No
ENSG00000272742	ENSG00000272742	9	3.2	0.430166	No		EBAG9	ENSG00000147654	6	3.41	0.61	No
ENSG00000286144	ENSG00000286144	7	3.2	0.541076	No		EBF4	ENSG00000088881	7	3.41	0.57	No
ENSG00000290927	ENSG00000290927	7	3.2	0.483968	No		ENSG00000228843	ENSG00000228843	8	3.41	0.42	No
FBXO17	ENSG00000269190	7	3.2	0.525182	No		ENSG00000230051	ENSG00000230051	8	3.41	0.41	No
FDFT1	ENSG00000079459	7	3.2	0.560377	No		GIMAP6	ENSG00000133561	7	3.41	0.44	No
FMNL3	ENSG00000161791	8	3.2	0.438141	No		LRRC14B	ENSG00000185028	7	3.41	0.54	No
FRMD6	ENSG00000139926	7	3.2	0.555815	No		NEAT1	ENSG00000245532	8	3.41	0.43	No
GAGE2A	ENSG00000189064	7	3.2	0.569333	No		NRG2	ENSG00000158458	9	3.41	0.36	No
GAMT	ENSG00000130005	6	3.2	0.520688	No		PDE4A	ENSG00000065989	7	3.41	0.55	No
GET3	ENSG00000198356	7	3.2	0.538953	No		RC3H1	ENSG00000135870	7	3.41	0.56	No
GIMAP8	ENSG00000171115	7	3.2	0.557706	No		SRPRA	ENSG00000182934	7	3.41	0.56	No
GNB3	ENSG00000111664	8	3.2	0.478777	No		THY1	ENSG00000154096	5	3.41	0.72	No
GTF2F1	ENSG00000125651	8	3.2	0.451885	No		ZNF134	ENSG00000213762	8	3.41	0.5	No
HIF3A	ENSG00000124440	6	3.2	0.613139	No		ALAS1	ENSG00000023330	7	3.4	0.41	No
HLA-DPA1	ENSG00000231389	5	3.2	0.734425	No		CCNL2	ENSG00000221978	7	3.4	0.54	No
HMCN2	ENSG00000148357	6	3.2	0.633422	No		CTBP1	ENSG00000159692	7	3.4	0.44	No
HMGN2P11	ENSG00000232605	8	3.2	0.481411	No		DESI1	ENSG00000100418	8	3.4	0.4	No
HOMER2	ENSG00000103942	7	3.2	0.455371	No		DYNC1LI1	ENSG00000144635	6	3.4	0.61	No
HOXC10	ENSG00000180818	6	3.2	0.612083	No		EPHA10	ENSG00000183317	7	3.4	0.55	No
HPN-AS1	ENSG00000227392	9	3.2	0.403921	No		FANCM	ENSG00000187790	9	3.4	0.43	No
HPX	ENSG00000110169	10	3.2	0.339097	No		MLLT1	ENSG00000130382	7	3.4	0.55	No
IDI2	ENSG00000148377	6	3.2	0.627399	No		MTMR4	ENSG00000108389	7	3.4	0.46	No
IGHD2-21	ENSG00000211912	7	3.2	0.573167	No		NABP1	ENSG00000173559	6	3.4	0.62	No
IGHG2	ENSG00000211893	7	3.2	0.496816	No		NR4A3	ENSG00000119508	7	3.4	0.49	No
IGKV3D-7	ENSG00000228325	9	3.2	0.398814	No		OXNAD1	ENSG00000154814	7	3.4	0.54	No
IGLC2	ENSG00000211677	7	3.2	0.555468	No		POLR1F	ENSG00000105849	8	3.4	0.5	No
IGLJ7	ENSG00000211684	8	3.2	0.418051	No		PRPF39	ENSG00000185246	8	3.4	0.48	No
IL6ST	ENSG00000134352	7	3.2	0.551992	No		RAB11B-AS1	ENSG00000269386	8	3.4	0.43	No
ILF2	ENSG00000143621	7	3.2	0.537847	No		RANBP2	ENSG00000153201	7	3.4	0.51	No
INHBA	ENSG00000122641	9	3.2	0.338704	No		RPL29P2	ENSG00000240480	7	3.4	0.55	No
INPP5F	ENSG00000198825	8	3.2	0.51144	No		BCL2L1	ENSG00000171552	6	3.39	0.66	No
ITGA6	ENSG00000091409	6	3.2	0.628503	No		BOLA3	ENSG00000163170	5	3.39	0.71	No
JAGN1	ENSG00000171135	8	3.2	0.484059	No		CDCA5	ENSG00000146670	7	3.39	0.57	No
KCNA7	ENSG00000104848	8	3.2	0.357854	No		DMAC2	ENSG00000105341	6	3.39	0.62	No
KLHL21	ENSG00000162413	7	3.2	0.557945	No		ENSG00000255478	ENSG00000255478	9	3.39	0.39	No
KRTAP5-1	ENSG00000205869	10	3.2	0.334056	No		ENSG00000289900	ENSG00000289900	8	3.39	0.45	No
LAMB2	ENSG00000172037	7	3.2	0.54523	No		FAM135A	ENSG00000082269	7	3.39	0.53	No
LIF-AS2	ENSG00000268812	8	3.2	0.421244	No		SLC2A4	ENSG00000181856	6	3.39	0.62	No
LINC01405	ENSG00000185847	6	3.2	0.649238	No		SNORA11	ENSG00000221716	7	3.39	0.48	No
LINC01513	ENSG00000246016	8	3.2	0.487514	No		TAF13	ENSG00000197780	6	3.39	0.62	No
LINC02663	ENSG00000228636	8	3.2	0.517737	No		TCF15	ENSG00000125878	7	3.39	0.44	No
LRRC59	ENSG00000108829	6	3.2	0.617556	No		BCOR	ENSG00000183337	7	3.38	0.54	No
MAN2C1	ENSG00000140400	7	3.2	0.511821	No		CLPTM1L	ENSG00000049656	8	3.38	0.43	No
MARK1	ENSG00000116141	7	3.2	0.547526	No		GLIPR1	ENSG00000139278	5	3.38	0.72	No
MCUR1	ENSG00000050393	7	3.2	0.558342	No		GTF3C1	ENSG00000077235	7	3.38	0.57	No
MED23	ENSG00000112282	8	3.2	0.428763	No		METTL8	ENSG00000123600	7	3.38	0.5	No
MED4	ENSG00000136146	7	3.2	0.557324	No		MFAP4	ENSG00000166482	5	3.38	0.71	No
MGST3	ENSG00000143198	8	3.2	0.394052	No		MIR1268A	ENSG00000221641	10	3.38	0.32	No
MIR1275	ENSG00000221697	8	3.2	0.435722	No		MYO1A	ENSG00000166866	7	3.38	0.39	No
MIR205HG	ENSG00000230937	10	3.2	0.213778	No		NAT10	ENSG00000135372	7	3.38	0.54	No
MIR3917	ENSG00000283938	8	3.2	0.506607	No		RNA5-8SP2	ENSG00000200434	6	3.38	0.64	No
MIR4513	ENSG00000264386	9	3.2	0.330535	No		RNU6-23P	ENSG00000200153	6	3.38	0.61	No
MIR4758	ENSG00000284074	8	3.2	0.405775	No		RPL7P58	ENSG00000216938	7	3.38	0.51	No
MITF	ENSG00000187098	8	3.2	0.445452	No		SCYL2	ENSG00000136021	7	3.38	0.47	No
MRPL16	ENSG00000166902	7	3.2	0.532013	No		SPEN	ENSG00000065526	7	3.38	0.48	No
MSR1	ENSG00000038945	5	3.2	0.733853	No		WDR70	ENSG00000082068	8	3.38	0.43	No
MUC12-AS1	ENSG00000227053	7	3.2	0.563822	No		ZNF358	ENSG00000198816	8	3.38	0.44	No
MVP	ENSG00000013364	6	3.2	0.636506	No		ZNF807P	ENSG00000248830	10	3.38	0.3	No
NNT	ENSG00000112992	7	3.2	0.576479	No		AARS1	ENSG00000090861	7	3.37	0.54	No
NPRL2	ENSG00000114388	9	3.2	0.363431	No		ALG1L9P_ENSG00000248671	ENSG00000248671	9	3.37	0.35	No
OGFOD2	ENSG00000111325	8	3.2	0.505969	No		C9orf24	ENSG00000164972	10	3.37	0.27	No
PARP12	ENSG00000059378	5	3.2	0.698317	No		ENSG00000255026	ENSG00000255026	7	3.37	0.47	No
PBXIP1	ENSG00000163346	7	3.2	0.543456	No		ENSG00000287415	ENSG00000287415	8	3.37	0.41	No
PIK3C2B	ENSG00000133056	7	3.2	0.516673	No		HSP90AA1	ENSG00000080824	6	3.37	0.61	No
PKD2	ENSG00000118762	6	3.2	0.579809	No		JADE1	ENSG00000077684	8	3.37	0.47	No
PLN	ENSG00000198523	6	3.2	0.579351	No		LHFPL6	ENSG00000183722	7	3.37	0.48	No
PNPLA6	ENSG00000032444	7	3.2	0.517175	No		ORC2	ENSG00000115942	9	3.37	0.35	No
PNPT1	ENSG00000138035	7	3.2	0.506033	No		PCED1B-AS1	ENSG00000247774	8	3.37	0.45	No
PPARG	ENSG00000132170	6	3.2	0.578319	No		RIPOR2	ENSG00000111913	8	3.37	0.5	No
PTGES2	ENSG00000148334	6	3.2	0.620046	No		RNU6-431P	ENSG00000206601	7	3.37	0.52	No
PWP1	ENSG00000136045	9	3.2	0.390022	No		RPRD1A	ENSG00000141425	6	3.37	0.63	No
RAB5B	ENSG00000111540	7	3.2	0.518932	No		SLC12A4	ENSG00000124067	8	3.37	0.47	No
RAB8B	ENSG00000166128	8	3.2	0.507243	No		SLF2	ENSG00000119906	8	3.37	0.38	No
RFX3-DT	ENSG00000232104	8	3.2	0.521268	No		TUBA1C	ENSG00000167553	7	3.37	0.54	No
RGS19	ENSG00000171700	8	3.2	0.433851	No		VPS37D	ENSG00000176428	8	3.37	0.36	No
RMDN1	ENSG00000176623	8	3.2	0.48988	No		Y_RNA_ENSG00000207252	ENSG00000207252	6	3.37	0.64	No
RNA5SP123	ENSG00000200114	6	3.2	0.623641	No		ZDHHC17	ENSG00000186908	8	3.37	0.43	No
RNA5SP296	ENSG00000222455	8	3.2	0.463622	No		ADGRB2	ENSG00000121753	6	3.36	0.62	No
RNA5SP30	ENSG00000202422	7	3.2	0.55201	No		BRF1	ENSG00000185024	8	3.36	0.49	No
RNA5SP425	ENSG00000222268	8	3.2	0.483307	No		COQ4	ENSG00000167113	8	3.36	0.46	No
RNA5SP66	ENSG00000252987	8	3.2	0.459315	No		CRACR2A	ENSG00000130038	8	3.36	0.49	No
RNF180	ENSG00000164197	8	3.2	0.51964	No		F7	ENSG00000057593	7	3.36	0.47	No
RNU1-109P	ENSG00000206687	9	3.2	0.3756	No		FKBP2	ENSG00000173486	7	3.36	0.56	No
RNY4P25	ENSG00000238711	9	3.2	0.346759	No		HIF3A	ENSG00000124440	6	3.36	0.54	No
RPS19	ENSG00000105372	7	3.2	0.569612	No		KRT19	ENSG00000171345	7	3.36	0.51	No
SANBR	ENSG00000162929	8	3.2	0.44818	No		MIR4281	ENSG00000266329	7	3.36	0.56	No
SCAP	ENSG00000114650	6	3.2	0.523185	No		MS4A4A	ENSG00000110079	5	3.36	0.73	No
SCUBE2	ENSG00000175356	7	3.2	0.503348	No		PGAP1	ENSG00000197121	8	3.36	0.37	No
SEL1L	ENSG00000071537	7	3.2	0.53104	No		RAP1GDS1	ENSG00000138698	7	3.36	0.53	No
SFPQ	ENSG00000116560	7	3.2	0.497662	No		RNU6-1167P	ENSG00000200097	7	3.36	0.53	No
SH3KBP1	ENSG00000147010	8	3.2	0.443005	No		RPL10P5	ENSG00000235644	7	3.36	0.57	No
SH3PXD2B	ENSG00000174705	5	3.2	0.715966	No		TLCD4	ENSG00000152078	6	3.36	0.56	No
SLC22A18AS	ENSG00000254827	8	3.2	0.49849	No		TRIQK	ENSG00000205133	7	3.36	0.55	No
SLC25A3	ENSG00000075415	7	3.2	0.54476	No		ZBTB32	ENSG00000011590	8	3.36	0.48	No
SLC25A30	ENSG00000174032	7	3.2	0.543114	No		ZNF784	ENSG00000179922	8	3.36	0.43	No
SLC37A3	ENSG00000157800	8	3.2	0.425464	No		CUZD1	ENSG00000138161	8	3.35	0.45	No
SMURF2	ENSG00000108854	8	3.2	0.445535	No		ENSG00000236389	ENSG00000236389	6	3.35	0.63	No
SNORA11	ENSG00000221716	7	3.2	0.501642	No		GRB2	ENSG00000177885	8	3.35	0.42	No
SNORD53B	ENSG00000265706	6	3.2	0.636499	No		LSM10	ENSG00000181817	7	3.35	0.55	No
SNORD65B	ENSG00000238936	9	3.2	0.439015	No		MYL1	ENSG00000168530	6	3.35	0.58	No
SOAT1	ENSG00000057252	7	3.2	0.545824	No		NDUFS5	ENSG00000168653	6	3.35	0.55	No
SOCS3	ENSG00000184557	9	3.2	0.395309	No		NEK9	ENSG00000119638	7	3.35	0.49	No
SRGN	ENSG00000122862	6	3.2	0.632184	No		NRDC	ENSG00000078618	7	3.35	0.5	No
STAU2P1	ENSG00000227581	8	3.2	0.493804	No		PATE4	ENSG00000237353	7	3.35	0.56	No
TCP1	ENSG00000120438	7	3.2	0.529444	No		PPP6R2	ENSG00000100239	7	3.35	0.51	No
TERC	ENSG00000270141	8	3.2	0.459856	No		RPL10A	ENSG00000198755	8	3.35	0.43	No
TMEM198B	ENSG00000182796	9	3.2	0.392211	No		SDCBP	ENSG00000137575	7	3.35	0.46	No
TRAJ37	ENSG00000278661	6	3.2	0.636759	No		ACSS1	ENSG00000154930	7	3.34	0.56	No
TRIM7	ENSG00000146054	6	3.2	0.636231	No		ACY1	ENSG00000243989	7	3.34	0.56	No
TTC1	ENSG00000113312	7	3.2	0.50655	No		CEP83	ENSG00000173588	8	3.34	0.49	No
TUBB6	ENSG00000176014	6	3.2	0.647573	No		ENSG00000230387	ENSG00000230387	8	3.34	0.46	No
VCAN	ENSG00000038427	5	3.2	0.735932	No		ENSG00000249474	ENSG00000249474	8	3.34	0.38	No
VCP	ENSG00000165280	8	3.2	0.480614	No		ENSG00000250976	ENSG00000250976	8	3.34	0.45	No
VPS13A	ENSG00000197969	7	3.2	0.510623	No		FAM83B	ENSG00000168143	6	3.34	0.64	No
VPS39	ENSG00000166887	6	3.2	0.611602	No		GLYAT	ENSG00000149124	6	3.34	0.54	No
VPS8	ENSG00000156931	9	3.2	0.305558	No		INPP5F	ENSG00000198825	8	3.34	0.4	No
XIRP2	ENSG00000163092	7	3.2	0.525617	No		LIMD1	ENSG00000144791	7	3.34	0.5	No
Y_RNA_ENSG00000200874	ENSG00000200874	8	3.2	0.44049	No		MIR412	ENSG00000199012	7	3.34	0.53	No
Y_RNA_ENSG00000202200	ENSG00000202200	8	3.2	0.363075	No		MYOT	ENSG00000120729	7	3.34	0.51	No
Y_RNA_ENSG00000206964	ENSG00000206964	9	3.2	0.324386	No		RNA5SP260	ENSG00000200719	7	3.34	0.48	No
Y_RNA_ENSG00000212404	ENSG00000212404	8	3.2	0.420003	No		SCARNA23	ENSG00000251869	7	3.34	0.51	No
ZC3H4	ENSG00000130749	7	3.2	0.512561	No		SQOR	ENSG00000137767	7	3.34	0.47	No
ZCCHC4	ENSG00000168228	8	3.2	0.502044	No		ACP5	ENSG00000102575	7	3.33	0.48	No
ZDHHC17	ENSG00000186908	8	3.2	0.367132	No		BMP1	ENSG00000168487	8	3.33	0.37	No
ZFAND5	ENSG00000107372	8	3.2	0.483937	No		CPT2	ENSG00000157184	7	3.33	0.47	No
ZMAT5	ENSG00000100319	8	3.2	0.466998	No		DRAIC	ENSG00000245750	8	3.33	0.37	No
ZNF248	ENSG00000198105	7	3.2	0.547635	No		ECPAS	ENSG00000136813	8	3.33	0.44	No
ZNF493	ENSG00000196268	8	3.2	0.45537	No		ENSG00000235209	ENSG00000235209	9	3.33	0.42	No
ZNF525	ENSG00000203326	9	3.2	0.409831	No		EPS8L1	ENSG00000131037	6	3.33	0.63	No
ZNF566	ENSG00000186017	9	3.2	0.414443	No		FAM118B	ENSG00000197798	7	3.33	0.51	No
ZNF592	ENSG00000166716	6	3.2	0.62092	No		GOLGA6GP	ENSG00000261303	7	3.33	0.56	No
ZNF692	ENSG00000171163	7	3.2	0.563976	No		IL15RA	ENSG00000134470	8	3.33	0.44	No
ZNF776	ENSG00000152443	8	3.2	0.434909	No		LYRM7	ENSG00000186687	6	3.33	0.61	No
ZNF784	ENSG00000179922	8	3.2	0.462264	No		MIR133B	ENSG00000199080	7	3.33	0.54	No
ZNHIT3	ENSG00000273611	8	3.2	0.490466	No		P4HB	ENSG00000185624	7	3.33	0.51	No
ACAP3	ENSG00000131584	7	3.1	0.575256	No		PRR14L	ENSG00000183530	7	3.33	0.55	No
ACAT1	ENSG00000075239	6	3.1	0.62648	No		RPS27	ENSG00000177954	8	3.33	0.42	No
ACER3	ENSG00000078124	7	3.1	0.565802	No		SEC23IP	ENSG00000107651	8	3.33	0.39	No
ACOX2	ENSG00000168306	7	3.1	0.477365	No		SNX13	ENSG00000071189	7	3.33	0.54	No
ACTR1B	ENSG00000115073	6	3.1	0.624517	No		TMEM14C	ENSG00000111843	7	3.33	0.49	No
ACVR2B	ENSG00000114739	7	3.1	0.553889	No		TUT7	ENSG00000083223	8	3.33	0.42	No
ADAM15	ENSG00000143537	7	3.1	0.358693	No		AVIL	ENSG00000135407	8	3.32	0.44	No
ADAM32	ENSG00000197140	8	3.1	0.425582	No		CRAT37	ENSG00000258551	8	3.32	0.36	No
AEBP1	ENSG00000106624	6	3.1	0.606143	No		DMBT1	ENSG00000187908	9	3.32	0.35	No
AIMP2	ENSG00000106305	7	3.1	0.537889	No		IGLC7	ENSG00000211685	6	3.32	0.62	No
ALDH1A2	ENSG00000128918	6	3.1	0.618399	No		KRTAP5-14P	ENSG00000249387	10	3.32	0.18	No
ALDH1L2	ENSG00000136010	6	3.1	0.622276	No		MIR4674	ENSG00000265181	7	3.32	0.51	No
ALPK3	ENSG00000136383	7	3.1	0.464948	No		MT1IP	ENSG00000275691	8	3.32	0.51	No
ANKRD10	ENSG00000088448	7	3.1	0.502597	No		NRP1	ENSG00000099250	7	3.32	0.56	No
ANXA11	ENSG00000122359	8	3.1	0.457358	No		PCSK6	ENSG00000140479	7	3.32	0.47	No
APPL1	ENSG00000157500	7	3.1	0.45828	No		RANBP9	ENSG00000010017	7	3.32	0.55	No
ARHGAP32	ENSG00000134909	8	3.1	0.398922	No		S100A11	ENSG00000163191	7	3.32	0.49	No
ARMT1	ENSG00000146476	7	3.1	0.541704	No		SFXN4	ENSG00000183605	6	3.32	0.61	No
ART1	ENSG00000129744	7	3.1	0.542267	No		TAF3	ENSG00000165632	8	3.32	0.41	No
ATXN2-AS	ENSG00000258099	8	3.1	0.48132	No		TPCN1	ENSG00000186815	6	3.32	0.52	No
AVIL	ENSG00000135407	7	3.1	0.514147	No		VPS52	ENSG00000223501	7	3.32	0.48	No
BACH1	ENSG00000156273	7	3.1	0.546767	No		YTHDC1	ENSG00000083896	7	3.32	0.52	No
C8G	ENSG00000176919	9	3.1	0.45614	No		ADAMTSL5	ENSG00000185761	7	3.31	0.54	No
CAB39	ENSG00000135932	7	3.1	0.502418	No		ANXA4	ENSG00000196975	6	3.31	0.62	No
CACNB1	ENSG00000067191	6	3.1	0.61321	No		CARD14	ENSG00000141527	7	3.31	0.56	No
CCDC178	ENSG00000166960	9	3.1	0.300095	No		CDC42EP3	ENSG00000163171	7	3.31	0.47	No
CHRNA1	ENSG00000138435	8	3.1	0.39183	No		ENSG00000277901	ENSG00000277901	7	3.31	0.53	No
CLN6	ENSG00000128973	7	3.1	0.506046	No		FASTKD1	ENSG00000138399	6	3.31	0.6	No
COLGALT2	ENSG00000198756	7	3.1	0.537303	No		GPC1	ENSG00000063660	7	3.31	0.56	No
COMTD1	ENSG00000165644	8	3.1	0.50284	No		KIAA1217	ENSG00000120549	6	3.31	0.63	No
COQ8B	ENSG00000123815	9	3.1	0.442684	No		LCIIAR	ENSG00000256802	9	3.31	0.4	No
CRTAP	ENSG00000170275	8	3.1	0.467235	No		METTL7A	ENSG00000185432	8	3.31	0.43	No
CTC1	ENSG00000178971	7	3.1	0.543939	No		MT-RNR2	ENSG00000210082	8	3.31	0.43	No
CTSZ	ENSG00000101160	7	3.1	0.525905	No		NUDCD3	ENSG00000015676	7	3.31	0.55	No
CXCL16	ENSG00000161921	5	3.1	0.730022	No		OXCT2P1	ENSG00000237624	9	3.31	0.32	No
DDX52	ENSG00000277594	8	3.1	0.464798	No		PDP1	ENSG00000164951	8	3.31	0.49	No
DIPK2B	ENSG00000147113	6	3.1	0.638529	No		PFKFB2	ENSG00000123836	6	3.31	0.63	No
DNAJB14	ENSG00000164031	8	3.1	0.42149	No		RRAS2	ENSG00000133818	8	3.31	0.45	No
DPP8	ENSG00000074603	6	3.1	0.613316	No		SCFD1	ENSG00000092108	7	3.31	0.55	No
DUSP19	ENSG00000162999	7	3.1	0.467011	No		SP100	ENSG00000067066	6	3.31	0.63	No
E4F1	ENSG00000167967	8	3.1	0.511565	No		UCN3	ENSG00000178473	7	3.31	0.44	No
ECHDC1	ENSG00000093144	7	3.1	0.545355	No		CEP70	ENSG00000114107	6	3.3	0.62	No
EDA2R	ENSG00000131080	8	3.1	0.435706	No		CLEC3A	ENSG00000166509	8	3.3	0.39	No
EEF1D	ENSG00000104529	8	3.1	0.495639	No		EPS15-AS1	ENSG00000227070	7	3.3	0.5	No
ENSG00000211683	ENSG00000211683	8	3.1	0.436761	No		FCHSD2	ENSG00000137478	7	3.3	0.54	No
ENSG00000229118	ENSG00000229118	7	3.1	0.522297	No		H2BC4	ENSG00000180596	8	3.3	0.46	No
ENSG00000229603	ENSG00000229603	9	3.1	0.313339	No		MRPL20	ENSG00000242485	7	3.3	0.55	No
ENSG00000233420	ENSG00000233420	7	3.1	0.546674	No		RALY	ENSG00000125970	6	3.3	0.62	No
ENSG00000234337	ENSG00000234337	6	3.1	0.585031	No		RERG-AS1	ENSG00000255660	7	3.3	0.51	No
ENSG00000249451	ENSG00000249451	7	3.1	0.527583	No		RNA5SP296	ENSG00000222455	7	3.3	0.52	No
ENSG00000253400	ENSG00000253400	9	3.1	0.339216	No		RPL11	ENSG00000142676	6	3.3	0.61	No
ENSG00000258576	ENSG00000258576	8	3.1	0.489502	No		SEMA6B	ENSG00000167680	8	3.3	0.47	No
ENSG00000273637	ENSG00000273637	7	3.1	0.472754	No		SLC16A1	ENSG00000155380	7	3.3	0.55	No
ENSG00000286993	ENSG00000286993	9	3.1	0.42741	No		SLC19A3	ENSG00000135917	5	3.3	0.73	No
ENSG00000287415	ENSG00000287415	8	3.1	0.446408	No		SNX6	ENSG00000129515	6	3.3	0.63	No
ENSG00000289768	ENSG00000289768	10	3.1	0.304236	No		TARM1	ENSG00000248385	7	3.3	0.5	No
ENSG00000290902	ENSG00000290902	7	3.1	0.562881	No		TARS3	ENSG00000185418	8	3.3	0.43	No
ENTREP3	ENSG00000160767	6	3.1	0.615976	No		TFR2	ENSG00000106327	7	3.3	0.44	No
EPHA10	ENSG00000183317	7	3.1	0.517544	No		VIT	ENSG00000205221	6	3.3	0.67	No
ERCC6L2	ENSG00000182150	8	3.1	0.407898	No		ACACB	ENSG00000076555	7	3.29	0.56	No
FAM156A	ENSG00000268350	7	3.1	0.549819	No		ATRN	ENSG00000088812	7	3.29	0.51	No
FBL	ENSG00000105202	8	3.1	0.479427	No		BLTP1	ENSG00000138688	8	3.29	0.39	No
FCHSD2	ENSG00000137478	7	3.1	0.54243	No		GOLIM4	ENSG00000173905	7	3.29	0.54	No
FGF13	ENSG00000129682	6	3.1	0.626288	No		HLA-DRB1	ENSG00000196126	5	3.29	0.71	No
FGL2	ENSG00000127951	6	3.1	0.622531	No		KIF13B	ENSG00000197892	7	3.29	0.45	No
FOLR2	ENSG00000165457	5	3.1	0.723724	No		LAMA3	ENSG00000053747	6	3.29	0.61	No
FPR3	ENSG00000187474	5	3.1	0.727012	No		PNPLA6	ENSG00000032444	6	3.29	0.63	No
GADD45G	ENSG00000130222	7	3.1	0.434473	No		PVALB	ENSG00000100362	6	3.29	0.61	No
GAR1	ENSG00000109534	7	3.1	0.543283	No		RETSAT	ENSG00000042445	6	3.29	0.58	No
GRB10	ENSG00000106070	6	3.1	0.552912	No		RPL36AP52	ENSG00000214925	8	3.29	0.4	No
GRK2	ENSG00000173020	7	3.1	0.552504	No		SLC35E3	ENSG00000175782	7	3.29	0.44	No
H2BC4	ENSG00000180596	7	3.1	0.559761	No		TASOR	ENSG00000163946	7	3.29	0.39	No
HDAC4	ENSG00000068024	7	3.1	0.554004	No		TBCB	ENSG00000105254	7	3.29	0.46	No
HEMGN	ENSG00000136929	5	3.1	0.731142	No		UBE2D2	ENSG00000131508	7	3.29	0.52	No
HIP1	ENSG00000127946	6	3.1	0.574442	No		UQCC1	ENSG00000101019	7	3.29	0.49	No
HSPA8P5	ENSG00000256356	9	3.1	0.288513	No		ACP2	ENSG00000134575	7	3.28	0.55	No
IFT88	ENSG00000032742	9	3.1	0.391059	No		CARMIL2	ENSG00000159753	7	3.28	0.51	No
IGHG4	ENSG00000211892	8	3.1	0.466895	No		CEP104	ENSG00000116198	8	3.28	0.46	No
IKBKB	ENSG00000104365	8	3.1	0.500314	No		CHAF1B	ENSG00000159259	6	3.28	0.62	No
IL10RA	ENSG00000110324	4	3.1	0.842717	No		ENSG00000221753	ENSG00000221753	9	3.28	0.29	No
IP6K3	ENSG00000161896	7	3.1	0.526551	No		ENSG00000255482	ENSG00000255482	7	3.28	0.48	No
ITIH4-AS1	ENSG00000239799	8	3.1	0.335071	No		GIN1	ENSG00000145723	7	3.28	0.53	No
KIAA1671	ENSG00000197077	7	3.1	0.499203	No		GSK3A	ENSG00000105723	7	3.28	0.47	No
KIDINS220	ENSG00000134313	7	3.1	0.477996	No		LAP3	ENSG00000002549	6	3.28	0.65	No
KIF2A	ENSG00000068796	7	3.1	0.516913	No		PLCB2	ENSG00000137841	5	3.28	0.73	No
KLHL23	ENSG00000213160	8	3.1	0.482118	No		PPBP	ENSG00000163736	5	3.28	0.72	No
KREMEN1	ENSG00000183762	8	3.1	0.488679	No		PPT1	ENSG00000131238	7	3.28	0.57	No
KRTAP6-3	ENSG00000212938	9	3.1	0.326147	No		PRICKLE3	ENSG00000012211	6	3.28	0.63	No
LINC02428	ENSG00000248740	7	3.1	0.571859	No		RNU6-916P	ENSG00000251897	8	3.28	0.31	No
LIX1L	ENSG00000271601	6	3.1	0.616556	No		SHOC2	ENSG00000108061	8	3.28	0.42	No
LOX	ENSG00000113083	6	3.1	0.654186	No		SLC37A4	ENSG00000137700	7	3.28	0.39	No
LRP6	ENSG00000070018	7	3.1	0.547047	No		TRMT10C	ENSG00000174173	6	3.28	0.63	No
MAFF	ENSG00000185022	7	3.1	0.549679	No		Y_RNA_ENSG00000200170	ENSG00000200170	8	3.28	0.43	No
MAPKAP1	ENSG00000119487	7	3.1	0.550631	No		Y_RNA_ENSG00000202141	ENSG00000202141	7	3.28	0.54	No
MAPKAPK5-AS1	ENSG00000234608	8	3.1	0.484158	No		ENSG00000249086	ENSG00000249086	7	3.27	0.56	No
METTL3	ENSG00000165819	8	3.1	0.46233	No		ENSG00000254339	ENSG00000254339	10	3.27	0.32	No
MIR181A2HG	ENSG00000224020	9	3.1	0.374544	No		FAM174A	ENSG00000174132	6	3.27	0.62	No
MIR210	ENSG00000199038	10	3.1	0.347742	No		FBH1	ENSG00000134452	7	3.27	0.53	No
MIR4281	ENSG00000266329	8	3.1	0.467988	No		GRB10	ENSG00000106070	6	3.27	0.57	No
MIR4725	ENSG00000265976	7	3.1	0.553263	No		LINC02955	ENSG00000256995	9	3.27	0.35	No
MIS18BP1	ENSG00000129534	8	3.1	0.445197	No		MIR329-1	ENSG00000207761	9	3.27	0.41	No
MRPL27	ENSG00000108826	6	3.1	0.625553	No		PABPN1L	ENSG00000205022	6	3.27	0.57	No
MTCO1P53	ENSG00000230916	7	3.1	0.562097	No		PLN	ENSG00000198523	6	3.27	0.59	No
MYEOV	ENSG00000172927	7	3.1	0.518662	No		RN7SKP20	ENSG00000199622	6	3.27	0.53	No
MYO19	ENSG00000278259	8	3.1	0.492643	No		RPL23AP87	ENSG00000232938	9	3.27	0.32	No
NARS1	ENSG00000134440	7	3.1	0.434089	No		RUSC2	ENSG00000198853	7	3.27	0.45	No
NCOA4	ENSG00000266412	8	3.1	0.486101	No		SFTPA1	ENSG00000122852	9	3.27	0.43	No
NDUFB9	ENSG00000147684	6	3.1	0.584616	No		UROS	ENSG00000188690	7	3.27	0.52	No
NDUFC1	ENSG00000109390	6	3.1	0.619189	No		Y_RNA_ENSG00000201339	ENSG00000201339	9	3.27	0.34	No
NMI	ENSG00000123609	7	3.1	0.549013	No		ALDH1A2	ENSG00000128918	7	3.26	0.48	No
NMNAT3	ENSG00000163864	9	3.1	0.370701	No		AP1M1	ENSG00000072958	6	3.26	0.62	No
NOTCH3	ENSG00000074181	6	3.1	0.624083	No		ATP6AP2	ENSG00000182220	6	3.26	0.57	No
NUCB2	ENSG00000070081	8	3.1	0.470135	No		CCDC59	ENSG00000133773	8	3.26	0.47	No
NUP188	ENSG00000095319	7	3.1	0.548139	No		CYBRD1	ENSG00000071967	5	3.26	0.73	No
NUP85	ENSG00000125450	7	3.1	0.520286	No		ENSG00000228360	ENSG00000228360	7	3.26	0.57	No
OAT	ENSG00000065154	6	3.1	0.634241	No		ENSG00000258092	ENSG00000258092	7	3.26	0.52	No
OAZ1	ENSG00000104904	6	3.1	0.626618	No		ENSG00000279541	ENSG00000279541	7	3.26	0.57	No
PAIP1	ENSG00000172239	7	3.1	0.46903	No		ENSG00000280116	ENSG00000280116	7	3.26	0.52	No
PAOX	ENSG00000148832	10	3.1	0.417443	No		G6PC3	ENSG00000141349	7	3.26	0.38	No
PCDHGB6	ENSG00000253305	7	3.1	0.436854	No		GNA11	ENSG00000088256	6	3.26	0.63	No
PDE4DIPP1	ENSG00000229828	6	3.1	0.556495	No		GNB4	ENSG00000114450	6	3.26	0.51	No
PDGFRL	ENSG00000104213	5	3.1	0.727254	No		LINC00943	ENSG00000189238	7	3.26	0.44	No
PDHX	ENSG00000110435	6	3.1	0.625315	No		LINC01677	ENSG00000233047	8	3.26	0.39	No
PDS5A	ENSG00000121892	9	3.1	0.334556	No		PACSIN3	ENSG00000165912	7	3.26	0.55	No
PDSS1	ENSG00000148459	6	3.1	0.611625	No		PALS1	ENSG00000072415	7	3.26	0.5	No
PFDN2	ENSG00000143256	9	3.1	0.372011	No		RAB12	ENSG00000206418	7	3.26	0.54	No
PHF6	ENSG00000156531	6	3.1	0.607501	No		RNA5SP132	ENSG00000201595	6	3.26	0.64	No
PHLDB1	ENSG00000019144	7	3.1	0.52619	No		RNU4-18P	ENSG00000252560	8	3.26	0.44	No
PIAS1	ENSG00000033800	6	3.1	0.576573	No		SCMH1	ENSG00000010803	6	3.26	0.58	No
PLEKHG2	ENSG00000090924	7	3.1	0.564904	No		TPMT	ENSG00000137364	7	3.26	0.52	No
PMP22	ENSG00000109099	6	3.1	0.567208	No		Y_RNA_ENSG00000207196	ENSG00000207196	7	3.26	0.54	No
POM121L9P	ENSG00000290696	7	3.1	0.474842	No		ZNF703	ENSG00000183779	6	3.26	0.62	No
PPP1R3E	ENSG00000235194	7	3.1	0.468271	No		ADIG	ENSG00000182035	8	3.25	0.45	No
PSMB9	ENSG00000240065	6	3.1	0.538993	No		ANAPC16	ENSG00000166295	8	3.25	0.35	No
PSTPIP2	ENSG00000152229	7	3.1	0.543497	No		CCT3	ENSG00000163468	7	3.25	0.53	No
PTPN3	ENSG00000070159	7	3.1	0.553736	No		DNAH17	ENSG00000187775	7	3.25	0.56	No
RBAK-RBAKDN	ENSG00000272968	8	3.1	0.485996	No		ENSG00000228274	ENSG00000228274	8	3.25	0.46	No
RBM10	ENSG00000182872	8	3.1	0.335065	No		ENSG00000248884	ENSG00000248884	6	3.25	0.53	No
RECK	ENSG00000122707	7	3.1	0.495364	No		ENSG00000249456	ENSG00000249456	9	3.25	0.34	No
REV1	ENSG00000135945	8	3.1	0.35621	No		ENSG00000261327	ENSG00000261327	8	3.25	0.4	No
RHOA	ENSG00000067560	6	3.1	0.606639	No		EPRS1	ENSG00000136628	7	3.25	0.54	No
RN7SKP150	ENSG00000222448	7	3.1	0.478572	No		GTF3C6	ENSG00000155115	7	3.25	0.55	No
RN7SKP290	ENSG00000271814	8	3.1	0.407855	No		HAGLROS	ENSG00000226363	7	3.25	0.51	No
RNA5SP226	ENSG00000199523	7	3.1	0.489388	No		IQSEC3	ENSG00000120645	6	3.25	0.57	No
RNU4-27P	ENSG00000222821	9	3.1	0.414378	No		KLF9	ENSG00000119138	6	3.25	0.65	No
RNU5D-2P	ENSG00000252521	6	3.1	0.630283	No		LNPK	ENSG00000144320	8	3.25	0.49	No
RNU6-1340P	ENSG00000207167	7	3.1	0.506418	No		MRPL4	ENSG00000105364	6	3.25	0.62	No
RNU6-271P	ENSG00000200728	6	3.1	0.621396	No		RNU6-245P	ENSG00000206747	7	3.25	0.51	No
RNU6-434P	ENSG00000207104	7	3.1	0.489372	No		RNU6-680P	ENSG00000207333	8	3.25	0.45	No
RNU6-753P	ENSG00000200796	7	3.1	0.559552	No		SC5D	ENSG00000109929	6	3.25	0.58	No
RNU6-990P	ENSG00000201255	8	3.1	0.393735	No		SMPX	ENSG00000091482	6	3.25	0.61	No
RNU6ATAC10P	ENSG00000221562	9	3.1	0.426512	No		SP1	ENSG00000185591	6	3.25	0.64	No
RNY1P8	ENSG00000206697	6	3.1	0.622599	No		TCAP	ENSG00000173991	6	3.25	0.58	No
RNY4P16	ENSG00000201638	9	3.1	0.335617	No		ADD3	ENSG00000148700	5	3.24	0.72	No
RPL10P16	ENSG00000178464	6	3.1	0.623232	No		ADGRA2	ENSG00000020181	6	3.24	0.62	No
RPL19	ENSG00000108298	7	3.1	0.470433	No		ANOS2P	ENSG00000241859	8	3.24	0.39	No
RTRAF	ENSG00000087302	8	3.1	0.452278	No		AP3B1	ENSG00000132842	7	3.24	0.52	No
RXYLT1-AS1	ENSG00000255850	8	3.1	0.470732	No		CASP3	ENSG00000164305	7	3.24	0.53	No
SDHC	ENSG00000143252	7	3.1	0.468277	No		CPS1	ENSG00000021826	8	3.24	0.49	No
SH3BGRL	ENSG00000131171	6	3.1	0.628066	No		ENSG00000253266	ENSG00000253266	9	3.24	0.3	No
SHQ1	ENSG00000144736	8	3.1	0.490327	No		ENSG00000273154	ENSG00000273154	8	3.24	0.47	No
SIPA1L1-AS1	ENSG00000259146	8	3.1	0.397021	No		IARS1	ENSG00000196305	6	3.24	0.61	No
SKP2	ENSG00000145604	7	3.1	0.520801	No		LBP	ENSG00000129988	7	3.24	0.47	No
SLC29A4P2	ENSG00000214660	8	3.1	0.438693	No		MTREX	ENSG00000039123	7	3.24	0.53	No
SLC35C2	ENSG00000080189	6	3.1	0.561825	No		RAB4A	ENSG00000168118	7	3.24	0.55	No
SLC37A1	ENSG00000160190	8	3.1	0.49775	No		RNA5SP218	ENSG00000200058	6	3.24	0.63	No
SNORA1B	ENSG00000199405	8	3.1	0.51618	No		SERINC5	ENSG00000164300	7	3.24	0.47	No
SNORD51	ENSG00000207047	8	3.1	0.398234	No		SLC25A39	ENSG00000013306	5	3.24	0.71	No
SOCS2	ENSG00000120833	8	3.1	0.464162	No		SOD1	ENSG00000142168	6	3.24	0.55	No
SPICE1	ENSG00000163611	8	3.1	0.42759	No		ST3GAL2	ENSG00000157350	6	3.24	0.61	No
SSX2IP	ENSG00000117155	6	3.1	0.619813	No		ENSG00000257947	ENSG00000257947	7	3.23	0.51	No
STARD9	ENSG00000159433	6	3.1	0.567467	No		ENSG00000278202	ENSG00000278202	6	3.23	0.64	No
STK31	ENSG00000196335	9	3.1	0.322072	No		FAM111A	ENSG00000166801	5	3.23	0.72	No
SVEP1	ENSG00000165124	5	3.1	0.728889	No		MOV10	ENSG00000155363	6	3.23	0.63	No
SVIL-AS1	ENSG00000291093	8	3.1	0.38001	No		MPC1	ENSG00000060762	6	3.23	0.63	No
SYNE4	ENSG00000181392	8	3.1	0.430799	No		PTPN9	ENSG00000169410	7	3.23	0.42	No
SYNJ2BP	ENSG00000213463	7	3.1	0.57428	No		RBM28	ENSG00000106344	7	3.23	0.52	No
SYNJ2BP-COX16	ENSG00000258644	9	3.1	0.421124	No		RN7SKP161	ENSG00000223042	6	3.23	0.63	No
SYPL2	ENSG00000143028	7	3.1	0.560319	No		RNU4ATAC13P	ENSG00000251741	7	3.23	0.47	No
TAF5	ENSG00000148835	8	3.1	0.499694	No		SLC47A1	ENSG00000142494	7	3.23	0.46	No
TAMALIN	ENSG00000161835	7	3.1	0.454295	No		Y_RNA_ENSG00000199245	ENSG00000199245	7	3.23	0.57	No
TBC1D9	ENSG00000109436	5	3.1	0.719844	No		AKR1C3	ENSG00000196139	6	3.22	0.58	No
TCTN2	ENSG00000168778	10	3.1	0.344666	No		ASXL1	ENSG00000171456	6	3.22	0.63	No
TIMM50	ENSG00000105197	6	3.1	0.629367	No		DPM1	ENSG00000000419	6	3.22	0.61	No
TIMMDC1	ENSG00000113845	6	3.1	0.625498	No		DRG2	ENSG00000108591	7	3.22	0.53	No
TLN1	ENSG00000137076	6	3.1	0.621552	No		ENSG00000213514	ENSG00000213514	8	3.22	0.49	No
TM6SF2	ENSG00000213996	8	3.1	0.394666	No		FLT3LG	ENSG00000090554	9	3.22	0.42	No
TMEM181	ENSG00000146433	8	3.1	0.382726	No		GPR174	ENSG00000147138	5	3.22	0.73	No
TNFRSF1A	ENSG00000067182	7	3.1	0.49544	No		GPX8	ENSG00000164294	6	3.22	0.65	No
TOPBP1	ENSG00000163781	8	3.1	0.492576	No		GREM1	ENSG00000166923	8	3.22	0.43	No
TRAJ31	ENSG00000211858	8	3.1	0.447358	No		HDDC2	ENSG00000111906	6	3.22	0.64	No
TRBV24-1_ENSG00000211750	ENSG00000211750	5	3.1	0.700384	No		MIR1250	ENSG00000221025	7	3.22	0.56	No
TRIB1	ENSG00000173334	7	3.1	0.525455	No		NACA	ENSG00000196531	5	3.22	0.72	No
TUBA4A	ENSG00000127824	6	3.1	0.639665	No		RAB43	ENSG00000172780	8	3.22	0.43	No
UQCC2	ENSG00000137288	7	3.1	0.538505	No		SNORD111	ENSG00000221066	7	3.22	0.56	No
VPS52	ENSG00000223501	6	3.1	0.617813	No		TMEM168	ENSG00000146802	9	3.22	0.26	No
WASF2	ENSG00000158195	6	3.1	0.585876	No		TMTC4	ENSG00000125247	7	3.22	0.54	No
Y_RNA_ENSG00000199751	ENSG00000199751	6	3.1	0.649191	No		TUBD1	ENSG00000108423	9	3.22	0.42	No
Y_RNA_ENSG00000200419	ENSG00000200419	6	3.1	0.643004	No		UCKL1	ENSG00000198276	6	3.22	0.62	No
Y_RNA_ENSG00000200883	ENSG00000200883	8	3.1	0.399652	No		AOAH	ENSG00000136250	4	3.21	0.84	No
Y_RNA_ENSG00000200982	ENSG00000200982	5	3.1	0.727479	No		ARHGEF35-AS1	ENSG00000244198	7	3.21	0.51	No
Y_RNA_ENSG00000201339	ENSG00000201339	9	3.1	0.428239	No		CAB39	ENSG00000135932	7	3.21	0.53	No
Y_RNA_ENSG00000201774	ENSG00000201774	6	3.1	0.659645	No		CBL	ENSG00000110395	6	3.21	0.64	No
Y_RNA_ENSG00000252021	ENSG00000252021	9	3.1	0.457371	No		ENSG00000187185	ENSG00000187185	9	3.21	0.35	No
YTHDC1	ENSG00000083896	7	3.1	0.471762	No		ENSG00000223751	ENSG00000223751	7	3.21	0.51	No
ZBED5	ENSG00000236287	9	3.1	0.31338	No		ENSG00000225032	ENSG00000225032	6	3.21	0.57	No
ZCCHC8	ENSG00000033030	7	3.1	0.515545	No		ENSG00000233875	ENSG00000233875	7	3.21	0.56	No
ZMPSTE24	ENSG00000084073	7	3.1	0.541911	No		ENSG00000278445	ENSG00000278445	6	3.21	0.56	No
ZNF81	ENSG00000197779	8	3.1	0.491756	No		ENSG00000290535	ENSG00000290535	7	3.21	0.54	No
A1BG	ENSG00000121410	8	3	0.475632	No		KRT88P	ENSG00000284883	7	3.21	0.55	No
ACACB	ENSG00000076555	7	3	0.532201	No		KRTAP21-2	ENSG00000187026	10	3.21	0.35	No
AHDC1	ENSG00000126705	6	3	0.60778	No		MIR574	ENSG00000207944	7	3.21	0.43	No
AOX1	ENSG00000138356	7	3	0.527182	No		NOC2L	ENSG00000188976	8	3.21	0.33	No
ARHGEF11	ENSG00000132694	7	3	0.464965	No		NR1H3	ENSG00000025434	6	3.21	0.64	No
ARHGEF2	ENSG00000116584	6	3	0.580626	No		RNA5SP469	ENSG00000201035	8	3.21	0.41	No
ATOSB	ENSG00000005238	7	3	0.558141	No		RNU6-27P	ENSG00000251955	6	3.21	0.64	No
B3GNT5	ENSG00000176597	7	3	0.564639	No		RNU6-378P	ENSG00000207052	7	3.21	0.47	No
BMP1	ENSG00000168487	7	3	0.510185	No		RNVU1-34	ENSG00000200997	7	3.21	0.4	No
BPTF	ENSG00000171634	6	3	0.530875	No		RXRA	ENSG00000186350	6	3.21	0.62	No
CD2	ENSG00000116824	6	3	0.654684	No		SNORA3B	ENSG00000212607	6	3.21	0.6	No
CD36	ENSG00000135218	6	3	0.633978	No		SNORA70I	ENSG00000207274	7	3.21	0.55	No
CDNF	ENSG00000185267	7	3	0.457737	No		SNORD114-9	ENSG00000201240	6	3.21	0.63	No
CNNM3	ENSG00000168763	9	3	0.250054	No		STK17B	ENSG00000081320	5	3.21	0.74	No
COL7A1	ENSG00000114270	7	3	0.530756	No		USP7	ENSG00000187555	6	3.21	0.62	No
COMMD2	ENSG00000114744	7	3	0.551432	No		WNK2	ENSG00000165238	6	3.21	0.64	No
COX5B	ENSG00000135940	6	3	0.62957	No		YWHAQ	ENSG00000134308	6	3.21	0.61	No
COX6C	ENSG00000164919	8	3	0.448107	No		ZCCHC14	ENSG00000140948	6	3.21	0.53	No
CPA3	ENSG00000163751	5	3	0.70819	No		AATBC	ENSG00000215458	7	3.2	0.56	No
CYCS	ENSG00000172115	6	3	0.650328	No		ACBD6	ENSG00000230124	8	3.2	0.46	No
DDX41	ENSG00000183258	6	3	0.607949	No		ACOX1	ENSG00000161533	6	3.2	0.57	No
DMAC2	ENSG00000105341	6	3	0.617473	No		CCDC188	ENSG00000234409	7	3.2	0.48	No
DOK2	ENSG00000147443	8	3	0.499956	No		CERKL	ENSG00000188452	7	3.2	0.56	No
ELMOD2	ENSG00000179387	7	3	0.548971	No		CHAC1	ENSG00000128965	8	3.2	0.49	No
ENSG00000223751	ENSG00000223751	7	3	0.562822	No		CHTF18	ENSG00000127586	6	3.2	0.58	No
ENSG00000229425	ENSG00000229425	7	3	0.553527	No		COG1	ENSG00000166685	6	3.2	0.61	No
ENSG00000231927	ENSG00000231927	7	3	0.512696	No		MIR668	ENSG00000276352	7	3.2	0.48	No
ENSG00000233214	ENSG00000233214	9	3	0.386546	No		RNPS1	ENSG00000205937	7	3.2	0.52	No
ENSG00000236469	ENSG00000236469	8	3	0.428651	No		SNORA14A	ENSG00000201643	6	3.2	0.53	No
ENSG00000238270	ENSG00000238270	9	3	0.390943	No		SNTB1	ENSG00000172164	8	3.2	0.4	No
ENSG00000238645	ENSG00000238645	5	3	0.726279	No		SP110	ENSG00000135899	5	3.2	0.72	No
ENSG00000279594	ENSG00000279594	8	3	0.442945	No		TAF1D	ENSG00000166012	7	3.2	0.49	No
ENSG00000289739	ENSG00000289739	8	3	0.370318	No		TMEM161B	ENSG00000164180	8	3.2	0.45	No
ENSG00000289950	ENSG00000289950	7	3	0.528057	No		UBE2D1	ENSG00000072401	7	3.2	0.53	No
FADS2	ENSG00000134824	5	3	0.711475	No		WDFY3	ENSG00000163625	7	3.2	0.5	No
FAM168B	ENSG00000152102	7	3	0.51489	No		ARPC5L	ENSG00000136950	6	3.19	0.63	No
FASTKD2	ENSG00000118246	8	3	0.434928	No		ATP6V0A1	ENSG00000033627	6	3.19	0.62	No
FGFR1	ENSG00000077782	5	3	0.739051	No		AXL	ENSG00000167601	6	3.19	0.55	No
FHOD1	ENSG00000135723	7	3	0.499604	No		CAPZA2	ENSG00000198898	6	3.19	0.61	No
FKRP	ENSG00000181027	8	3	0.400154	No		CCR5	ENSG00000160791	5	3.19	0.72	No
FNDC5	ENSG00000160097	7	3	0.553436	No		CKS1B	ENSG00000173207	7	3.19	0.52	No
FTH1P7	ENSG00000232187	5	3	0.746674	No		COX6B1	ENSG00000126267	5	3.19	0.72	No
FTH1P8	ENSG00000219507	5	3	0.74083	No		GOLGA7	ENSG00000147533	7	3.19	0.54	No
GBF1	ENSG00000107862	6	3	0.633031	No		LIMCH1	ENSG00000064042	6	3.19	0.62	No
GDAP2	ENSG00000196505	7	3	0.472373	No		MRPL16	ENSG00000166902	6	3.19	0.63	No
GRIK5	ENSG00000105737	7	3	0.584453	No		SH2D5	ENSG00000189410	7	3.19	0.51	No
GSTM4	ENSG00000168765	6	3	0.624125	No		SLC16A10	ENSG00000112394	7	3.19	0.5	No
GUCY1A2	ENSG00000152402	7	3	0.556407	No		WDR12	ENSG00000138442	6	3.19	0.61	No
H4C3	ENSG00000197061	6	3	0.611507	No		ADAMTS9	ENSG00000163638	7	3.18	0.47	No
HACE1	ENSG00000085382	7	3	0.506378	No		DLEU2	ENSG00000231607	7	3.18	0.52	No
HECW2	ENSG00000138411	6	3	0.633875	No		ENSG00000290951	ENSG00000290951	8	3.18	0.42	No
HEXIM2	ENSG00000168517	6	3	0.618787	No		HEBP2	ENSG00000051620	7	3.18	0.48	No
HLA-DMA	ENSG00000204257	5	3	0.660297	No		IGSF6	ENSG00000140749	5	3.18	0.73	No
IFI27L2	ENSG00000119632	8	3	0.408077	No		LINC01915	ENSG00000265485	6	3.18	0.65	No
IFRD2	ENSG00000214706	7	3	0.475375	No		LINC02784	ENSG00000235741	10	3.18	0.21	No
IL15RA	ENSG00000134470	8	3	0.39243	No		LTBP3	ENSG00000168056	6	3.18	0.65	No
INTS1	ENSG00000164880	7	3	0.482218	No		PDE1C	ENSG00000154678	7	3.18	0.48	No
JPH2	ENSG00000149596	7	3	0.555266	No		RAP2CP1	ENSG00000270938	7	3.18	0.4	No
KDM5A	ENSG00000073614	7	3	0.56684	No		RCHY1	ENSG00000163743	6	3.18	0.63	No
KRTAP5-5	ENSG00000185940	9	3	0.283161	No		RNA5SP339	ENSG00000212289	6	3.18	0.63	No
L3MBTL2	ENSG00000100395	6	3	0.609412	No		SMARCA4	ENSG00000127616	7	3.18	0.57	No
LATS1	ENSG00000131023	8	3	0.483385	No		STAMBP	ENSG00000124356	6	3.18	0.55	No
LIMD2	ENSG00000136490	9	3	0.378045	No		TCTN3	ENSG00000119977	7	3.18	0.55	No
LINC01553	ENSG00000235931	9	3	0.306408	No		TIMM44	ENSG00000104980	7	3.18	0.55	No
LINC02369	ENSG00000256551	9	3	0.319381	No		TMEM209	ENSG00000146842	7	3.18	0.5	No
LINC03000	ENSG00000241956	9	3	0.40778	No		WDFY3-AS1	ENSG00000251260	7	3.18	0.54	No
LMNB2	ENSG00000176619	8	3	0.41912	No		Y_RNA_ENSG00000201724	ENSG00000201724	7	3.18	0.54	No
LRCH4	ENSG00000077454	8	3	0.41338	No		CADM3-AS1	ENSG00000225670	7	3.17	0.48	No
LRRC37A3	ENSG00000176809	9	3	0.374243	No		CAND2	ENSG00000144712	6	3.17	0.53	No
MIR151A	ENSG00000254324	8	3	0.456281	No		COX10	ENSG00000006695	6	3.17	0.61	No
MIR185	ENSG00000208023	9	3	0.362941	No		DYNLT1	ENSG00000146425	7	3.17	0.56	No
MIR557	ENSG00000207974	7	3	0.515572	No		ELK1	ENSG00000126767	7	3.17	0.46	No
MPV17L2	ENSG00000254858	6	3	0.618203	No		ENSG00000249658	ENSG00000249658	7	3.17	0.52	No
MRPL43	ENSG00000055950	7	3	0.526589	No		FUNDC2P1	ENSG00000255883	6	3.17	0.62	No
MT-ND3	ENSG00000198840	6	3	0.613759	No		ISOC2	ENSG00000063241	7	3.17	0.47	No
MT1E	ENSG00000169715	7	3	0.534749	No		LINC02259	ENSG00000259783	8	3.17	0.36	No
MTHFD2	ENSG00000065911	7	3	0.544982	No		MAMSTR	ENSG00000176909	6	3.17	0.63	No
MYL11	ENSG00000180209	6	3	0.581508	No		MSR1	ENSG00000038945	5	3.17	0.73	No
MYOZ3	ENSG00000164591	7	3	0.522841	No		RECK	ENSG00000122707	5	3.17	0.72	No
NAA40	ENSG00000110583	8	3	0.492689	No		RRP1B	ENSG00000160208	8	3.17	0.37	No
NFS1	ENSG00000244005	7	3	0.547913	No		SLCO2B1	ENSG00000137491	5	3.17	0.73	No
NOP2	ENSG00000111641	8	3	0.43719	No		THAP9	ENSG00000168152	7	3.17	0.55	No
NPAS2	ENSG00000170485	6	3	0.620878	No		TRIM65	ENSG00000141569	8	3.17	0.42	No
NPAT	ENSG00000149308	8	3	0.447805	No		APOL6	ENSG00000221963	6	3.16	0.52	No
NPR3	ENSG00000113389	7	3	0.564938	No		DNMT3L-AS1	ENSG00000232010	8	3.16	0.36	No
NR2C2	ENSG00000177463	8	3	0.46486	No		EGF	ENSG00000138798	6	3.16	0.63	No
NVL	ENSG00000143748	8	3	0.489485	No		ENSG00000230074	ENSG00000230074	8	3.16	0.45	No
NYNRIN	ENSG00000205978	7	3	0.511831	No		IKZF2	ENSG00000030419	8	3.16	0.38	No
PAK1	ENSG00000149269	7	3	0.557941	No		KCNJ12	ENSG00000184185	6	3.16	0.6	No
PARP1	ENSG00000143799	6	3	0.624352	No		LBH	ENSG00000213626	5	3.16	0.73	No
PCBD1	ENSG00000166228	7	3	0.530298	No		LMNA	ENSG00000160789	7	3.16	0.47	No
PCLO	ENSG00000186472	8	3	0.490802	No		NIPSNAP3A	ENSG00000136783	7	3.16	0.48	No
PGAP3	ENSG00000161395	8	3	0.4362	No		PDE2A	ENSG00000186642	5	3.16	0.71	No
PHETA2	ENSG00000177096	8	3	0.418111	No		PHB1	ENSG00000167085	7	3.16	0.54	No
PIR	ENSG00000087842	7	3	0.520586	No		RBP2	ENSG00000114113	8	3.16	0.44	No
PLBD1	ENSG00000121316	7	3	0.417138	No		RFTN1	ENSG00000131378	7	3.16	0.55	No
PLCB4	ENSG00000101333	8	3	0.452876	No		RMRP	ENSG00000277027	7	3.16	0.48	No
PLIN4	ENSG00000167676	7	3	0.562583	No		RNA5SP267	ENSG00000201763	6	3.16	0.63	No
PNPLA7	ENSG00000130653	6	3	0.63894	No		RNA5SP366	ENSG00000202324	7	3.16	0.45	No
PPFIA1	ENSG00000131626	7	3	0.551746	No		RNU6-857P	ENSG00000251702	8	3.16	0.43	No
PPFIA4	ENSG00000143847	6	3	0.628476	No		SBK1	ENSG00000188322	7	3.16	0.55	No
PPP5C	ENSG00000011485	8	3	0.503677	No		SOX5-AS1	ENSG00000256120	8	3.16	0.44	No
PRELID1	ENSG00000169230	7	3	0.50308	No		SSH1	ENSG00000084112	7	3.16	0.56	No
PRMT3	ENSG00000185238	7	3	0.551209	No		ZNF521	ENSG00000198795	7	3.16	0.52	No
RAB21	ENSG00000080371	7	3	0.533556	No		ADAMTSL3	ENSG00000156218	6	3.15	0.62	No
RASIP1	ENSG00000105538	7	3	0.511764	No		ALG6	ENSG00000088035	7	3.15	0.53	No
RBFOX2	ENSG00000100320	7	3	0.541584	No		APOOP5	ENSG00000260240	7	3.15	0.47	No
RCCD1	ENSG00000166965	9	3	0.390221	No		BTNL8	ENSG00000113303	7	3.15	0.57	No
REPIN1	ENSG00000214022	7	3	0.473183	No		CREB3L2	ENSG00000182158	6	3.15	0.62	No
RGPD3	ENSG00000153165	7	3	0.537292	No		EEF1B2	ENSG00000114942	6	3.15	0.63	No
RMC1	ENSG00000141452	8	3	0.402356	No		ENSG00000291149	ENSG00000291149	7	3.15	0.56	No
RN7SKP224	ENSG00000201010	7	3	0.561789	No		MIR4252	ENSG00000265392	8	3.15	0.39	No
RNA5SP415	ENSG00000253055	7	3	0.572801	No		PCDHGA2	ENSG00000081853	6	3.15	0.61	No
RNU6-340P	ENSG00000200875	9	3	0.382162	No		RBM26	ENSG00000139746	7	3.15	0.56	No
RNU6-395P	ENSG00000202532	7	3	0.551141	No		RN7SKP137	ENSG00000223006	8	3.15	0.46	No
RNU6-429P	ENSG00000207312	7	3	0.512857	No		VANGL2	ENSG00000162738	7	3.15	0.53	No
RNU6-729P	ENSG00000207128	8	3	0.331208	No		Y_RNA_ENSG00000200334	ENSG00000200334	7	3.15	0.47	No
RNU6-760P	ENSG00000251887	8	3	0.506945	No		CBX3	ENSG00000122565	7	3.14	0.56	No
RNY4P14	ENSG00000200526	8	3	0.358517	No		CPT1A	ENSG00000110090	6	3.14	0.63	No
RPS6KA5	ENSG00000100784	6	3	0.51024	No		DCLK1	ENSG00000133083	5	3.14	0.71	No
SART3	ENSG00000075856	8	3	0.454321	No		DOT1L	ENSG00000104885	6	3.14	0.45	No
SECTM1	ENSG00000141574	8	3	0.394613	No		DPH5	ENSG00000117543	7	3.14	0.56	No
SH2B3	ENSG00000111252	7	3	0.543236	No		ENSG00000230289	ENSG00000230289	7	3.14	0.56	No
SHC1	ENSG00000160691	7	3	0.530125	No		ENSG00000247372	ENSG00000247372	7	3.14	0.43	No
SIDT2	ENSG00000149577	6	3	0.620738	No		ENSG00000258576	ENSG00000258576	7	3.14	0.39	No
SIRLNT	ENSG00000253802	8	3	0.469698	No		ENSG00000272742	ENSG00000272742	7	3.14	0.52	No
SIRT7	ENSG00000187531	7	3	0.523889	No		ETHE1	ENSG00000105755	6	3.14	0.61	No
SLC16A10	ENSG00000112394	7	3	0.511952	No		FAM219A	ENSG00000164970	7	3.14	0.34	No
SLC20A2	ENSG00000168575	6	3	0.620818	No		GOLGB1	ENSG00000173230	7	3.14	0.43	No
SLC25A40	ENSG00000075303	7	3	0.452509	No		GTF2E1	ENSG00000153767	7	3.14	0.42	No
SLC43A3	ENSG00000134802	6	3	0.582567	No		GTF2F2	ENSG00000188342	7	3.14	0.55	No
SOX1-OT	ENSG00000224243	8	3	0.461339	No		GTF2IRD1	ENSG00000006704	7	3.14	0.46	No
SPATA6	ENSG00000132122	6	3	0.644841	No		ID3	ENSG00000117318	7	3.14	0.57	No
SPATS2L	ENSG00000196141	7	3	0.552103	No		LINC02428	ENSG00000248740	7	3.14	0.49	No
SQSTM1	ENSG00000161011	7	3	0.502175	No		MMEL1	ENSG00000142606	7	3.14	0.48	No
SSBL2P	ENSG00000236852	8	3	0.471521	No		MMP11	ENSG00000099953	7	3.14	0.46	No
SSBP3	ENSG00000157216	7	3	0.543995	No		PRDX5	ENSG00000126432	6	3.14	0.42	No
ST20	ENSG00000180953	6	3	0.616433	No		RNU6-454P	ENSG00000201162	7	3.14	0.57	No
ST8SIA5	ENSG00000101638	6	3	0.605352	No		SAMD4B	ENSG00000179134	5	3.14	0.73	No
STEAP4	ENSG00000127954	7	3	0.556602	No		SFRP1	ENSG00000104332	6	3.14	0.64	No
STXBP5	ENSG00000164506	8	3	0.45339	No		SHISA2	ENSG00000180730	6	3.14	0.63	No
SULF2	ENSG00000196562	7	3	0.435033	No		SNORD53	ENSG00000265145	7	3.14	0.53	No
SYNPO2L-AS1	ENSG00000271848	8	3	0.466468	No		SUCLA2	ENSG00000136143	7	3.14	0.48	No
TAS2R4	ENSG00000127364	9	3	0.405814	No		TENT2	ENSG00000164329	9	3.14	0.27	No
TEAD3	ENSG00000007866	7	3	0.55806	No		VAT1	ENSG00000108828	6	3.14	0.63	No
THBS4	ENSG00000113296	5	3	0.722114	No		VCAM1	ENSG00000162692	6	3.14	0.64	No
TMEM147	ENSG00000105677	6	3	0.616927	No		Y_RNA_ENSG00000222601	ENSG00000222601	9	3.14	0.17	No
TMEM165	ENSG00000134851	7	3	0.55655	No		ZBTB20	ENSG00000181722	6	3.14	0.57	No
TMEM183BP	ENSG00000224831	8	3	0.460845	No		ACOT2	ENSG00000119673	7	3.13	0.56	No
TMEM39B	ENSG00000121775	7	3	0.529023	No		ADAM19	ENSG00000135074	7	3.13	0.56	No
TNPO3	ENSG00000064419	6	3	0.62348	No		AOX1	ENSG00000138356	7	3.13	0.57	No
TRAJ38	ENSG00000211851	8	3	0.460549	No		CAPZA1	ENSG00000116489	7	3.13	0.52	No
TRIM54	ENSG00000138100	7	3	0.528667	No		CDIPT	ENSG00000103502	7	3.13	0.43	No
TRIM8	ENSG00000171206	6	3	0.616055	No		DMAC1	ENSG00000137038	6	3.13	0.63	No
TXLNG	ENSG00000086712	6	3	0.558249	No		ENSG00000201042	ENSG00000201042	7	3.13	0.58	No
UBA5	ENSG00000081307	7	3	0.478315	No		ENSG00000207002	ENSG00000207002	8	3.13	0.4	No
UBE2F	ENSG00000184182	7	3	0.52375	No		ENSG00000254459	ENSG00000254459	7	3.13	0.56	No
UPF3B	ENSG00000125351	6	3	0.630703	No		GRK5	ENSG00000198873	5	3.13	0.72	No
UQCRQ	ENSG00000164405	7	3	0.517321	No		HACD4	ENSG00000188921	5	3.13	0.74	No
URB1	ENSG00000142207	8	3	0.480467	No		MIR557	ENSG00000207974	7	3.13	0.51	No
USP3	ENSG00000140455	6	3	0.606968	No		MYH11	ENSG00000133392	5	3.13	0.75	No
USP7	ENSG00000187555	7	3	0.442259	No		MYL7	ENSG00000106631	7	3.13	0.49	No
VAPB	ENSG00000124164	7	3	0.478401	No		RNA5SP285	ENSG00000252428	7	3.13	0.48	No
XPO7	ENSG00000130227	7	3	0.538066	No		RNU6-756P	ENSG00000206724	7	3.13	0.48	No
Y_RNA_ENSG00000200860	ENSG00000200860	8	3	0.463481	No		RRM1	ENSG00000167325	7	3.13	0.48	No
YPEL4	ENSG00000166793	8	3	0.46959	No		SSBP3	ENSG00000157216	6	3.13	0.65	No
YWHAEP5	ENSG00000234645	7	3	0.546335	No		TMSB4XP2	ENSG00000188765	6	3.13	0.56	No
ABCG1	ENSG00000160179	7	2.9	0.46923	No		ATG5	ENSG00000057663	7	3.12	0.47	No
ACSS1	ENSG00000154930	6	2.9	0.576888	No		B4GALT3	ENSG00000158850	8	3.12	0.29	No
ADAM23	ENSG00000114948	7	2.9	0.522525	No		BACE1	ENSG00000186318	7	3.12	0.55	No
ADCK5	ENSG00000173137	7	2.9	0.537052	No		CCP110	ENSG00000103540	7	3.12	0.55	No
ADGRB2	ENSG00000121753	8	2.9	0.344605	No		CDHR5	ENSG00000099834	7	3.12	0.48	No
AHSA2P	ENSG00000173209	6	2.9	0.621107	No		DYNC2I2	ENSG00000119333	7	3.12	0.49	No
AKR1C3	ENSG00000196139	6	2.9	0.556177	No		ENSG00000288072	ENSG00000288072	7	3.12	0.52	No
ARG1	ENSG00000118520	7	2.9	0.508581	No		EPSTI1	ENSG00000133106	6	3.12	0.42	No
ARHGEF15	ENSG00000198844	6	2.9	0.637976	No		GOLGA3	ENSG00000090615	6	3.12	0.62	No
ATOSA	ENSG00000047346	7	2.9	0.549924	No		GRIK2	ENSG00000164418	7	3.12	0.57	No
ATP5MG	ENSG00000167283	6	2.9	0.640098	No		MED15	ENSG00000099917	5	3.12	0.73	No
ATP6AP1	ENSG00000071553	6	2.9	0.628035	No		MGP	ENSG00000111341	5	3.12	0.73	No
BCLAF1	ENSG00000029363	8	2.9	0.495063	No		MORF4	ENSG00000234801	8	3.12	0.35	No
BHLHE41	ENSG00000123095	7	2.9	0.464555	No		PLXNC1	ENSG00000136040	7	3.12	0.54	No
BIN2	ENSG00000110934	5	2.9	0.750158	No		PPP5C	ENSG00000011485	6	3.12	0.63	No
BRPF3	ENSG00000096070	6	2.9	0.621211	No		RGS5	ENSG00000143248	6	3.12	0.62	No
BTBD6	ENSG00000184887	7	2.9	0.564246	No		ST3GAL6	ENSG00000064225	7	3.12	0.53	No
BTNL8	ENSG00000113303	6	2.9	0.634826	No		TGFB2	ENSG00000092969	7	3.12	0.46	No
BYSL	ENSG00000112578	8	2.9	0.493823	No		TRUB1	ENSG00000165832	6	3.12	0.63	No
C19orf53	ENSG00000104979	6	2.9	0.608023	No		Y_RNA_ENSG00000201071	ENSG00000201071	8	3.12	0.4	No
C1QC	ENSG00000159189	5	2.9	0.715185	No		Y_RNA_ENSG00000201788	ENSG00000201788	6	3.12	0.57	No
CAPRIN1	ENSG00000135387	6	2.9	0.629121	No		ZBTB20-AS1	ENSG00000241560	8	3.12	0.44	No
CCDC191	ENSG00000163617	9	2.9	0.150205	No		CASC3	ENSG00000108349	6	3.11	0.63	No
CCDC28B	ENSG00000160050	6	2.9	0.626513	No		COPS2	ENSG00000166200	6	3.11	0.5	No
CCT4	ENSG00000115484	6	2.9	0.639281	No		CYCSP52	ENSG00000235700	7	3.11	0.55	No
CDKN1A	ENSG00000124762	6	2.9	0.547675	No		DNAJA1	ENSG00000086061	7	3.11	0.52	No
CIAPIN1	ENSG00000005194	6	2.9	0.507659	No		ENSG00000224376	ENSG00000224376	8	3.11	0.42	No
CITED4	ENSG00000179862	8	2.9	0.428531	No		KDM2A	ENSG00000173120	6	3.11	0.64	No
CLMN	ENSG00000165959	7	2.9	0.456449	No		LRCH3	ENSG00000186001	7	3.11	0.39	No
CTBP1	ENSG00000159692	5	2.9	0.625877	No		MARCHF8	ENSG00000165406	6	3.11	0.62	No
DCTN3	ENSG00000137100	6	2.9	0.620039	No		MIR320A	ENSG00000208037	6	3.11	0.64	No
DES	ENSG00000175084	7	2.9	0.51227	No		MOB3C	ENSG00000142961	7	3.11	0.46	No
DTNA	ENSG00000134769	6	2.9	0.621217	No		PHF6	ENSG00000156531	7	3.11	0.55	No
DYM	ENSG00000141627	7	2.9	0.517019	No		RNU4-40P	ENSG00000201221	7	3.11	0.49	No
EIF3G	ENSG00000130811	7	2.9	0.518954	No		RNU6-623P	ENSG00000200013	9	3.11	0.37	No
ENSG00000225588	ENSG00000225588	6	2.9	0.637004	No		SRI	ENSG00000075142	7	3.11	0.55	No
ENSG00000225751	ENSG00000225751	7	2.9	0.508064	No		TRIM7	ENSG00000146054	6	3.11	0.63	No
ENSG00000226756	ENSG00000226756	9	2.9	0.273804	No		Y_RNA_ENSG00000202385	ENSG00000202385	6	3.11	0.63	No
ENSG00000228680	ENSG00000228680	8	2.9	0.40748	No		Y_RNA_ENSG00000207092	ENSG00000207092	8	3.11	0.42	No
ENSG00000230470	ENSG00000230470	7	2.9	0.504864	No		ACAA2	ENSG00000167315	6	3.1	0.62	No
ENSG00000233783	ENSG00000233783	7	2.9	0.540544	No		ARNT2	ENSG00000172379	6	3.1	0.6	No
ENSG00000248359	ENSG00000248359	5	2.9	0.701001	No		ENSG00000258444	ENSG00000258444	6	3.1	0.63	No
ENSG00000250999	ENSG00000250999	8	2.9	0.453852	No		ENSG00000271811	ENSG00000271811	6	3.1	0.46	No
ENSG00000254024	ENSG00000254024	7	2.9	0.482626	No		ENSG00000286705	ENSG00000286705	9	3.1	0.22	No
ENSG00000256389	ENSG00000256389	8	2.9	0.39387	No		ENSG00000290081	ENSG00000290081	8	3.1	0.31	No
ENSG00000261215	ENSG00000261215	7	2.9	0.521469	No		GOLGA8T	ENSG00000261247	7	3.1	0.45	No
ENSG00000283352	ENSG00000283352	9	2.9	0.325953	No		GRAP2	ENSG00000100351	6	3.1	0.53	No
ENSG00000287709	ENSG00000287709	9	2.9	0.388741	No		GRK3	ENSG00000100077	5	3.1	0.72	No
ENSG00000291149	ENSG00000291149	8	2.9	0.446691	No		IGLJ4	ENSG00000211680	7	3.1	0.53	No
ERMP1	ENSG00000099219	6	2.9	0.620169	No		LINC01513	ENSG00000246016	7	3.1	0.55	No
FAF2	ENSG00000113194	8	2.9	0.414172	No		RAB6B	ENSG00000154917	6	3.1	0.53	No
FAM220BP	ENSG00000176007	7	2.9	0.566461	No		RCBTB1	ENSG00000136144	7	3.1	0.51	No
FAT1	ENSG00000083857	4	2.9	0.838458	No		RN7SL666P	ENSG00000240639	6	3.1	0.64	No
FIG4	ENSG00000112367	7	2.9	0.47257	No		SNAPC1	ENSG00000023608	7	3.1	0.36	No
FKBP3	ENSG00000100442	7	2.9	0.47547	No		TAC4	ENSG00000176358	7	3.1	0.51	No
GAK	ENSG00000178950	8	2.9	0.424125	No		TMEM176B	ENSG00000106565	5	3.1	0.71	No
GDE1	ENSG00000006007	6	2.9	0.61665	No		USP33	ENSG00000077254	7	3.1	0.46	No
GFPT2	ENSG00000131459	5	2.9	0.663785	No		Y_RNA_ENSG00000200361	ENSG00000200361	6	3.1	0.64	No
GNA12	ENSG00000146535	7	2.9	0.497342	No		ABCA6	ENSG00000154262	6	3.09	0.53	No
GOLGA1	ENSG00000136935	7	2.9	0.486265	No		ACOT13	ENSG00000112304	7	3.09	0.56	No
GPC1	ENSG00000063660	6	2.9	0.572524	No		ASAP1	ENSG00000153317	5	3.09	0.71	No
GTF3C2-AS2	ENSG00000234072	7	2.9	0.466298	No		ATG13	ENSG00000175224	6	3.09	0.62	No
GUCY2D	ENSG00000132518	7	2.9	0.530898	No		CRYZL2P	ENSG00000242193	7	3.09	0.47	No
H2AC12	ENSG00000274997	7	2.9	0.562205	No		ENSG00000230834	ENSG00000230834	8	3.09	0.39	No
HACD4	ENSG00000188921	5	2.9	0.735692	No		ENSG00000286530	ENSG00000286530	6	3.09	0.61	No
HBP1	ENSG00000105856	7	2.9	0.51053	No		FAM90A20P	ENSG00000233295	7	3.09	0.47	No
HDAC2	ENSG00000196591	6	2.9	0.512178	No		H2AC12	ENSG00000274997	6	3.09	0.63	No
HINT3	ENSG00000111911	7	2.9	0.490618	No		MAP3K1	ENSG00000095015	6	3.09	0.64	No
HLA-C	ENSG00000204525	5	2.9	0.741971	No		MTHFD1	ENSG00000100714	7	3.09	0.39	No
HSPA14	ENSG00000187522	6	2.9	0.620532	No		PPRC1	ENSG00000148840	7	3.09	0.37	No
HTRA1	ENSG00000166033	4	2.9	0.842934	No		PSMD2	ENSG00000175166	7	3.09	0.57	No
IGLJ3	ENSG00000211678	6	2.9	0.65129	No		RNU6-330P	ENSG00000199885	8	3.09	0.34	No
IGLV5-52	ENSG00000211643	7	2.9	0.563645	No		RNU7-6P	ENSG00000252654	9	3.09	0.29	No
IRAK4	ENSG00000198001	8	2.9	0.485656	No		RNY4P17	ENSG00000201818	7	3.09	0.47	No
ISLR	ENSG00000129009	5	2.9	0.749118	No		SOD2	ENSG00000291237	6	3.09	0.62	No
KAT6A	ENSG00000083168	7	2.9	0.55672	No		TMED2	ENSG00000086598	6	3.09	0.63	No
KIF17	ENSG00000117245	6	2.9	0.58131	No		ZNF444	ENSG00000167685	8	3.09	0.49	No
KLHDC3	ENSG00000124702	6	2.9	0.583897	No		ATXN1	ENSG00000124788	6	3.08	0.63	No
LGI1	ENSG00000108231	6	2.9	0.575862	No		C6orf136	ENSG00000204564	6	3.08	0.62	No
LINC01489	ENSG00000255727	6	2.9	0.639819	No		CEP192	ENSG00000101639	7	3.08	0.53	No
LINC01490	ENSG00000257741	7	2.9	0.570414	No		DNAJB2	ENSG00000135924	7	3.08	0.5	No
LINC01656	ENSG00000232655	7	2.9	0.570834	No		ENSG00000250258	ENSG00000250258	7	3.08	0.51	No
LINC01915	ENSG00000265485	7	2.9	0.534466	No		ENSG00000273906	ENSG00000273906	5	3.08	0.73	No
LINC02328	ENSG00000258733	7	2.9	0.554444	No		IMP4	ENSG00000136718	6	3.08	0.62	No
LPCAT2	ENSG00000087253	5	2.9	0.716808	No		MAGEA3	ENSG00000221867	8	3.08	0.37	No
LRRC14B	ENSG00000185028	6	2.9	0.639448	No		MRPS27	ENSG00000113048	6	3.08	0.61	No
LSM5	ENSG00000106355	8	2.9	0.40305	No		NECAP1	ENSG00000089818	7	3.08	0.52	No
MAFK	ENSG00000198517	8	2.9	0.475184	No		RN7SKP281	ENSG00000222404	7	3.08	0.56	No
MBNL1	ENSG00000152601	6	2.9	0.621442	No		RNF149	ENSG00000163162	7	3.08	0.5	No
MIR1285-1	ENSG00000221520	6	2.9	0.623566	No		RNU6-1272P	ENSG00000199646	7	3.08	0.43	No
MIR133B	ENSG00000199080	6	2.9	0.561857	No		RNU6-653P	ENSG00000199944	7	3.08	0.52	No
MIR1471	ENSG00000222246	7	2.9	0.524965	No		SLC44A4	ENSG00000204385	8	3.08	0.43	No
MIR4295	ENSG00000264763	7	2.9	0.525708	No		SNX5	ENSG00000089006	8	3.08	0.43	No
MIR4302	ENSG00000283603	7	2.9	0.512156	No		TENM3	ENSG00000218336	6	3.08	0.57	No
MKKS	ENSG00000125863	6	2.9	0.630678	No		TMEM109	ENSG00000110108	6	3.08	0.63	No
MMRN2	ENSG00000173269	6	2.9	0.626928	No		TOX4	ENSG00000092203	6	3.08	0.61	No
MPV17	ENSG00000115204	6	2.9	0.64318	No		UPF1	ENSG00000005007	6	3.08	0.62	No
MRPL24	ENSG00000143314	6	2.9	0.628525	No		WWTR1-AS1	ENSG00000241313	7	3.08	0.52	No
MRPS2	ENSG00000122140	6	2.9	0.636502	No		ARL16	ENSG00000214087	9	3.07	0.33	No
MRPS30	ENSG00000112996	6	2.9	0.619966	No		ATP5MGL	ENSG00000249222	7	3.07	0.53	No
MRPS33	ENSG00000090263	6	2.9	0.613225	No		CDR1	ENSG00000288642	7	3.07	0.57	No
MVP-DT	ENSG00000238045	8	2.9	0.447945	No		CSNK1D	ENSG00000141551	6	3.07	0.63	No
NAA20	ENSG00000173418	8	2.9	0.432025	No		CYRIA	ENSG00000197872	7	3.07	0.34	No
NAA25	ENSG00000111300	7	2.9	0.403563	No		EIF3FP3	ENSG00000233426	8	3.07	0.32	No
NDRG3	ENSG00000101079	6	2.9	0.609115	No		ENSG00000261349	ENSG00000261349	8	3.07	0.38	No
NIF3L1	ENSG00000196290	7	2.9	0.543369	No		FTH1P8	ENSG00000219507	5	3.07	0.75	No
NTN4	ENSG00000074527	5	2.9	0.723869	No		HMGA1P4	ENSG00000234705	7	3.07	0.53	No
PANK4	ENSG00000157881	6	2.9	0.619379	No		IGHG3	ENSG00000211897	6	3.07	0.63	No
PAQR9	ENSG00000188582	6	2.9	0.620769	No		IGLJ6	ENSG00000211682	8	3.07	0.4	No
PDCD10	ENSG00000114209	7	2.9	0.445962	No		LGALS3BP	ENSG00000108679	5	3.07	0.72	No
PDE2A	ENSG00000186642	5	2.9	0.703525	No		LINC00331	ENSG00000225427	6	3.07	0.63	No
PDLIM1P1	ENSG00000270788	5	2.9	0.750581	No		MALSU1	ENSG00000156928	7	3.07	0.48	No
PDLIM3	ENSG00000154553	6	2.9	0.613229	No		MIR4299	ENSG00000266645	7	3.07	0.52	No
PFN2	ENSG00000070087	6	2.9	0.628923	No		RNU6-720P	ENSG00000252172	8	3.07	0.31	No
PGAM2	ENSG00000164708	5	2.9	0.7241	No		RPS6KA5	ENSG00000100784	6	3.07	0.64	No
PHF11	ENSG00000136147	8	2.9	0.419618	No		TSPY7P	ENSG00000188656	7	3.07	0.52	No
PIK3CA-DT	ENSG00000229102	9	2.9	0.341699	No		ZMIZ1-AS1	ENSG00000224596	8	3.07	0.37	No
PIK3CG	ENSG00000105851	5	2.9	0.755421	No		ZNF76	ENSG00000065029	6	3.07	0.62	No
PITPNC1	ENSG00000154217	6	2.9	0.626557	No		IGHM	ENSG00000211899	6	3.06	0.64	No
PLCE1	ENSG00000138193	8	2.9	0.497195	No		KCNK7	ENSG00000173338	7	3.06	0.52	No
PLEK	ENSG00000115956	4	2.9	0.847512	No		LINC01976	ENSG00000261514	8	3.06	0.33	No
PMM2	ENSG00000140650	7	2.9	0.505764	No		LINC02395	ENSG00000257771	7	3.06	0.34	No
PRKAA1	ENSG00000132356	8	2.9	0.468	No		MRPS22	ENSG00000175110	6	3.06	0.63	No
PRKAR2A	ENSG00000114302	7	2.9	0.498234	No		MYL11	ENSG00000180209	5	3.06	0.58	No
PROS1	ENSG00000184500	6	2.9	0.535609	No		NKIRAS2	ENSG00000168256	6	3.06	0.62	No
PRPF39	ENSG00000185246	6	2.9	0.625801	No		PEA15	ENSG00000162734	6	3.06	0.62	No
PRX	ENSG00000105227	7	2.9	0.478563	No		PPDPF	ENSG00000125534	6	3.06	0.62	No
PSIP1	ENSG00000164985	6	2.9	0.631804	No		RNU1-108P	ENSG00000199426	7	3.06	0.45	No
PSMC6	ENSG00000100519	7	2.9	0.470269	No		RPIA	ENSG00000153574	6	3.06	0.61	No
PTGER4P2	ENSG00000184523	8	2.9	0.368224	No		SUOX	ENSG00000139531	6	3.06	0.64	No
RAB35	ENSG00000111737	7	2.9	0.505079	No		TSPAN8	ENSG00000127324	7	3.06	0.4	No
RAD52	ENSG00000002016	7	2.9	0.509575	No		TTN	ENSG00000155657	7	3.06	0.55	No
RADX	ENSG00000147231	8	2.9	0.456787	No		Y_RNA_ENSG00000201584	ENSG00000201584	6	3.06	0.65	No
RANBP2	ENSG00000153201	6	2.9	0.576444	No		ZNF321P_ENSG00000293246	ENSG00000293246	8	3.06	0.37	No
RAPH1	ENSG00000173166	7	2.9	0.521732	No		ABLIM3	ENSG00000173210	6	3.05	0.61	No
RFC4	ENSG00000163918	8	2.9	0.462602	No		C3orf18	ENSG00000088543	6	3.05	0.63	No
RNA5SP285	ENSG00000252428	8	2.9	0.496219	No		DBI	ENSG00000155368	6	3.05	0.64	No
RNA5SP343	ENSG00000284736	7	2.9	0.499536	No		ENSG00000253400	ENSG00000253400	8	3.05	0.48	No
RNA5SP368	ENSG00000201168	7	2.9	0.518036	No		ETV5	ENSG00000244405	6	3.05	0.59	No
RNA5SP488	ENSG00000201812	7	2.9	0.577933	No		GBP4	ENSG00000162654	5	3.05	0.72	No
RNA5SP69	ENSG00000201347	7	2.9	0.527117	No		HNRNPUL1	ENSG00000105323	5	3.05	0.73	No
RNF5	ENSG00000204308	8	2.9	0.398846	No		KRT16	ENSG00000186832	7	3.05	0.48	No
RNU1-148P	ENSG00000207201	5	2.9	0.718449	No		MRPL45	ENSG00000277936	7	3.05	0.56	No
RNU1-43P	ENSG00000201922	6	2.9	0.592254	No		PDE4DIP	ENSG00000178104	6	3.05	0.57	No
RNU5F-2P	ENSG00000251875	7	2.9	0.529096	No		PSMD7	ENSG00000103035	7	3.05	0.46	No
RNU6-1122P	ENSG00000207178	8	2.9	0.495692	No		RGS19	ENSG00000171700	7	3.05	0.47	No
RNU6-1167P	ENSG00000200097	7	2.9	0.559453	No		RNA5SP505	ENSG00000201618	7	3.05	0.51	No
RNU6-720P	ENSG00000252172	8	2.9	0.463106	No		RNA5SP55	ENSG00000252510	7	3.05	0.48	No
RNU6-76P	ENSG00000206787	7	2.9	0.519993	No		RO60	ENSG00000116747	8	3.05	0.33	No
RNU6-976P	ENSG00000251895	7	2.9	0.554342	No		SEC24A	ENSG00000113615	6	3.05	0.61	No
RNU6V	ENSG00000206832	7	2.9	0.523612	No		SLC12A2	ENSG00000064651	7	3.05	0.46	No
RORA	ENSG00000069667	6	2.9	0.581052	No		TOMM7	ENSG00000196683	6	3.05	0.51	No
RPL3	ENSG00000100316	5	2.9	0.723117	No		ZNF136	ENSG00000196646	8	3.05	0.48	No
RPL37P6	ENSG00000241431	6	2.9	0.611652	No		ZNF579	ENSG00000218891	7	3.05	0.48	No
RPS8	ENSG00000142937	8	2.9	0.423381	No		AKT1S1	ENSG00000204673	6	3.04	0.63	No
RSL24D1	ENSG00000137876	7	2.9	0.541881	No		ARAP3	ENSG00000120318	5	3.04	0.71	No
S100A11	ENSG00000163191	5	2.9	0.71778	No		ATP5F1C	ENSG00000165629	5	3.04	0.72	No
SAMD4B	ENSG00000179134	6	2.9	0.618449	No		CAPN2	ENSG00000162909	6	3.04	0.62	No
SCARNA1	ENSG00000252947	9	2.9	0.377481	No		CHD9NB	ENSG00000277639	8	3.04	0.37	No
SENP1	ENSG00000079387	7	2.9	0.529197	No		CLEC16A	ENSG00000038532	5	3.04	0.71	No
SEPTIN11	ENSG00000138758	5	2.9	0.72135	No		CUX1	ENSG00000257923	5	3.04	0.73	No
SKP1P2	ENSG00000256211	7	2.9	0.540704	No		ENSG00000258987	ENSG00000258987	6	3.04	0.63	No
SLC52A2	ENSG00000185803	8	2.9	0.410498	No		EPHA3	ENSG00000044524	6	3.04	0.57	No
SLIT3-AS1	ENSG00000248222	9	2.9	0.388844	No		HEXIM2	ENSG00000168517	6	3.04	0.61	No
SMARCC1	ENSG00000173473	7	2.9	0.510788	No		HS6ST2	ENSG00000171004	6	3.04	0.63	No
SMYD4	ENSG00000186532	8	2.9	0.432312	No		IGFBP5	ENSG00000115461	7	3.04	0.52	No
SNORA14B	ENSG00000207181	6	2.9	0.641937	No		IP6K3	ENSG00000161896	7	3.04	0.51	No
SNORD104	ENSG00000199753	6	2.9	0.639725	No		MAPK12	ENSG00000188130	7	3.04	0.56	No
SNORD70	ENSG00000212534	6	2.9	0.589128	No		MRPL3	ENSG00000114686	7	3.04	0.53	No
SOX6	ENSG00000110693	6	2.9	0.59085	No		PDE4DIPP7	ENSG00000234232	7	3.04	0.54	No
SPTBN4	ENSG00000160460	7	2.9	0.472782	No		POLR3GL	ENSG00000121851	6	3.04	0.61	No
STX16	ENSG00000124222	6	2.9	0.624209	No		PRMT1	ENSG00000126457	7	3.04	0.54	No
TAF4B	ENSG00000141384	8	2.9	0.465388	No		RNU1-17P	ENSG00000199892	7	3.04	0.56	No
TANC2	ENSG00000170921	6	2.9	0.579842	No		RPL15P22	ENSG00000231369	6	3.04	0.52	No
TBL3	ENSG00000183751	6	2.9	0.64729	No		SPAST	ENSG00000021574	7	3.04	0.53	No
TENT4A	ENSG00000112941	7	2.9	0.555176	No		TAF9B	ENSG00000187325	6	3.04	0.51	No
TIMM17A	ENSG00000134375	6	2.9	0.611829	No		TTLL3	ENSG00000214021	6	3.04	0.62	No
TM9SF2	ENSG00000125304	6	2.9	0.633947	No		UBE3C	ENSG00000009335	6	3.04	0.63	No
TMEM161B	ENSG00000164180	6	2.9	0.618454	No		Y_RNA_ENSG00000202318	ENSG00000202318	6	3.04	0.58	No
TMEM184B	ENSG00000198792	6	2.9	0.650278	No		Y_RNA_ENSG00000206808	ENSG00000206808	8	3.04	0.43	No
TMEM213	ENSG00000214128	9	2.9	0.278684	No		ZFP36L2	ENSG00000152518	6	3.04	0.62	No
TNKS	ENSG00000173273	6	2.9	0.583074	No		ATP6V1G1	ENSG00000136888	7	3.03	0.46	No
TOB1	ENSG00000141232	8	2.9	0.204133	No		CHMP2A	ENSG00000130724	6	3.03	0.56	No
TRBC2	ENSG00000211772	5	2.9	0.725764	No		COBLL1	ENSG00000082438	5	3.03	0.73	No
TRBJ2-7	ENSG00000211771	8	2.9	0.348882	No		CUEDC2	ENSG00000107874	6	3.03	0.57	No
TRPT1	ENSG00000149743	8	2.9	0.457162	No		DUSP11	ENSG00000144048	7	3.03	0.46	No
TSPAN17	ENSG00000048140	7	2.9	0.578667	No		ENSG00000251446	ENSG00000251446	6	3.03	0.63	No
TSPAN9-IT1	ENSG00000256197	8	2.9	0.398397	No		ENSG00000257869	ENSG00000257869	7	3.03	0.48	No
TSPY7P	ENSG00000188656	8	2.9	0.435837	No		FNDC3B	ENSG00000075420	7	3.03	0.57	No
TTTY10	ENSG00000229236	5	2.9	0.757222	No		GAS2	ENSG00000148935	7	3.03	0.3	No
TULP4	ENSG00000130338	7	2.9	0.564512	No		H3P44	ENSG00000226881	8	3.03	0.35	No
UCP3	ENSG00000175564	7	2.9	0.546449	No		HOXA6	ENSG00000106006	6	3.03	0.6	No
UPF2	ENSG00000151461	6	2.9	0.612918	No		LACTB	ENSG00000103642	7	3.03	0.53	No
VMP1	ENSG00000062716	7	2.9	0.457332	No		MIR3156-1	ENSG00000263476	7	3.03	0.58	No
VPS37D	ENSG00000176428	7	2.9	0.547251	No		PAX9	ENSG00000198807	8	3.03	0.4	No
XRCC1	ENSG00000073050	7	2.9	0.571137	No		RN7SKP86	ENSG00000222386	6	3.03	0.64	No
XRN1	ENSG00000114127	6	2.9	0.594683	No		RRP9	ENSG00000114767	8	3.03	0.44	No
Y_RNA_ENSG00000199444	ENSG00000199444	5	2.9	0.720034	No		SCARA5	ENSG00000168079	5	3.03	0.65	No
Y_RNA_ENSG00000200847	ENSG00000200847	6	2.9	0.668586	No		SEPTIN7	ENSG00000122545	7	3.03	0.51	No
Y_RNA_ENSG00000206824	ENSG00000206824	7	2.9	0.481186	No		SMARCD2	ENSG00000108604	7	3.03	0.47	No
Y_RNA_ENSG00000222883	ENSG00000222883	8	2.9	0.459982	No		TMEM54	ENSG00000121900	8	3.03	0.41	No
Y_RNA_ENSG00000252436	ENSG00000252436	8	2.9	0.45644	No		TXLNB	ENSG00000164440	6	3.03	0.65	No
Y_RNA_ENSG00000252742	ENSG00000252742	6	2.9	0.63684	No		UTP4	ENSG00000141076	7	3.03	0.54	No
ZNF672	ENSG00000171161	6	2.9	0.624311	No		ADH1B	ENSG00000196616	6	3.02	0.61	No
ACTR6	ENSG00000075089	6	2.8	0.624861	No		CHCHD3	ENSG00000106554	5	3.02	0.71	No
ADAM12	ENSG00000148848	7	2.8	0.580881	No		ENSG00000205037	ENSG00000205037	7	3.02	0.48	No
ADGRD1	ENSG00000111452	6	2.8	0.41007	No		ENSG00000226291	ENSG00000226291	9	3.02	0.31	No
AFDN	ENSG00000130396	5	2.8	0.718099	No		ENSG00000255313	ENSG00000255313	7	3.02	0.46	No
AGAP3	ENSG00000133612	6	2.8	0.608007	No		ENSG00000280537	ENSG00000280537	6	3.02	0.63	No
AHNAK	ENSG00000124942	6	2.8	0.618801	No		ERICH4	ENSG00000204978	7	3.02	0.52	No
ALOX15	ENSG00000161905	7	2.8	0.54462	No		ETFB	ENSG00000105379	5	3.02	0.72	No
ANOS2P	ENSG00000241859	8	2.8	0.389423	No		FBXO17	ENSG00000269190	7	3.02	0.43	No
ARL6IP5	ENSG00000144746	6	2.8	0.610415	No		FSD1L	ENSG00000106701	7	3.02	0.46	No
ARVCF	ENSG00000099889	6	2.8	0.591889	No		IFT22	ENSG00000128581	6	3.02	0.63	No
ASB18	ENSG00000182177	7	2.8	0.467205	No		KRT5	ENSG00000186081	7	3.02	0.57	No
ATF4	ENSG00000128272	6	2.8	0.610846	No		MRPL36	ENSG00000171421	7	3.02	0.38	No
ATP5PO	ENSG00000241837	5	2.8	0.724221	No		NNMT	ENSG00000166741	7	3.02	0.41	No
ATXN7L3	ENSG00000087152	7	2.8	0.468837	No		PCBD1	ENSG00000166228	6	3.02	0.51	No
BCL2L10	ENSG00000137875	9	2.8	0.414558	No		POM121C	ENSG00000272391	5	3.02	0.64	No
BNIP2	ENSG00000140299	7	2.8	0.550412	No		PTGES3L-AARSD1	ENSG00000108825	8	3.02	0.44	No
BOC	ENSG00000144857	5	2.8	0.720853	No		RAB1A	ENSG00000138069	7	3.02	0.43	No
BTG1	ENSG00000133639	7	2.8	0.366669	No		RNU6-84P	ENSG00000272445	7	3.02	0.52	No
C1orf122	ENSG00000197982	8	2.8	0.344803	No		SEPTIN9	ENSG00000184640	9	3.02	0.34	No
C2orf69	ENSG00000178074	7	2.8	0.508162	No		SIGMAR1	ENSG00000147955	7	3.02	0.55	No
CAPZA1	ENSG00000116489	7	2.8	0.465759	No		TMEM167A	ENSG00000174695	7	3.02	0.57	No
CASK	ENSG00000147044	7	2.8	0.477478	No		Y_RNA_ENSG00000202027	ENSG00000202027	7	3.02	0.47	No
CBLL1	ENSG00000105879	7	2.8	0.555832	No		ARL8A	ENSG00000143862	6	3.01	0.57	No
CBX2	ENSG00000173894	7	2.8	0.526581	No		CASP4	ENSG00000196954	5	3.01	0.65	No
CCDC18	ENSG00000122483	6	2.8	0.568807	No		DEK	ENSG00000124795	7	3.01	0.38	No
CCL5	ENSG00000271503	5	2.8	0.73039	No		ENSG00000259546	ENSG00000259546	8	3.01	0.36	No
CCNL1	ENSG00000163660	6	2.8	0.635869	No		ENSG00000279594	ENSG00000279594	8	3.01	0.39	No
CCT7	ENSG00000135624	7	2.8	0.487137	No		GALNT16	ENSG00000100626	5	3.01	0.72	No
CDK5	ENSG00000164885	8	2.8	0.402673	No		HOOK2	ENSG00000095066	7	3.01	0.53	No
CEBPZ	ENSG00000115816	5	2.8	0.709884	No		MEDAG	ENSG00000102802	5	3.01	0.57	No
CEP70	ENSG00000114107	6	2.8	0.632105	No		NOTCH4	ENSG00000204301	6	3.01	0.56	No
CERKL	ENSG00000188452	8	2.8	0.453435	No		PRICKLE4	ENSG00000278224	6	3.01	0.65	No
CIITA	ENSG00000179583	6	2.8	0.541758	No		RBM39	ENSG00000131051	7	3.01	0.55	No
CKAP5	ENSG00000175216	6	2.8	0.625807	No		RRP36	ENSG00000124541	6	3.01	0.55	No
CLTCL1	ENSG00000070371	7	2.8	0.509011	No		TMEM14DP	ENSG00000214881	7	3.01	0.41	No
CNPY3	ENSG00000137161	5	2.8	0.730196	No		TRPC6	ENSG00000137672	7	3.01	0.43	No
COL19A1	ENSG00000082293	7	2.8	0.452881	No		Y_RNA_ENSG00000201218	ENSG00000201218	8	3.01	0.36	No
COQ10A	ENSG00000135469	5	2.8	0.712346	No		BCL6	ENSG00000113916	5	3	0.73	No
COQ4	ENSG00000167113	7	2.8	0.550058	No		CD38	ENSG00000004468	6	3	0.63	No
CPEB3	ENSG00000107864	6	2.8	0.62142	No		DNAJC25	ENSG00000059769	6	3	0.61	No
CRIP2	ENSG00000182809	5	2.8	0.736139	No		DSTYK	ENSG00000133059	7	3	0.5	No
CTD-2194D22.4	ENSG00000249326	6	2.8	0.623984	No		ENSG00000260729	ENSG00000260729	6	3	0.53	No
CTNNA3	ENSG00000183230	6	2.8	0.545718	No		ENSG00000288051	ENSG00000288051	7	3	0.43	No
CTSB	ENSG00000164733	6	2.8	0.516813	No		GPT	ENSG00000167701	5	3	0.71	No
CXCL12	ENSG00000107562	6	2.8	0.579526	No		IGLJ3	ENSG00000211678	6	3	0.58	No
CXXC5-AS1	ENSG00000250635	9	2.8	0.367897	No		LINC00926	ENSG00000247982	8	3	0.35	No
DDX1	ENSG00000079785	5	2.8	0.709375	No		LINC01627	ENSG00000224648	8	3	0.47	No
DENND5A	ENSG00000184014	7	2.8	0.553752	No		LIX1L	ENSG00000271601	7	3	0.57	No
DIS3	ENSG00000083520	7	2.8	0.557709	No		LYRM1	ENSG00000102897	6	3	0.63	No
DNAJC28	ENSG00000177692	7	2.8	0.36612	No		MFSD4B	ENSG00000173214	8	3	0.45	No
DNM2	ENSG00000079805	6	2.8	0.630623	No		MRPS7	ENSG00000125445	5	3	0.71	No
DUS1L	ENSG00000169718	6	2.8	0.546508	No		RN7SKP143	ENSG00000222451	7	3	0.51	No
DUSP23	ENSG00000158716	9	2.8	0.352722	No		RNA5SP326	ENSG00000200079	6	3	0.63	No
DUSP7	ENSG00000164086	6	2.8	0.584518	No		SELENOM	ENSG00000198832	7	3	0.51	No
EIF2S1	ENSG00000134001	6	2.8	0.625252	No		SNORD12C	ENSG00000209042	6	3	0.64	No
EIF3B	ENSG00000106263	6	2.8	0.610932	No		STAC3	ENSG00000185482	6	3	0.63	No
EIF3E	ENSG00000104408	6	2.8	0.614683	No		TFAP4	ENSG00000090447	7	3	0.47	No
ELOVL5	ENSG00000012660	5	2.8	0.717047	No		ZBTB24	ENSG00000112365	8	3	0.46	No
ENSG00000201407	ENSG00000201407	7	2.8	0.519169	No		ASL	ENSG00000126522	6	2.99	0.57	No
ENSG00000212228	ENSG00000212228	8	2.8	0.267758	No		CLASP1	ENSG00000074054	6	2.99	0.49	No
ENSG00000225218	ENSG00000225218	7	2.8	0.557702	No		COPS4	ENSG00000138663	6	2.99	0.61	No
ENSG00000230805	ENSG00000230805	7	2.8	0.416294	No		DPP7	ENSG00000176978	7	2.99	0.39	No
ENSG00000232140	ENSG00000232140	7	2.8	0.522007	No		ENSG00000232682	ENSG00000232682	6	2.99	0.63	No
ENSG00000234406	ENSG00000234406	8	2.8	0.445332	No		ENSG00000237604	ENSG00000237604	7	2.99	0.4	No
ENSG00000234961	ENSG00000234961	6	2.8	0.470808	No		ENSG00000237938	ENSG00000237938	7	2.99	0.55	No
ENSG00000237002	ENSG00000237002	8	2.8	0.40025	No		GTF2F1	ENSG00000125651	7	2.99	0.52	No
ENSG00000237188	ENSG00000237188	9	2.8	0.395304	No		ITGA7	ENSG00000135424	7	2.99	0.35	No
ENSG00000248165	ENSG00000248165	8	2.8	0.38287	No		KCNG1	ENSG00000026559	7	2.99	0.52	No
ENSG00000248736	ENSG00000248736	8	2.8	0.415073	No		L3MBTL1	ENSG00000185513	6	2.99	0.58	No
ENSG00000256258	ENSG00000256258	8	2.8	0.382173	No		LINC00867	ENSG00000232139	8	2.99	0.38	No
ENSG00000258676	ENSG00000258676	8	2.8	0.437448	No		METTL21EP	ENSG00000250878	6	2.99	0.57	No
ENSG00000272237	ENSG00000272237	8	2.8	0.330628	No		MIR4769	ENSG00000263858	7	2.99	0.43	No
ENSG00000274387	ENSG00000274387	7	2.8	0.510021	No		PAM	ENSG00000145730	5	2.99	0.72	No
ENSG00000279541	ENSG00000279541	8	2.8	0.453881	No		PBRM1	ENSG00000163939	7	2.99	0.54	No
ENSG00000290088	ENSG00000290088	8	2.8	0.355331	No		RNU1-38P	ENSG00000199687	5	2.99	0.73	No
ENSG00000290461	ENSG00000290461	5	2.8	0.724563	No		RNU1-72P	ENSG00000199846	6	2.99	0.46	No
ENSG00000290766	ENSG00000290766	7	2.8	0.42335	No		SHROOM4	ENSG00000158352	6	2.99	0.63	No
ENSG00000291117	ENSG00000291117	8	2.8	0.425839	No		TEAD3	ENSG00000007866	5	2.99	0.72	No
ERCC6	ENSG00000225830	7	2.8	0.54346	No		TMEM72-AS1	ENSG00000224812	8	2.99	0.28	No
FAM217B	ENSG00000196227	8	2.8	0.421588	No		TSPAN33	ENSG00000158457	7	2.99	0.39	No
FCGR2C	ENSG00000244682	5	2.8	0.723471	No		ADAMTS2	ENSG00000087116	5	2.98	0.74	No
FHIP2A	ENSG00000151553	6	2.8	0.617508	No		APAF1	ENSG00000120868	8	2.98	0.41	No
GOT2P3	ENSG00000233719	8	2.8	0.369284	No		C5orf64	ENSG00000178722	7	2.98	0.48	No
GPKOW	ENSG00000068394	8	2.8	0.323884	No		CD93	ENSG00000125810	6	2.98	0.59	No
GSTM1	ENSG00000134184	5	2.8	0.728402	No		CTD-2194D22.4	ENSG00000249326	7	2.98	0.58	No
HDGFL2	ENSG00000167674	7	2.8	0.55282	No		ENSG00000205890	ENSG00000205890	7	2.98	0.57	No
HIF1A	ENSG00000100644	6	2.8	0.616641	No		ENSG00000230782	ENSG00000230782	7	2.98	0.48	No
HLTF	ENSG00000071794	6	2.8	0.582291	No		INTS15	ENSG00000146576	6	2.98	0.64	No
HM13	ENSG00000101294	5	2.8	0.716773	No		MANBA	ENSG00000109323	7	2.98	0.32	No
HNRNPH3	ENSG00000096746	6	2.8	0.627033	No		MIR1260B	ENSG00000266192	7	2.98	0.52	No
IFI6	ENSG00000126709	5	2.8	0.733633	No		MPZL1	ENSG00000197965	5	2.98	0.72	No
IFIH1	ENSG00000115267	4	2.8	0.845973	No		MRPL40	ENSG00000185608	6	2.98	0.57	No
IGHV3-23_ENSG00000211949	ENSG00000211949	6	2.8	0.617763	No		MT-ND1	ENSG00000198888	6	2.98	0.63	No
IL17D	ENSG00000172458	5	2.8	0.719755	No		NR2F2	ENSG00000185551	6	2.98	0.51	No
INPP5D	ENSG00000168918	5	2.8	0.751185	No		OFCC1_ENSG00000293385	ENSG00000293385	8	2.98	0.43	No
JAKMIP2-AS1	ENSG00000280780	8	2.8	0.383713	No		PMF1-BGLAP	ENSG00000260238	6	2.98	0.66	No
KAT7	ENSG00000136504	7	2.8	0.485257	No		RN7SL359P	ENSG00000244384	6	2.98	0.63	No
KCMF1	ENSG00000176407	7	2.8	0.503234	No		RNA5SP123	ENSG00000200114	6	2.98	0.63	No
KCNAB1	ENSG00000169282	5	2.8	0.74002	No		RNU1-58P	ENSG00000199283	6	2.98	0.57	No
KHSRP	ENSG00000088247	5	2.8	0.724969	No		RNU6-794P	ENSG00000253070	6	2.98	0.64	No
KLKP1	ENSG00000290915	7	2.8	0.549153	No		RTL8C	ENSG00000134590	6	2.98	0.62	No
KRT16P3	ENSG00000291196	8	2.8	0.326342	No		TIPRL	ENSG00000143155	6	2.98	0.64	No
KRT17P8	ENSG00000256937	8	2.8	0.393161	No		TUBA4A	ENSG00000127824	7	2.98	0.54	No
KRTAP6-1	ENSG00000184724	8	2.8	0.392047	No		ALKBH7	ENSG00000125652	6	2.97	0.62	No
LINC02587	ENSG00000229108	8	2.8	0.433491	No		ATP6V1A	ENSG00000114573	7	2.97	0.48	No
LMBRD2	ENSG00000164187	6	2.8	0.604922	No		CDC34	ENSG00000099804	7	2.97	0.46	No
LPIN1	ENSG00000134324	7	2.8	0.547087	No		CLPX	ENSG00000166855	6	2.97	0.63	No
LRRC2	ENSG00000163827	7	2.8	0.535777	No		DSEL_ENSG00000171451	ENSG00000171451	8	2.97	0.41	No
MAN2B1	ENSG00000104774	6	2.8	0.597009	No		DUSP26	ENSG00000133878	7	2.97	0.37	No
MAP3K11	ENSG00000173327	7	2.8	0.462319	No		HLA-DMB	ENSG00000242574	5	2.97	0.74	No
MAU2	ENSG00000129933	5	2.8	0.716527	No		LIMS2	ENSG00000072163	6	2.97	0.66	No
MAVS	ENSG00000088888	7	2.8	0.487555	No		LTV1	ENSG00000135521	6	2.97	0.48	No
MBD4	ENSG00000129071	7	2.8	0.549393	No		PPA1	ENSG00000180817	6	2.97	0.62	No
MED28	ENSG00000118579	6	2.8	0.618382	No		PRPF39-DT	ENSG00000249163	8	2.97	0.34	No
MEG3	ENSG00000214548	7	2.8	0.551727	No		RNU6-151P	ENSG00000201028	7	2.97	0.54	No
MIPEP	ENSG00000027001	6	2.8	0.63285	No		SFTA1P	ENSG00000225383	7	2.97	0.56	No
MIR138-1	ENSG00000207954	7	2.8	0.501971	No		STARD9	ENSG00000159433	5	2.97	0.74	No
MIR3143	ENSG00000265565	7	2.8	0.514739	No		UCK2	ENSG00000143179	6	2.97	0.64	No
MIR3689D1	ENSG00000265848	8	2.8	0.37982	No		Y_RNA_ENSG00000278028	ENSG00000278028	7	2.97	0.52	No
MIR4309	ENSG00000266015	7	2.8	0.569278	No		ARHGAP25	ENSG00000163219	5	2.96	0.73	No
MIR4726	ENSG00000273627	8	2.8	0.315921	No		CNOT10	ENSG00000182973	7	2.96	0.54	No
MIR4754	ENSG00000266640	8	2.8	0.304413	No		ENSG00000286507	ENSG00000286507	8	2.96	0.4	No
MIR500A	ENSG00000207785	7	2.8	0.556044	No		FAM199X	ENSG00000123575	7	2.96	0.43	No
MPRIP	ENSG00000133030	6	2.8	0.633363	No		GFAP	ENSG00000131095	6	2.96	0.63	No
MRPL32	ENSG00000106591	8	2.8	0.449497	No		LIPE	ENSG00000079435	5	2.96	0.7	No
MRPL55	ENSG00000162910	7	2.8	0.495962	No		LRRC30	ENSG00000206422	7	2.96	0.32	No
MSH2	ENSG00000095002	7	2.8	0.461178	No		MAP1A	ENSG00000166963	6	2.96	0.56	No
MTCYBP35	ENSG00000251340	7	2.8	0.475116	No		NUDT1	ENSG00000106268	7	2.96	0.53	No
MVB12A	ENSG00000141971	7	2.8	0.503831	No		PGBD4	ENSG00000182405	7	2.96	0.55	No
MYD88	ENSG00000172936	4	2.8	0.844749	No		RNU6-72P	ENSG00000207012	6	2.96	0.62	No
NDUFB10	ENSG00000140990	5	2.8	0.729737	No		RNU7-156P	ENSG00000253023	9	2.96	0.21	No
NRIP1	ENSG00000180530	7	2.8	0.436492	No		SGCG	ENSG00000102683	7	2.96	0.53	No
NT5C1A	ENSG00000116981	7	2.8	0.538845	No		C14orf39	ENSG00000179008	7	2.95	0.52	No
NT5E	ENSG00000135318	4	2.8	0.842175	No		ENSG00000213331	ENSG00000213331	7	2.95	0.48	No
NUP210	ENSG00000132182	8	2.8	0.358947	No		ENSG00000230287	ENSG00000230287	8	2.95	0.34	No
NUP93	ENSG00000102900	6	2.8	0.614164	No		ENSG00000235236	ENSG00000235236	7	2.95	0.38	No
OAS1	ENSG00000089127	4	2.8	0.842832	No		EPHB1	ENSG00000154928	7	2.95	0.5	No
PARP11	ENSG00000111224	8	2.8	0.42326	No		FGR	ENSG00000000938	7	2.95	0.47	No
PAX5	ENSG00000196092	8	2.8	0.358604	No		HADH	ENSG00000138796	6	2.95	0.61	No
PCDHGA12	ENSG00000253159	5	2.8	0.73239	No		HSPB1	ENSG00000106211	6	2.95	0.52	No
PCYT2	ENSG00000185813	6	2.8	0.470136	No		KLKP1	ENSG00000290915	8	2.95	0.39	No
PGS1	ENSG00000087157	8	2.8	0.327161	No		LTBR	ENSG00000111321	7	2.95	0.57	No
PKNOX2	ENSG00000165495	6	2.8	0.612858	No		ONECUT1	ENSG00000169856	7	2.95	0.51	No
PLXNB2	ENSG00000196576	5	2.8	0.722285	No		PLAT	ENSG00000104368	5	2.95	0.73	No
POLL	ENSG00000166169	8	2.8	0.291196	No		RN7SL456P	ENSG00000242266	6	2.95	0.65	No
PORCN	ENSG00000102312	6	2.8	0.582074	No		SNORD114-19	ENSG00000199942	8	2.95	0.33	No
PPA2	ENSG00000138777	7	2.8	0.480592	No		ST20	ENSG00000180953	6	2.95	0.58	No
PPID	ENSG00000171497	5	2.8	0.721388	No		TMCO1	ENSG00000143183	7	2.95	0.42	No
PRADC1	ENSG00000135617	6	2.8	0.59136	No		VPS53	ENSG00000141252	6	2.95	0.62	No
PRG4	ENSG00000116690	4	2.8	0.843252	No		Y_RNA_ENSG00000252436	ENSG00000252436	6	2.95	0.65	No
PRKCD	ENSG00000163932	4	2.8	0.845537	No		BDNF	ENSG00000176697	6	2.94	0.51	No
PRKCQ-AS1	ENSG00000237943	6	2.8	0.517483	No		BTN3A2	ENSG00000186470	5	2.94	0.68	No
PRSS46P	ENSG00000261603	8	2.8	0.476634	No		CALM1	ENSG00000198668	6	2.94	0.63	No
PRUNE1	ENSG00000143363	7	2.8	0.551931	No		CAMSAP1-DT	ENSG00000238058	6	2.94	0.57	No
PSMD1	ENSG00000173692	7	2.8	0.511739	No		CASQ1	ENSG00000143318	5	2.94	0.72	No
PTGFRN	ENSG00000134247	4	2.8	0.845156	No		CNTRL	ENSG00000119397	6	2.94	0.47	No
RBAK	ENSG00000146587	7	2.8	0.384865	No		DECR1	ENSG00000104325	5	2.94	0.72	No
RECQL5	ENSG00000108469	7	2.8	0.462169	No		EDRF1-DT	ENSG00000224023	6	2.94	0.46	No
RELL1	ENSG00000181826	6	2.8	0.632005	No		ENSG00000228353	ENSG00000228353	7	2.94	0.56	No
RN7SKP269	ENSG00000202415	6	2.8	0.527875	No		ENSG00000230440	ENSG00000230440	7	2.94	0.52	No
RN7SL188P	ENSG00000241943	6	2.8	0.578198	No		ENSG00000258346	ENSG00000258346	7	2.94	0.56	No
RN7SL543P	ENSG00000265918	7	2.8	0.55454	No		ENSG00000272732	ENSG00000272732	7	2.94	0.32	No
RN7SL677P	ENSG00000242863	7	2.8	0.551943	No		ETFDH	ENSG00000171503	5	2.94	0.71	No
RN7SL69P	ENSG00000240533	7	2.8	0.572055	No		FHL3	ENSG00000183386	6	2.94	0.52	No
RNA5SP212	ENSG00000212525	8	2.8	0.387804	No		FRMD4A	ENSG00000151474	5	2.94	0.73	No
RNA5SP440	ENSG00000276036	6	2.8	0.592805	No		LINC01856	ENSG00000237574	8	2.94	0.43	No
RNU1-140P	ENSG00000201910	6	2.8	0.59807	No		LLGL2	ENSG00000073350	7	2.94	0.45	No
RNU6-21P	ENSG00000207441	5	2.8	0.719911	No		MGLL	ENSG00000074416	6	2.94	0.45	No
RNU6-431P	ENSG00000206601	6	2.8	0.63332	No		MTA1-DT	ENSG00000251602	6	2.94	0.63	No
RNU6-560P	ENSG00000200877	7	2.8	0.509464	No		PCDHGA8	ENSG00000253767	5	2.94	0.75	No
RNU6-74P	ENSG00000206962	8	2.8	0.407139	No		PPFIA2	ENSG00000139220	6	2.94	0.64	No
RNU6ATAC31P	ENSG00000221440	8	2.8	0.481263	No		PPP4R2	ENSG00000163605	6	2.94	0.62	No
RPL15	ENSG00000174748	6	2.8	0.619667	No		RNU6-347P	ENSG00000252467	7	2.94	0.57	No
RPS27	ENSG00000177954	8	2.8	0.352476	No		RNU6-44P	ENSG00000206772	6	2.94	0.57	No
RRAS2	ENSG00000133818	7	2.8	0.48402	No		SLC8A3	ENSG00000100678	6	2.94	0.57	No
RTL8A	ENSG00000203950	6	2.8	0.586769	No		SNORD3J	ENSG00000221400	8	2.94	0.35	No
SAMD8	ENSG00000156671	6	2.8	0.619023	No		TNKS	ENSG00000173273	6	2.94	0.62	No
SIK3	ENSG00000160584	7	2.8	0.543865	No		TP53I11	ENSG00000175274	5	2.94	0.71	No
SLC25A18	ENSG00000182902	7	2.8	0.440685	No		VMP1	ENSG00000062716	6	2.94	0.62	No
SLC25A19	ENSG00000125454	6	2.8	0.509773	No		ZNF252P	ENSG00000196922	7	2.94	0.48	No
SLC31A1	ENSG00000136868	6	2.8	0.613177	No		APOL2	ENSG00000128335	6	2.93	0.39	No
SLC35B4	ENSG00000205060	6	2.8	0.610888	No		BZW1	ENSG00000082153	7	2.93	0.38	No
SLC6A8	ENSG00000130821	5	2.8	0.717633	No		ECI1	ENSG00000167969	6	2.93	0.51	No
SMAD3	ENSG00000166949	6	2.8	0.648477	No		EFCAB7	ENSG00000203965	5	2.93	0.53	No
SMAP2	ENSG00000084070	5	2.8	0.746949	No		ENSG00000227215	ENSG00000227215	7	2.93	0.42	No
SMIM20	ENSG00000250317	6	2.8	0.622691	No		ENSG00000238039	ENSG00000238039	7	2.93	0.52	No
SMTNL2	ENSG00000188176	7	2.8	0.541276	No		ENSG00000248529	ENSG00000248529	7	2.93	0.47	No
SNORA70_ENSG00000201945	ENSG00000201945	8	2.8	0.293992	No		GPR34	ENSG00000171659	5	2.93	0.74	No
SNORD69	ENSG00000212452	6	2.8	0.683216	No		HMGN2P18	ENSG00000223452	7	2.93	0.56	No
SRP54	ENSG00000100883	7	2.8	0.562012	No		IFITM4P	ENSG00000235821	7	2.93	0.54	No
SSR4	ENSG00000180879	6	2.8	0.614633	No		IGLJ2	ENSG00000211676	6	2.93	0.48	No
STAG1	ENSG00000118007	6	2.8	0.585075	No		LEP	ENSG00000174697	6	2.93	0.61	No
STRIP2	ENSG00000128578	6	2.8	0.627317	No		MAP2K2	ENSG00000126934	6	2.93	0.47	No
STUB1	ENSG00000103266	6	2.8	0.636677	No		MAPKAPK5-AS1	ENSG00000234608	7	2.93	0.46	No
SUB1	ENSG00000113387	7	2.8	0.548551	No		PRM3	ENSG00000178257	7	2.93	0.3	No
SUGCT	ENSG00000175600	7	2.8	0.503953	No		RN7SKP125	ENSG00000222413	7	2.93	0.43	No
SULT1A1	ENSG00000196502	7	2.8	0.552842	No		RNU4-41P	ENSG00000201296	7	2.93	0.4	No
TASOR	ENSG00000163946	7	2.8	0.496007	No		SMTNL2	ENSG00000188176	6	2.93	0.63	No
TBK1	ENSG00000183735	7	2.8	0.428111	No		SNX32	ENSG00000172803	6	2.93	0.63	No
TCTN3	ENSG00000119977	6	2.8	0.599363	No		SVIL2P	ENSG00000234814	8	2.93	0.44	No
THOC1	ENSG00000079134	6	2.8	0.619214	No		TGFBRAP1	ENSG00000135966	7	2.93	0.53	No
TIMM13	ENSG00000099800	8	2.8	0.493552	No		TMEM8B	ENSG00000137103	6	2.93	0.58	No
TLK2	ENSG00000146872	6	2.8	0.616041	No		TRBJ2-7	ENSG00000211771	7	2.93	0.46	No
TMBIM4	ENSG00000155957	8	2.8	0.45946	No		AOC3	ENSG00000131471	5	2.92	0.66	No
TMPRSS9	ENSG00000178297	7	2.8	0.43275	No		CCDC192	ENSG00000230561	6	2.92	0.63	No
TNFRSF1B	ENSG00000028137	5	2.8	0.726706	No		DOK2	ENSG00000147443	6	2.92	0.56	No
TOMM70	ENSG00000154174	6	2.8	0.617915	No		ENSG00000236885	ENSG00000236885	7	2.92	0.55	No
TRAF3IP3	ENSG00000009790	8	2.8	0.313714	No		ENSG00000256013	ENSG00000256013	7	2.92	0.44	No
TRMT13	ENSG00000122435	8	2.8	0.464606	No		ENSG00000256440	ENSG00000256440	7	2.92	0.48	No
TSPAN15	ENSG00000099282	6	2.8	0.610837	No		ENSG00000286073	ENSG00000286073	7	2.92	0.44	No
TTI1	ENSG00000101407	7	2.8	0.547243	No		GTF2I	ENSG00000263001	8	2.92	0.42	No
TUBG2	ENSG00000037042	7	2.8	0.546041	No		H4C5	ENSG00000276966	6	2.92	0.64	No
UFL1	ENSG00000014123	7	2.8	0.507486	No		HTRA2	ENSG00000115317	7	2.92	0.55	No
VAC14-AS1	ENSG00000214353	8	2.8	0.503261	No		IFRD2	ENSG00000214706	6	2.92	0.61	No
VLDLR	ENSG00000147852	6	2.8	0.641746	No		ITGA8	ENSG00000077943	5	2.92	0.73	No
VPS26C	ENSG00000157538	6	2.8	0.622819	No		MIR3907	ENSG00000265810	6	2.92	0.63	No
WAC	ENSG00000095787	7	2.8	0.583042	No		NDUFS6	ENSG00000145494	5	2.92	0.72	No
WNT10B	ENSG00000169884	6	2.8	0.573395	No		NEMP1	ENSG00000166881	7	2.92	0.51	No
Y_RNA_ENSG00000207024	ENSG00000207024	7	2.8	0.574975	No		PBXIP1	ENSG00000163346	6	2.92	0.58	No
Y_RNA_ENSG00000274603	ENSG00000274603	6	2.8	0.642594	No		RBBP6	ENSG00000122257	6	2.92	0.64	No
ZNF226	ENSG00000167380	8	2.8	0.45863	No		RC3H2	ENSG00000056586	6	2.92	0.61	No
ZNF579	ENSG00000218891	7	2.8	0.472991	No		RNA5SP251	ENSG00000222546	6	2.92	0.63	No
ZNG1F	ENSG00000215126	7	2.8	0.337005	No		RNA5SP405	ENSG00000199929	7	2.92	0.54	No
ABCA5	ENSG00000154265	7	2.7	0.579678	No		SBNO1	ENSG00000139697	7	2.92	0.51	No
ABTB2	ENSG00000166016	6	2.7	0.559828	No		SH2B2	ENSG00000160999	6	2.92	0.58	No
ACAA1	ENSG00000060971	5	2.7	0.737294	No		SMARCC1	ENSG00000173473	8	2.92	0.42	No
ADAL	ENSG00000168803	6	2.7	0.620962	No		TNFRSF14-AS1	ENSG00000238164	6	2.92	0.63	No
AGMAT	ENSG00000116771	6	2.7	0.630661	No		UQCRFS1	ENSG00000169021	6	2.92	0.63	No
AGPAT4	ENSG00000026652	6	2.7	0.516739	No		UXT	ENSG00000126756	6	2.92	0.56	No
ANTXR2	ENSG00000163297	5	2.7	0.743326	No		VPS25	ENSG00000131475	6	2.92	0.62	No
ASL	ENSG00000126522	7	2.7	0.512348	No		ZMIZ1	ENSG00000108175	6	2.92	0.58	No
ASPHD1	ENSG00000174939	9	2.7	0.388407	No		CREBRF	ENSG00000164463	6	2.91	0.61	No
ATP13A4	ENSG00000127249	7	2.7	0.384427	No		ENSG00000275481	ENSG00000275481	6	2.91	0.39	No
AZI2	ENSG00000163512	6	2.7	0.601421	No		ENTPD4	ENSG00000197217	6	2.91	0.63	No
BACE2	ENSG00000182240	6	2.7	0.523868	No		FAM98A	ENSG00000119812	6	2.91	0.6	No
BAP1	ENSG00000163930	5	2.7	0.713249	No		GABARAPL2	ENSG00000034713	6	2.91	0.64	No
BCAT2	ENSG00000105552	6	2.7	0.5657	No		IFITM1	ENSG00000185885	5	2.91	0.74	No
BICDL2	ENSG00000162069	7	2.7	0.478167	No		KREMEN1	ENSG00000183762	6	2.91	0.58	No
BRWD3	ENSG00000165288	5	2.7	0.723708	No		MRE11	ENSG00000020922	8	2.91	0.43	No
BTBD2	ENSG00000133243	5	2.7	0.70788	No		MRPL32	ENSG00000106591	6	2.91	0.61	No
BTN3A3	ENSG00000111801	4	2.7	0.848331	No		REX1BD	ENSG00000006015	7	2.91	0.52	No
C13orf46	ENSG00000283199	8	2.7	0.300958	No		RPF2	ENSG00000197498	8	2.91	0.43	No
C19orf47	ENSG00000160392	7	2.7	0.517698	No		SON	ENSG00000159140	6	2.91	0.52	No
C6orf141	ENSG00000197261	7	2.7	0.446474	No		TCP11L1	ENSG00000176148	7	2.91	0.47	No
CACNA1C-AS1	ENSG00000246627	6	2.7	0.613376	No		TMEM192	ENSG00000170088	7	2.91	0.44	No
CC2D1A	ENSG00000132024	6	2.7	0.623941	No		TSC22D1-AS1	ENSG00000278156	7	2.91	0.52	No
CCDC66	ENSG00000180376	6	2.7	0.639135	No		UBAC1	ENSG00000130560	6	2.91	0.61	No
CDC73	ENSG00000134371	6	2.7	0.630679	No		UBBP1	ENSG00000230037	7	2.91	0.49	No
CEBPG	ENSG00000153879	7	2.7	0.354999	No		Y_RNA_ENSG00000222412	ENSG00000222412	7	2.91	0.54	No
CHMP5	ENSG00000086065	6	2.7	0.637227	No		YY1AP1	ENSG00000163374	7	2.91	0.37	No
CLEC1A	ENSG00000150048	8	2.7	0.26458	No		ACAD10	ENSG00000111271	6	2.9	0.46	No
COL14A1	ENSG00000187955	4	2.7	0.845094	No		CASP10	ENSG00000003400	7	2.9	0.35	No
CPT1B	ENSG00000205560	7	2.7	0.524746	No		CPEB3	ENSG00000107864	6	2.9	0.55	No
CSNK1A1	ENSG00000113712	6	2.7	0.611981	No		DERL1	ENSG00000136986	6	2.9	0.62	No
CYS1	ENSG00000205795	8	2.7	0.36091	No		DST	ENSG00000151914	6	2.9	0.61	No
DCAF5	ENSG00000139990	7	2.7	0.509804	No		EGFLAM	ENSG00000164318	6	2.9	0.57	No
DMAC1	ENSG00000137038	7	2.7	0.561054	No		H4C16	ENSG00000197837	6	2.9	0.52	No
DNAJB11	ENSG00000090520	7	2.7	0.550073	No		HACD2	ENSG00000206527	6	2.9	0.54	No
DOP1A	ENSG00000083097	7	2.7	0.544187	No		HLA-H_ENSG00000206341	ENSG00000206341	4	2.9	0.84	No
E2F3	ENSG00000112242	6	2.7	0.554727	No		HSDL2	ENSG00000119471	5	2.9	0.72	No
EDC4	ENSG00000038358	6	2.7	0.573293	No		LRP4	ENSG00000134569	6	2.9	0.63	No
EGLN3-AS1	ENSG00000258897	7	2.7	0.535366	No		OGN	ENSG00000106809	5	2.9	0.71	No
EIF1	ENSG00000173812	8	2.7	0.456408	No		OSGIN2	ENSG00000164823	7	2.9	0.46	No
EIF2B1	ENSG00000111361	7	2.7	0.548468	No		OTUB1	ENSG00000167770	5	2.9	0.7	No
EIF4E2	ENSG00000135930	6	2.7	0.613696	No		PLCL1	ENSG00000115896	6	2.9	0.61	No
ENSG00000227917	ENSG00000227917	6	2.7	0.578758	No		PPTC7	ENSG00000196850	6	2.9	0.64	No
ENSG00000228434	ENSG00000228434	7	2.7	0.51333	No		SNORD115-28	ENSG00000200801	4	2.9	0.84	No
ENSG00000229854	ENSG00000229854	7	2.7	0.557553	No		STT3A	ENSG00000134910	6	2.9	0.63	No
ENSG00000234431	ENSG00000234431	7	2.7	0.438671	No		SUMO1	ENSG00000116030	6	2.9	0.53	No
ENSG00000237359	ENSG00000237359	7	2.7	0.586244	No		TACC2	ENSG00000138162	5	2.9	0.71	No
ENSG00000255026	ENSG00000255026	6	2.7	0.63492	No		ZNF875	ENSG00000181666	7	2.9	0.4	No
ENSG00000259336	ENSG00000259336	8	2.7	0.469516	No		ATG2B	ENSG00000066739	6	2.89	0.62	No
ENSG00000286728	ENSG00000286728	7	2.7	0.510375	No		CEBPB	ENSG00000172216	5	2.89	0.71	No
ENSG00000287582	ENSG00000287582	7	2.7	0.539879	No		CWC15	ENSG00000150316	6	2.89	0.63	No
ENSG00000287854	ENSG00000287854	7	2.7	0.513783	No		ENSG00000212395	ENSG00000212395	6	2.89	0.52	No
ENSG00000289047	ENSG00000289047	7	2.7	0.572418	No		FCN3	ENSG00000142748	7	2.89	0.45	No
ENSG00000290843	ENSG00000290843	7	2.7	0.557034	No		FXYD6-FXYD2	ENSG00000255245	7	2.89	0.46	No
FAM13B	ENSG00000031003	6	2.7	0.574037	No		GSG1L	ENSG00000169181	7	2.89	0.37	No
FAM66A	ENSG00000227888	6	2.7	0.528605	No		HDAC4	ENSG00000068024	5	2.89	0.71	No
FAM83C-AS1	ENSG00000235214	7	2.7	0.429927	No		HOXA10	ENSG00000253293	7	2.89	0.31	No
FANCM	ENSG00000187790	7	2.7	0.544185	No		ILKAP	ENSG00000132323	8	2.89	0.38	No
FBH1	ENSG00000134452	7	2.7	0.459205	No		LIN54	ENSG00000189308	5	2.89	0.72	No
FHL1	ENSG00000022267	7	2.7	0.458595	No		P2RY14	ENSG00000174944	6	2.89	0.48	No
FOXO1	ENSG00000150907	5	2.7	0.723508	No		PIK3CB	ENSG00000051382	6	2.89	0.5	No
GADD45A	ENSG00000116717	5	2.7	0.721046	No		RBM10	ENSG00000182872	6	2.89	0.64	No
GALNT16	ENSG00000100626	5	2.7	0.750412	No		RN7SKP102	ENSG00000223118	5	2.89	0.72	No
GALP	ENSG00000197487	7	2.7	0.373841	No		RN7SKP282	ENSG00000252633	6	2.89	0.63	No
GASK1B-AS1	ENSG00000248429	6	2.7	0.60462	No		RNA5SP187	ENSG00000207129	7	2.89	0.55	No
GCSAML	ENSG00000169224	7	2.7	0.509431	No		SERPINH1	ENSG00000149257	7	2.89	0.47	No
GFM1	ENSG00000168827	6	2.7	0.618333	No		SNORD41	ENSG00000209702	6	2.89	0.34	No
GGA3	ENSG00000125447	6	2.7	0.58275	No		SPIB	ENSG00000269404	7	2.89	0.47	No
GIT1	ENSG00000108262	6	2.7	0.630755	No		SPTSSA	ENSG00000165389	6	2.89	0.64	No
GPAM	ENSG00000119927	6	2.7	0.635541	No		SRP68	ENSG00000167881	7	2.89	0.47	No
HAUS5	ENSG00000249115	8	2.7	0.397784	No		ST3GAL1	ENSG00000008513	6	2.89	0.64	No
HDAC3	ENSG00000171720	6	2.7	0.54734	No		TKT	ENSG00000163931	5	2.89	0.74	No
HEATR3	ENSG00000155393	7	2.7	0.468262	No		TNFAIP3	ENSG00000118503	6	2.89	0.5	No
HERC2	ENSG00000128731	6	2.7	0.577552	No		WDR59	ENSG00000103091	7	2.89	0.48	No
HMCN1	ENSG00000143341	6	2.7	0.622184	No		Y_RNA_ENSG00000199540	ENSG00000199540	7	2.89	0.56	No
HMGCL	ENSG00000117305	5	2.7	0.717038	No		Y_RNA_ENSG00000206858	ENSG00000206858	7	2.89	0.47	No
IGFBP4	ENSG00000141753	6	2.7	0.589628	No		Y_RNA_ENSG00000223188	ENSG00000223188	7	2.89	0.45	No
IGLL5	ENSG00000254709	6	2.7	0.628719	No		ZNF131	ENSG00000172262	7	2.89	0.53	No
INTS6L	ENSG00000165359	8	2.7	0.372723	No		AKIRIN1	ENSG00000174574	6	2.88	0.62	No
KANSL3	ENSG00000114982	7	2.7	0.475187	No		BMAL1	ENSG00000133794	6	2.88	0.59	No
KARS1	ENSG00000065427	6	2.7	0.506568	No		CTTN	ENSG00000085733	6	2.88	0.64	No
KDELR1	ENSG00000105438	6	2.7	0.520288	No		CYP20A1	ENSG00000119004	8	2.88	0.41	No
KDM3B	ENSG00000120733	6	2.7	0.638082	No		ENSG00000287616	ENSG00000287616	6	2.88	0.53	No
KRT17	ENSG00000128422	6	2.7	0.638424	No		FARSA	ENSG00000179115	6	2.88	0.62	No
KRT18P55	ENSG00000265480	8	2.7	0.389831	No		FGL2	ENSG00000127951	6	2.88	0.6	No
LGALS1	ENSG00000100097	7	2.7	0.437954	No		FUBP3	ENSG00000107164	5	2.88	0.72	No
LHFPL2	ENSG00000145685	5	2.7	0.70862	No		LAS1L	ENSG00000001497	6	2.88	0.62	No
LIG1	ENSG00000105486	7	2.7	0.547437	No		MEMO1	ENSG00000162959	6	2.88	0.54	No
LINC00861	ENSG00000245164	5	2.7	0.734421	No		PPFIA4	ENSG00000143847	6	2.88	0.63	No
LINC02401	ENSG00000257762	8	2.7	0.494746	No		PRPF4B	ENSG00000112739	8	2.88	0.44	No
LINC02610	ENSG00000186235	6	2.7	0.615207	No		RAB3GAP2	ENSG00000118873	6	2.88	0.57	No
LINC02765	ENSG00000234476	8	2.7	0.426137	No		RBM22	ENSG00000086589	7	2.88	0.56	No
LINC02828	ENSG00000224164	7	2.7	0.465986	No		RGMB	ENSG00000174136	6	2.88	0.61	No
LRP3	ENSG00000130881	5	2.7	0.709429	No		SMDT1	ENSG00000183172	5	2.88	0.71	No
LRRC7	ENSG00000033122	5	2.7	0.717562	No		SNX16	ENSG00000104497	7	2.88	0.55	No
MAGEA3	ENSG00000221867	7	2.7	0.420714	No		TUG1	ENSG00000253352	7	2.88	0.52	No
MAN1A2	ENSG00000198162	7	2.7	0.502093	No		VPS26C	ENSG00000157538	6	2.88	0.55	No
MANBA	ENSG00000109323	6	2.7	0.506239	No		ADGRE5	ENSG00000123146	5	2.87	0.73	No
MAP3K6	ENSG00000142733	6	2.7	0.627452	No		AIFM1	ENSG00000156709	5	2.87	0.73	No
MAP4	ENSG00000047849	5	2.7	0.722902	No		ASPA	ENSG00000108381	6	2.87	0.64	No
MCF2L	ENSG00000126217	6	2.7	0.624682	No		COQ6	ENSG00000119723	7	2.87	0.46	No
MEDAG	ENSG00000102802	4	2.7	0.847224	No		CORO1B	ENSG00000172725	7	2.87	0.51	No
MEOX2	ENSG00000106511	6	2.7	0.524932	No		EBF2	ENSG00000221818	4	2.87	0.84	No
MIR3173	ENSG00000264607	6	2.7	0.634517	No		EPHB4	ENSG00000196411	6	2.87	0.64	No
MIR3188	ENSG00000267959	8	2.7	0.354022	No		MORC3	ENSG00000159256	6	2.87	0.51	No
MIR376A2	ENSG00000283561	7	2.7	0.553693	No		PHKG1	ENSG00000164776	6	2.87	0.47	No
MIR412	ENSG00000199012	7	2.7	0.505003	No		PLCB4	ENSG00000101333	6	2.87	0.65	No
MIR642A	ENSG00000207773	8	2.7	0.350593	No		PURPL	ENSG00000250337	6	2.87	0.59	No
MIR668	ENSG00000276352	7	2.7	0.520755	No		RN7SL8P	ENSG00000243352	7	2.87	0.39	No
MLIP	ENSG00000146147	6	2.7	0.566228	No		RNU6-371P	ENSG00000201153	7	2.87	0.58	No
MLLT1	ENSG00000130382	6	2.7	0.65131	No		SNORD113-7	ENSG00000200632	6	2.87	0.63	No
MPP3	ENSG00000161647	7	2.7	0.500315	No		SPSB1	ENSG00000171621	5	2.87	0.72	No
MRPL34	ENSG00000130312	6	2.7	0.585276	No		TMEM62	ENSG00000137842	6	2.87	0.63	No
MRPL38	ENSG00000204316	7	2.7	0.497634	No		TSHZ2	ENSG00000182463	6	2.87	0.61	No
MRPS36	ENSG00000134056	6	2.7	0.626679	No		VPS13B-DT	ENSG00000253948	6	2.87	0.51	No
MTMR3	ENSG00000100330	6	2.7	0.627653	No		Y_RNA_ENSG00000200261	ENSG00000200261	7	2.87	0.38	No
MTPN	ENSG00000105887	5	2.7	0.713638	No		C8orf58	ENSG00000241852	7	2.86	0.52	No
MUC3A	ENSG00000169894	7	2.7	0.446695	No		DPP3	ENSG00000254986	6	2.86	0.64	No
MYT1	ENSG00000196132	7	2.7	0.476111	No		ENSG00000243305	ENSG00000243305	8	2.86	0.49	No
N4BP2L1	ENSG00000139597	6	2.7	0.629128	No		EYA1	ENSG00000104313	6	2.86	0.49	No
NCBP2AS2	ENSG00000270170	7	2.7	0.543275	No		FAM171A1	ENSG00000148468	6	2.86	0.63	No
NDUFB7	ENSG00000099795	6	2.7	0.630449	No		GFM1	ENSG00000168827	6	2.86	0.57	No
NENF	ENSG00000117691	6	2.7	0.638871	No		IL33	ENSG00000137033	6	2.86	0.52	No
NOC4L	ENSG00000184967	7	2.7	0.524735	No		KCNIP2	ENSG00000120049	6	2.86	0.55	No
NOP14	ENSG00000087269	6	2.7	0.623369	No		MARVELD1	ENSG00000155254	5	2.86	0.72	No
NPY1R	ENSG00000164128	4	2.7	0.835689	No		MDP1	ENSG00000213920	6	2.86	0.57	No
NSMCE4A	ENSG00000107672	7	2.7	0.549881	No		RN7SKP26	ENSG00000222179	6	2.86	0.58	No
OCRL	ENSG00000122126	6	2.7	0.62707	No		SNORD38A	ENSG00000202031	6	2.86	0.53	No
PCCB	ENSG00000114054	5	2.7	0.742424	No		ZNF362	ENSG00000160094	6	2.86	0.63	No
PCDHGA3	ENSG00000254245	4	2.7	0.838769	No		AP3B2	ENSG00000103723	6	2.85	0.52	No
PDK4	ENSG00000004799	6	2.7	0.63269	No		APC2	ENSG00000115266	7	2.85	0.52	No
PGAP1	ENSG00000197121	6	2.7	0.559429	No		CHCHD2	ENSG00000106153	6	2.85	0.62	No
PIP4K2A	ENSG00000150867	4	2.7	0.847287	No		DDIT4	ENSG00000168209	7	2.85	0.5	No
PLCD4	ENSG00000115556	6	2.7	0.614475	No		ENSG00000253322	ENSG00000253322	8	2.85	0.37	No
POLR3GL	ENSG00000121851	6	2.7	0.625179	No		FAM13B	ENSG00000031003	6	2.85	0.56	No
PPIL4	ENSG00000131013	6	2.7	0.563516	No		IARS2	ENSG00000067704	6	2.85	0.53	No
PRICKLE1	ENSG00000139174	7	2.7	0.56917	No		KHDRBS1	ENSG00000121774	6	2.85	0.62	No
PRRT2	ENSG00000167371	7	2.7	0.556091	No		KLF15	ENSG00000163884	5	2.85	0.71	No
PTGER3	ENSG00000050628	5	2.7	0.724752	No		LINC02763	ENSG00000254968	7	2.85	0.52	No
RAB1B	ENSG00000174903	6	2.7	0.57944	No		LRP12	ENSG00000147650	6	2.85	0.57	No
RAB43	ENSG00000172780	7	2.7	0.488274	No		NEK3	ENSG00000136098	7	2.85	0.5	No
RARB	ENSG00000077092	8	2.7	0.507078	No		PAIP1	ENSG00000172239	5	2.85	0.71	No
RASGRF1	ENSG00000058335	7	2.7	0.521998	No		PANK1	ENSG00000152782	5	2.85	0.71	No
RHOC	ENSG00000155366	6	2.7	0.629181	No		PEX11B	ENSG00000131779	7	2.85	0.47	No
RHOV	ENSG00000104140	7	2.7	0.464359	No		PORCN	ENSG00000102312	7	2.85	0.52	No
RN7SL645P	ENSG00000240863	7	2.7	0.423302	No		RNA5SP248	ENSG00000202472	7	2.85	0.43	No
RNA5SP217	ENSG00000251768	8	2.7	0.476287	No		RNF38	ENSG00000137075	6	2.85	0.5	No
RNA5SP290	ENSG00000252942	7	2.7	0.527017	No		RNU6-923P	ENSG00000201623	6	2.85	0.61	No
RNA5SP324	ENSG00000202047	7	2.7	0.394114	No		RNU7-119P	ENSG00000239119	8	2.85	0.37	No
RNA5SP412	ENSG00000277004	6	2.7	0.56137	No		Y_RNA_ENSG00000202310	ENSG00000202310	7	2.85	0.55	No
RNF157	ENSG00000141576	5	2.7	0.711169	No		ZFAND3	ENSG00000156639	6	2.85	0.49	No
RNF32	ENSG00000105982	9	2.7	0.321927	No		AKR1B1	ENSG00000085662	6	2.84	0.63	No
RNU1-115P	ENSG00000202199	6	2.7	0.572483	No		COL12A1	ENSG00000111799	4	2.84	0.84	No
RNU1-139P	ENSG00000212609	6	2.7	0.584823	No		CXXC1	ENSG00000154832	8	2.84	0.16	No
RNU2-58P	ENSG00000252212	7	2.7	0.572412	No		DERL2	ENSG00000072849	7	2.84	0.54	No
RNU6-449P	ENSG00000206641	7	2.7	0.55376	No		DNMT3A	ENSG00000119772	6	2.84	0.62	No
RNU6-561P	ENSG00000252031	6	2.7	0.579151	No		EEF2K	ENSG00000103319	6	2.84	0.62	No
RNU6-857P	ENSG00000251702	7	2.7	0.469799	No		ENSG00000198555	ENSG00000198555	5	2.84	0.65	No
RPS4Y2	ENSG00000280969	5	2.7	0.722324	No		ENSG00000235578	ENSG00000235578	8	2.84	0.43	No
RRBP1	ENSG00000125844	5	2.7	0.647891	No		ENSG00000259636	ENSG00000259636	6	2.84	0.62	No
RSRP1	ENSG00000117616	6	2.7	0.624417	No		FAM120A	ENSG00000048828	6	2.84	0.63	No
RUFY4	ENSG00000188282	7	2.7	0.475712	No		LINC00489	ENSG00000225759	7	2.84	0.52	No
S100A16	ENSG00000188643	7	2.7	0.472099	No		MCCC1	ENSG00000078070	5	2.84	0.61	No
S100PBP	ENSG00000116497	7	2.7	0.488608	No		PHAX	ENSG00000164902	7	2.84	0.39	No
SCHIP1	ENSG00000151967	8	2.7	0.457355	No		PLCL2	ENSG00000154822	7	2.84	0.46	No
SELENOP	ENSG00000250722	7	2.7	0.398703	No		PRDX4	ENSG00000123131	6	2.84	0.61	No
SEPTIN6	ENSG00000125354	5	2.7	0.645409	No		RNA5SP181	ENSG00000222178	7	2.84	0.51	No
SERINC5	ENSG00000164300	6	2.7	0.580035	No		RNU6-695P	ENSG00000212459	7	2.84	0.51	No
SLC38A1	ENSG00000111371	6	2.7	0.574589	No		SOX5	ENSG00000134532	5	2.84	0.74	No
SMC5	ENSG00000198887	6	2.7	0.561142	No		SWT1	ENSG00000116668	7	2.84	0.42	No
SNORD71	ENSG00000223224	7	2.7	0.507122	No		UBE2A	ENSG00000077721	6	2.84	0.62	No
SPTY2D1	ENSG00000179119	7	2.7	0.416453	No		AHI1-DT	ENSG00000231028	7	2.83	0.51	No
SRPX	ENSG00000101955	5	2.7	0.727441	No		BCKDK	ENSG00000103507	6	2.83	0.64	No
SRPX2	ENSG00000102359	5	2.7	0.740332	No		BIRC2	ENSG00000110330	6	2.83	0.63	No
SSH2	ENSG00000141298	6	2.7	0.614531	No		CUL7	ENSG00000044090	6	2.83	0.63	No
STXBP1	ENSG00000136854	6	2.7	0.517287	No		EDEM3	ENSG00000116406	7	2.83	0.49	No
TAB2	ENSG00000055208	6	2.7	0.586643	No		FAXDC2	ENSG00000170271	6	2.83	0.56	No
TAF13	ENSG00000197780	6	2.7	0.627132	No		G2E3	ENSG00000092140	8	2.83	0.48	No
THRB-IT1	ENSG00000224822	7	2.7	0.538745	No		JCAD	ENSG00000165757	5	2.83	0.73	No
TLE5	ENSG00000104964	5	2.7	0.71816	No		LINC00028	ENSG00000233354	6	2.83	0.52	No
TMEM104	ENSG00000109066	6	2.7	0.634876	No		MCM9	ENSG00000111877	7	2.83	0.39	No
TMEM132A	ENSG00000006118	8	2.7	0.307336	No		MYH14	ENSG00000105357	5	2.83	0.72	No
TMEM242	ENSG00000215712	7	2.7	0.506881	No		PAQR9	ENSG00000188582	6	2.83	0.57	No
TMEM263	ENSG00000151135	6	2.7	0.615341	No		RNU6-216P	ENSG00000200152	6	2.83	0.51	No
TMEM59	ENSG00000116209	7	2.7	0.503463	No		SEPTIN1	ENSG00000180096	6	2.83	0.62	No
TPMT	ENSG00000137364	6	2.7	0.637849	No		SLC18B1	ENSG00000146409	7	2.83	0.44	No
TRBJ2-1	ENSG00000211764	6	2.7	0.589127	No		ZSCAN10	ENSG00000130182	7	2.83	0.46	No
TSPAN5	ENSG00000168785	5	2.7	0.709574	No		ARF3	ENSG00000134287	7	2.82	0.38	No
U6_ENSG00000283249	ENSG00000283249	7	2.7	0.474	No		DHX38	ENSG00000140829	6	2.82	0.51	No
UBAC1	ENSG00000130560	6	2.7	0.566767	No		DYRK1B	ENSG00000105204	6	2.82	0.63	No
UBE3C	ENSG00000009335	7	2.7	0.565718	No		ENSG00000228395	ENSG00000228395	6	2.82	0.52	No
UBE3D	ENSG00000118420	6	2.7	0.636512	No		FABP4	ENSG00000170323	6	2.82	0.57	No
UBN2	ENSG00000157741	6	2.7	0.618388	No		FAM177B	ENSG00000197520	6	2.82	0.52	No
UBR1	ENSG00000159459	6	2.7	0.636154	No		GFUS	ENSG00000104522	7	2.82	0.51	No
UIMC1	ENSG00000087206	7	2.7	0.548248	No		HMBOX1	ENSG00000147421	6	2.82	0.62	No
VDAC1	ENSG00000213585	9	2.7	0.415807	No		IDE	ENSG00000119912	7	2.82	0.39	No
VEZT	ENSG00000028203	7	2.7	0.475309	No		LANCL2	ENSG00000132434	7	2.82	0.54	No
WDSUB1	ENSG00000196151	8	2.7	0.401313	No		LINC02610	ENSG00000186235	6	2.82	0.62	No
Y_RNA_ENSG00000199911	ENSG00000199911	9	2.7	0.25882	No		LRRC66	ENSG00000188993	7	2.82	0.41	No
Y_RNA_ENSG00000200361	ENSG00000200361	6	2.7	0.635173	No		MAN2B1	ENSG00000104774	5	2.82	0.72	No
Y_RNA_ENSG00000200615	ENSG00000200615	7	2.7	0.569396	No		MX2	ENSG00000183486	4	2.82	0.85	No
Y_RNA_ENSG00000201118	ENSG00000201118	10	2.7	0.165765	No		OPN3	ENSG00000054277	5	2.82	0.72	No
Y_RNA_ENSG00000202276	ENSG00000202276	5	2.7	0.724887	No		PGD	ENSG00000142657	6	2.82	0.63	No
Y_RNA_ENSG00000202407	ENSG00000202407	7	2.7	0.523467	No		PLAGL1	ENSG00000118495	6	2.82	0.57	No
Y_RNA_ENSG00000206728	ENSG00000206728	6	2.7	0.570343	No		PRR5-ARHGAP8	ENSG00000248405	9	2.82	0.24	No
YEATS2	ENSG00000163872	7	2.7	0.512052	No		PRSS23	ENSG00000150687	6	2.82	0.58	No
ZNF12	ENSG00000164631	7	2.7	0.545144	No		RNA5SP66	ENSG00000252987	7	2.82	0.49	No
ZNF680	ENSG00000173041	7	2.7	0.502761	No		RNU6-660P	ENSG00000201436	7	2.82	0.57	No
ZNF791	ENSG00000173875	7	2.7	0.459835	No		RPL5P28	ENSG00000235264	6	2.82	0.65	No
ZNG1B	ENSG00000136682	7	2.7	0.381873	No		RTN4R	ENSG00000040608	8	2.82	0.4	No
AASDHPPT	ENSG00000149313	7	2.6	0.462239	No		SEC24C	ENSG00000176986	6	2.82	0.62	No
ACAP2	ENSG00000114331	5	2.6	0.725245	No		SFPQ	ENSG00000116560	7	2.82	0.47	No
ACP2	ENSG00000134575	6	2.6	0.513159	No		SRP14P1	ENSG00000224906	7	2.82	0.42	No
ADAMTS1	ENSG00000154734	6	2.6	0.657107	No		TMEM126B	ENSG00000171204	5	2.82	0.72	No
ADCY9	ENSG00000162104	5	2.6	0.719082	No		UFC1	ENSG00000143222	6	2.82	0.59	No
ADIPOR1	ENSG00000159346	6	2.6	0.64104	No		UQCRB	ENSG00000156467	6	2.82	0.49	No
ANGPTL4	ENSG00000167772	6	2.6	0.531354	No		ZNF318	ENSG00000171467	6	2.82	0.62	No
ANKRD11	ENSG00000167522	6	2.6	0.628381	No		ATP10D	ENSG00000145246	5	2.81	0.72	No
ANKRD36B	ENSG00000196912	5	2.6	0.738211	No		CTIF	ENSG00000134030	7	2.81	0.39	No
ANLN	ENSG00000011426	7	2.6	0.496071	No		CYP4X1	ENSG00000186377	7	2.81	0.46	No
APIP	ENSG00000149089	5	2.6	0.72551	No		DLGAP4	ENSG00000080845	6	2.81	0.59	No
APOD	ENSG00000189058	5	2.6	0.719255	No		DTNBP1	ENSG00000047579	6	2.81	0.63	No
APOL1	ENSG00000100342	4	2.6	0.844628	No		ENSG00000236911	ENSG00000236911	7	2.81	0.46	No
ASB10	ENSG00000146926	6	2.6	0.570104	No		ENSG00000253115	ENSG00000253115	7	2.81	0.56	No
ASNS	ENSG00000070669	7	2.6	0.560134	No		GPR157	ENSG00000180758	6	2.81	0.63	No
ATP1B3	ENSG00000069849	6	2.6	0.632602	No		LINC03040	ENSG00000181577	7	2.81	0.48	No
ATP2B1	ENSG00000070961	7	2.6	0.522451	No		MED24	ENSG00000008838	5	2.81	0.73	No
ATP8B1	ENSG00000081923	7	2.6	0.465365	No		MIR659	ENSG00000207696	7	2.81	0.56	No
BANF1	ENSG00000175334	7	2.6	0.424587	No		MTCL1	ENSG00000168502	6	2.81	0.56	No
BCL3	ENSG00000069399	8	2.6	0.398514	No		NUTM2F	ENSG00000130950	6	2.81	0.55	No
BEND7	ENSG00000165626	8	2.6	0.354834	No		NYX	ENSG00000188937	7	2.81	0.53	No
BEX3	ENSG00000166681	6	2.6	0.593416	No		P4HA1	ENSG00000122884	5	2.81	0.72	No
C10orf95	ENSG00000120055	6	2.6	0.574686	No		PKN1	ENSG00000123143	6	2.81	0.57	No
CALM1	ENSG00000198668	6	2.6	0.636494	No		PPIAP28	ENSG00000226633	6	2.81	0.62	No
CARD10	ENSG00000100065	6	2.6	0.570089	No		PYGO1	ENSG00000171016	6	2.81	0.63	No
CASQ1	ENSG00000143318	5	2.6	0.738341	No		RNU6-122P	ENSG00000252627	7	2.81	0.52	No
CCDC13	ENSG00000244607	6	2.6	0.630191	No		RNU6-141P	ENSG00000222431	6	2.81	0.53	No
CCDC188	ENSG00000234409	6	2.6	0.625926	No		RPLP2	ENSG00000177600	5	2.81	0.71	No
CDAN1	ENSG00000140326	6	2.6	0.637808	No		SNAP91	ENSG00000065609	8	2.81	0.29	No
CDC42BPG	ENSG00000171219	8	2.6	0.330107	No		SNORA22	ENSG00000206634	5	2.81	0.73	No
CDCA7L	ENSG00000164649	6	2.6	0.511757	No		STXBP1	ENSG00000136854	5	2.81	0.63	No
CDO1	ENSG00000129596	5	2.6	0.723982	No		SYNE2	ENSG00000054654	6	2.81	0.62	No
CENATAC	ENSG00000186166	6	2.6	0.579408	No		TG	ENSG00000042832	7	2.81	0.56	No
CEP170	ENSG00000143702	6	2.6	0.623651	No		ABCG1	ENSG00000160179	6	2.8	0.62	No
CGB7	ENSG00000196337	7	2.6	0.469398	No		AK1	ENSG00000106992	6	2.8	0.65	No
CLEC3B	ENSG00000163815	4	2.6	0.851886	No		ANKRD40	ENSG00000154945	6	2.8	0.63	No
COL20A1	ENSG00000101203	5	2.6	0.728375	No		C7orf50	ENSG00000146540	7	2.8	0.55	No
COMT	ENSG00000093010	5	2.6	0.72541	No		ENSG00000224374	ENSG00000224374	6	2.8	0.57	No
CORO1A	ENSG00000102879	5	2.6	0.744222	No		ENSG00000225889	ENSG00000225889	7	2.8	0.39	No
CRYBG3	ENSG00000080200	6	2.6	0.567919	No		ENSG00000226824	ENSG00000226824	7	2.8	0.39	No
CYP27A1	ENSG00000135929	6	2.6	0.631946	No		ENSG00000244620	ENSG00000244620	8	2.8	0.46	No
CYP2S1	ENSG00000167600	6	2.6	0.614445	No		FAN1	ENSG00000198690	6	2.8	0.57	No
DDX27	ENSG00000124228	6	2.6	0.612123	No		FBF1	ENSG00000188878	6	2.8	0.63	No
DEDD	ENSG00000158796	5	2.6	0.720916	No		HSPA5	ENSG00000044574	6	2.8	0.56	No
DIXDC1	ENSG00000150764	6	2.6	0.634643	No		MTCO1P12	ENSG00000237973	5	2.8	0.71	No
DNAJC6	ENSG00000116675	5	2.6	0.742228	No		MUSK	ENSG00000030304	6	2.8	0.56	No
DNTTIP2	ENSG00000067334	5	2.6	0.722241	No		NCAM1	ENSG00000149294	6	2.8	0.63	No
DPM2	ENSG00000136908	6	2.6	0.613212	No		NUDT5	ENSG00000165609	7	2.8	0.38	No
EDIL3	ENSG00000164176	5	2.6	0.730149	No		PHF10	ENSG00000130024	7	2.8	0.48	No
EIF2A	ENSG00000144895	6	2.6	0.626609	No		PRKCQ	ENSG00000065675	6	2.8	0.58	No
EMSY	ENSG00000158636	6	2.6	0.572865	No		RNF170	ENSG00000120925	6	2.8	0.63	No
ENSG00000200999	ENSG00000200999	7	2.6	0.520502	No		RNU6-1141P	ENSG00000201390	7	2.8	0.47	No
ENSG00000205890	ENSG00000205890	7	2.6	0.42488	No		RNU6-157P	ENSG00000206684	7	2.8	0.5	No
ENSG00000221093	ENSG00000221093	7	2.6	0.467845	No		RNU6-659P	ENSG00000252263	7	2.8	0.53	No
ENSG00000228274	ENSG00000228274	7	2.6	0.472611	No		SAMD9	ENSG00000205413	4	2.8	0.84	No
ENSG00000234080	ENSG00000234080	6	2.6	0.507408	No		SMARCAL1	ENSG00000138375	6	2.8	0.57	No
ENSG00000234979	ENSG00000234979	8	2.6	0.412849	No		SNORA20	ENSG00000207392	5	2.8	0.63	No
ENSG00000235979	ENSG00000235979	6	2.6	0.613639	No		TH2LCRR	ENSG00000223442	6	2.8	0.57	No
ENSG00000243829	ENSG00000243829	5	2.6	0.714421	No		THOC1	ENSG00000079134	7	2.8	0.38	No
ENSG00000248839	ENSG00000248839	6	2.6	0.57626	No		WRNIP1	ENSG00000124535	7	2.8	0.48	No
ENSG00000250258	ENSG00000250258	7	2.6	0.46796	No		ACTR3	ENSG00000115091	5	2.79	0.73	No
ENSG00000254431	ENSG00000254431	6	2.6	0.634786	No		COL5A1	ENSG00000130635	4	2.79	0.85	No
ENSG00000254604	ENSG00000254604	7	2.6	0.47902	No		CRTC2	ENSG00000160741	4	2.79	0.83	No
ENSG00000254990	ENSG00000254990	6	2.6	0.494625	No		MYH6	ENSG00000197616	5	2.79	0.74	No
ENSG00000256440	ENSG00000256440	7	2.6	0.463739	No		NHEJ1	ENSG00000187736	6	2.79	0.58	No
ENSG00000256739	ENSG00000256739	7	2.6	0.377285	No		NT5E	ENSG00000135318	4	2.79	0.84	No
ENSG00000256947	ENSG00000256947	7	2.6	0.520617	No		OXCT1	ENSG00000083720	5	2.79	0.72	No
ENSG00000259071	ENSG00000259071	7	2.6	0.544794	No		PCLO	ENSG00000186472	6	2.79	0.62	No
ENSG00000260500	ENSG00000260500	7	2.6	0.512837	No		RNA5SP414	ENSG00000274228	7	2.79	0.37	No
ENSG00000262833	ENSG00000262833	7	2.6	0.475092	No		RNU6-761P	ENSG00000206875	6	2.79	0.61	No
ENSG00000268181	ENSG00000268181	6	2.6	0.650495	No		RNU6-781P	ENSG00000252186	6	2.79	0.64	No
ENSG00000273654	ENSG00000273654	7	2.6	0.347219	No		RNY3P9	ENSG00000207458	5	2.79	0.74	No
ENSG00000285668	ENSG00000285668	6	2.6	0.580285	No		RPL8	ENSG00000161016	5	2.79	0.71	No
ENSG00000286507	ENSG00000286507	8	2.6	0.448177	No		SNORA24B	ENSG00000206903	7	2.79	0.53	No
ENSG00000290535	ENSG00000290535	6	2.6	0.660284	No		ARHGAP35	ENSG00000160007	5	2.78	0.71	No
EOLA2-DT	ENSG00000235703	7	2.6	0.474718	No		B3GNT5	ENSG00000176597	7	2.78	0.56	No
EPG5	ENSG00000152223	6	2.6	0.576516	No		ELL	ENSG00000105656	5	2.78	0.71	No
ERCC3	ENSG00000163161	8	2.6	0.311552	No		ENG	ENSG00000106991	4	2.78	0.84	No
FADS3	ENSG00000221968	6	2.6	0.554657	No		ENSG00000228434	ENSG00000228434	6	2.78	0.53	No
FAM193A	ENSG00000125386	5	2.6	0.723688	No		ENSG00000252868	ENSG00000252868	7	2.78	0.43	No
FAM83B	ENSG00000168143	5	2.6	0.728922	No		ENSG00000259366	ENSG00000259366	7	2.78	0.37	No
FASN	ENSG00000169710	5	2.6	0.574974	No		HMGCL	ENSG00000117305	6	2.78	0.61	No
FKBP2	ENSG00000173486	7	2.6	0.494803	No		IGF1	ENSG00000017427	5	2.78	0.71	No
FKTN	ENSG00000106692	7	2.6	0.505032	No		KIAA0319L	ENSG00000142687	6	2.78	0.51	No
FLT3LG	ENSG00000090554	7	2.6	0.554736	No		LINC01014	ENSG00000223941	7	2.78	0.53	No
FOXK1	ENSG00000164916	6	2.6	0.570717	No		LINC01490	ENSG00000257741	6	2.78	0.64	No
FTLP3	ENSG00000226608	6	2.6	0.525586	No		OXSM	ENSG00000151093	6	2.78	0.6	No
FTSJ3	ENSG00000108592	6	2.6	0.603231	No		RBMS2	ENSG00000076067	6	2.78	0.51	No
FUZ	ENSG00000010361	7	2.6	0.569015	No		RNA5SP324	ENSG00000202047	7	2.78	0.47	No
FXYD6	ENSG00000137726	6	2.6	0.400163	No		RNF150	ENSG00000170153	5	2.78	0.7	No
GANC	ENSG00000214013	7	2.6	0.47428	No		RNU6-965P	ENSG00000252530	7	2.78	0.37	No
GGCT	ENSG00000006625	6	2.6	0.622316	No		TANK	ENSG00000136560	5	2.78	0.73	No
GGTA1	ENSG00000204136	5	2.6	0.725183	No		TIMM13	ENSG00000099800	6	2.78	0.57	No
GHRL	ENSG00000157017	7	2.6	0.466481	No		TPT1	ENSG00000133112	6	2.78	0.52	No
GIMAP6	ENSG00000133561	5	2.6	0.721608	No		ABLIM2	ENSG00000163995	5	2.77	0.73	No
GNPAT	ENSG00000116906	6	2.6	0.520306	No		CFAP68	ENSG00000137720	6	2.77	0.58	No
GNS	ENSG00000135677	5	2.6	0.730772	No		DCTN3	ENSG00000137100	5	2.77	0.72	No
GOLIM4	ENSG00000173905	7	2.6	0.498809	No		ENSG00000239096	ENSG00000239096	7	2.77	0.48	No
GRK3	ENSG00000100077	4	2.6	0.848754	No		ENSG00000291044	ENSG00000291044	7	2.77	0.48	No
GUK1	ENSG00000143774	6	2.6	0.438198	No		HNRNPA1P10	ENSG00000214223	7	2.77	0.42	No
HBD	ENSG00000223609	4	2.6	0.839395	No		IPO8	ENSG00000133704	6	2.77	0.61	No
HDAC9	ENSG00000048052	7	2.6	0.487255	No		KRT18P49	ENSG00000214720	8	2.77	0.41	No
HHATL	ENSG00000010282	6	2.6	0.514837	No		LDLR	ENSG00000130164	6	2.77	0.55	No
HK2	ENSG00000159399	5	2.6	0.704575	No		LYPLAL1	ENSG00000143353	6	2.77	0.62	No
HLF	ENSG00000108924	6	2.6	0.51174	No		OGFOD3	ENSG00000181396	8	2.77	0.39	No
HOXD3	ENSG00000128652	8	2.6	0.439333	No		PARP9	ENSG00000138496	4	2.77	0.85	No
HSPA1A	ENSG00000204389	5	2.6	0.698412	No		RAB5C	ENSG00000108774	6	2.77	0.58	No
IGF2-AS	ENSG00000099869	6	2.6	0.502111	No		RNF152	ENSG00000176641	7	2.77	0.47	No
IGKV3OR2-268	ENSG00000233999	8	2.6	0.308863	No		RNVU1-15	ENSG00000207205	4	2.77	0.84	No
IMP4	ENSG00000136718	7	2.6	0.467297	No		RNY4P14	ENSG00000200526	7	2.77	0.43	No
JMJD1C	ENSG00000171988	6	2.6	0.613385	No		SLC19A2	ENSG00000117479	6	2.77	0.56	No
KDM2A	ENSG00000173120	5	2.6	0.74234	No		TPD52L1	ENSG00000111907	5	2.77	0.71	No
KRCC1	ENSG00000172086	5	2.6	0.710452	No		TTC36-AS1	ENSG00000255435	6	2.77	0.62	No
LARP4	ENSG00000161813	6	2.6	0.62069	No		UBTF	ENSG00000108312	6	2.77	0.57	No
LEF1-AS1	ENSG00000232021	8	2.6	0.494416	No		VRK1	ENSG00000100749	7	2.77	0.55	No
LIG4	ENSG00000174405	7	2.6	0.517276	No		XPR1	ENSG00000143324	7	2.77	0.43	No
LINC00390	ENSG00000226519	6	2.6	0.519456	No		ACAP3	ENSG00000131584	6	2.76	0.53	No
LINC01921	ENSG00000223874	8	2.6	0.399722	No		AMOT	ENSG00000126016	6	2.76	0.63	No
LINC02607	ENSG00000228971	8	2.6	0.385261	No		ATP6V0B	ENSG00000117410	6	2.76	0.51	No
LINC03051	ENSG00000239268	7	2.6	0.460218	No		CASP1	ENSG00000137752	4	2.76	0.85	No
LRCOL1	ENSG00000204583	7	2.6	0.48138	No		DELE1	ENSG00000081791	6	2.76	0.5	No
LRIG1	ENSG00000144749	5	2.6	0.72768	No		ENSG00000279633	ENSG00000279633	7	2.76	0.43	No
LRRC30	ENSG00000206422	6	2.6	0.567582	No		EXOSC1	ENSG00000171311	7	2.76	0.44	No
LRRC8B	ENSG00000197147	5	2.6	0.724185	No		GADD45GIP1	ENSG00000179271	6	2.76	0.63	No
MAP2K1	ENSG00000169032	5	2.6	0.708113	No		IGFN1	ENSG00000163395	5	2.76	0.73	No
MAP3K10	ENSG00000130758	6	2.6	0.640988	No		LDHA	ENSG00000134333	5	2.76	0.54	No
MAP4K4	ENSG00000071054	6	2.6	0.613935	No		MDC1	ENSG00000137337	5	2.76	0.57	No
MARCHF7	ENSG00000136536	7	2.6	0.549151	No		MIR365A	ENSG00000199130	7	2.76	0.35	No
MED14	ENSG00000180182	7	2.6	0.474715	No		MMP14	ENSG00000157227	4	2.76	0.84	No
MED6	ENSG00000133997	6	2.6	0.625301	No		OSTM1	ENSG00000081087	6	2.76	0.63	No
MEF2A	ENSG00000068305	8	2.6	0.327199	No		PDE4DIPP2	ENSG00000275131	6	2.76	0.57	No
MGME1	ENSG00000125871	6	2.6	0.566702	No		POLR1A	ENSG00000068654	6	2.76	0.62	No
MIAT	ENSG00000225783	7	2.6	0.450144	No		RANBP10	ENSG00000141084	5	2.76	0.72	No
MIF4GD	ENSG00000125457	7	2.6	0.529117	No		RBM12	ENSG00000244462	6	2.76	0.52	No
MIR550A3	ENSG00000212024	8	2.6	0.432307	No		RBM25	ENSG00000119707	5	2.76	0.72	No
MKX	ENSG00000150051	7	2.6	0.46946	No		RNU6-878P	ENSG00000207308	6	2.76	0.65	No
MORC4	ENSG00000133131	5	2.6	0.727536	No		RNU6ATAC31P	ENSG00000221440	7	2.76	0.46	No
MOSPD3	ENSG00000106330	8	2.6	0.362035	No		ROBO1	ENSG00000169855	5	2.76	0.72	No
MRS2	ENSG00000124532	6	2.6	0.643064	No		RORC	ENSG00000143365	6	2.76	0.62	No
MTSS2	ENSG00000132613	5	2.6	0.713338	No		SET	ENSG00000119335	6	2.76	0.59	No
MYCT1	ENSG00000120279	5	2.6	0.733642	No		Y_RNA_ENSG00000252822	ENSG00000252822	7	2.76	0.33	No
MYL10	ENSG00000106436	6	2.6	0.519066	No		YPEL5	ENSG00000119801	8	2.76	0.34	No
MYOZ2	ENSG00000172399	5	2.6	0.693942	No		ZCCHC4	ENSG00000168228	7	2.76	0.54	No
NKD2	ENSG00000145506	7	2.6	0.517312	No		ZDHHC7	ENSG00000153786	6	2.76	0.62	No
NPIPB11	ENSG00000254206	6	2.6	0.51466	No		ZNFX1	ENSG00000124201	5	2.76	0.73	No
NPIPB4	ENSG00000185864	5	2.6	0.711304	No		ALDH1A3-AS1	ENSG00000259583	7	2.75	0.51	No
NPPA	ENSG00000175206	7	2.6	0.460753	No		APEH	ENSG00000164062	6	2.75	0.6	No
NRG2	ENSG00000158458	6	2.6	0.569624	No		CALU	ENSG00000128595	5	2.75	0.72	No
NUDT5	ENSG00000165609	7	2.6	0.568762	No		CDK5R2-AS1	ENSG00000235024	8	2.75	0.39	No
NUMB	ENSG00000133961	6	2.6	0.596678	No		CKAP4	ENSG00000136026	7	2.75	0.47	No
OAZ2	ENSG00000180304	5	2.6	0.710252	No		CMTM3	ENSG00000140931	4	2.75	0.84	No
ORAI1	ENSG00000276045	6	2.6	0.628622	No		FAM83C-AS1	ENSG00000235214	6	2.75	0.53	No
OSMR	ENSG00000145623	4	2.6	0.851906	No		GAS7	ENSG00000007237	4	2.75	0.85	No
PAM16	ENSG00000217930	7	2.6	0.529223	No		GMFG	ENSG00000130755	4	2.75	0.84	No
PARP3	ENSG00000041880	5	2.6	0.708296	No		GXYLT2	ENSG00000172986	5	2.75	0.74	No
PCDHGA6	ENSG00000253731	5	2.6	0.673729	No		HMGCR	ENSG00000113161	6	2.75	0.62	No
PDE1C	ENSG00000154678	7	2.6	0.467425	No		HSPA1B_ENSG00000204388	ENSG00000204388	6	2.75	0.6	No
PDE4A	ENSG00000065989	5	2.6	0.726507	No		KARS1	ENSG00000065427	6	2.75	0.56	No
PDE8A	ENSG00000073417	6	2.6	0.628388	No		KEL	ENSG00000197993	8	2.75	0.45	No
PEX2	ENSG00000164751	7	2.6	0.515908	No		LINC00891	ENSG00000281852	6	2.75	0.56	No
PIGG	ENSG00000174227	8	2.6	0.410781	No		LINC01518	ENSG00000233515	7	2.75	0.43	No
PIGN	ENSG00000197563	6	2.6	0.603473	No		MIR4513	ENSG00000264386	6	2.75	0.52	No
PKIA	ENSG00000171033	7	2.6	0.506306	No		MYL12BP3	ENSG00000229596	6	2.75	0.61	No
PLAC8	ENSG00000145287	5	2.6	0.73022	No		MZT2A	ENSG00000173272	6	2.75	0.58	No
PLOD1	ENSG00000083444	5	2.6	0.732411	No		NEU4	ENSG00000204099	8	2.75	0.37	No
POLR2B	ENSG00000047315	6	2.6	0.618427	No		NICN1	ENSG00000145029	7	2.75	0.54	No
PPDPF	ENSG00000125534	5	2.6	0.726875	No		NOP16	ENSG00000048162	6	2.75	0.56	No
PPDPFL	ENSG00000168333	6	2.6	0.627481	No		PDSS1	ENSG00000148459	5	2.75	0.73	No
PPM1A	ENSG00000100614	6	2.6	0.639863	No		POLR2B	ENSG00000047315	6	2.75	0.56	No
PPP2CB	ENSG00000104695	6	2.6	0.58476	No		PRKCA	ENSG00000154229	6	2.75	0.61	No
PRR14L	ENSG00000183530	8	2.6	0.435998	No		RNA5SP345	ENSG00000222578	6	2.75	0.39	No
PSG4	ENSG00000243137	7	2.6	0.467418	No		RNY4P10	ENSG00000202441	7	2.75	0.43	No
PTPN12	ENSG00000127947	6	2.6	0.626459	No		SLC16A7	ENSG00000118596	5	2.75	0.71	No
PTPRM	ENSG00000173482	6	2.6	0.576871	No		TLR3	ENSG00000164342	4	2.75	0.85	No
RAB3GAP1	ENSG00000115839	6	2.6	0.642618	No		CD300A	ENSG00000167851	6	2.74	0.65	No
RALGPS1	ENSG00000136828	6	2.6	0.473434	No		CDC42EP4	ENSG00000179604	7	2.74	0.37	No
RANBP3	ENSG00000031823	7	2.6	0.528228	No		CPA3	ENSG00000163751	5	2.74	0.65	No
RBBP7	ENSG00000102054	7	2.6	0.355886	No		CYYR1	ENSG00000166265	5	2.74	0.73	No
RBMS2	ENSG00000076067	5	2.6	0.722728	No		EFCAB14	ENSG00000159658	6	2.74	0.65	No
RBP5	ENSG00000139194	6	2.6	0.578475	No		EIF3B	ENSG00000106263	7	2.74	0.55	No
RCAN3	ENSG00000117602	7	2.6	0.430053	No		ENSG00000233823	ENSG00000233823	8	2.74	0.34	No
RCC1L	ENSG00000274523	6	2.6	0.490167	No		ENSG00000258646	ENSG00000258646	8	2.74	0.43	No
RGMA	ENSG00000182175	5	2.6	0.722097	No		ENSG00000272822	ENSG00000272822	6	2.74	0.64	No
RGP1	ENSG00000107185	6	2.6	0.448896	No		ENSG00000276407	ENSG00000276407	6	2.74	0.52	No
RN7SKP161	ENSG00000223042	6	2.6	0.659949	No		ERGIC3	ENSG00000125991	6	2.74	0.51	No
RNA5SP187	ENSG00000207129	7	2.6	0.473504	No		GNAS	ENSG00000087460	6	2.74	0.63	No
RNA5SP207	ENSG00000212176	5	2.6	0.731617	No		GOLT1B	ENSG00000111711	6	2.74	0.61	No
RNA5SP248	ENSG00000202472	6	2.6	0.632512	No		GPR137B	ENSG00000077585	5	2.74	0.73	No
RNA5SP453	ENSG00000199373	7	2.6	0.509224	No		HIPK3	ENSG00000110422	6	2.74	0.62	No
RNF2	ENSG00000121481	6	2.6	0.616621	No		IGHV4-34_ENSG00000211956	ENSG00000211956	7	2.74	0.56	No
RNU1-130P	ENSG00000200800	7	2.6	0.452441	No		MRPS9	ENSG00000135972	6	2.74	0.59	No
RNU1-98P	ENSG00000239023	5	2.6	0.738544	No		NEDD8	ENSG00000129559	5	2.74	0.72	No
RNU6-1270P	ENSG00000252937	6	2.6	0.573859	No		RN7SKP103	ENSG00000200718	7	2.74	0.51	No
RNY1P13	ENSG00000201900	6	2.6	0.579259	No		RNU6-1112P	ENSG00000200455	6	2.74	0.56	No
ROGDI	ENSG00000067836	6	2.6	0.630765	No		RNU6-1270P	ENSG00000252937	6	2.74	0.58	No
RPL5P1	ENSG00000241061	7	2.6	0.432727	No		RUFY4	ENSG00000188282	5	2.74	0.72	No
RPL8	ENSG00000161016	6	2.6	0.581569	No		SIN3B	ENSG00000127511	6	2.74	0.61	No
RPP25L	ENSG00000164967	6	2.6	0.576506	No		SLC12A6	ENSG00000140199	5	2.74	0.71	No
RPSAP36	ENSG00000243175	7	2.6	0.506748	No		SMC4	ENSG00000113810	6	2.74	0.62	No
RTN3	ENSG00000133318	6	2.6	0.625707	No		TIAL1	ENSG00000151923	6	2.74	0.57	No
SCAF4	ENSG00000156304	6	2.6	0.653361	No		TIMM8B	ENSG00000150779	6	2.74	0.41	No
SCARNA7	ENSG00000238741	6	2.6	0.638627	No		TMEM217	ENSG00000172738	6	2.74	0.39	No
SCML1	ENSG00000047634	6	2.6	0.501768	No		TPRKB	ENSG00000144034	6	2.74	0.63	No
SCYL2	ENSG00000136021	5	2.6	0.718443	No		TRIP6	ENSG00000087077	8	2.74	0.35	No
SDHAF3	ENSG00000196636	6	2.6	0.643172	No		UQCRQ	ENSG00000164405	5	2.74	0.57	No
SEPTIN12	ENSG00000140623	6	2.6	0.626313	No		WASF3	ENSG00000132970	6	2.74	0.57	No
SF3A3	ENSG00000183431	7	2.6	0.439771	No		Y_RNA_ENSG00000206690	ENSG00000206690	7	2.74	0.51	No
SF3B2	ENSG00000087365	6	2.6	0.555572	No		AHDC1	ENSG00000126705	5	2.73	0.64	No
SKAP2	ENSG00000005020	6	2.6	0.679798	No		AMBRA1	ENSG00000110497	5	2.73	0.74	No
SLC1A4	ENSG00000115902	7	2.6	0.443601	No		C19orf33	ENSG00000167644	8	2.73	0.24	No
SLC25A27	ENSG00000153291	7	2.6	0.585839	No		DENND2D	ENSG00000162777	6	2.73	0.49	No
SLC35B2	ENSG00000157593	7	2.6	0.464655	No		ENSG00000219758	ENSG00000219758	5	2.73	0.72	No
SLC4A1AP	ENSG00000163798	6	2.6	0.423146	No		ENSG00000280154	ENSG00000280154	6	2.73	0.57	No
SLFN11	ENSG00000172716	6	2.6	0.649177	No		ERGIC2	ENSG00000087502	6	2.73	0.62	No
SLU7	ENSG00000164609	5	2.6	0.708187	No		GTF2IP4	ENSG00000233369	8	2.73	0.29	No
SMYD5	ENSG00000135632	6	2.6	0.633937	No		IL15	ENSG00000164136	8	2.73	0.34	No
SNORA3B	ENSG00000212607	5	2.6	0.727755	No		LSM5	ENSG00000106355	6	2.73	0.62	No
SNORD115-44	ENSG00000202261	6	2.6	0.524676	No		MEGF10	ENSG00000145794	7	2.73	0.55	No
SNX32	ENSG00000172803	6	2.6	0.658229	No		PFKFB1	ENSG00000158571	5	2.73	0.72	No
SNX5	ENSG00000089006	7	2.6	0.460263	No		PNPLA2	ENSG00000177666	5	2.73	0.74	No
SOAT2	ENSG00000167780	5	2.6	0.722514	No		PSMB1	ENSG00000008018	6	2.73	0.62	No
SOS1	ENSG00000115904	5	2.6	0.713847	No		RAB5IF	ENSG00000101084	6	2.73	0.64	No
SPSB1	ENSG00000171621	6	2.6	0.64002	No		RN7SL188P	ENSG00000241943	5	2.73	0.72	No
SRPRB	ENSG00000144867	6	2.6	0.627166	No		RPS4X	ENSG00000198034	6	2.73	0.59	No
SSB	ENSG00000138385	7	2.6	0.478988	No		SERP1	ENSG00000120742	6	2.73	0.57	No
ST8SIA4	ENSG00000113532	6	2.6	0.664883	No		TRAF3IP2	ENSG00000056972	6	2.73	0.62	No
SYNGAP1	ENSG00000197283	6	2.6	0.630864	No		TUBA1A	ENSG00000167552	5	2.73	0.72	No
TACC2	ENSG00000138162	5	2.6	0.711771	No		ARPC2	ENSG00000163466	5	2.72	0.51	No
TASOR2	ENSG00000108021	6	2.6	0.448832	No		BTF3P10	ENSG00000231120	6	2.72	0.58	No
TBXAS1	ENSG00000059377	4	2.6	0.843653	No		COA8	ENSG00000256053	5	2.72	0.64	No
TEKT4P2	ENSG00000291050	7	2.6	0.471643	No		DIXDC1	ENSG00000150764	6	2.72	0.64	No
TENT5C-DT	ENSG00000236866	7	2.6	0.528633	No		DNAJC28	ENSG00000177692	6	2.72	0.6	No
TEX28	ENSG00000278057	7	2.6	0.537724	No		ENSG00000227045	ENSG00000227045	6	2.72	0.59	No
TFPT	ENSG00000105619	7	2.6	0.385676	No		ENSG00000227930	ENSG00000227930	7	2.72	0.52	No
TGM2	ENSG00000198959	6	2.6	0.629584	No		ENSG00000253447	ENSG00000253447	7	2.72	0.52	No
THOC6	ENSG00000131652	6	2.6	0.641924	No		FAM222B	ENSG00000173065	6	2.72	0.52	No
TMC3-AS1	ENSG00000259343	7	2.6	0.465265	No		FTSJ1	ENSG00000068438	6	2.72	0.61	No
TMEM108	ENSG00000144868	7	2.6	0.482502	No		IGKV3D-7	ENSG00000228325	6	2.72	0.4	No
TMEM126A	ENSG00000171202	5	2.6	0.725333	No		MORN2	ENSG00000188010	6	2.72	0.63	No
TMEM182	ENSG00000170417	7	2.6	0.3837	No		RPF1	ENSG00000117133	6	2.72	0.5	No
TMEM248	ENSG00000106609	5	2.6	0.641592	No		RPLP0P2	ENSG00000243742	6	2.72	0.59	No
TPRA1	ENSG00000163870	6	2.6	0.631854	No		SASS6	ENSG00000156876	8	2.72	0.32	No
TRIM29	ENSG00000137699	7	2.6	0.467176	No		SDR39U1	ENSG00000100445	6	2.72	0.59	No
TXNIP	ENSG00000265972	6	2.6	0.599016	No		SLC6A10P_ENSG00000290985	ENSG00000290985	7	2.72	0.48	No
UBLCP1	ENSG00000164332	7	2.6	0.50519	No		SNORD114-25	ENSG00000200612	5	2.72	0.73	No
UBQLN1	ENSG00000135018	7	2.6	0.450831	No		TRAF3IP1	ENSG00000204104	6	2.72	0.57	No
UBR4	ENSG00000127481	5	2.6	0.646341	No		TRIM29	ENSG00000137699	6	2.72	0.62	No
UFC1	ENSG00000143222	6	2.6	0.626768	No		WARS1	ENSG00000140105	5	2.72	0.73	No
UHMK1	ENSG00000152332	7	2.6	0.572322	No		ZMYM3	ENSG00000147130	7	2.72	0.5	No
UHRF2	ENSG00000147854	6	2.6	0.626351	No		ZNF106	ENSG00000103994	7	2.72	0.46	No
USP37	ENSG00000135913	6	2.6	0.544322	No		ANK1	ENSG00000029534	6	2.71	0.46	No
VEGFB	ENSG00000173511	7	2.6	0.527363	No		BEND7	ENSG00000165626	7	2.71	0.51	No
VGLL3	ENSG00000206538	6	2.6	0.507311	No		CFAP206	ENSG00000272514	7	2.71	0.48	No
WDR88	ENSG00000166359	7	2.6	0.463853	No		CHRND	ENSG00000135902	6	2.71	0.54	No
Y_RNA_ENSG00000199204	ENSG00000199204	6	2.6	0.624319	No		CRHR1	ENSG00000120088	6	2.71	0.59	No
Y_RNA_ENSG00000199515	ENSG00000199515	7	2.6	0.474089	No		DPH3	ENSG00000154813	5	2.71	0.74	No
Y_RNA_ENSG00000199630	ENSG00000199630	8	2.6	0.393096	No		DSTN	ENSG00000125868	4	2.71	0.85	No
Y_RNA_ENSG00000199711	ENSG00000199711	6	2.6	0.515101	No		FH	ENSG00000091483	4	2.71	0.84	No
Y_RNA_ENSG00000200135	ENSG00000200135	7	2.6	0.55393	No		GOLGA6EP	ENSG00000187812	7	2.71	0.39	No
Y_RNA_ENSG00000200635	ENSG00000200635	6	2.6	0.519966	No		HOXA3	ENSG00000105997	6	2.71	0.62	No
Y_RNA_ENSG00000212325	ENSG00000212325	7	2.6	0.555719	No		ISCU	ENSG00000136003	5	2.71	0.55	No
ZFC3H1	ENSG00000133858	6	2.6	0.579419	No		LINC00701	ENSG00000234556	7	2.71	0.38	No
ZFHX3	ENSG00000140836	6	2.6	0.514823	No		LINC01609	ENSG00000253103	6	2.71	0.52	No
ZNF252P	ENSG00000196922	6	2.6	0.62413	No		MAML2	ENSG00000184384	5	2.71	0.72	No
ZNF354B	ENSG00000178338	7	2.6	0.550917	No		MAST2	ENSG00000086015	5	2.71	0.71	No
ZNF479	ENSG00000185177	7	2.6	0.476754	No		MIR3127	ENSG00000264157	7	2.71	0.39	No
ZNF558	ENSG00000167785	7	2.6	0.55365	No		MT-ND4	ENSG00000198886	4	2.71	0.85	No
ZNF710-AS1	ENSG00000259291	6	2.6	0.618317	No		MYCBP2	ENSG00000005810	6	2.71	0.52	No
ZNF767P	ENSG00000291118	6	2.6	0.63016	No		NOL9	ENSG00000162408	7	2.71	0.46	No
ZNF774	ENSG00000196391	5	2.6	0.712797	No		PRMT7	ENSG00000132600	6	2.71	0.52	No
ZNRF1	ENSG00000186187	5	2.6	0.717743	No		RAB5B	ENSG00000111540	6	2.71	0.57	No
ZSWIM1	ENSG00000168612	6	2.6	0.624899	No		RANBP3	ENSG00000031823	6	2.71	0.45	No
5S_rRNA_ENSG00000285609	ENSG00000285609	6	2.5	0.59125	No		RNA5SP478	ENSG00000201527	5	2.71	0.74	No
ABCD3	ENSG00000117528	5	2.5	0.721934	No		RNU6-542P	ENSG00000252214	7	2.71	0.55	No
ACSM5	ENSG00000183549	6	2.5	0.496706	No		SAR1B	ENSG00000152700	5	2.71	0.72	No
ADAT1	ENSG00000065457	7	2.5	0.559378	No		SNORA2A	ENSG00000206612	5	2.71	0.73	No
ADGRA3	ENSG00000152990	5	2.5	0.716399	No		TLCD3B	ENSG00000149926	6	2.71	0.63	No
ADGRB3-DT	ENSG00000230910	7	2.5	0.458844	No		ALG1L13P	ENSG00000253981	6	2.7	0.62	No
ADIRF	ENSG00000148671	4	2.5	0.831773	No		CHD5	ENSG00000116254	6	2.7	0.57	No
AMDHD2	ENSG00000162066	6	2.5	0.547469	No		DZIP1	ENSG00000134874	7	2.7	0.47	No
ANAPC16	ENSG00000166295	6	2.5	0.551108	No		ENSG00000225545	ENSG00000225545	8	2.7	0.28	No
ANG	ENSG00000214274	6	2.5	0.62084	No		ENSG00000258265	ENSG00000258265	7	2.7	0.43	No
ANKRD40	ENSG00000154945	5	2.5	0.628007	No		ERO1A	ENSG00000197930	6	2.7	0.62	No
ANKRD44	ENSG00000065413	6	2.5	0.632312	No		GRIK5	ENSG00000105737	6	2.7	0.51	No
ARL1	ENSG00000120805	5	2.5	0.715567	No		MAP3K7	ENSG00000135341	6	2.7	0.62	No
ARL2	ENSG00000213465	5	2.5	0.732298	No		MIR297	ENSG00000215961	6	2.7	0.57	No
ARMCX3	ENSG00000102401	5	2.5	0.682252	No		NAB1	ENSG00000138386	6	2.7	0.59	No
ARPC5L	ENSG00000136950	5	2.5	0.734885	No		NKAIN1	ENSG00000084628	6	2.7	0.56	No
ATG12	ENSG00000145782	7	2.5	0.313921	No		PDIA5	ENSG00000065485	6	2.7	0.57	No
ATG4A	ENSG00000101844	6	2.5	0.567007	No		THBS3-AS1	ENSG00000231064	6	2.7	0.66	No
ATP11B	ENSG00000058063	6	2.5	0.584902	No		TMEFF1	ENSG00000241697	6	2.7	0.64	No
ATP5MJ	ENSG00000156411	5	2.5	0.73687	No		USP13	ENSG00000058056	6	2.7	0.51	No
B4GALT3	ENSG00000158850	6	2.5	0.628669	No		Y_RNA_ENSG00000199630	ENSG00000199630	8	2.7	0.19	No
BCO2	ENSG00000197580	6	2.5	0.619677	No		ABHD10	ENSG00000144827	8	2.69	0.23	No
BLOC1S1	ENSG00000135441	6	2.5	0.619134	No		ACAT1	ENSG00000075239	5	2.69	0.72	No
BMF	ENSG00000104081	6	2.5	0.583151	No		ADRM1	ENSG00000130706	6	2.69	0.45	No
BMP5	ENSG00000112175	6	2.5	0.629946	No		ATG16L1	ENSG00000085978	7	2.69	0.55	No
BRSK2	ENSG00000174672	7	2.5	0.514664	No		CMTM6	ENSG00000091317	5	2.69	0.73	No
BTNL9	ENSG00000165810	6	2.5	0.639195	No		CZIB	ENSG00000162384	6	2.69	0.61	No
C17orf58	ENSG00000186665	7	2.5	0.544633	No		DDX39B	ENSG00000198563	5	2.69	0.66	No
C1QB	ENSG00000173369	4	2.5	0.844709	No		EDRF1	ENSG00000107938	6	2.69	0.56	No
C20orf181	ENSG00000279610	5	2.5	0.739916	No		EFCAB2	ENSG00000203666	7	2.69	0.36	No
C6orf89	ENSG00000198663	6	2.5	0.62902	No		ELOB	ENSG00000103363	6	2.69	0.59	No
CARS1	ENSG00000110619	6	2.5	0.502088	No		ENSG00000254452	ENSG00000254452	6	2.69	0.4	No
CCDC174	ENSG00000154781	6	2.5	0.572692	No		ENSG00000259561	ENSG00000259561	6	2.69	0.57	No
CCDC194	ENSG00000269720	6	2.5	0.643825	No		ENSG00000275038	ENSG00000275038	8	2.69	0.21	No
CCDC82	ENSG00000149231	7	2.5	0.412182	No		FOXP1-IT1	ENSG00000242094	7	2.69	0.36	No
CCDC97	ENSG00000142039	6	2.5	0.6268	No		KDM4C	ENSG00000107077	6	2.69	0.62	No
CCL2	ENSG00000108691	6	2.5	0.586041	No		LSP1	ENSG00000130592	5	2.69	0.74	No
CCNT2	ENSG00000082258	6	2.5	0.643117	No		NEK6	ENSG00000119408	7	2.69	0.41	No
CD96	ENSG00000153283	5	2.5	0.653999	No		OGG1	ENSG00000114026	7	2.69	0.55	No
CFAP36	ENSG00000163001	7	2.5	0.422389	No		OLIG1	ENSG00000184221	7	2.69	0.58	No
CFAP418-AS1	ENSG00000253773	7	2.5	0.541549	No		PIK3C2B	ENSG00000133056	6	2.69	0.5	No
CHD8	ENSG00000100888	7	2.5	0.389569	No		RN7SL265P	ENSG00000241709	6	2.69	0.58	No
CISH	ENSG00000114737	7	2.5	0.503618	No		RN7SL535P	ENSG00000239419	6	2.69	0.63	No
CLASP2	ENSG00000163539	5	2.5	0.709569	No		RNFT1	ENSG00000189050	6	2.69	0.57	No
CLMP	ENSG00000166250	4	2.5	0.845968	No		SMIM23	ENSG00000185662	6	2.69	0.65	No
CLTB	ENSG00000175416	7	2.5	0.25718	No		SPEN-AS1	ENSG00000179743	7	2.69	0.43	No
CMYA5	ENSG00000164309	5	2.5	0.718327	No		SRSF9	ENSG00000111786	8	2.69	0.32	No
COLEC12	ENSG00000158270	5	2.5	0.743416	No		ZFP91-CNTF	ENSG00000255073	6	2.69	0.57	No
COX17	ENSG00000138495	5	2.5	0.723442	No		COQ10B	ENSG00000115520	7	2.68	0.34	No
CPNE8	ENSG00000139117	5	2.5	0.634676	No		DPP6	ENSG00000130226	7	2.68	0.44	No
CRBN	ENSG00000113851	6	2.5	0.604816	No		ECHDC3	ENSG00000134463	6	2.68	0.61	No
DARS1	ENSG00000115866	5	2.5	0.608938	No		ENSG00000228543	ENSG00000228543	6	2.68	0.65	No
DCUN1D2	ENSG00000150401	6	2.5	0.6373	No		ENSG00000250385	ENSG00000250385	6	2.68	0.57	No
DDX46	ENSG00000145833	5	2.5	0.709927	No		ENSG00000272030	ENSG00000272030	6	2.68	0.5	No
DHX30	ENSG00000132153	6	2.5	0.602796	No		ENSG00000291208	ENSG00000291208	5	2.68	0.74	No
DKC1	ENSG00000130826	6	2.5	0.614764	No		FBXW4	ENSG00000107829	7	2.68	0.52	No
DRAP1	ENSG00000175550	6	2.5	0.49121	No		GAR1	ENSG00000109534	5	2.68	0.72	No
DYNC1LI2	ENSG00000135720	7	2.5	0.305861	No		GBP3	ENSG00000117226	5	2.68	0.66	No
DYNLL1	ENSG00000088986	6	2.5	0.629211	No		IFI27L2	ENSG00000119632	5	2.68	0.71	No
EEF1A2	ENSG00000101210	5	2.5	0.650135	No		JUP	ENSG00000173801	5	2.68	0.71	No
EGFLAM-AS1	ENSG00000249491	5	2.5	0.716595	No		LINC02369	ENSG00000256551	6	2.68	0.53	No
EIF2B5	ENSG00000145191	5	2.5	0.705926	No		MAOB	ENSG00000069535	5	2.68	0.72	No
ELK3	ENSG00000111145	5	2.5	0.729014	No		MRPS23	ENSG00000181610	7	2.68	0.42	No
EMC1	ENSG00000127463	5	2.5	0.721191	No		NR2C2	ENSG00000177463	5	2.68	0.72	No
ENSG00000219758	ENSG00000219758	6	2.5	0.61732	No		PKLR	ENSG00000143627	6	2.68	0.52	No
ENSG00000226149	ENSG00000226149	6	2.5	0.621283	No		POLR2G	ENSG00000168002	6	2.68	0.59	No
ENSG00000226308	ENSG00000226308	7	2.5	0.477001	No		RPLP0	ENSG00000089157	6	2.68	0.62	No
ENSG00000227150	ENSG00000227150	7	2.5	0.419876	No		SFI1	ENSG00000198089	7	2.68	0.41	No
ENSG00000231110	ENSG00000231110	6	2.5	0.634059	No		SKI	ENSG00000157933	6	2.68	0.64	No
ENSG00000233342	ENSG00000233342	6	2.5	0.637765	No		SNORD65B	ENSG00000238936	6	2.68	0.44	No
ENSG00000238150	ENSG00000238150	7	2.5	0.566677	No		TBPL1	ENSG00000028839	7	2.68	0.37	No
ENSG00000249111	ENSG00000249111	6	2.5	0.578046	No		TUBGCP2	ENSG00000130640	5	2.68	0.72	No
ENSG00000250167	ENSG00000250167	7	2.5	0.485651	No		ZEB2	ENSG00000169554	5	2.68	0.74	No
ENSG00000250186	ENSG00000250186	7	2.5	0.449692	No		ZSCAN18	ENSG00000121413	7	2.68	0.52	No
ENSG00000253143	ENSG00000253143	6	2.5	0.641399	No		ADCY6	ENSG00000174233	6	2.67	0.58	No
ENSG00000253806	ENSG00000253806	8	2.5	0.382348	No		ALDH1A1	ENSG00000165092	5	2.67	0.62	No
ENSG00000254141	ENSG00000254141	6	2.5	0.628695	No		BSDC1	ENSG00000160058	6	2.67	0.43	No
ENSG00000255351	ENSG00000255351	6	2.5	0.636041	No		CHD8	ENSG00000100888	6	2.67	0.59	No
ENSG00000257403	ENSG00000257403	7	2.5	0.436843	No		DRG1	ENSG00000185721	6	2.67	0.62	No
ENSG00000258346	ENSG00000258346	7	2.5	0.515513	No		ENSG00000223461	ENSG00000223461	6	2.67	0.59	No
ENSG00000258693	ENSG00000258693	7	2.5	0.532235	No		ENSG00000236212	ENSG00000236212	6	2.67	0.53	No
ENSG00000259556	ENSG00000259556	7	2.5	0.0978883	No		ESRRA	ENSG00000173153	5	2.67	0.71	No
ENSG00000270681	ENSG00000270681	8	2.5	0.430747	No		IK	ENSG00000113141	6	2.67	0.57	No
ENSG00000274766	ENSG00000274766	7	2.5	0.51899	No		LRRC45	ENSG00000169683	5	2.67	0.73	No
ENSG00000282988	ENSG00000282988	6	2.5	0.530218	No		MIR184	ENSG00000207695	6	2.67	0.51	No
ENSG00000288773	ENSG00000288773	6	2.5	0.564581	No		MIR3187	ENSG00000263414	8	2.67	0.42	No
ENSG00000290092	ENSG00000290092	8	2.5	0.335906	No		NCSTN	ENSG00000162736	5	2.67	0.64	No
ENSG00000291061	ENSG00000291061	7	2.5	0.471003	No		PDE4DIPP1	ENSG00000229828	5	2.67	0.71	No
ENSG00000291126	ENSG00000291126	7	2.5	0.518863	No		PDLIM2	ENSG00000120913	7	2.67	0.34	No
ENSG00000291203	ENSG00000291203	6	2.5	0.628811	No		POU6F1	ENSG00000184271	5	2.67	0.56	No
EP400	ENSG00000183495	5	2.5	0.628562	No		RNU6-606P	ENSG00000207452	7	2.67	0.37	No
EPB41L3	ENSG00000082397	5	2.5	0.64928	No		SLC47A2	ENSG00000180638	7	2.67	0.43	No
ERBB3	ENSG00000065361	7	2.5	0.556281	No		SNORD113-2	ENSG00000212384	7	2.67	0.53	No
ERGIC3	ENSG00000125991	5	2.5	0.707218	No		STK35	ENSG00000125834	6	2.67	0.63	No
ERMARD	ENSG00000130023	7	2.5	0.386741	No		Y_RNA_ENSG00000199515	ENSG00000199515	7	2.67	0.38	No
ERVH-1	ENSG00000251292	7	2.5	0.507223	No		CEP68	ENSG00000011523	6	2.66	0.55	No
ESYT2	ENSG00000117868	5	2.5	0.707055	No		COPG1	ENSG00000181789	6	2.66	0.59	No
ETNK1	ENSG00000139163	7	2.5	0.506558	No		DRAM2	ENSG00000156171	5	2.66	0.72	No
FABP4	ENSG00000170323	5	2.5	0.643443	No		EIF2D	ENSG00000143486	5	2.66	0.71	No
FAM111A	ENSG00000166801	5	2.5	0.720678	No		ENSG00000226332	ENSG00000226332	6	2.66	0.52	No
FAM117B	ENSG00000138439	6	2.5	0.62809	No		ENSG00000233214	ENSG00000233214	7	2.66	0.33	No
FARSA	ENSG00000179115	5	2.5	0.726241	No		ENSG00000258728	ENSG00000258728	6	2.66	0.58	No
FERMT2	ENSG00000073712	6	2.5	0.645725	No		FXR1	ENSG00000114416	5	2.66	0.72	No
FGD4	ENSG00000139132	7	2.5	0.509715	No		GOLGA1	ENSG00000136935	6	2.66	0.63	No
FGR	ENSG00000000938	6	2.5	0.514265	No		H4C3	ENSG00000197061	6	2.66	0.59	No
FMNL2	ENSG00000157827	5	2.5	0.721604	No		HDAC8	ENSG00000147099	6	2.66	0.52	No
GABBR1	ENSG00000204681	5	2.5	0.730721	No		ISLR	ENSG00000129009	5	2.66	0.65	No
GALE	ENSG00000117308	8	2.5	0.371461	No		LATS1	ENSG00000131023	6	2.66	0.63	No
GAPDHP14	ENSG00000236056	6	2.5	0.524463	No		PTPA	ENSG00000119383	7	2.66	0.48	No
GCA	ENSG00000115271	5	2.5	0.565285	No		RAB30-DT	ENSG00000246067	6	2.66	0.63	No
GEN1	ENSG00000178295	7	2.5	0.515839	No		RNA5SP438	ENSG00000252370	5	2.66	0.73	No
GNG2	ENSG00000186469	4	2.5	0.839293	No		RNU6-1013P	ENSG00000206907	6	2.66	0.6	No
GORASP2	ENSG00000115806	5	2.5	0.653874	No		RNY3P3	ENSG00000200686	5	2.66	0.74	No
GPRIN3	ENSG00000185477	5	2.5	0.714955	No		SAMD13	ENSG00000203943	6	2.66	0.61	No
GSTP1	ENSG00000084207	5	2.5	0.72115	No		SLC9A6	ENSG00000198689	6	2.66	0.58	No
GUCY1B1	ENSG00000061918	5	2.5	0.739089	No		SPTY2D1	ENSG00000179119	6	2.66	0.56	No
GXYLT2	ENSG00000172986	4	2.5	0.854702	No		SREK1	ENSG00000153914	6	2.66	0.58	No
HAUS4	ENSG00000092036	7	2.5	0.424611	No		TBCD	ENSG00000141556	5	2.66	0.72	No
HBEGF	ENSG00000113070	7	2.5	0.283183	No		TEX28	ENSG00000278057	6	2.66	0.58	No
HLA-A	ENSG00000206503	4	2.5	0.841593	No		TGFBR3	ENSG00000069702	5	2.66	0.56	No
HYI	ENSG00000178922	6	2.5	0.624636	No		THBS4	ENSG00000113296	4	2.66	0.85	No
IFNAR1	ENSG00000142166	6	2.5	0.629541	No		YWHAG	ENSG00000170027	6	2.66	0.58	No
IGKJ5	ENSG00000211593	5	2.5	0.716708	No		ZFYVE16	ENSG00000039319	7	2.66	0.46	No
IL11RA	ENSG00000137070	7	2.5	0.573021	No		ANGPT1	ENSG00000154188	6	2.65	0.63	No
INPP4B	ENSG00000109452	6	2.5	0.62935	No		C1orf54	ENSG00000118292	6	2.65	0.45	No
INTS7	ENSG00000143493	5	2.5	0.704884	No		CDC42SE1	ENSG00000197622	5	2.65	0.67	No
ITGBL1	ENSG00000198542	5	2.5	0.575375	No		CEBPG	ENSG00000153879	6	2.65	0.53	No
ITM2B	ENSG00000136156	6	2.5	0.515121	No		CLASP2	ENSG00000163539	6	2.65	0.61	No
KCTD10	ENSG00000110906	4	2.5	0.844697	No		CNOT4	ENSG00000080802	5	2.65	0.73	No
KDELR3	ENSG00000100196	5	2.5	0.72149	No		CXCL11	ENSG00000169248	4	2.65	0.85	No
KDM6B	ENSG00000132510	5	2.5	0.714457	No		ENSG00000243089	ENSG00000243089	7	2.65	0.46	No
KRT19	ENSG00000171345	5	2.5	0.720008	No		FCGR2A	ENSG00000143226	4	2.65	0.86	No
LIMS2	ENSG00000072163	5	2.5	0.751752	No		IGFBP4	ENSG00000141753	6	2.65	0.65	No
LINC00892	ENSG00000233093	6	2.5	0.635447	No		INPP5B	ENSG00000204084	6	2.65	0.34	No
LINC01501	ENSG00000229613	7	2.5	0.3161	No		LINC01091	ENSG00000249464	6	2.65	0.6	No
LINC01558	ENSG00000146521	7	2.5	0.425747	No		LINC02558	ENSG00000230866	8	2.65	0.27	No
LINC01587	ENSG00000082929	6	2.5	0.610253	No		MARCO	ENSG00000019169	5	2.65	0.73	No
LINC01609	ENSG00000253103	7	2.5	0.464425	No		MRPS10	ENSG00000048544	6	2.65	0.62	No
LINC01926	ENSG00000267593	6	2.5	0.563147	No		NAPRT	ENSG00000147813	6	2.65	0.44	No
LINC03036	ENSG00000229272	7	2.5	0.559113	No		NCOA6	ENSG00000198646	5	2.65	0.57	No
LINS1	ENSG00000140471	7	2.5	0.453785	No		PCNP	ENSG00000081154	6	2.65	0.57	No
LLGL2	ENSG00000073350	6	2.5	0.591962	No		PRKAB1	ENSG00000111725	7	2.65	0.54	No
MAP1S	ENSG00000130479	5	2.5	0.556843	No		RAMP2	ENSG00000131477	5	2.65	0.72	No
MAPT	ENSG00000186868	5	2.5	0.730675	No		RN7SL822P	ENSG00000239545	6	2.65	0.65	No
MARVELD1	ENSG00000155254	4	2.5	0.84042	No		RPL17P36	ENSG00000236058	7	2.65	0.44	No
MBP	ENSG00000197971	6	2.5	0.635194	No		RSPO3	ENSG00000146374	6	2.65	0.44	No
MEMO1	ENSG00000162959	6	2.5	0.510848	No		SORL1	ENSG00000137642	5	2.65	0.73	No
MIR1-1HG	ENSG00000174407	6	2.5	0.483915	No		TENT5C	ENSG00000183508	6	2.65	0.62	No
MIR1301	ENSG00000221445	7	2.5	0.437484	No		TNIP1	ENSG00000145901	5	2.65	0.73	No
MIR184	ENSG00000207695	6	2.5	0.619835	No		TNP1	ENSG00000118245	7	2.65	0.36	No
MIR208B	ENSG00000215991	5	2.5	0.550429	No		VGLL3	ENSG00000206538	5	2.65	0.71	No
MIR4290	ENSG00000263967	6	2.5	0.579275	No		Y_RNA_ENSG00000199740	ENSG00000199740	7	2.65	0.37	No
MIR4316	ENSG00000264060	7	2.5	0.425384	No		ZMAT3	ENSG00000172667	6	2.65	0.62	No
MTA1-DT	ENSG00000251602	6	2.5	0.560464	No		ADA	ENSG00000196839	8	2.64	0.39	No
MTCL1	ENSG00000168502	6	2.5	0.571782	No		DDB1	ENSG00000167986	5	2.64	0.74	No
MTCO3P12	ENSG00000198744	6	2.5	0.468584	No		DUSP9	ENSG00000130829	6	2.64	0.59	No
MUC20	ENSG00000176945	7	2.5	0.304613	No		ENSG00000237994	ENSG00000237994	6	2.64	0.63	No
MYH10	ENSG00000133026	5	2.5	0.740177	No		FNBP1L	ENSG00000137942	6	2.64	0.62	No
MYL7	ENSG00000106631	6	2.5	0.51459	No		HAP1	ENSG00000173805	6	2.64	0.51	No
NAA50	ENSG00000121579	6	2.5	0.646134	No		LCE1D	ENSG00000172155	6	2.64	0.63	No
NACA	ENSG00000196531	5	2.5	0.723193	No		MAP1S	ENSG00000130479	5	2.64	0.73	No
NBL1	ENSG00000158747	7	2.5	0.471033	No		MS4A14	ENSG00000166928	5	2.64	0.74	No
NBPF4	ENSG00000196427	6	2.5	0.637578	No		NHLRC2	ENSG00000196865	6	2.64	0.5	No
NCKAP1	ENSG00000061676	6	2.5	0.626361	No		PLEKHA2	ENSG00000169499	5	2.64	0.72	No
NDUFB6	ENSG00000165264	5	2.5	0.714699	No		PLIN5	ENSG00000214456	5	2.64	0.72	No
NEMF	ENSG00000165525	5	2.5	0.731303	No		PTPRK	ENSG00000152894	6	2.64	0.56	No
NME5	ENSG00000112981	6	2.5	0.57621	No		RAB11FIP2	ENSG00000107560	5	2.64	0.73	No
NOP9	ENSG00000196943	7	2.5	0.423718	No		RPL12P12	ENSG00000236992	5	2.64	0.72	No
NPC1	ENSG00000141458	6	2.5	0.569425	No		SENP7	ENSG00000138468	6	2.64	0.62	No
OSBPL9	ENSG00000117859	6	2.5	0.603766	No		SH2D3C	ENSG00000095370	5	2.64	0.56	No
PARD3B	ENSG00000116117	6	2.5	0.607855	No		SIDT2	ENSG00000149577	4	2.64	0.84	No
PARP4	ENSG00000102699	6	2.5	0.507022	No		SLFN11	ENSG00000172716	5	2.64	0.57	No
PDE11A	ENSG00000128655	7	2.5	0.485163	No		SMTN	ENSG00000183963	6	2.64	0.51	No
PFN1	ENSG00000108518	5	2.5	0.645665	No		TMEM43	ENSG00000170876	5	2.64	0.71	No
PHAX	ENSG00000164902	6	2.5	0.502421	No		TTC17	ENSG00000052841	6	2.64	0.63	No
PHF8	ENSG00000172943	6	2.5	0.589589	No		UBE2O	ENSG00000175931	5	2.64	0.72	No
PIGZ	ENSG00000119227	8	2.5	0.427207	No		WDR6	ENSG00000178252	5	2.64	0.74	No
PIN1	ENSG00000127445	6	2.5	0.625069	No		Y_RNA_ENSG00000202407	ENSG00000202407	5	2.64	0.74	No
PLA2G12A	ENSG00000123739	6	2.5	0.634857	No		ZNF684	ENSG00000117010	6	2.64	0.64	No
PLRG1	ENSG00000171566	8	2.5	0.291036	No		ADAM23	ENSG00000114948	6	2.63	0.62	No
PM20D2	ENSG00000146281	7	2.5	0.5279	No		CAPS	ENSG00000105519	7	2.63	0.41	No
POPDC2	ENSG00000121577	6	2.5	0.633944	No		CCNY	ENSG00000108100	5	2.63	0.72	No
POSTN	ENSG00000133110	4	2.5	0.842922	No		CDCA7L	ENSG00000164649	6	2.63	0.57	No
PPP1R12B	ENSG00000077157	6	2.5	0.623584	No		CLOCK	ENSG00000134852	7	2.63	0.26	No
PPP1R37	ENSG00000104866	7	2.5	0.522376	No		DDX42	ENSG00000198231	5	2.63	0.71	No
PRM3	ENSG00000178257	6	2.5	0.629754	No		ENSG00000227658	ENSG00000227658	6	2.63	0.53	No
PSD4	ENSG00000125637	7	2.5	0.558068	No		ENSG00000239791	ENSG00000239791	7	2.63	0.44	No
PTMAP5	ENSG00000214182	6	2.5	0.439565	No		ENSG00000243829	ENSG00000243829	5	2.63	0.69	No
PTPN9	ENSG00000169410	5	2.5	0.56222	No		ENSG00000246465	ENSG00000246465	7	2.63	0.46	No
PUM2	ENSG00000055917	5	2.5	0.722444	No		ENSG00000267257	ENSG00000267257	6	2.63	0.58	No
RAP1GDS1	ENSG00000138698	5	2.5	0.71628	No		ENSG00000285557	ENSG00000285557	4	2.63	0.85	No
RFC1	ENSG00000035928	6	2.5	0.450913	No		ENSG00000289245	ENSG00000289245	6	2.63	0.5	No
RGS5	ENSG00000143248	5	2.5	0.717218	No		FAM78B	ENSG00000188859	6	2.63	0.64	No
RN7SKP153	ENSG00000201896	7	2.5	0.573425	No		GABARAPL1	ENSG00000139112	6	2.63	0.49	No
RN7SKP233	ENSG00000252814	6	2.5	0.509828	No		GSE1	ENSG00000131149	6	2.63	0.56	No
RN7SKP86	ENSG00000222386	6	2.5	0.519362	No		HBEGF	ENSG00000113070	7	2.63	0.5	No
RNA5SP119	ENSG00000199585	6	2.5	0.581672	No		KMT5B	ENSG00000110066	7	2.63	0.45	No
RNA5SP181	ENSG00000222178	7	2.5	0.396337	No		LINC00310	ENSG00000227456	7	2.63	0.31	No
RNA5SP339	ENSG00000212289	5	2.5	0.732112	No		NCF1	ENSG00000158517	7	2.63	0.33	No
RNA5SP349	ENSG00000200613	5	2.5	0.730534	No		NPRL2	ENSG00000114388	5	2.63	0.71	No
RNA5SP374	ENSG00000199809	6	2.5	0.622732	No		PDGFD	ENSG00000170962	5	2.63	0.73	No
RNF32-DT	ENSG00000182648	6	2.5	0.523482	No		PECAM1	ENSG00000261371	5	2.63	0.72	No
RNU2-45P	ENSG00000251877	6	2.5	0.516633	No		RN7SKP269	ENSG00000202415	5	2.63	0.66	No
RNU2-68P	ENSG00000222810	6	2.5	0.563085	No		RN7SKP62	ENSG00000207269	5	2.63	0.72	No
RNU4-70P	ENSG00000207309	7	2.5	0.554469	No		RNU6-154P	ENSG00000207033	7	2.63	0.42	No
RNU6-1257P	ENSG00000207355	7	2.5	0.512478	No		TLN1	ENSG00000137076	5	2.63	0.72	No
RNU6-323P	ENSG00000253739	5	2.5	0.735327	No		TMEM245	ENSG00000106771	5	2.63	0.74	No
RNU6-399P	ENSG00000202034	7	2.5	0.456983	No		TMX2	ENSG00000213593	6	2.63	0.52	No
RNU6-575P	ENSG00000223258	6	2.5	0.57025	No		ABHD18	ENSG00000164074	5	2.62	0.73	No
RNU6-583P	ENSG00000251821	7	2.5	0.517251	No		BCLAF1	ENSG00000029363	7	2.62	0.31	No
RNU6-843P	ENSG00000207183	8	2.5	0.393534	No		CEMIP2	ENSG00000135048	6	2.62	0.58	No
RNU7-77P	ENSG00000253054	8	2.5	0.465884	No		CINP	ENSG00000100865	6	2.62	0.52	No
RNY4P9	ENSG00000200064	7	2.5	0.375941	No		DAPK1	ENSG00000196730	5	2.62	0.72	No
RPL23AP87	ENSG00000232938	6	2.5	0.632554	No		ENSG00000253059	ENSG00000253059	6	2.62	0.58	No
RPL29	ENSG00000162244	7	2.5	0.449312	No		ENSG00000257764	ENSG00000257764	4	2.62	0.84	No
RSBN1	ENSG00000081019	7	2.5	0.429968	No		ENY2	ENSG00000120533	5	2.62	0.73	No
SAMD9	ENSG00000205413	4	2.5	0.846965	No		FADS1	ENSG00000149485	6	2.62	0.55	No
SCAPER	ENSG00000140386	5	2.5	0.718146	No		FNTA	ENSG00000168522	6	2.62	0.54	No
SCFD1	ENSG00000092108	6	2.5	0.654657	No		HES6	ENSG00000144485	5	2.62	0.73	No
SCIMP	ENSG00000161929	5	2.5	0.742584	No		MIAT	ENSG00000225783	7	2.62	0.46	No
SENP2	ENSG00000163904	6	2.5	0.577795	No		MIR4633	ENSG00000264563	7	2.62	0.43	No
SERPINA1	ENSG00000197249	5	2.5	0.746163	No		MIR670	ENSG00000211568	6	2.62	0.58	No
SETD1A	ENSG00000099381	5	2.5	0.7247	No		NPIPB4	ENSG00000185864	6	2.62	0.57	No
SHISA2	ENSG00000180730	5	2.5	0.55099	No		NUDT8	ENSG00000167799	6	2.62	0.63	No
SIRT1	ENSG00000096717	6	2.5	0.579649	No		PA2G4	ENSG00000170515	7	2.62	0.37	No
SLC25A15	ENSG00000102743	5	2.5	0.530071	No		PHETA2	ENSG00000177096	5	2.62	0.65	No
SLC25A33	ENSG00000171612	5	2.5	0.671498	No		PRIMPOL	ENSG00000164306	6	2.62	0.63	No
SLC43A2	ENSG00000167703	5	2.5	0.711751	No		PSMB7	ENSG00000136930	5	2.62	0.74	No
SMARCA5	ENSG00000153147	6	2.5	0.590352	No		RIPPLY3	ENSG00000183145	6	2.62	0.64	No
SMG1P6	ENSG00000254634	7	2.5	0.273414	No		RN7SKP32	ENSG00000222099	6	2.62	0.63	No
SNAI2	ENSG00000019549	6	2.5	0.586497	No		RN7SL418P	ENSG00000241665	6	2.62	0.63	No
SNAPIN	ENSG00000143553	7	2.5	0.464121	No		RNU6-1074P	ENSG00000206722	8	2.62	0.32	No
SNORD93	ENSG00000221740	6	2.5	0.579031	No		RNU6-271P	ENSG00000200728	5	2.62	0.55	No
SP140	ENSG00000079263	6	2.5	0.595954	No		RNY4P3	ENSG00000202124	6	2.62	0.51	No
SQOR	ENSG00000137767	6	2.5	0.615702	No		SLC23A3	ENSG00000213901	8	2.62	0.33	No
STAR	ENSG00000147465	6	2.5	0.508526	No		SNX33	ENSG00000173548	6	2.62	0.52	No
STRIT1	ENSG00000240045	4	2.5	0.849237	No		TPD52	ENSG00000076554	5	2.62	0.56	No
SVIL	ENSG00000197321	5	2.5	0.712266	No		WNT10B	ENSG00000169884	6	2.62	0.66	No
SWAP70	ENSG00000133789	5	2.5	0.731345	No		Y_RNA_ENSG00000201938	ENSG00000201938	6	2.62	0.51	No
SYNGR2P1	ENSG00000260174	7	2.5	0.513246	No		Y_RNA_ENSG00000252115	ENSG00000252115	6	2.62	0.57	No
TADA3	ENSG00000171148	6	2.5	0.574268	No		YME1L1	ENSG00000136758	7	2.62	0.42	No
TANC1	ENSG00000115183	6	2.5	0.440816	No		ABCD4	ENSG00000119688	6	2.61	0.53	No
TAOK1	ENSG00000160551	6	2.5	0.622798	No		ACOX2	ENSG00000168306	6	2.61	0.51	No
TAS2R13_ENSG00000212128	ENSG00000212128	5	2.5	0.726092	No		ANKRD12	ENSG00000101745	5	2.61	0.72	No
TBC1D2B	ENSG00000167202	5	2.5	0.636513	No		ANKRD13A	ENSG00000076513	6	2.61	0.58	No
TCF7L1	ENSG00000152284	7	2.5	0.325413	No		ANXA6	ENSG00000197043	6	2.61	0.49	No
TENM3	ENSG00000218336	5	2.5	0.714719	No		CCT4	ENSG00000115484	7	2.61	0.27	No
TENM3-AS1	ENSG00000177822	7	2.5	0.54958	No		CEBPZ	ENSG00000115816	6	2.61	0.62	No
TFRC	ENSG00000072274	6	2.5	0.616267	No		CNPY1	ENSG00000146910	7	2.61	0.5	No
THAP2	ENSG00000173451	6	2.5	0.59686	No		COA3	ENSG00000183978	5	2.61	0.64	No
THAP4	ENSG00000176946	5	2.5	0.70745	No		CROCCP2_ENSG00000291072	ENSG00000291072	5	2.61	0.74	No
TMC4	ENSG00000167608	7	2.5	0.497744	No		EEF1AKMT4-ECE2	ENSG00000284917	7	2.61	0.49	No
TNFAIP1	ENSG00000109079	6	2.5	0.519892	No		ENSG00000207410	ENSG00000207410	6	2.61	0.64	No
TNPO2	ENSG00000105576	5	2.5	0.709116	No		ENSG00000214908	ENSG00000214908	5	2.61	0.71	No
TNS1	ENSG00000079308	5	2.5	0.662543	No		ENSG00000225588	ENSG00000225588	6	2.61	0.53	No
TOP3A	ENSG00000177302	6	2.5	0.619268	No		ENSG00000254812	ENSG00000254812	6	2.61	0.52	No
TPPP3	ENSG00000159713	6	2.5	0.657889	No		ENSG00000260464	ENSG00000260464	6	2.61	0.42	No
TRAJ17	ENSG00000211872	7	2.5	0.545162	No		ENSG00000289450	ENSG00000289450	7	2.61	0.47	No
TRAPPC10	ENSG00000160218	5	2.5	0.703983	No		EXOSC8	ENSG00000120699	6	2.61	0.51	No
TRBV9	ENSG00000211716	8	2.5	0.461534	No		FAT4	ENSG00000196159	5	2.61	0.7	No
TRIM33	ENSG00000197323	6	2.5	0.62426	No		LARGE2	ENSG00000165905	8	2.61	0.35	No
TRIML2	ENSG00000179046	6	2.5	0.623535	No		LOXL1	ENSG00000129038	5	2.61	0.56	No
TRMT1	ENSG00000104907	7	2.5	0.5137	No		LRRC3B	ENSG00000179796	5	2.61	0.7	No
TSC1	ENSG00000165699	5	2.5	0.713784	No		MIR1289-2	ENSG00000221287	7	2.61	0.37	No
TST	ENSG00000128311	5	2.5	0.714823	No		MSRB2	ENSG00000148450	5	2.61	0.73	No
TTC3	ENSG00000182670	6	2.5	0.568091	No		NKAPD1	ENSG00000150776	6	2.61	0.62	No
TTF1	ENSG00000125482	6	2.5	0.571282	No		PADI2	ENSG00000117115	5	2.61	0.72	No
TTN	ENSG00000155657	6	2.5	0.606059	No		PCA3	ENSG00000225937	5	2.61	0.56	No
UBE2Q1	ENSG00000160714	6	2.5	0.616854	No		PMEPA1	ENSG00000124225	6	2.61	0.57	No
UBL4A	ENSG00000102178	5	2.5	0.717715	No		PTPDC1	ENSG00000158079	6	2.61	0.61	No
UBQLN4	ENSG00000160803	5	2.5	0.728678	No		PURA	ENSG00000185129	6	2.61	0.62	No
WDR37	ENSG00000047056	5	2.5	0.701953	No		RNA5SP210	ENSG00000212336	6	2.61	0.63	No
WDR74	ENSG00000133316	6	2.5	0.518825	No		RNU6-687P	ENSG00000252252	7	2.61	0.38	No
WDR77	ENSG00000116455	6	2.5	0.511152	No		SNORD115-25	ENSG00000199489	4	2.61	0.84	No
Y_RNA_ENSG00000200052	ENSG00000200052	6	2.5	0.611363	No		TMEM191B	ENSG00000278558	7	2.61	0.46	No
Y_RNA_ENSG00000200142	ENSG00000200142	6	2.5	0.52015	No		TOMM22	ENSG00000100216	6	2.61	0.56	No
Y_RNA_ENSG00000201371	ENSG00000201371	6	2.5	0.624051	No		Y_RNA_ENSG00000200874	ENSG00000200874	6	2.61	0.52	No
Y_RNA_ENSG00000202402	ENSG00000202402	7	2.5	0.463578	No		YY1	ENSG00000100811	5	2.61	0.72	No
Y_RNA_ENSG00000212335	ENSG00000212335	7	2.5	0.565846	No		ZBED4	ENSG00000100426	7	2.61	0.42	No
ZBTB43	ENSG00000169155	6	2.5	0.531668	No		BSG	ENSG00000172270	5	2.6	0.71	No
ZC3H15	ENSG00000065548	5	2.5	0.63524	No		C1QB	ENSG00000173369	4	2.6	0.85	No
ZGRF1	ENSG00000138658	7	2.5	0.520201	No		CCN3	ENSG00000136999	5	2.6	0.73	No
ZNF321P_ENSG00000293246	ENSG00000293246	7	2.5	0.484265	No		CDO1	ENSG00000129596	5	2.6	0.57	No
ZNF644	ENSG00000122482	6	2.5	0.503075	No		DIP2C	ENSG00000151240	5	2.6	0.72	No
AARSD1	ENSG00000266967	6	2.4	0.584911	No		EMBP1	ENSG00000291141	7	2.6	0.47	No
AASDH	ENSG00000157426	6	2.4	0.556357	No		ENSG00000229294	ENSG00000229294	6	2.6	0.63	No
ABLIM2	ENSG00000163995	5	2.4	0.719345	No		ENSG00000249180	ENSG00000249180	7	2.6	0.39	No
ACAA2	ENSG00000167315	4	2.4	0.85436	No		ENSG00000251567	ENSG00000251567	6	2.6	0.56	No
ACADS	ENSG00000122971	5	2.4	0.716061	No		ENSG00000256947	ENSG00000256947	7	2.6	0.37	No
ACKR1	ENSG00000213088	5	2.4	0.548593	No		ENSG00000257022	ENSG00000257022	6	2.6	0.51	No
ACO1	ENSG00000122729	5	2.4	0.734127	No		ENSG00000258676	ENSG00000258676	7	2.6	0.33	No
ACTL6A	ENSG00000136518	7	2.4	0.463197	No		ENSG00000259655	ENSG00000259655	7	2.6	0.31	No
ADH1B	ENSG00000196616	5	2.4	0.568084	No		ENSG00000267698	ENSG00000267698	6	2.6	0.63	No
ADIG	ENSG00000182035	7	2.4	0.528683	No		ENSG00000279369	ENSG00000279369	6	2.6	0.58	No
AGGF1	ENSG00000164252	6	2.4	0.561191	No		ENSG00000286288	ENSG00000286288	7	2.6	0.52	No
AK4P3	ENSG00000233381	7	2.4	0.469334	No		GRAMD2B	ENSG00000155324	5	2.6	0.71	No
AK5	ENSG00000154027	7	2.4	0.445475	No		GSTM2	ENSG00000213366	5	2.6	0.64	No
ALDH5A1	ENSG00000112294	5	2.4	0.706213	No		LINC02718	ENSG00000255418	7	2.6	0.47	No
ANGEL2	ENSG00000174606	6	2.4	0.613929	No		LINC02982	ENSG00000215246	6	2.6	0.62	No
AP1G1	ENSG00000166747	6	2.4	0.516474	No		PLAA	ENSG00000137055	7	2.6	0.48	No
AQP1	ENSG00000240583	6	2.4	0.468739	No		PLEKHG2	ENSG00000090924	5	2.6	0.73	No
ARF3	ENSG00000134287	5	2.4	0.743025	No		PRRG1	ENSG00000130962	6	2.6	0.57	No
ARHGAP12	ENSG00000165322	6	2.4	0.549729	No		PSMC3IP	ENSG00000131470	6	2.6	0.52	No
ARHGEF1	ENSG00000076928	7	2.4	0.50397	No		PTMAP5	ENSG00000214182	6	2.6	0.53	No
ARNT	ENSG00000143437	5	2.4	0.724407	No		RMC1	ENSG00000141452	6	2.6	0.65	No
ASB15-AS1	ENSG00000230442	7	2.4	0.425117	No		RNA5SP386	ENSG00000272253	8	2.6	0.38	No
ATP10D	ENSG00000145246	5	2.4	0.738974	No		RNU6-1095P	ENSG00000251957	7	2.6	0.37	No
ATP6V0D1	ENSG00000159720	5	2.4	0.72914	No		RNU6-1238P	ENSG00000253024	7	2.6	0.47	No
ATXN1	ENSG00000124788	6	2.4	0.59347	No		RNU6ATAC14P	ENSG00000252027	7	2.6	0.51	No
AUTS2	ENSG00000158321	5	2.4	0.71655	No		SERPINA1	ENSG00000197249	4	2.6	0.85	No
BAX	ENSG00000087088	7	2.4	0.38367	No		SNED1-AS1	ENSG00000225521	7	2.6	0.48	No
BAZ1A	ENSG00000198604	6	2.4	0.583281	No		SNORD67	ENSG00000212135	6	2.6	0.5	No
BAZ2A	ENSG00000076108	5	2.4	0.723641	No		ST8SIA5	ENSG00000101638	6	2.6	0.49	No
BTNL10P	ENSG00000215811	7	2.4	0.515696	No		TMPRSS9	ENSG00000178297	6	2.6	0.57	No
C14orf28	ENSG00000179476	6	2.4	0.565036	No		WDR33	ENSG00000136709	7	2.6	0.47	No
CAMSAP1	ENSG00000130559	6	2.4	0.571558	No		Y_RNA_ENSG00000206640	ENSG00000206640	5	2.6	0.68	No
CAPZA2	ENSG00000198898	5	2.4	0.715028	No		ZNHIT3	ENSG00000273611	5	2.6	0.73	No
CASZ1	ENSG00000130940	5	2.4	0.726449	No		BANF1	ENSG00000175334	6	2.59	0.63	No
CAVIN1	ENSG00000177469	4	2.4	0.858104	No		C16orf89	ENSG00000153446	6	2.59	0.58	No
CBX6	ENSG00000183741	7	2.4	0.52134	No		COMTD1	ENSG00000165644	6	2.59	0.58	No
CCNYL2_ENSG00000182632	ENSG00000182632	6	2.4	0.40221	No		CPSF1	ENSG00000071894	5	2.59	0.72	No
CD302	ENSG00000241399	4	2.4	0.845933	No		EIF6	ENSG00000242372	6	2.59	0.63	No
CD84	ENSG00000066294	4	2.4	0.86227	No		ENSG00000237002	ENSG00000237002	6	2.59	0.64	No
CDC37	ENSG00000105401	5	2.4	0.727297	No		ENSG00000257553	ENSG00000257553	5	2.59	0.72	No
CDC42SE1	ENSG00000197622	5	2.4	0.640776	No		ENSG00000258199	ENSG00000258199	6	2.59	0.65	No
CDIPT	ENSG00000103502	5	2.4	0.745236	No		GADL1	ENSG00000144644	5	2.59	0.72	No
CFAP61	ENSG00000089101	6	2.4	0.635585	No		GATD1-DT	ENSG00000255284	6	2.59	0.57	No
CGB1	ENSG00000267631	6	2.4	0.56159	No		GYPA	ENSG00000170180	4	2.59	0.85	No
CHD9NB	ENSG00000277639	6	2.4	0.568853	No		IGHA2	ENSG00000211890	5	2.59	0.74	No
CLIC2	ENSG00000155962	5	2.4	0.725535	No		IGHV3OR16-10	ENSG00000233732	7	2.59	0.53	No
CORO1B	ENSG00000172725	7	2.4	0.469285	No		ITGA2B	ENSG00000005961	6	2.59	0.37	No
CORO1C	ENSG00000110880	5	2.4	0.750389	No		LCOR	ENSG00000196233	7	2.59	0.44	No
CSGALNACT2	ENSG00000169826	6	2.4	0.616924	No		MAPK14	ENSG00000112062	6	2.59	0.55	No
CUL7	ENSG00000044090	6	2.4	0.630266	No		MIR548AN	ENSG00000263515	8	2.59	0.38	No
CYCSP52	ENSG00000235700	6	2.4	0.608106	No		NIFK	ENSG00000155438	6	2.59	0.63	No
CYP1B1	ENSG00000138061	5	2.4	0.73016	No		PCDHGB7	ENSG00000254122	4	2.59	0.59	No
DCAF16	ENSG00000163257	7	2.4	0.545464	No		PPP2CA	ENSG00000113575	6	2.59	0.57	No
DCAF8	ENSG00000132716	5	2.4	0.705856	No		PSMD9	ENSG00000110801	6	2.59	0.56	No
DEPTOR	ENSG00000155792	5	2.4	0.701077	No		RAMP1	ENSG00000132329	5	2.59	0.7	No
DGAT2	ENSG00000062282	5	2.4	0.727949	No		RN7SL333P	ENSG00000239494	6	2.59	0.63	No
DHX16	ENSG00000204560	6	2.4	0.626015	No		RNU6-664P	ENSG00000199251	6	2.59	0.52	No
DLEU2L	ENSG00000116652	7	2.4	0.475406	No		RTL8A	ENSG00000203950	7	2.59	0.36	No
DNAJC25	ENSG00000059769	6	2.4	0.636296	No		SH2B3	ENSG00000111252	7	2.59	0.47	No
DNPEP	ENSG00000123992	5	2.4	0.561005	No		SIX2	ENSG00000170577	6	2.59	0.57	No
DPY30	ENSG00000162961	5	2.4	0.712425	No		SYNE4	ENSG00000181392	6	2.59	0.63	No
DPYSL4	ENSG00000151640	7	2.4	0.550867	No		TRBV6-8	ENSG00000253534	7	2.59	0.42	No
DTWD1	ENSG00000104047	7	2.4	0.371654	No		TSPEAR-AS1	ENSG00000235890	7	2.59	0.4	No
DTX3L	ENSG00000163840	4	2.4	0.717586	No		Y_RNA_ENSG00000207484	ENSG00000207484	7	2.59	0.34	No
EFNA3	ENSG00000143590	6	2.4	0.65645	No		ANKRD10-IT1	ENSG00000229152	6	2.58	0.63	No
EMC7	ENSG00000134153	6	2.4	0.565463	No		ARHGEF25	ENSG00000240771	4	2.58	0.84	No
ENSG00000207094	ENSG00000207094	7	2.4	0.535847	No		GGTA1	ENSG00000204136	5	2.58	0.73	No
ENSG00000234241	ENSG00000234241	7	2.4	0.369779	No		HIVEP2	ENSG00000010818	5	2.58	0.62	No
ENSG00000238232	ENSG00000238232	6	2.4	0.642835	No		HSD17B8	ENSG00000204228	6	2.58	0.53	No
ENSG00000238902	ENSG00000238902	7	2.4	0.352935	No		KIF2A	ENSG00000068796	6	2.58	0.47	No
ENSG00000248884	ENSG00000248884	4	2.4	0.843654	No		LINC01678	ENSG00000225331	6	2.58	0.57	No
ENSG00000249419	ENSG00000249419	7	2.4	0.361966	No		LOXHD1	ENSG00000167210	6	2.58	0.53	No
ENSG00000249456	ENSG00000249456	7	2.4	0.413164	No		MIR4295	ENSG00000264763	7	2.58	0.38	No
ENSG00000250681	ENSG00000250681	7	2.4	0.424483	No		MIR4638	ENSG00000264732	7	2.58	0.41	No
ENSG00000253123	ENSG00000253123	6	2.4	0.586989	No		MRPS14	ENSG00000120333	7	2.58	0.42	No
ENSG00000254422	ENSG00000254422	7	2.4	0.441273	No		NECAB3	ENSG00000125967	5	2.58	0.73	No
ENSG00000255528	ENSG00000255528	7	2.4	0.517166	No		PROSER3	ENSG00000167595	7	2.58	0.51	No
ENSG00000257346	ENSG00000257346	7	2.4	0.366618	No		PRUNE2	ENSG00000106772	6	2.58	0.62	No
ENSG00000258283	ENSG00000258283	6	2.4	0.532817	No		RBMS3	ENSG00000144642	6	2.58	0.39	No
ENSG00000258728	ENSG00000258728	6	2.4	0.51525	No		RNA5SP49	ENSG00000252259	7	2.58	0.52	No
ENSG00000275481	ENSG00000275481	5	2.4	0.700974	No		RNF187	ENSG00000168159	6	2.58	0.52	No
ENSG00000276407	ENSG00000276407	7	2.4	0.484745	No		RNU6-225P	ENSG00000207343	5	2.58	0.73	No
ENSG00000279088	ENSG00000279088	6	2.4	0.614581	No		RWDD3	ENSG00000122481	6	2.58	0.62	No
ENSG00000279973	ENSG00000279973	6	2.4	0.567862	No		TATDN2	ENSG00000157014	6	2.58	0.5	No
ENSG00000280154	ENSG00000280154	7	2.4	0.451769	No		TMTC3	ENSG00000139324	6	2.58	0.62	No
ENSG00000283977	ENSG00000283977	7	2.4	0.498494	No		ZDHHC6	ENSG00000023041	7	2.58	0.41	No
ENSG00000284461	ENSG00000284461	6	2.4	0.620681	No		ADAL	ENSG00000168803	6	2.57	0.62	No
ENSG00000284672	ENSG00000284672	7	2.4	0.534262	No		ADCK5	ENSG00000173137	6	2.57	0.51	No
ENSG00000286530	ENSG00000286530	6	2.4	0.621666	No		APPBP2	ENSG00000062725	6	2.57	0.63	No
ENSG00000287445	ENSG00000287445	6	2.4	0.653049	No		CACNA1C-AS1	ENSG00000246627	6	2.57	0.51	No
ENSG00000288051	ENSG00000288051	6	2.4	0.653204	No		CALR	ENSG00000179218	5	2.57	0.74	No
ENSG00000289144	ENSG00000289144	6	2.4	0.637448	No		CANT1	ENSG00000171302	6	2.57	0.57	No
ENSG00000289455	ENSG00000289455	7	2.4	0.521657	No		CD27-AS1	ENSG00000215039	7	2.57	0.46	No
ENSG00000289839	ENSG00000289839	6	2.4	0.639319	No		COA6	ENSG00000168275	5	2.57	0.7	No
ENSG00000290897	ENSG00000290897	7	2.4	0.463769	No		CRIP2	ENSG00000182809	5	2.57	0.57	No
EPS15-AS1	ENSG00000227070	6	2.4	0.446549	No		FAM13C	ENSG00000148541	6	2.57	0.59	No
ERGIC2	ENSG00000087502	6	2.4	0.512462	No		FGF5	ENSG00000138675	6	2.57	0.64	No
ETS2	ENSG00000157557	5	2.4	0.714503	No		GPR84-AS1_ENSG00000258137	ENSG00000258137	5	2.57	0.72	No
FAM153CP	ENSG00000204677	7	2.4	0.548832	No		IZUMO1R	ENSG00000183560	6	2.57	0.63	No
FCGR2B	ENSG00000072694	4	2.4	0.851343	No		KDM4A	ENSG00000066135	6	2.57	0.59	No
FEZF2	ENSG00000153266	7	2.4	0.557632	No		MIR32	ENSG00000207698	5	2.57	0.72	No
FNBP1L	ENSG00000137942	5	2.4	0.732966	No		NBL1	ENSG00000158747	7	2.57	0.43	No
FUNDC2	ENSG00000165775	7	2.4	0.472617	No		PCSK4	ENSG00000115257	6	2.57	0.64	No
GBAP1	ENSG00000160766	8	2.4	0.452187	No		PEBP1	ENSG00000089220	5	2.57	0.71	No
GBP2	ENSG00000162645	6	2.4	0.639011	No		RN7SKP153	ENSG00000201896	6	2.57	0.4	No
GLRX2	ENSG00000023572	6	2.4	0.450164	No		RNU6-558P	ENSG00000201382	5	2.57	0.73	No
GM2A	ENSG00000196743	6	2.4	0.625787	No		RPS13	ENSG00000110700	5	2.57	0.72	No
GNA11	ENSG00000088256	5	2.4	0.656029	No		RWDD2B	ENSG00000156253	5	2.57	0.73	No
GNPNAT1	ENSG00000100522	6	2.4	0.504246	No		TRIB2	ENSG00000071575	6	2.57	0.58	No
GPR174	ENSG00000147138	5	2.4	0.742614	No		ARHGAP1	ENSG00000175220	4	2.56	0.84	No
GRIK2	ENSG00000164418	6	2.4	0.627031	No		ATP13A1	ENSG00000105726	6	2.56	0.59	No
HBA1	ENSG00000206172	5	2.4	0.571787	No		BEST3	ENSG00000127325	6	2.56	0.63	No
HBS1L	ENSG00000112339	5	2.4	0.648492	No		BUD31	ENSG00000106245	5	2.56	0.63	No
ICE1	ENSG00000164151	6	2.4	0.454282	No		CLN6	ENSG00000128973	6	2.56	0.63	No
IGF1	ENSG00000017427	5	2.4	0.649803	No		CTDSPL2	ENSG00000137770	6	2.56	0.62	No
IGHA1	ENSG00000211895	5	2.4	0.7538	No		ENSG00000234337	ENSG00000234337	5	2.56	0.72	No
IGKV1-5	ENSG00000243466	5	2.4	0.735821	No		ENSG00000282057	ENSG00000282057	7	2.56	0.37	No
IL1R1	ENSG00000115594	6	2.4	0.63526	No		ENSG00000287445	ENSG00000287445	6	2.56	0.52	No
IPO9	ENSG00000198700	5	2.4	0.721504	No		ENSG00000290766	ENSG00000290766	6	2.56	0.5	No
ITGA9	ENSG00000144668	5	2.4	0.712737	No		FAM220BP	ENSG00000176007	6	2.56	0.58	No
JPT1	ENSG00000189159	5	2.4	0.720765	No		GNPAT	ENSG00000116906	6	2.56	0.52	No
KAT14	ENSG00000149474	6	2.4	0.637626	No		GSTM4	ENSG00000168765	6	2.56	0.49	No
KBTBD12	ENSG00000187715	5	2.4	0.694536	No		H2AC20	ENSG00000184260	7	2.56	0.43	No
KCNIP2	ENSG00000120049	4	2.4	0.843298	No		IL17RC	ENSG00000163702	7	2.56	0.47	No
KHDRBS1	ENSG00000121774	6	2.4	0.551486	No		LINC01154	ENSG00000257477	6	2.56	0.59	No
KIAA1958	ENSG00000165185	7	2.4	0.363116	No		LRP1B	ENSG00000168702	6	2.56	0.62	No
KLHL24	ENSG00000114796	5	2.4	0.719349	No		LRPPRC	ENSG00000138095	6	2.56	0.57	No
KLHL30	ENSG00000168427	5	2.4	0.557179	No		MTR	ENSG00000116984	6	2.56	0.53	No
KLHL31	ENSG00000124743	6	2.4	0.562376	No		NEB	ENSG00000183091	6	2.56	0.6	No
KRTAP9-6	ENSG00000212659	7	2.4	0.508389	No		NOMO1	ENSG00000103512	5	2.56	0.63	No
LAMA2	ENSG00000196569	4	2.4	0.860134	No		NPR3	ENSG00000113389	6	2.56	0.51	No
LAMP2	ENSG00000005893	6	2.4	0.351015	No		NTN4	ENSG00000074527	4	2.56	0.85	No
LAPTM4A	ENSG00000068697	5	2.4	0.737768	No		PPP1R2B	ENSG00000231989	6	2.56	0.62	No
LCE1D	ENSG00000172155	6	2.4	0.634558	No		RAC1	ENSG00000136238	6	2.56	0.47	No
LHFPL6	ENSG00000183722	4	2.4	0.83534	No		RGS1	ENSG00000090104	5	2.56	0.55	No
LIMCH1	ENSG00000064042	5	2.4	0.653821	No		RN7SKP7	ENSG00000222472	7	2.56	0.47	No
LINC00489	ENSG00000225759	6	2.4	0.579443	No		RN7SL865P	ENSG00000240205	6	2.56	0.66	No
LINC00662	ENSG00000261824	6	2.4	0.633095	No		RNU6-960P	ENSG00000200926	6	2.56	0.62	No
LINC01677	ENSG00000233047	6	2.4	0.551954	No		RPS12	ENSG00000112306	6	2.56	0.52	No
LINC01811	ENSG00000226320	7	2.4	0.429635	No		SH3PXD2B	ENSG00000174705	4	2.56	0.85	No
LINC02093	ENSG00000234634	8	2.4	0.299207	No		SLCO3A1	ENSG00000176463	6	2.56	0.56	No
LINC02138	ENSG00000205015	6	2.4	0.634825	No		TMEM39A	ENSG00000176142	7	2.56	0.38	No
LINC02270	ENSG00000251210	7	2.4	0.462509	No		YWHAE	ENSG00000108953	6	2.56	0.55	No
LINC02970	ENSG00000273812	6	2.4	0.538983	No		ZNF844	ENSG00000223547	6	2.56	0.62	No
LNPK	ENSG00000144320	5	2.4	0.714616	No		ZSWIM1	ENSG00000168612	6	2.56	0.38	No
LOXL3	ENSG00000115318	6	2.4	0.628942	No		AQP12B	ENSG00000185176	6	2.55	0.39	No
LPAR6	ENSG00000139679	5	2.4	0.723928	No		ARHGEF9	ENSG00000131089	6	2.55	0.63	No
LUZP1	ENSG00000169641	5	2.4	0.727442	No		BACE2	ENSG00000182240	5	2.55	0.72	No
MACO1	ENSG00000204178	5	2.4	0.717432	No		BZW2	ENSG00000136261	6	2.55	0.51	No
MCM9	ENSG00000111877	6	2.4	0.431353	No		CAMSAP1	ENSG00000130559	5	2.55	0.71	No
MCUB	ENSG00000005059	4	2.4	0.852998	No		CD86	ENSG00000114013	4	2.55	0.85	No
METTL7A	ENSG00000185432	7	2.4	0.433371	No		CIAPIN1	ENSG00000005194	6	2.55	0.51	No
METTL8	ENSG00000123600	6	2.4	0.58292	No		CIBAR1	ENSG00000188343	5	2.55	0.71	No
MFN1P1	ENSG00000233874	7	2.4	0.462564	No		CLTCL1	ENSG00000070371	6	2.55	0.61	No
MIB1	ENSG00000101752	6	2.4	0.62715	No		COL25A1	ENSG00000188517	6	2.55	0.5	No
MID1IP1	ENSG00000165175	6	2.4	0.390581	No		CRYBG1	ENSG00000112297	4	2.55	0.85	No
MID2	ENSG00000080561	6	2.4	0.5826	No		CYB561A3	ENSG00000162144	5	2.55	0.71	No
MIF	ENSG00000240972	6	2.4	0.56075	No		CYP4B1	ENSG00000142973	5	2.55	0.71	No
MIR3944	ENSG00000265395	7	2.4	0.533728	No		ENSG00000229019	ENSG00000229019	6	2.55	0.6	No
MIR4284	ENSG00000265724	6	2.4	0.643766	No		ENSG00000254645	ENSG00000254645	6	2.55	0.58	No
MIR4420	ENSG00000264773	6	2.4	0.383038	No		ENSG00000256469	ENSG00000256469	7	2.55	0.48	No
MIR4533	ENSG00000266140	8	2.4	0.472219	No		ENSG00000291203	ENSG00000291203	6	2.55	0.62	No
MIR520E	ENSG00000207599	6	2.4	0.565663	No		F8A1	ENSG00000288722	7	2.55	0.38	No
MKS1	ENSG00000011143	6	2.4	0.643342	No		GUK1	ENSG00000143774	5	2.55	0.64	No
MMS19	ENSG00000155229	6	2.4	0.425936	No		ITGB1BP2	ENSG00000147166	5	2.55	0.72	No
MORF4L2	ENSG00000123562	6	2.4	0.615752	No		MAML1	ENSG00000161021	5	2.55	0.64	No
MRPL35	ENSG00000132313	5	2.4	0.730268	No		MCM3AP	ENSG00000160294	6	2.55	0.63	No
MRPS25	ENSG00000131368	7	2.4	0.416708	No		MORN1	ENSG00000116151	6	2.55	0.65	No
MT-ND5	ENSG00000198786	5	2.4	0.686534	No		MPDU1	ENSG00000129255	6	2.55	0.63	No
MTCH1	ENSG00000137409	5	2.4	0.725506	No		MTCO1P53	ENSG00000230916	5	2.55	0.66	No
MUS81	ENSG00000172732	6	2.4	0.63249	No		MUL1	ENSG00000090432	6	2.55	0.65	No
MVB12B	ENSG00000196814	5	2.4	0.64883	No		NF2	ENSG00000186575	5	2.55	0.64	No
MYL12BP3	ENSG00000229596	5	2.4	0.718014	No		NOL3	ENSG00000140939	6	2.55	0.56	No
MYPN	ENSG00000138347	5	2.4	0.720484	No		NPRL3	ENSG00000103148	5	2.55	0.75	No
N4BP1	ENSG00000102921	6	2.4	0.650776	No		ORC3	ENSG00000135336	7	2.55	0.41	No
NCOA6	ENSG00000198646	5	2.4	0.725752	No		PACS1	ENSG00000175115	5	2.55	0.73	No
NDUFA12	ENSG00000184752	4	2.4	0.831596	No		PKD1P2	ENSG00000227827	6	2.55	0.52	No
NECAP2	ENSG00000157191	6	2.4	0.569988	No		PLIN4	ENSG00000167676	5	2.55	0.56	No
NEXN	ENSG00000162614	6	2.4	0.635126	No		PLPP3	ENSG00000162407	5	2.55	0.71	No
NIPAL2	ENSG00000104361	6	2.4	0.631377	No		PPP2R5B	ENSG00000068971	6	2.55	0.66	No
NOL10	ENSG00000115761	5	2.4	0.713202	No		PRKACA	ENSG00000072062	5	2.55	0.71	No
NSRP1	ENSG00000126653	5	2.4	0.713015	No		R3HDM1	ENSG00000048991	6	2.55	0.62	No
NSUN6	ENSG00000241058	5	2.4	0.702087	No		RAI2	ENSG00000131831	6	2.55	0.57	No
OBSCN	ENSG00000154358	4	2.4	0.831791	No		RNU1-75P	ENSG00000194297	6	2.55	0.56	No
OFCC1_ENSG00000293385	ENSG00000293385	7	2.4	0.560508	No		RNY4P16	ENSG00000201638	7	2.55	0.43	No
OST4	ENSG00000228474	6	2.4	0.547206	No		SEC61G-DT	ENSG00000234707	7	2.55	0.42	No
PALS1	ENSG00000072415	5	2.4	0.539544	No		SLC36A1	ENSG00000123643	6	2.55	0.57	No
PARVB	ENSG00000188677	5	2.4	0.710958	No		SLC3A1	ENSG00000138079	6	2.55	0.63	No
PCAT4	ENSG00000251321	7	2.4	0.406522	No		SMOC2	ENSG00000112562	5	2.55	0.74	No
PCDHGB7	ENSG00000254122	4	2.4	0.849746	No		SNHG14	ENSG00000224078	4	2.55	0.84	No
PDCD4	ENSG00000150593	5	2.4	0.704007	No		SNRK-AS1	ENSG00000234617	6	2.55	0.58	No
PFAS	ENSG00000178921	6	2.4	0.505314	No		SOX10	ENSG00000100146	7	2.55	0.28	No
PGAM1	ENSG00000171314	6	2.4	0.507234	No		TBXAS1	ENSG00000059377	4	2.55	0.86	No
PHF21A	ENSG00000135365	5	2.4	0.709051	No		TFDP1	ENSG00000198176	6	2.55	0.39	No
PHLDA3	ENSG00000174307	6	2.4	0.564541	No		TM4SF1	ENSG00000169908	4	2.55	0.84	No
PIK3R5	ENSG00000141506	7	2.4	0.383719	No		Y_RNA_ENSG00000202211	ENSG00000202211	6	2.55	0.57	No
PLEKHA2	ENSG00000169499	4	2.4	0.849363	No		Y_RNA_ENSG00000212335	ENSG00000212335	7	2.55	0.44	No
PLEKHG1	ENSG00000120278	5	2.4	0.627994	No		ABL1	ENSG00000097007	5	2.54	0.71	No
PLP1	ENSG00000123560	4	2.4	0.84412	No		APBB1	ENSG00000166313	6	2.54	0.56	No
PLXDC2	ENSG00000120594	5	2.4	0.634796	No		ATP1A3	ENSG00000105409	7	2.54	0.33	No
POLB	ENSG00000070501	6	2.4	0.622861	No		CNNM3	ENSG00000168763	6	2.54	0.61	No
POLR3A	ENSG00000148606	6	2.4	0.63848	No		COG4	ENSG00000103051	6	2.54	0.5	No
POMT1	ENSG00000130714	5	2.4	0.714666	No		CTTNBP2NL	ENSG00000143079	4	2.54	0.84	No
PPAN	ENSG00000130810	7	2.4	0.411844	No		DDX11L16_ENSG00000290824	ENSG00000290824	8	2.54	0.32	No
PPBP	ENSG00000163736	5	2.4	0.752332	No		ENSG00000250481	ENSG00000250481	7	2.54	0.51	No
PPP1R2B	ENSG00000231989	7	2.4	0.520428	No		ENSG00000274387	ENSG00000274387	5	2.54	0.73	No
PPP2R5D	ENSG00000112640	5	2.4	0.706907	No		FCGR1CP	ENSG00000265531	7	2.54	0.26	No
PPP4R3A	ENSG00000100796	6	2.4	0.621169	No		FCGR3A	ENSG00000203747	4	2.54	0.86	No
PRDX1	ENSG00000117450	6	2.4	0.451152	No		HAND2	ENSG00000164107	5	2.54	0.73	No
PRMT2	ENSG00000160310	6	2.4	0.381581	No		HECTD1	ENSG00000092148	6	2.54	0.62	No
PSMA3	ENSG00000100567	5	2.4	0.720577	No		NDUFC1	ENSG00000109390	4	2.54	0.84	No
PTPDC1	ENSG00000158079	6	2.4	0.626414	No		NOSTRIN	ENSG00000163072	6	2.54	0.39	No
PTRH2	ENSG00000141378	6	2.4	0.6175	No		NR4A2	ENSG00000153234	5	2.54	0.72	No
QKI	ENSG00000112531	6	2.4	0.604028	No		OFD1	ENSG00000046651	6	2.54	0.63	No
RAB13	ENSG00000143545	6	2.4	0.637763	No		OGFOD1	ENSG00000087263	6	2.54	0.64	No
RAB5C	ENSG00000108774	6	2.4	0.381686	No		PIERCE2	ENSG00000261652	6	2.54	0.59	No
RABGEF1P2	ENSG00000230189	6	2.4	0.646788	No		PRR3	ENSG00000204576	6	2.54	0.52	No
RALGAPA1	ENSG00000174373	6	2.4	0.63773	No		RN7SL645P	ENSG00000240863	5	2.54	0.74	No
RANBP10	ENSG00000141084	5	2.4	0.570661	No		RNU1-23P	ENSG00000200231	7	2.54	0.38	No
RB1	ENSG00000139687	6	2.4	0.557536	No		SCARNA9	ENSG00000254911	7	2.54	0.17	No
RBL1	ENSG00000080839	6	2.4	0.634092	No		SLC38A10	ENSG00000157637	6	2.54	0.58	No
RBM38	ENSG00000132819	4	2.4	0.827761	No		STK11IP	ENSG00000144589	7	2.54	0.28	No
RBP2	ENSG00000114113	6	2.4	0.57578	No		TAF6	ENSG00000106290	4	2.54	0.85	No
RERGL	ENSG00000111404	5	2.4	0.740983	No		TSPOAP1	ENSG00000005379	6	2.54	0.45	No
RN7SL359P	ENSG00000244384	6	2.4	0.505994	No		TWSG1	ENSG00000128791	5	2.54	0.73	No
RNA5SP130	ENSG00000201301	6	2.4	0.559777	No		USP53	ENSG00000145390	6	2.54	0.62	No
RNA5SP279	ENSG00000202383	6	2.4	0.557711	No		VTRNA1-3	ENSG00000202515	8	2.54	0.36	No
RNA5SP443	ENSG00000199953	6	2.4	0.526126	No		ANXA11	ENSG00000122359	7	2.53	0.32	No
RNA5SP468	ENSG00000252591	4	2.4	0.858645	No		ARMCX4	ENSG00000196440	6	2.53	0.59	No
RNA5SP508	ENSG00000223259	6	2.4	0.633083	No		ATAD3B	ENSG00000160072	6	2.53	0.39	No
RNA5SP65	ENSG00000200036	6	2.4	0.648087	No		BBS9	ENSG00000122507	6	2.53	0.51	No
RNF122	ENSG00000133874	6	2.4	0.59921	No		CELA2A	ENSG00000142615	7	2.53	0.37	No
RNF213	ENSG00000173821	5	2.4	0.736225	No		CTSZ	ENSG00000101160	5	2.53	0.73	No
RNU4-62P	ENSG00000222057	5	2.4	0.570724	No		DENND4C	ENSG00000137145	5	2.53	0.72	No
RNU6-1089P	ENSG00000252282	8	2.4	0.40026	No		DPT	ENSG00000143196	4	2.53	0.85	No
RNU6-1121P	ENSG00000252611	7	2.4	0.40845	No		ENSG00000267732	ENSG00000267732	6	2.53	0.63	No
RNU6-119P	ENSG00000201752	6	2.4	0.498477	No		LIAS	ENSG00000121897	5	2.53	0.7	No
RNU6-1304P	ENSG00000223306	6	2.4	0.63435	No		LINC00442	ENSG00000232685	6	2.53	0.56	No
RNU6-225P	ENSG00000207343	7	2.4	0.323976	No		LRP3	ENSG00000130881	6	2.53	0.58	No
RNU6-358P	ENSG00000252373	5	2.4	0.648211	No		MIB2	ENSG00000197530	5	2.53	0.72	No
RNU6-47P	ENSG00000206593	5	2.4	0.741278	No		MIEN1	ENSG00000141741	5	2.53	0.73	No
RNU6-603P	ENSG00000223335	6	2.4	0.643314	No		MRPL18	ENSG00000112110	6	2.53	0.58	No
RNU7-51P	ENSG00000252369	7	2.4	0.412344	No		PSMD12	ENSG00000197170	5	2.53	0.72	No
RNY3P7	ENSG00000206800	7	2.4	0.520093	No		RABGEF1P2	ENSG00000230189	6	2.53	0.58	No
RPL12P38	ENSG00000213228	6	2.4	0.635596	No		RN7SKP150	ENSG00000222448	5	2.53	0.73	No
RPL34	ENSG00000109475	5	2.4	0.715843	No		RN7SKP174	ENSG00000200673	6	2.53	0.65	No
RPS6KB2	ENSG00000175634	6	2.4	0.565371	No		RNU6-1340P	ENSG00000207167	5	2.53	0.72	No
RPSAP61	ENSG00000214016	6	2.4	0.607939	No		SYPL2	ENSG00000143028	5	2.53	0.64	No
SESTD1	ENSG00000187231	5	2.4	0.723993	No		TCIRG1	ENSG00000110719	5	2.53	0.65	No
SETDB2	ENSG00000136169	6	2.4	0.583939	No		TES	ENSG00000135269	5	2.53	0.57	No
SFRP2	ENSG00000145423	4	2.4	0.836408	No		UCHL3	ENSG00000118939	5	2.53	0.73	No
SGPL1	ENSG00000166224	6	2.4	0.505754	No		VTI1A	ENSG00000151532	5	2.53	0.71	No
SGSM2	ENSG00000141258	6	2.4	0.505507	No		ZDHHC8	ENSG00000099904	6	2.53	0.44	No
SH2D1B	ENSG00000198574	6	2.4	0.517776	No		ZNF774	ENSG00000196391	5	2.53	0.71	No
SIN3A	ENSG00000169375	5	2.4	0.704984	No		ACTG2	ENSG00000163017	4	2.52	0.85	No
SLC13A4	ENSG00000164707	6	2.4	0.503553	No		ACYP1	ENSG00000119640	6	2.52	0.58	No
SLC36A2	ENSG00000186335	6	2.4	0.515417	No		ADCY10P1_ENSG00000161912	ENSG00000161912	6	2.52	0.33	No
SLC44A4	ENSG00000204385	7	2.4	0.5046	No		AHSA1	ENSG00000100591	5	2.52	0.73	No
SLC47A2	ENSG00000180638	7	2.4	0.308771	No		C12orf57	ENSG00000111678	5	2.52	0.73	No
SLC5A3	ENSG00000198743	6	2.4	0.626312	No		CRISPLD2	ENSG00000103196	5	2.52	0.65	No
SLIT2-IT1	ENSG00000248228	5	2.4	0.55757	No		EPB41L1	ENSG00000088367	5	2.52	0.74	No
SMARCAL1	ENSG00000138375	5	2.4	0.719156	No		FBXO42	ENSG00000037637	5	2.52	0.71	No
SMARCC2	ENSG00000139613	5	2.4	0.56684	No		FURIN	ENSG00000140564	6	2.52	0.64	No
SMG1	ENSG00000157106	5	2.4	0.71671	No		GET4	ENSG00000239857	6	2.52	0.63	No
SMIM19	ENSG00000176209	5	2.4	0.703181	No		GPAT4	ENSG00000158669	6	2.52	0.51	No
SMIM23	ENSG00000185662	6	2.4	0.512189	No		INTS11	ENSG00000127054	5	2.52	0.56	No
SMIM26	ENSG00000232388	6	2.4	0.636455	No		KDM3A	ENSG00000115548	5	2.52	0.72	No
SNAP91	ENSG00000065609	7	2.4	0.368835	No		KLHL8	ENSG00000145332	5	2.52	0.73	No
SNORA23	ENSG00000201998	5	2.4	0.562573	No		LAMA2	ENSG00000196569	4	2.52	0.85	No
SNORA70I	ENSG00000207274	6	2.4	0.49753	No		LIN7B	ENSG00000104863	6	2.52	0.25	No
SNORD113-7	ENSG00000200632	5	2.4	0.725033	No		MECR	ENSG00000116353	5	2.52	0.71	No
SNORD114-31	ENSG00000200089	7	2.4	0.479326	No		NFE2L1	ENSG00000082641	5	2.52	0.72	No
SNORD32B	ENSG00000201330	7	2.4	0.432536	No		OSBP	ENSG00000110048	5	2.52	0.73	No
SOX5	ENSG00000134532	5	2.4	0.743178	No		PCAT7	ENSG00000231806	6	2.52	0.58	No
SP2	ENSG00000167182	5	2.4	0.742237	No		PPP1R3D	ENSG00000132825	6	2.52	0.63	No
SPRED2	ENSG00000198369	6	2.4	0.461788	No		PROM2	ENSG00000155066	6	2.52	0.43	No
SPTLC3	ENSG00000172296	5	2.4	0.719247	No		PTPN12	ENSG00000127947	5	2.52	0.73	No
SRRD	ENSG00000100104	6	2.4	0.619049	No		RNA5SP368	ENSG00000201168	6	2.52	0.57	No
ST13P4	ENSG00000232150	6	2.4	0.643259	No		SYNRG	ENSG00000274047	5	2.52	0.73	No
STAC3	ENSG00000185482	5	2.4	0.725261	No		TPI1P3	ENSG00000186743	5	2.52	0.73	No
STING1	ENSG00000184584	4	2.4	0.846246	No		TXNRD2	ENSG00000184470	5	2.52	0.74	No
STK36	ENSG00000163482	7	2.4	0.365894	No		ZNF594	ENSG00000180626	7	2.52	0.47	No
STRBP	ENSG00000165209	6	2.4	0.600279	No		AURKA	ENSG00000087586	4	2.51	0.84	No
SUZ12	ENSG00000178691	6	2.4	0.491506	No		BRD8	ENSG00000112983	5	2.51	0.72	No
SYNE1	ENSG00000131018	7	2.4	0.471362	No		C11orf96	ENSG00000187479	4	2.51	0.84	No
TAF2	ENSG00000064313	7	2.4	0.344502	No		CNKSR1	ENSG00000142675	5	2.51	0.73	No
TAF3	ENSG00000165632	7	2.4	0.459859	No		CXCR6	ENSG00000172215	6	2.51	0.52	No
TAFAZZIN	ENSG00000102125	5	2.4	0.729621	No		DOP1A	ENSG00000083097	5	2.51	0.72	No
TANGO6	ENSG00000103047	7	2.4	0.309125	No		ENSG00000201133	ENSG00000201133	7	2.51	0.38	No
TAPT1	ENSG00000169762	6	2.4	0.482903	No		FBXO44	ENSG00000132879	6	2.51	0.56	No
TEK	ENSG00000120156	4	2.4	0.839645	No		FKBP14	ENSG00000106080	6	2.51	0.62	No
TGFB3	ENSG00000119699	6	2.4	0.597518	No		LINC00868	ENSG00000267535	6	2.51	0.64	No
THRB	ENSG00000151090	6	2.4	0.628658	No		LRSAM1	ENSG00000148356	5	2.51	0.71	No
THSD4	ENSG00000187720	7	2.4	0.503409	No		MACF1	ENSG00000127603	5	2.51	0.64	No
TIMM10B	ENSG00000132286	6	2.4	0.626873	No		MKNK2	ENSG00000099875	5	2.51	0.65	No
TMED2	ENSG00000086598	6	2.4	0.639151	No		NUP107	ENSG00000111581	6	2.51	0.5	No
TMEM131L	ENSG00000121210	6	2.4	0.501655	No		PEX3	ENSG00000034693	5	2.51	0.72	No
TMEM68	ENSG00000167904	6	2.4	0.491687	No		RGS2	ENSG00000116741	4	2.51	0.86	No
TMEM88	ENSG00000167874	5	2.4	0.736031	No		RN7SKP124	ENSG00000201600	5	2.51	0.72	No
TNFAIP3	ENSG00000118503	5	2.4	0.65657	No		RNU2-45P	ENSG00000251877	6	2.51	0.46	No
TONSL-AS1	ENSG00000232600	7	2.4	0.538699	No		RPL23AP32	ENSG00000237887	6	2.51	0.5	No
TOP2B	ENSG00000077097	4	2.4	0.841449	No		STK11	ENSG00000118046	5	2.51	0.72	No
TRIM43B	ENSG00000144010	7	2.4	0.518392	No		Y_RNA_ENSG00000202368	ENSG00000202368	6	2.51	0.56	No
TRPM4	ENSG00000130529	6	2.4	0.630565	No		Y_RNA_ENSG00000206895	ENSG00000206895	4	2.51	0.84	No
TSPOAP1	ENSG00000005379	7	2.4	0.31064	No		ARAP1	ENSG00000186635	6	2.5	0.59	No
TSSC4	ENSG00000184281	6	2.4	0.633952	No		BMP5	ENSG00000112175	5	2.5	0.73	No
TTC36-AS1	ENSG00000255435	7	2.4	0.497201	No		CARD11	ENSG00000198286	5	2.5	0.72	No
U3_ENSG00000212195	ENSG00000212195	7	2.4	0.344102	No		CAT	ENSG00000121691	5	2.5	0.72	No
U6_ENSG00000283290	ENSG00000283290	7	2.4	0.466283	No		DAP3	ENSG00000132676	6	2.5	0.55	No
UBE2E1	ENSG00000170142	6	2.4	0.567992	No		DIRC3-AS1	ENSG00000233143	6	2.5	0.57	No
USP11	ENSG00000102226	5	2.4	0.721559	No		EDF1	ENSG00000107223	5	2.5	0.72	No
VASP	ENSG00000125753	6	2.4	0.551596	No		EFHC1	ENSG00000096093	6	2.5	0.52	No
Y_RNA_ENSG00000199895	ENSG00000199895	5	2.4	0.736378	No		ENSG00000234578	ENSG00000234578	7	2.5	0.43	No
Y_RNA_ENSG00000201624	ENSG00000201624	5	2.4	0.644129	No		ENSG00000279973	ENSG00000279973	5	2.5	0.73	No
Y_RNA_ENSG00000252652	ENSG00000252652	7	2.4	0.419646	No		ENSG00000290897	ENSG00000290897	6	2.5	0.45	No
ZDHHC20	ENSG00000180776	6	2.4	0.644323	No		GCDH	ENSG00000105607	5	2.5	0.72	No
ZDHHC9	ENSG00000188706	5	2.4	0.65815	No		GLIPR2	ENSG00000122694	4	2.5	0.84	No
ZFAND3	ENSG00000156639	6	2.4	0.633514	No		GLRX3	ENSG00000108010	5	2.5	0.74	No
ZNF385D	ENSG00000151789	6	2.4	0.381391	No		GLUD2	ENSG00000182890	7	2.5	0.42	No
ZNF414	ENSG00000133250	6	2.4	0.61046	No		GORASP2	ENSG00000115806	5	2.5	0.57	No
ZNF431	ENSG00000196705	7	2.4	0.298098	No		HMGXB3	ENSG00000113716	5	2.5	0.72	No
ZNF48	ENSG00000180035	6	2.4	0.571603	No		HNRNPK	ENSG00000165119	6	2.5	0.49	No
ZNF528	ENSG00000167555	8	2.4	0.466902	No		IGKJ5	ENSG00000211593	5	2.5	0.74	No
ZNF542P	ENSG00000240225	6	2.4	0.566365	No		MIR1296	ENSG00000221063	6	2.5	0.63	No
ZNF569	ENSG00000196437	7	2.4	0.454817	No		PATZ1	ENSG00000100105	5	2.5	0.57	No
ZNHIT6	ENSG00000117174	6	2.4	0.423379	No		PDK4	ENSG00000004799	6	2.5	0.41	No
ZNRD2	ENSG00000173465	6	2.4	0.628961	No		PPP1R12A	ENSG00000058272	5	2.5	0.54	No
ZPR1	ENSG00000109917	6	2.4	0.466277	No		RNA5SP110	ENSG00000199508	5	2.5	0.64	No
ABHD17AP1	ENSG00000198658	6	2.3	0.558278	No		RNU6-646P	ENSG00000201441	7	2.5	0.42	No
ABLIM3	ENSG00000173210	5	2.3	0.740149	No		RNU6-790P	ENSG00000207208	5	2.5	0.73	No
ADAMTS2	ENSG00000087116	4	2.3	0.866202	No		SAFB	ENSG00000160633	5	2.5	0.65	No
ADCY10P1_ENSG00000290554	ENSG00000290554	6	2.3	0.634509	No		SLC39A14	ENSG00000104635	5	2.5	0.71	No
ADCY2	ENSG00000078295	5	2.3	0.707918	No		SSR3	ENSG00000114850	5	2.5	0.72	No
AKR1B10	ENSG00000198074	5	2.3	0.727792	No		SWAP70	ENSG00000133789	4	2.5	0.84	No
ALKBH7	ENSG00000125652	5	2.3	0.638728	No		TMED5	ENSG00000117500	6	2.5	0.52	No
AMFR	ENSG00000159461	6	2.3	0.603634	No		ZNF331	ENSG00000130844	7	2.5	0.54	No
ANKRD29	ENSG00000154065	5	2.3	0.651913	No		ZNF639	ENSG00000121864	5	2.5	0.73	No
AP1B1	ENSG00000100280	5	2.3	0.705671	No		BICD1	ENSG00000151746	6	2.49	0.63	No
AP5S1	ENSG00000125843	7	2.3	0.552296	No		ENSG00000283352	ENSG00000283352	6	2.49	0.58	No
ARCN1	ENSG00000095139	5	2.3	0.724071	No		HGH1	ENSG00000235173	6	2.49	0.59	No
ARMC7	ENSG00000125449	6	2.3	0.626517	No		INTS4P2	ENSG00000273024	6	2.49	0.58	No
ARMCX2	ENSG00000184867	7	2.3	0.429727	No		KLF7	ENSG00000118263	5	2.49	0.63	No
ARPC2	ENSG00000163466	4	2.3	0.843945	No		LINC01489	ENSG00000255727	5	2.49	0.63	No
ARPC5	ENSG00000162704	4	2.3	0.859321	No		LINC02663	ENSG00000228636	6	2.49	0.52	No
ARPP19	ENSG00000128989	6	2.3	0.626859	No		MAG	ENSG00000105695	6	2.49	0.57	No
ASS1	ENSG00000130707	4	2.3	0.845973	No		MAP3K5	ENSG00000197442	6	2.49	0.47	No
ASXL1	ENSG00000171456	4	2.3	0.846779	No		MIR4682	ENSG00000265370	7	2.49	0.52	No
ATP5MF	ENSG00000241468	5	2.3	0.719682	No		MYEOV	ENSG00000172927	5	2.49	0.73	No
ATRAID	ENSG00000138085	5	2.3	0.721016	No		NT5C	ENSG00000125458	7	2.49	0.42	No
BCCIP	ENSG00000107949	5	2.3	0.647004	No		OLA1	ENSG00000138430	5	2.49	0.64	No
BROX	ENSG00000162819	6	2.3	0.548397	No		PDCD5	ENSG00000105185	5	2.49	0.72	No
CAMK1D	ENSG00000183049	4	2.3	0.860518	No		PPP2R3C	ENSG00000092020	5	2.49	0.73	No
CAMK2A	ENSG00000070808	5	2.3	0.689292	No		PSD3	ENSG00000156011	5	2.49	0.56	No
CAPZB	ENSG00000077549	4	2.3	0.849318	No		RAB5A	ENSG00000144566	5	2.49	0.72	No
CARD14	ENSG00000141527	6	2.3	0.611595	No		RFT1	ENSG00000163933	6	2.49	0.53	No
CASP4	ENSG00000196954	4	2.3	0.851339	No		RMDN1	ENSG00000176623	5	2.49	0.71	No
CAV2	ENSG00000105971	4	2.3	0.849815	No		RN7SL543P	ENSG00000265918	5	2.49	0.72	No
CCDC43	ENSG00000180329	5	2.3	0.607416	No		RNA5SP289	ENSG00000199202	6	2.49	0.45	No
CCDC59	ENSG00000133773	7	2.3	0.477602	No		RNF6	ENSG00000127870	5	2.49	0.73	No
CCL18	ENSG00000275385	6	2.3	0.498394	No		RNU1-21P	ENSG00000200197	6	2.49	0.37	No
CCN3	ENSG00000136999	4	2.3	0.584244	No		RNU6-1200P	ENSG00000206889	6	2.49	0.61	No
CCNK	ENSG00000090061	5	2.3	0.750276	No		RPS27AP5	ENSG00000231767	6	2.49	0.51	No
CCNY	ENSG00000108100	6	2.3	0.627339	No		SAP130	ENSG00000136715	4	2.49	0.84	No
CD86	ENSG00000114013	4	2.3	0.855808	No		SLC26A2	ENSG00000155850	6	2.49	0.62	No
CECR2	ENSG00000099954	5	2.3	0.724668	No		SNORA36C	ENSG00000207016	7	2.49	0.28	No
CELSR2	ENSG00000143126	5	2.3	0.739095	No		TAF8	ENSG00000137413	5	2.49	0.71	No
CKB	ENSG00000166165	5	2.3	0.735248	No		TMED9	ENSG00000184840	7	2.49	0.33	No
CLASRP	ENSG00000104859	5	2.3	0.731444	No		TNFRSF1B	ENSG00000028137	4	2.49	0.85	No
COPE	ENSG00000105669	4	2.3	0.844327	No		TRUB2	ENSG00000167112	5	2.49	0.7	No
CP	ENSG00000047457	6	2.3	0.375769	No		TTLL7	ENSG00000137941	5	2.49	0.61	No
CPED1	ENSG00000106034	5	2.3	0.711102	No		Y_RNA_ENSG00000201774	ENSG00000201774	4	2.49	0.86	No
CPNE1	ENSG00000214078	5	2.3	0.710912	No		Y_RNA_ENSG00000202200	ENSG00000202200	6	2.49	0.38	No
CPXM2	ENSG00000121898	4	2.3	0.847725	No		ZNF385D	ENSG00000151789	6	2.49	0.39	No
CRK	ENSG00000167193	5	2.3	0.714899	No		ZNF668	ENSG00000167394	6	2.49	0.67	No
CSF3	ENSG00000108342	6	2.3	0.642936	No		BCL3	ENSG00000069399	7	2.48	0.37	No
CTF1	ENSG00000150281	6	2.3	0.434261	No		C11orf24	ENSG00000171067	6	2.48	0.52	No
CTSH	ENSG00000103811	6	2.3	0.630837	No		CAMK2G	ENSG00000148660	5	2.48	0.7	No
CYP4V2	ENSG00000145476	5	2.3	0.648349	No		CFAP36	ENSG00000163001	5	2.48	0.63	No
DBNL	ENSG00000136279	5	2.3	0.713084	No		CTNNBIP1	ENSG00000178585	5	2.48	0.72	No
DCP2	ENSG00000172795	6	2.3	0.585807	No		D2HGDH	ENSG00000180902	7	2.48	0.47	No
DDHD1	ENSG00000100523	6	2.3	0.373557	No		DHX15	ENSG00000109606	5	2.48	0.71	No
DDX42	ENSG00000198231	6	2.3	0.565548	No		DMC1	ENSG00000100206	5	2.48	0.73	No
DDX56	ENSG00000136271	5	2.3	0.454903	No		DNAAF5	ENSG00000164818	5	2.48	0.73	No
DENND2B	ENSG00000166444	6	2.3	0.615894	No		ENSG00000255143	ENSG00000255143	6	2.48	0.57	No
DIP2A	ENSG00000160305	6	2.3	0.645774	No		ENSG00000259200	ENSG00000259200	7	2.48	0.38	No
DNAJB5	ENSG00000137094	5	2.3	0.632424	No		EPB41L4A-AS1	ENSG00000224032	7	2.48	0.45	No
DNAJC30	ENSG00000176410	6	2.3	0.645317	No		FKBP10	ENSG00000141756	4	2.48	0.86	No
DPYD	ENSG00000188641	5	2.3	0.718815	No		FOXK1	ENSG00000164916	5	2.48	0.63	No
DRG2	ENSG00000108591	5	2.3	0.637984	No		GINM1	ENSG00000055211	5	2.48	0.65	No
DST	ENSG00000151914	5	2.3	0.624272	No		HLA-DQB1	ENSG00000179344	4	2.48	0.86	No
DUOX1	ENSG00000137857	6	2.3	0.524895	No		IGFBP3	ENSG00000146674	4	2.48	0.84	No
EEF2K	ENSG00000103319	5	2.3	0.733765	No		ITGB7	ENSG00000139626	7	2.48	0.32	No
EIF3F	ENSG00000175390	6	2.3	0.61257	No		MED14	ENSG00000180182	5	2.48	0.71	No
EIF4ENIF1	ENSG00000184708	5	2.3	0.708275	No		PTMAP9	ENSG00000198134	7	2.48	0.31	No
EMC4	ENSG00000128463	6	2.3	0.429828	No		RBFOX2	ENSG00000100320	6	2.48	0.57	No
EMC8	ENSG00000131148	6	2.3	0.623959	No		RDH10	ENSG00000121039	5	2.48	0.71	No
EMG1	ENSG00000126749	6	2.3	0.556967	No		RGPD3	ENSG00000153165	7	2.48	0.42	No
ENDOG	ENSG00000167136	4	2.3	0.837107	No		RNA5SP295	ENSG00000199525	5	2.48	0.74	No
ENPP2	ENSG00000136960	4	2.3	0.842268	No		RNF180	ENSG00000164197	5	2.48	0.73	No
ENSG00000167807	ENSG00000167807	6	2.3	0.517323	No		RPL14	ENSG00000188846	5	2.48	0.72	No
ENSG00000218596	ENSG00000218596	6	2.3	0.511956	No		SLC66A3	ENSG00000162976	5	2.48	0.54	No
ENSG00000227920	ENSG00000227920	6	2.3	0.638575	No		SOX9	ENSG00000125398	6	2.48	0.57	No
ENSG00000232197	ENSG00000232197	7	2.3	0.473679	No		SP2	ENSG00000167182	5	2.48	0.72	No
ENSG00000233069	ENSG00000233069	6	2.3	0.631782	No		Y_RNA_ENSG00000199516	ENSG00000199516	4	2.48	0.59	No
ENSG00000234318	ENSG00000234318	6	2.3	0.577292	No		Y_RNA_ENSG00000202357	ENSG00000202357	6	2.48	0.58	No
ENSG00000234584	ENSG00000234584	6	2.3	0.424229	No		Y_RNA_ENSG00000212325	ENSG00000212325	6	2.48	0.64	No
ENSG00000235996	ENSG00000235996	7	2.3	0.375861	No		ADD1	ENSG00000087274	5	2.47	0.73	No
ENSG00000239041	ENSG00000239041	7	2.3	0.254747	No		AKAP6	ENSG00000151320	6	2.47	0.62	No
ENSG00000239096	ENSG00000239096	6	2.3	0.506684	No		CEPT1	ENSG00000134255	6	2.47	0.63	No
ENSG00000248514	ENSG00000248514	6	2.3	0.445414	No		DARS2	ENSG00000117593	6	2.47	0.57	No
ENSG00000249199	ENSG00000249199	6	2.3	0.51041	No		ENSG00000254207	ENSG00000254207	6	2.47	0.53	No
ENSG00000250041	ENSG00000250041	6	2.3	0.523718	No		ENSG00000262879	ENSG00000262879	6	2.47	0.64	No
ENSG00000254631	ENSG00000254631	7	2.3	0.531633	No		ENSG00000290680	ENSG00000290680	5	2.47	0.55	No
ENSG00000254706	ENSG00000254706	8	2.3	0.291102	No		FASTK	ENSG00000164896	5	2.47	0.72	No
ENSG00000255031	ENSG00000255031	6	2.3	0.643444	No		FHIT	ENSG00000189283	6	2.47	0.43	No
ENSG00000256364	ENSG00000256364	5	2.3	0.712553	No		FSIP1	ENSG00000150667	6	2.47	0.52	No
ENSG00000257870	ENSG00000257870	7	2.3	0.484488	No		HMGN4	ENSG00000182952	6	2.47	0.55	No
ENSG00000258561	ENSG00000258561	7	2.3	0.457627	No		HS3ST5	ENSG00000249853	6	2.47	0.56	No
ENSG00000259575	ENSG00000259575	6	2.3	0.621185	No		IFI6	ENSG00000126709	4	2.47	0.86	No
ENSG00000259972	ENSG00000259972	7	2.3	0.334644	No		IGF2	ENSG00000167244	5	2.47	0.73	No
ENSG00000264490	ENSG00000264490	7	2.3	0.463702	No		KCNC1	ENSG00000129159	5	2.47	0.73	No
ENSG00000267506	ENSG00000267506	5	2.3	0.732267	No		MIR938	ENSG00000216035	6	2.47	0.62	No
ENSG00000271741	ENSG00000271741	7	2.3	0.486091	No		PHPT1	ENSG00000054148	5	2.47	0.74	No
ENSG00000272732	ENSG00000272732	6	2.3	0.607305	No		PICK1	ENSG00000100151	6	2.47	0.62	No
ENSG00000279665	ENSG00000279665	6	2.3	0.584782	No		PPFIA1	ENSG00000131626	6	2.47	0.64	No
ENSG00000286452	ENSG00000286452	6	2.3	0.523705	No		PRF1	ENSG00000180644	5	2.47	0.56	No
ENSG00000287627	ENSG00000287627	6	2.3	0.5743	No		PRKY	ENSG00000099725	3	2.47	1	No
ENSG00000287761	ENSG00000287761	7	2.3	0.518914	No		RAPGEF6	ENSG00000158987	6	2.47	0.51	No
ENSG00000287937	ENSG00000287937	6	2.3	0.673695	No		RDH10-AS1	ENSG00000250295	6	2.47	0.51	No
ENSG00000289809	ENSG00000289809	6	2.3	0.578106	No		SIRT2	ENSG00000068903	4	2.47	0.84	No
ENSG00000290929	ENSG00000290929	6	2.3	0.572926	No		SLC25A3	ENSG00000075415	5	2.47	0.74	No
ERI2	ENSG00000196678	6	2.3	0.555938	No		SLIT2-IT1	ENSG00000248228	6	2.47	0.61	No
ERVK13-1	ENSG00000260565	7	2.3	0.48167	No		SNORA23	ENSG00000201998	5	2.47	0.66	No
FAM185A	ENSG00000222011	6	2.3	0.637595	No		SRPX2	ENSG00000102359	4	2.47	0.85	No
FAM193B	ENSG00000146067	5	2.3	0.649643	No		ST13P4	ENSG00000232150	5	2.47	0.72	No
FAM234A	ENSG00000167930	5	2.3	0.565762	No		STAG3	ENSG00000066923	6	2.47	0.43	No
FAM3A	ENSG00000071889	6	2.3	0.602272	No		TRA2A	ENSG00000164548	5	2.47	0.62	No
FAM53C	ENSG00000120709	5	2.3	0.637385	No		Y_RNA_ENSG00000202276	ENSG00000202276	4	2.47	0.85	No
FAXDC2	ENSG00000170271	5	2.3	0.612956	No		CHPT1	ENSG00000111666	6	2.46	0.62	No
FBXO22	ENSG00000167196	6	2.3	0.629984	No		CIZ1	ENSG00000148337	4	2.46	0.85	No
FLAD1	ENSG00000160688	5	2.3	0.744072	No		COPS7A	ENSG00000111652	6	2.46	0.39	No
FLOT1	ENSG00000137312	6	2.3	0.480386	No		DIAPH2	ENSG00000147202	5	2.46	0.71	No
FLRT2	ENSG00000185070	5	2.3	0.711735	No		ECHDC2	ENSG00000121310	5	2.46	0.55	No
FMR1	ENSG00000102081	6	2.3	0.511796	No		EED	ENSG00000074266	6	2.46	0.61	No
FNIP2	ENSG00000052795	6	2.3	0.510616	No		EEIG2	ENSG00000162636	4	2.46	0.85	No
FOCAD	ENSG00000188352	5	2.3	0.72936	No		ENSG00000226276	ENSG00000226276	6	2.46	0.52	No
FOXP1-IT1	ENSG00000242094	7	2.3	0.406772	No		ENSG00000232140	ENSG00000232140	6	2.46	0.67	No
FTX	ENSG00000230590	6	2.3	0.62614	No		ENSG00000256894	ENSG00000256894	6	2.46	0.58	No
FUS	ENSG00000089280	6	2.3	0.497931	No		ENSG00000261710	ENSG00000261710	6	2.46	0.51	No
FXN	ENSG00000165060	6	2.3	0.632885	No		ENSG00000291117	ENSG00000291117	7	2.46	0.31	No
GIMAP1-GIMAP5	ENSG00000281887	7	2.3	0.513533	No		GGNBP2	ENSG00000275099	7	2.46	0.36	No
GLCE	ENSG00000138604	6	2.3	0.435103	No		IVNS1ABP	ENSG00000116679	5	2.46	0.72	No
GLMN	ENSG00000174842	6	2.3	0.627635	No		LDC1P	ENSG00000260386	7	2.46	0.48	No
GLRA4_ENSG00000293448	ENSG00000293448	6	2.3	0.636305	No		NAALADL2-AS1	ENSG00000225552	6	2.46	0.57	No
GOLGA6GP	ENSG00000261303	6	2.3	0.589187	No		NENF	ENSG00000117691	6	2.46	0.57	No
GPALPP1	ENSG00000133114	6	2.3	0.573454	No		PAX7	ENSG00000009709	5	2.46	0.71	No
GPRC5B	ENSG00000167191	5	2.3	0.722167	No		PLOD1	ENSG00000083444	5	2.46	0.72	No
GSTM5	ENSG00000134201	5	2.3	0.726704	No		PRRC1	ENSG00000164244	6	2.46	0.5	No
GTF2H3	ENSG00000111358	6	2.3	0.508878	No		PRRT2	ENSG00000167371	7	2.46	0.53	No
GTF3C6	ENSG00000155115	7	2.3	0.464413	No		RN7SKP145	ENSG00000200161	5	2.46	0.73	No
H3P44	ENSG00000226881	6	2.3	0.494303	No		RNU6-1038P	ENSG00000252325	5	2.46	0.64	No
H4C5	ENSG00000276966	5	2.3	0.719571	No		SCP2	ENSG00000116171	5	2.46	0.57	No
HDHD5	ENSG00000069998	5	2.3	0.729358	No		SHC1	ENSG00000160691	5	2.46	0.73	No
HECTD1	ENSG00000092148	5	2.3	0.533737	No		SLC47A1P2	ENSG00000231625	8	2.46	0.32	No
HLA-DQB1	ENSG00000179344	4	2.3	0.861967	No		SOX6	ENSG00000110693	5	2.46	0.72	No
HMBOX1-IT1	ENSG00000259196	7	2.3	0.26811	No		SPATA13_ENSG00000182957	ENSG00000182957	6	2.46	0.63	No
HMBS	ENSG00000256269	5	2.3	0.721554	No		TRIAP1	ENSG00000170855	5	2.46	0.71	No
HPGDS	ENSG00000163106	4	2.3	0.859696	No		TSG101	ENSG00000074319	5	2.46	0.63	No
HSPD1	ENSG00000144381	5	2.3	0.638195	No		UBXN1	ENSG00000162191	5	2.46	0.7	No
ICA1	ENSG00000003147	6	2.3	0.633146	No		UBXN6	ENSG00000167671	5	2.46	0.73	No
IGHV6-1	ENSG00000211933	8	2.3	0.138038	No		UHRF2	ENSG00000147854	5	2.46	0.71	No
ITIH5	ENSG00000123243	4	2.3	0.844652	No		ZNF692	ENSG00000171163	6	2.46	0.43	No
JOSD2	ENSG00000161677	5	2.3	0.719107	No		ACHE	ENSG00000087085	5	2.45	0.73	No
KDM4A	ENSG00000066135	6	2.3	0.571037	No		ALDH5A1	ENSG00000112294	5	2.45	0.47	No
KIAA1191	ENSG00000122203	5	2.3	0.718957	No		ANPEP	ENSG00000166825	4	2.45	0.85	No
KLF4	ENSG00000136826	5	2.3	0.73221	No		ARL2	ENSG00000213465	5	2.45	0.72	No
KLKB1	ENSG00000164344	6	2.3	0.566504	No		BTBD2	ENSG00000133243	4	2.45	0.83	No
KLRC4-KLRK1	ENSG00000255819	6	2.3	0.648751	No		CCDC126	ENSG00000169193	6	2.45	0.29	No
KRI1	ENSG00000129347	5	2.3	0.724594	No		DDX27	ENSG00000124228	6	2.45	0.48	No
KRT86	ENSG00000170442	6	2.3	0.591587	No		DDX59	ENSG00000118197	6	2.45	0.62	No
LINC00294	ENSG00000280798	6	2.3	0.512417	No		ELOC	ENSG00000154582	5	2.45	0.73	No
LINC00398	ENSG00000237879	8	2.3	0.30753	No		ENSG00000226396	ENSG00000226396	6	2.45	0.52	No
LINC01627	ENSG00000224648	6	2.3	0.619006	No		ENSG00000286171	ENSG00000286171	4	2.45	0.85	No
LINC02337	ENSG00000215881	5	2.3	0.731683	No		FBXO11	ENSG00000138081	5	2.45	0.74	No
LINC02522	ENSG00000272920	7	2.3	0.200757	No		FCRL3	ENSG00000160856	6	2.45	0.57	No
LINC02716	ENSG00000205106	6	2.3	0.576854	No		GATB	ENSG00000059691	5	2.45	0.7	No
LINC02740	ENSG00000255109	7	2.3	0.413015	No		GIT2	ENSG00000139436	6	2.45	0.64	No
LRPAP1	ENSG00000163956	6	2.3	0.58394	No		IGDCC4	ENSG00000103742	5	2.45	0.72	No
MAP3K7	ENSG00000135341	6	2.3	0.453855	No		LDB3	ENSG00000122367	4	2.45	0.84	No
MCCC1	ENSG00000078070	5	2.3	0.728551	No		LINC02648	ENSG00000225948	6	2.45	0.38	No
MDM2	ENSG00000135679	5	2.3	0.731814	No		LMO7DN	ENSG00000178734	6	2.45	0.64	No
MED1	ENSG00000125686	5	2.3	0.629548	No		PAG1	ENSG00000076641	4	2.45	0.84	No
MFAP2	ENSG00000117122	6	2.3	0.617685	No		PSIP1	ENSG00000164985	5	2.45	0.56	No
MFSD9	ENSG00000135953	6	2.3	0.443882	No		PSME2	ENSG00000100911	5	2.45	0.73	No
MIER2	ENSG00000105556	6	2.3	0.569883	No		PTGER4P2	ENSG00000184523	6	2.45	0.4	No
MIR365A	ENSG00000199130	6	2.3	0.523313	No		R3HCC1	ENSG00000104679	6	2.45	0.52	No
MIR4301	ENSG00000265140	8	2.3	0.333957	No		RNU1-115P	ENSG00000202199	4	2.45	0.85	No
MIR4482	ENSG00000266852	7	2.3	0.50509	No		RNU6-798P	ENSG00000252721	6	2.45	0.63	No
MIR4747	ENSG00000263409	6	2.3	0.500413	No		RPL35A	ENSG00000182899	6	2.45	0.57	No
MIR548AN	ENSG00000263515	6	2.3	0.564017	No		SCAF11	ENSG00000139218	6	2.45	0.44	No
MNAT1	ENSG00000020426	6	2.3	0.440713	No		SNAI3	ENSG00000185669	6	2.45	0.63	No
MOCS1	ENSG00000124615	6	2.3	0.494986	No		SNORA77	ENSG00000221643	7	2.45	0.46	No
MRPS18A	ENSG00000096080	5	2.3	0.720135	No		STX1A	ENSG00000106089	6	2.45	0.51	No
MTFR1L	ENSG00000117640	5	2.3	0.741236	No		SUMF2	ENSG00000129103	6	2.45	0.39	No
MYL1	ENSG00000168530	5	2.3	0.719202	No		TAS2R13_ENSG00000212128	ENSG00000212128	5	2.45	0.74	No
MYO5C	ENSG00000128833	6	2.3	0.326589	No		Y_RNA_ENSG00000207290	ENSG00000207290	5	2.45	0.73	No
MYOG	ENSG00000122180	6	2.3	0.508721	No		Y_RNA_ENSG00000252021	ENSG00000252021	7	2.45	0.47	No
NAA30	ENSG00000139977	5	2.3	0.701675	No		ZNF775	ENSG00000196456	6	2.45	0.58	No
NAA35	ENSG00000135040	5	2.3	0.563468	No		CEACAM7	ENSG00000007306	7	2.44	0.32	No
NAXE	ENSG00000163382	4	2.3	0.846841	No		CSF1	ENSG00000184371	4	2.44	0.87	No
NBN	ENSG00000104320	6	2.3	0.579581	No		DNAJB9	ENSG00000128590	7	2.44	0.38	No
NDUFA5	ENSG00000128609	5	2.3	0.72082	No		DUT	ENSG00000128951	5	2.44	0.57	No
NEB	ENSG00000183091	6	2.3	0.477991	No		EDIL3	ENSG00000164176	4	2.44	0.86	No
NFU1	ENSG00000169599	6	2.3	0.487386	No		EIF3I	ENSG00000084623	6	2.44	0.61	No
NKAIN1	ENSG00000084628	5	2.3	0.735912	No		ENSG00000207094	ENSG00000207094	7	2.44	0.42	No
NLRP11	ENSG00000179873	6	2.3	0.611034	No		ENSG00000288904	ENSG00000288904	6	2.44	0.55	No
NMBR-AS1	ENSG00000236822	7	2.3	0.367946	No		GABRE	ENSG00000102287	4	2.44	0.85	No
NME7	ENSG00000143156	6	2.3	0.615609	No		HTD2	ENSG00000255154	7	2.44	0.5	No
NMT1	ENSG00000136448	5	2.3	0.629817	No		LGALS17A	ENSG00000291086	5	2.44	0.63	No
NNMT	ENSG00000166741	5	2.3	0.715939	No		LINC03000	ENSG00000241956	7	2.44	0.2	No
NOL4L	ENSG00000197183	5	2.3	0.643107	No		LTBP2	ENSG00000119681	5	2.44	0.47	No
NOP56	ENSG00000101361	7	2.3	0.416109	No		MEG3	ENSG00000214548	5	2.44	0.7	No
NPC2	ENSG00000119655	4	2.3	0.585294	No		MIR3197	ENSG00000263681	6	2.44	0.62	No
NPY6R	ENSG00000226306	6	2.3	0.634405	No		NADK	ENSG00000008130	6	2.44	0.51	No
NR1H2	ENSG00000131408	4	2.3	0.842443	No		NEK10	ENSG00000163491	5	2.44	0.71	No
NR2F2	ENSG00000185551	5	2.3	0.728183	No		PLK2	ENSG00000145632	5	2.44	0.72	No
NR5A2	ENSG00000116833	5	2.3	0.719392	No		PRKX	ENSG00000183943	5	2.44	0.74	No
NSD1	ENSG00000165671	6	2.3	0.577008	No		PSMF1	ENSG00000125818	5	2.44	0.72	No
NT5DC2	ENSG00000168268	5	2.3	0.728164	No		R3HDM4	ENSG00000198858	5	2.44	0.66	No
NUP37	ENSG00000075188	6	2.3	0.560707	No		RALGAPB	ENSG00000170471	6	2.44	0.51	No
NUP50	ENSG00000093000	7	2.3	0.401156	No		RN7SL632P	ENSG00000241524	5	2.44	0.73	No
OAS3	ENSG00000111331	3	2.3	1	No		RNA5SP221	ENSG00000223203	5	2.44	0.72	No
OASL	ENSG00000135114	6	2.3	0.656155	No		RNU6ATAC10P	ENSG00000221562	6	2.44	0.64	No
ODAD1	ENSG00000105479	6	2.3	0.625304	No		SAMD9L	ENSG00000177409	4	2.44	0.86	No
PAPOLG	ENSG00000115421	7	2.3	0.572293	No		SASH1	ENSG00000111961	4	2.44	0.85	No
PCBD2	ENSG00000132570	5	2.3	0.732198	No		SRL	ENSG00000185739	5	2.44	0.72	No
PCBP1-AS1	ENSG00000179818	6	2.3	0.634408	No		ADAM17	ENSG00000151694	6	2.43	0.62	No
PCGF1	ENSG00000115289	6	2.3	0.625056	No		AFAP1-AS1	ENSG00000272620	7	2.43	0.4	No
PCSK6	ENSG00000140479	4	2.3	0.858497	No		BEX3	ENSG00000166681	5	2.43	0.72	No
PDZRN3	ENSG00000121440	6	2.3	0.573867	No		BSN-AS1	ENSG00000235120	6	2.43	0.45	No
PI4KB	ENSG00000143393	6	2.3	0.631268	No		CDK2AP2P2	ENSG00000237451	6	2.43	0.64	No
PIMREG	ENSG00000129195	6	2.3	0.499037	No		CFLAR-AS1	ENSG00000226312	5	2.43	0.73	No
PITPNA	ENSG00000174238	5	2.3	0.554529	No		CMBL	ENSG00000164237	6	2.43	0.37	No
PLA2G2A	ENSG00000188257	4	2.3	0.849867	No		COMMD4	ENSG00000140365	6	2.43	0.59	No
PLD6	ENSG00000179598	6	2.3	0.492127	No		CPQ	ENSG00000104324	4	2.43	0.86	No
PLP2	ENSG00000102007	5	2.3	0.556517	No		CTC1	ENSG00000178971	4	2.43	0.86	No
POLM	ENSG00000122678	7	2.3	0.208014	No		CWF19L2	ENSG00000152404	6	2.43	0.61	No
POLR2A	ENSG00000181222	5	2.3	0.733562	No		DENND1B	ENSG00000213047	6	2.43	0.59	No
PPP1R1C	ENSG00000150722	4	2.3	0.844285	No		DENND1C	ENSG00000205744	6	2.43	0.58	No
PPP4R2	ENSG00000163605	6	2.3	0.505178	No		ENSG00000258345	ENSG00000258345	6	2.43	0.65	No
PPP6R3	ENSG00000110075	6	2.3	0.633807	No		ENSG00000258507	ENSG00000258507	5	2.43	0.73	No
PRF1	ENSG00000180644	5	2.3	0.730627	No		ENSG00000259375	ENSG00000259375	6	2.43	0.62	No
PROSER3	ENSG00000167595	6	2.3	0.449248	No		ENSG00000262833	ENSG00000262833	6	2.43	0.44	No
PRPH	ENSG00000135406	6	2.3	0.640243	No		FARP1	ENSG00000152767	5	2.43	0.73	No
PRR12	ENSG00000126464	5	2.3	0.637859	No		FMNL3	ENSG00000161791	5	2.43	0.73	No
PSAP	ENSG00000197746	5	2.3	0.74665	No		GNG12	ENSG00000172380	5	2.43	0.72	No
PSMB4	ENSG00000159377	5	2.3	0.704381	No		IKBKB	ENSG00000104365	5	2.43	0.55	No
PTGR2	ENSG00000140043	5	2.3	0.722525	No		KCNT1	ENSG00000107147	5	2.43	0.55	No
PTPN2	ENSG00000175354	7	2.3	0.485863	No		KIAA2026	ENSG00000183354	6	2.43	0.58	No
PXMP4	ENSG00000101417	6	2.3	0.621799	No		KRTCAP2	ENSG00000163463	6	2.43	0.49	No
QARS1	ENSG00000172053	5	2.3	0.668721	No		LHFPL2	ENSG00000145685	5	2.43	0.56	No
RAB2A	ENSG00000104388	7	2.3	0.345353	No		LYPD6B	ENSG00000150556	6	2.43	0.51	No
RAD54L2	ENSG00000164080	6	2.3	0.517595	No		MIER3	ENSG00000155545	6	2.43	0.47	No
RAF1	ENSG00000132155	5	2.3	0.63472	No		MIR138-1	ENSG00000207954	5	2.43	0.73	No
RALGAPA2	ENSG00000188559	6	2.3	0.597379	No		NOP56	ENSG00000101361	5	2.43	0.72	No
RASAL3	ENSG00000105122	7	2.3	0.454849	No		P4HTM	ENSG00000178467	7	2.43	0.47	No
RBM14	ENSG00000239306	5	2.3	0.7086	No		PNMA1	ENSG00000176903	7	2.43	0.37	No
REEP5	ENSG00000129625	5	2.3	0.617416	No		PPP2CB	ENSG00000104695	5	2.43	0.73	No
RENBP	ENSG00000102032	6	2.3	0.556723	No		RAB9A	ENSG00000123595	7	2.43	0.26	No
RFK	ENSG00000135002	5	2.3	0.704507	No		RNU6-295P	ENSG00000252710	7	2.43	0.28	No
RFX5	ENSG00000143390	7	2.3	0.493828	No		RNU6-335P	ENSG00000201433	5	2.43	0.75	No
RHOG	ENSG00000177105	4	2.3	0.846683	No		RNU6-650P	ENSG00000202528	5	2.43	0.37	No
RHOT1P1	ENSG00000266145	7	2.3	0.482798	No		SEC24B-AS1	ENSG00000247950	5	2.43	0.73	No
RICTOR	ENSG00000164327	5	2.3	0.646397	No		TMEM150A	ENSG00000168890	5	2.43	0.7	No
RINT1	ENSG00000135249	5	2.3	0.707233	No		TRIM25	ENSG00000121060	5	2.43	0.71	No
RN7SKP145	ENSG00000200161	7	2.3	0.51239	No		UBE2E3	ENSG00000170035	6	2.43	0.56	No
RN7SKP193	ENSG00000201358	6	2.3	0.55333	No		Y_RNA_ENSG00000202169	ENSG00000202169	6	2.43	0.51	No
RN7SKP30	ENSG00000223305	5	2.3	0.742012	No		Y_RNA_ENSG00000207032	ENSG00000207032	6	2.43	0.4	No
RN7SL556P	ENSG00000277265	6	2.3	0.568154	No		Y_RNA_ENSG00000252621	ENSG00000252621	6	2.43	0.45	No
RN7SL767P	ENSG00000241529	5	2.3	0.73136	No		YLPM1	ENSG00000119596	5	2.43	0.64	No
RNA5-8SP2	ENSG00000200434	5	2.3	0.733616	No		ZNF619	ENSG00000177873	7	2.43	0.53	No
RNA5SP114	ENSG00000200650	6	2.3	0.459771	No		ABHD14A	ENSG00000248487	6	2.42	0.45	No
RNA5SP145	ENSG00000199994	7	2.3	0.458797	No		AGO4	ENSG00000134698	6	2.42	0.61	No
RNA5SP438	ENSG00000252370	5	2.3	0.731897	No		AMY2B	ENSG00000240038	6	2.42	0.5	No
RNA5SP484	ENSG00000238908	7	2.3	0.470538	No		ATP5MG	ENSG00000167283	4	2.42	0.84	No
RNA5SP513	ENSG00000201518	5	2.3	0.714135	No		ATP9B	ENSG00000166377	7	2.42	0.48	No
RNF150	ENSG00000170153	5	2.3	0.721992	No		BARX1-DT	ENSG00000235601	6	2.42	0.38	No
RNF152	ENSG00000176641	5	2.3	0.718073	No		CD9	ENSG00000010278	5	2.42	0.64	No
RNF214	ENSG00000167257	5	2.3	0.7151	No		CDK5RAP2	ENSG00000136861	5	2.42	0.5	No
RNU1-100P	ENSG00000202125	4	2.3	0.840805	No		CILP	ENSG00000138615	4	2.42	0.86	No
RNU1-96P	ENSG00000201033	5	2.3	0.640444	No		CNDP2	ENSG00000133313	5	2.42	0.72	No
RNU4-41P	ENSG00000201296	6	2.3	0.511249	No		CPM	ENSG00000135678	6	2.42	0.39	No
RNU4ATAC13P	ENSG00000251741	5	2.3	0.720401	No		DHRS7C	ENSG00000184544	6	2.42	0.62	No
RNU6-1015P	ENSG00000252930	7	2.3	0.412135	No		DOP1B	ENSG00000142197	6	2.42	0.54	No
RNU6-27P	ENSG00000251955	5	2.3	0.752128	No		ENSG00000226323	ENSG00000226323	7	2.42	0.36	No
RNU6-330P	ENSG00000199885	6	2.3	0.559812	No		ENSG00000266821	ENSG00000266821	6	2.42	0.57	No
RNU6-44P	ENSG00000206772	6	2.3	0.57036	No		ENSG00000283913	ENSG00000283913	5	2.42	0.62	No
RNU6-487P	ENSG00000202300	5	2.3	0.719179	No		FASN	ENSG00000169710	5	2.42	0.72	No
RNU6-65P	ENSG00000252141	7	2.3	0.423376	No		FERMT2	ENSG00000073712	5	2.42	0.71	No
RNU6-965P	ENSG00000252530	6	2.3	0.53662	No		GNPNAT1	ENSG00000100522	5	2.42	0.73	No
RNU7-143P	ENSG00000252590	7	2.3	0.419619	No		HEG1	ENSG00000173706	5	2.42	0.55	No
RNY3P16	ENSG00000252147	6	2.3	0.616676	No		HOMER2	ENSG00000103942	5	2.42	0.54	No
RO60	ENSG00000116747	6	2.3	0.380691	No		HOXC6	ENSG00000197757	6	2.42	0.37	No
RPL12P12	ENSG00000236992	6	2.3	0.570711	No		KMT2E	ENSG00000005483	5	2.42	0.65	No
RPL23A	ENSG00000198242	7	2.3	0.439867	No		LINC00861	ENSG00000245164	5	2.42	0.48	No
RPL28	ENSG00000108107	6	2.3	0.50763	No		LONP1	ENSG00000196365	5	2.42	0.69	No
RPS18	ENSG00000231500	5	2.3	0.645039	No		LRRC2	ENSG00000163827	6	2.42	0.63	No
RPS2P32	ENSG00000232818	6	2.3	0.624922	No		MIR4296	ENSG00000264572	6	2.42	0.38	No
S1PR3	ENSG00000213694	6	2.3	0.5161	No		MSRB1	ENSG00000198736	5	2.42	0.72	No
SAFB	ENSG00000160633	5	2.3	0.744535	No		MYLK4	ENSG00000145949	5	2.42	0.72	No
SERF2	ENSG00000140264	6	2.3	0.564156	No		OCIAD1	ENSG00000109180	5	2.42	0.72	No
SHISA4	ENSG00000198892	6	2.3	0.350526	No		OLFML3	ENSG00000116774	5	2.42	0.73	No
SKI	ENSG00000157933	5	2.3	0.71292	No		PTDSS2	ENSG00000174915	5	2.42	0.65	No
SLC16A2	ENSG00000147100	5	2.3	0.741346	No		RB1	ENSG00000139687	7	2.42	0.46	No
SLC16A5	ENSG00000170190	6	2.3	0.501781	No		RBM23	ENSG00000100461	5	2.42	0.65	No
SLC25A36	ENSG00000114120	6	2.3	0.652987	No		RNMT	ENSG00000101654	6	2.42	0.64	No
SLC8B1	ENSG00000089060	6	2.3	0.512456	No		SEPTIN8	ENSG00000164402	4	2.42	0.85	No
SMAD9	ENSG00000120693	6	2.3	0.502701	No		SMC6	ENSG00000163029	5	2.42	0.71	No
SMC1A	ENSG00000072501	5	2.3	0.61931	No		SNORA108	ENSG00000252284	6	2.42	0.56	No
SNCB	ENSG00000074317	6	2.3	0.632332	No		TBX21	ENSG00000073861	5	2.42	0.73	No
SNORA70E	ENSG00000207221	6	2.3	0.600813	No		Y_RNA_ENSG00000206850	ENSG00000206850	5	2.42	0.63	No
SNORA79B	ENSG00000222489	5	2.3	0.738173	No		Y_RNA_ENSG00000252319	ENSG00000252319	5	2.42	0.74	No
SNORA7B	ENSG00000207088	5	2.3	0.64211	No		BUD13-DT	ENSG00000226645	6	2.41	0.46	No
SNORD114-25	ENSG00000200612	5	2.3	0.567621	No		CC2D1A	ENSG00000132024	6	2.41	0.45	No
SNORD12C	ENSG00000209042	5	2.3	0.719831	No		CDIN1	ENSG00000186073	5	2.41	0.71	No
SNRK-AS1	ENSG00000234617	7	2.3	0.534119	No		COL21A1	ENSG00000124749	5	2.41	0.72	No
SNX24	ENSG00000064652	5	2.3	0.722431	No		CPLX2	ENSG00000145920	5	2.41	0.73	No
SNX30-DT	ENSG00000226609	7	2.3	0.274557	No		CYSTM1	ENSG00000120306	5	2.41	0.73	No
SPARC	ENSG00000113140	4	2.3	0.863141	No		DCUN1D1	ENSG00000043093	5	2.41	0.71	No
SPG11	ENSG00000104133	5	2.3	0.726525	No		DHX32	ENSG00000089876	6	2.41	0.65	No
SPOCK2	ENSG00000107742	6	2.3	0.625909	No		ENSG00000184188	ENSG00000184188	5	2.41	0.74	No
SRRT	ENSG00000087087	5	2.3	0.708173	No		ENSG00000231110	ENSG00000231110	5	2.41	0.65	No
SSR1	ENSG00000124783	6	2.3	0.507993	No		ENSG00000254604	ENSG00000254604	6	2.41	0.59	No
ST3GAL1	ENSG00000008513	6	2.3	0.532729	No		ENSG00000260500	ENSG00000260500	5	2.41	0.74	No
ST6GAL2	ENSG00000144057	6	2.3	0.4713	No		HMGN2P15	ENSG00000214578	6	2.41	0.58	No
STOML2	ENSG00000165283	5	2.3	0.701677	No		HNRNPA3	ENSG00000170144	5	2.41	0.72	No
STRN3	ENSG00000196792	5	2.3	0.728111	No		KITLG	ENSG00000049130	4	2.41	0.83	No
STX5	ENSG00000162236	6	2.3	0.403675	No		LEMD1	ENSG00000186007	7	2.41	0.32	No
SURF4	ENSG00000148248	5	2.3	0.730467	No		MIR3188	ENSG00000267959	7	2.41	0.47	No
SURF6	ENSG00000148296	7	2.3	0.41456	No		MIR4483	ENSG00000283656	6	2.41	0.38	No
SYNPO2L	ENSG00000166317	4	2.3	0.846767	No		MMAB	ENSG00000139428	5	2.41	0.65	No
TAC4	ENSG00000176358	6	2.3	0.653974	No		NOB1	ENSG00000141101	6	2.41	0.5	No
TAF1D	ENSG00000166012	5	2.3	0.715103	No		NRSN1	ENSG00000152954	6	2.41	0.45	No
TBCCD1	ENSG00000113838	6	2.3	0.618102	No		PCGF1	ENSG00000115289	5	2.41	0.71	No
TFDP1	ENSG00000198176	5	2.3	0.703563	No		PCYT1A	ENSG00000161217	5	2.41	0.54	No
TH2LCRR	ENSG00000223442	7	2.3	0.497686	No		PLPPR4	ENSG00000117600	5	2.41	0.57	No
TINCR	ENSG00000223573	6	2.3	0.581204	No		PPFIBP2	ENSG00000166387	5	2.41	0.55	No
TLE1P1	ENSG00000228158	6	2.3	0.606625	No		PTP4A3	ENSG00000184489	5	2.41	0.72	No
TMC6	ENSG00000141524	7	2.3	0.458789	No		RABAC1	ENSG00000105404	7	2.41	0.46	No
TMEM11	ENSG00000178307	5	2.3	0.714411	No		REPIN1	ENSG00000214022	5	2.41	0.73	No
TMEM168	ENSG00000146802	6	2.3	0.619508	No		RHOV	ENSG00000104140	6	2.41	0.52	No
TMEM217	ENSG00000172738	6	2.3	0.644085	No		SLC38A1	ENSG00000111371	6	2.41	0.63	No
TNFRSF11A	ENSG00000141655	8	2.3	0.300136	No		SPIN2B	ENSG00000186787	6	2.41	0.51	No
TOM1	ENSG00000100284	4	2.3	0.850069	No		STX16	ENSG00000124222	5	2.41	0.73	No
TRBV6-8	ENSG00000253534	8	2.3	0.330197	No		THAP7	ENSG00000184436	6	2.41	0.52	No
TRBV7-5	ENSG00000227550	6	2.3	0.51884	No		TMEM204	ENSG00000131634	5	2.41	0.71	No
TRUB1	ENSG00000165832	5	2.3	0.730262	No		USP19	ENSG00000172046	4	2.41	0.85	No
TTC9C	ENSG00000162222	6	2.3	0.566512	No		Y_RNA_ENSG00000200256	ENSG00000200256	6	2.41	0.62	No
TUBGCP2	ENSG00000130640	6	2.3	0.461093	No		Y_RNA_ENSG00000252254	ENSG00000252254	5	2.41	0.72	No
TUT4	ENSG00000134744	6	2.3	0.629995	No		ZNF608	ENSG00000168916	6	2.41	0.57	No
TXNRD2	ENSG00000184470	5	2.3	0.737406	No		ZNF664	ENSG00000179195	6	2.41	0.45	No
UBXN2A	ENSG00000173960	6	2.3	0.381783	No		ZRANB1	ENSG00000019995	5	2.41	0.73	No
ULK3	ENSG00000140474	6	2.3	0.642148	No		ACIN1	ENSG00000100813	5	2.4	0.56	No
VPS25	ENSG00000131475	6	2.3	0.545478	No		ACTG1P9	ENSG00000229349	6	2.4	0.45	No
VPS4B	ENSG00000119541	5	2.3	0.723027	No		ALS2	ENSG00000003393	5	2.4	0.64	No
VPS51	ENSG00000149823	4	2.3	0.848847	No		ARRB1	ENSG00000137486	4	2.4	0.84	No
WBP2	ENSG00000132471	4	2.3	0.848085	No		BATF	ENSG00000156127	6	2.4	0.57	No
WDR13	ENSG00000101940	5	2.3	0.73735	No		C9orf131	ENSG00000174038	6	2.4	0.44	No
WDR33	ENSG00000136709	7	2.3	0.541881	No		CD37	ENSG00000104894	3	2.4	1	No
WDR7	ENSG00000091157	6	2.3	0.61862	No		COMMD3	ENSG00000148444	5	2.4	0.73	No
WDR89	ENSG00000140006	6	2.3	0.378507	No		CUTA	ENSG00000112514	5	2.4	0.72	No
WSB2	ENSG00000176871	5	2.3	0.711168	No		CYB561	ENSG00000008283	5	2.4	0.65	No
WWC2	ENSG00000151718	6	2.3	0.562279	No		DENND2C	ENSG00000175984	5	2.4	0.43	No
XAB2	ENSG00000076924	6	2.3	0.505313	No		DNAJC24	ENSG00000170946	6	2.4	0.5	No
Y_RNA_ENSG00000199487	ENSG00000199487	4	2.3	0.858202	No		ENSG00000212383	ENSG00000212383	6	2.4	0.65	No
Y_RNA_ENSG00000200436	ENSG00000200436	6	2.3	0.519404	No		ENSG00000234677	ENSG00000234677	7	2.4	0.46	No
Y_RNA_ENSG00000206682	ENSG00000206682	4	2.3	0.850816	No		ENSG00000248103	ENSG00000248103	5	2.4	0.72	No
Y_RNA_ENSG00000207240	ENSG00000207240	7	2.3	0.433883	No		ENSG00000250681	ENSG00000250681	6	2.4	0.49	No
YIPF1	ENSG00000058799	5	2.3	0.612199	No		ENSG00000276706	ENSG00000276706	6	2.4	0.51	No
YIPF7	ENSG00000177752	7	2.3	0.404241	No		IGIP	ENSG00000182700	7	2.4	0.52	No
ZBTB37	ENSG00000185278	6	2.3	0.346265	No		KCND3	ENSG00000171385	5	2.4	0.74	No
ZC2HC1A	ENSG00000104427	5	2.3	0.632686	No		MIR5699	ENSG00000263511	5	2.4	0.74	No
ZC3H13	ENSG00000123200	5	2.3	0.72607	No		MKRN1	ENSG00000133606	5	2.4	0.73	No
ZNF263	ENSG00000006194	8	2.3	0.236366	No		NSMAF	ENSG00000035681	5	2.4	0.73	No
ZNF33A	ENSG00000189180	5	2.3	0.727383	No		NUCB1	ENSG00000104805	5	2.4	0.64	No
ZNF557	ENSG00000130544	6	2.3	0.617377	No		PABPC4	ENSG00000090621	5	2.4	0.72	No
ZNF608	ENSG00000168916	5	2.3	0.731737	No		PDCD1LG2	ENSG00000197646	4	2.4	0.85	No
ZSCAN10	ENSG00000130182	6	2.3	0.556118	No		PLEKHG1	ENSG00000120278	5	2.4	0.72	No
ZW10	ENSG00000086827	6	2.3	0.57629	No		PRKAR2A	ENSG00000114302	6	2.4	0.48	No
AATBC	ENSG00000215458	5	2.2	0.734147	No		PTCD2	ENSG00000049883	6	2.4	0.5	No
ABHD14B	ENSG00000114779	7	2.2	0.482406	No		RNA5SP35	ENSG00000212559	5	2.4	0.72	No
ACAD10	ENSG00000111271	5	2.2	0.722413	No		RNA5SP422	ENSG00000252587	5	2.4	0.56	No
ACAD11	ENSG00000240303	6	2.2	0.431365	No		RNF34	ENSG00000170633	5	2.4	0.71	No
ACE	ENSG00000159640	4	2.2	0.848625	No		RNU6-132P	ENSG00000206590	5	2.4	0.56	No
ACVR1C	ENSG00000123612	5	2.2	0.639425	No		RPL10P16	ENSG00000178464	4	2.4	0.84	No
ADAMTSL5	ENSG00000185761	5	2.2	0.70894	No		SF3B3	ENSG00000189091	4	2.4	0.84	No
AFG3L2	ENSG00000141385	5	2.2	0.724195	No		SNORD127	ENSG00000239043	5	2.4	0.73	No
AFTPH	ENSG00000119844	6	2.2	0.246521	No		SNORD13	ENSG00000239039	4	2.4	0.87	No
AHSA1	ENSG00000100591	4	2.2	0.842886	No		TLE5	ENSG00000104964	5	2.4	0.65	No
AIMP1	ENSG00000164022	5	2.2	0.737726	No		TYW5	ENSG00000162971	6	2.4	0.55	No
AKAP13	ENSG00000170776	5	2.2	0.706304	No		WWP2	ENSG00000198373	5	2.4	0.72	No
AKR1C2	ENSG00000151632	4	2.2	0.854932	No		Y_RNA_ENSG00000222941	ENSG00000222941	6	2.4	0.58	No
ALKBH8	ENSG00000137760	5	2.2	0.733737	No		Y_RNA_ENSG00000251803	ENSG00000251803	5	2.4	0.37	No
ANAPC15	ENSG00000110200	5	2.2	0.711349	No		ACYP2	ENSG00000170634	5	2.39	0.73	No
ANKRD42-DT	ENSG00000247137	7	2.2	0.467024	No		ATP13A2	ENSG00000159363	6	2.39	0.31	No
ANKZF1	ENSG00000163516	5	2.2	0.567185	No		CIR1	ENSG00000138433	5	2.39	0.72	No
ARHGAP24	ENSG00000138639	5	2.2	0.568065	No		COLGALT2	ENSG00000198756	5	2.39	0.64	No
ARL14EP	ENSG00000152219	5	2.2	0.721278	No		DAD1	ENSG00000129562	5	2.39	0.73	No
ARSB	ENSG00000113273	5	2.2	0.717137	No		ENSG00000234080	ENSG00000234080	5	2.39	0.65	No
ASB16	ENSG00000161664	4	2.2	0.832961	No		ENSG00000270240	ENSG00000270240	6	2.39	0.63	No
ASB8	ENSG00000177981	5	2.2	0.735761	No		ENSG00000279665	ENSG00000279665	6	2.39	0.5	No
ATP11A	ENSG00000068650	6	2.2	0.517306	No		ENSG00000285733	ENSG00000285733	5	2.39	0.76	No
ATP9A	ENSG00000054793	5	2.2	0.64059	No		FBXO32	ENSG00000156804	5	2.39	0.72	No
ATPAF2	ENSG00000171953	6	2.2	0.585481	No		FUS	ENSG00000089280	5	2.39	0.74	No
ATXN3	ENSG00000066427	5	2.2	0.662979	No		GOLGA6B	ENSG00000215186	7	2.39	0.4	No
BACE1-AS	ENSG00000278768	5	2.2	0.701101	No		GRAMD1C	ENSG00000178075	6	2.39	0.61	No
BEST3	ENSG00000127325	5	2.2	0.624309	No		HK2	ENSG00000159399	4	2.39	0.84	No
BICD1	ENSG00000151746	5	2.2	0.643972	No		HSP90AA6P	ENSG00000181359	6	2.39	0.57	No
BMERB1	ENSG00000166780	6	2.2	0.494822	No		KLC2	ENSG00000174996	5	2.39	0.62	No
C11orf68	ENSG00000175573	6	2.2	0.521474	No		KLRC4-KLRK1	ENSG00000255819	5	2.39	0.73	No
C5orf24	ENSG00000181904	6	2.2	0.500581	No		LINC00265	ENSG00000188185	5	2.39	0.64	No
CA2	ENSG00000104267	5	2.2	0.725354	No		LRWD1	ENSG00000161036	6	2.39	0.51	No
CACNG6	ENSG00000130433	4	2.2	0.840578	No		NUBP1	ENSG00000103274	6	2.39	0.55	No
CADM3-AS1	ENSG00000225670	5	2.2	0.73268	No		OAS3	ENSG00000111331	4	2.39	0.86	No
CAPG	ENSG00000042493	6	2.2	0.638993	No		OGFOD2	ENSG00000111325	6	2.39	0.44	No
CAPN2	ENSG00000162909	4	2.2	0.853849	No		PHOSPHO1	ENSG00000173868	6	2.39	0.4	No
CBFA2T2	ENSG00000078699	5	2.2	0.6127	No		PRCD	ENSG00000214140	5	2.39	0.72	No
CBX3	ENSG00000122565	5	2.2	0.71604	No		PUSL1	ENSG00000169972	6	2.39	0.5	No
CCN2	ENSG00000118523	4	2.2	0.851674	No		RAB26	ENSG00000167964	6	2.39	0.56	No
CD9	ENSG00000010278	5	2.2	0.75243	No		RGP1	ENSG00000107185	4	2.39	0.85	No
CDK5RAP3	ENSG00000108465	6	2.2	0.44798	No		RIN2	ENSG00000132669	5	2.39	0.54	No
CEACAM7	ENSG00000007306	7	2.2	0.478842	No		RNU1-55P	ENSG00000202380	4	2.39	0.85	No
CELA2A	ENSG00000142615	6	2.2	0.561559	No		RNU6-256P	ENSG00000252556	5	2.39	0.64	No
CENPV	ENSG00000166582	5	2.2	0.722019	No		RPS19BP1	ENSG00000187051	5	2.39	0.72	No
CEP20	ENSG00000133393	6	2.2	0.428958	No		RPS2P32	ENSG00000232818	6	2.39	0.51	No
CEP83	ENSG00000173588	5	2.2	0.728564	No		RPS2P7	ENSG00000235508	6	2.39	0.39	No
CHCHD2	ENSG00000106153	6	2.2	0.602533	No		RPS6KB1	ENSG00000108443	7	2.39	0.38	No
CILP2	ENSG00000160161	6	2.2	0.508637	No		RSKR	ENSG00000167524	5	2.39	0.71	No
CLCC1	ENSG00000121940	6	2.2	0.490849	No		TGDS	ENSG00000088451	6	2.39	0.61	No
CLIC5	ENSG00000112782	5	2.2	0.703757	No		TINCR	ENSG00000223573	5	2.39	0.73	No
CMPK1	ENSG00000162368	5	2.2	0.548425	No		TRIM63	ENSG00000158022	5	2.39	0.63	No
CMPK2	ENSG00000134326	4	2.2	0.852208	No		TUBA4B	ENSG00000243910	5	2.39	0.72	No
CNOT1	ENSG00000125107	5	2.2	0.496408	No		Y_RNA_ENSG00000207024	ENSG00000207024	5	2.39	0.55	No
CPEB4	ENSG00000113742	6	2.2	0.475206	No		ALDH1A3	ENSG00000184254	5	2.38	0.57	No
CPM	ENSG00000135678	5	2.2	0.637219	No		ATXN7L2	ENSG00000162650	5	2.38	0.63	No
CPS1	ENSG00000021826	6	2.2	0.59203	No		CA5B	ENSG00000169239	5	2.38	0.54	No
CPSF1	ENSG00000071894	5	2.2	0.706141	No		CR2	ENSG00000117322	7	2.38	0.28	No
CRYBG1	ENSG00000112297	5	2.2	0.47319	No		DDX1	ENSG00000079785	5	2.38	0.7	No
CSF1	ENSG00000184371	4	2.2	0.700293	No		ENSG00000248968	ENSG00000248968	6	2.38	0.51	No
CTDNEP1	ENSG00000175826	4	2.2	0.839224	No		ENSG00000255330	ENSG00000255330	7	2.38	0.34	No
CTTNBP2NL	ENSG00000143079	5	2.2	0.658945	No		ENSG00000257346	ENSG00000257346	6	2.38	0.66	No
CYB561	ENSG00000008283	5	2.2	0.628506	No		ENSG00000258471	ENSG00000258471	5	2.38	0.65	No
DACH1	ENSG00000276644	4	2.2	0.851486	No		ENSG00000263126	ENSG00000263126	6	2.38	0.62	No
DCAF12	ENSG00000198876	4	2.2	0.582071	No		ENSG00000264112	ENSG00000264112	6	2.38	0.62	No
DDB1	ENSG00000167986	4	2.2	0.838211	No		ENSG00000274756	ENSG00000274756	6	2.38	0.51	No
DDC	ENSG00000132437	5	2.2	0.735169	No		ENSG00000279118	ENSG00000279118	5	2.38	0.71	No
DELE1	ENSG00000081791	6	2.2	0.625035	No		ENSG00000286204	ENSG00000286204	5	2.38	0.72	No
DIS3L	ENSG00000166938	5	2.2	0.696458	No		ENSG00000291212	ENSG00000291212	6	2.38	0.37	No
DLEU2	ENSG00000231607	5	2.2	0.632295	No		FAM171B	ENSG00000144369	5	2.38	0.73	No
DNAJB6	ENSG00000105993	6	2.2	0.577289	No		FDX1	ENSG00000137714	6	2.38	0.52	No
DNAJC13	ENSG00000138246	5	2.2	0.714809	No		GJC2	ENSG00000198835	5	2.38	0.73	No
DNAJC27-AS1	ENSG00000224165	6	2.2	0.629087	No		GLRX2	ENSG00000023572	4	2.38	0.84	No
DPT	ENSG00000143196	4	2.2	0.866887	No		GSTT2B	ENSG00000133433	7	2.38	0.26	No
DSTN	ENSG00000125868	4	2.2	0.86253	No		HYI	ENSG00000178922	5	2.38	0.63	No
DVL2	ENSG00000004975	6	2.2	0.502735	No		IGFBP7	ENSG00000163453	4	2.38	0.84	No
EEF1DP1	ENSG00000228887	6	2.2	0.59075	No		IGHJ4	ENSG00000240041	5	2.38	0.74	No
EFCAB2	ENSG00000203666	6	2.2	0.497508	No		KDM6B	ENSG00000132510	4	2.38	0.85	No
EIF3K	ENSG00000178982	4	2.2	0.855868	No		LARS2	ENSG00000011376	6	2.38	0.45	No
EIF4G2	ENSG00000110321	6	2.2	0.32983	No		LIG1	ENSG00000105486	6	2.38	0.59	No
ENPP1	ENSG00000197594	5	2.2	0.730655	No		LINC02248	ENSG00000235160	6	2.38	0.51	No
ENSG00000166104	ENSG00000166104	7	2.2	0.37385	No		MIDEAS	ENSG00000156030	6	2.38	0.64	No
ENSG00000178836	ENSG00000178836	7	2.2	0.415703	No		MYH2	ENSG00000125414	4	2.38	0.84	No
ENSG00000203644	ENSG00000203644	5	2.2	0.714658	No		NACC1	ENSG00000160877	5	2.38	0.55	No
ENSG00000204556	ENSG00000204556	6	2.2	0.57315	No		NOP9	ENSG00000196943	5	2.38	0.72	No
ENSG00000212567	ENSG00000212567	7	2.2	0.565765	No		NTAN1	ENSG00000157045	5	2.38	0.73	No
ENSG00000214908	ENSG00000214908	6	2.2	0.632176	No		PVR	ENSG00000073008	5	2.38	0.7	No
ENSG00000225365	ENSG00000225365	6	2.2	0.372801	No		RNU6-22P	ENSG00000207083	6	2.38	0.62	No
ENSG00000230113	ENSG00000230113	6	2.2	0.489908	No		RNU6-838P	ENSG00000200269	6	2.38	0.59	No
ENSG00000232056	ENSG00000232056	5	2.2	0.639449	No		SFXN2	ENSG00000156398	6	2.38	0.52	No
ENSG00000233778	ENSG00000233778	6	2.2	0.558676	No		SNORA53	ENSG00000212443	4	2.38	0.85	No
ENSG00000235480	ENSG00000235480	6	2.2	0.644309	No		SPCS1	ENSG00000114902	5	2.38	0.72	No
ENSG00000236154	ENSG00000236154	5	2.2	0.562459	No		SYDE1	ENSG00000105137	7	2.38	0.31	No
ENSG00000236212	ENSG00000236212	5	2.2	0.750415	No		SYT8	ENSG00000149043	5	2.38	0.73	No
ENSG00000240975	ENSG00000240975	6	2.2	0.550809	No		TBC1D13	ENSG00000107021	5	2.38	0.66	No
ENSG00000246575	ENSG00000246575	6	2.2	0.650496	No		TMEM9	ENSG00000116857	5	2.38	0.72	No
ENSG00000247372	ENSG00000247372	5	2.2	0.562423	No		TSPYL2	ENSG00000184205	5	2.38	0.72	No
ENSG00000248185	ENSG00000248185	7	2.2	0.546137	No		Y_RNA_ENSG00000199764	ENSG00000199764	4	2.38	0.85	No
ENSG00000251660	ENSG00000251660	6	2.2	0.653528	No		ADCY10P1_ENSG00000290554	ENSG00000290554	6	2.37	0.62	No
ENSG00000254989	ENSG00000254989	8	2.2	0.293416	No		ARFGAP3	ENSG00000242247	5	2.37	0.74	No
ENSG00000257550	ENSG00000257550	6	2.2	0.577674	No		ARRDC2	ENSG00000105643	6	2.37	0.44	No
ENSG00000259546	ENSG00000259546	6	2.2	0.509281	No		CHP1	ENSG00000187446	5	2.37	0.71	No
ENSG00000259580	ENSG00000259580	7	2.2	0.510178	No		COQ8B	ENSG00000123815	6	2.37	0.57	No
ENSG00000266106	ENSG00000266106	6	2.2	0.431417	No		CRBN	ENSG00000113851	6	2.37	0.63	No
ENSG00000266824	ENSG00000266824	6	2.2	0.371223	No		ENSG00000283757	ENSG00000283757	6	2.37	0.62	No
ENSG00000267424	ENSG00000267424	6	2.2	0.501228	No		ENSG00000290580	ENSG00000290580	5	2.37	0.73	No
ENSG00000273171	ENSG00000273171	6	2.2	0.488055	No		KAT14	ENSG00000149474	6	2.37	0.49	No
ENSG00000274817	ENSG00000274817	6	2.2	0.491785	No		LAD1	ENSG00000159166	5	2.37	0.71	No
ENSG00000280022	ENSG00000280022	5	2.2	0.654649	No		LINC03010	ENSG00000218672	6	2.37	0.43	No
ENSG00000281741	ENSG00000281741	7	2.2	0.45264	No		MC1R	ENSG00000258839	6	2.37	0.52	No
ENSG00000285535	ENSG00000285535	5	2.2	0.727898	No		MIR4300	ENSG00000264110	6	2.37	0.64	No
ENSG00000286641	ENSG00000286641	6	2.2	0.366705	No		MIR875	ENSG00000216069	6	2.37	0.57	No
ENSG00000288904	ENSG00000288904	6	2.2	0.478512	No		ODF2	ENSG00000136811	5	2.37	0.54	No
ENSG00000289927	ENSG00000289927	5	2.2	0.709415	No		PABPN1	ENSG00000100836	6	2.37	0.56	No
ENSG00000291041	ENSG00000291041	6	2.2	0.57294	No		PRELP	ENSG00000188783	4	2.37	0.86	No
EPB41	ENSG00000159023	6	2.2	0.660429	No		SNORD32B	ENSG00000201330	5	2.37	0.74	No
EPS15L1	ENSG00000127527	6	2.2	0.299045	No		SRP54-AS1	ENSG00000258704	7	2.37	0.27	No
EXT1	ENSG00000182197	4	2.2	0.846378	No		TENT5C-DT	ENSG00000236866	6	2.37	0.58	No
F3	ENSG00000117525	5	2.2	0.643312	No		TERC	ENSG00000270141	6	2.37	0.65	No
FAM204A	ENSG00000165669	5	2.2	0.730676	No		TSPYL1	ENSG00000189241	6	2.37	0.63	No
FBXL7	ENSG00000183580	6	2.2	0.650435	No		TTN-AS1	ENSG00000237298	5	2.37	0.56	No
FBXO21	ENSG00000135108	4	2.2	0.838287	No		Y_RNA_ENSG00000200651	ENSG00000200651	6	2.37	0.63	No
FBXO32	ENSG00000156804	5	2.2	0.645255	No		YIPF2	ENSG00000130733	6	2.37	0.51	No
FCGR3A	ENSG00000203747	4	2.2	0.865957	No		ANO1	ENSG00000131620	4	2.36	0.84	No
FCN3	ENSG00000142748	6	2.2	0.504965	No		C17orf99	ENSG00000187997	6	2.36	0.51	No
FHL2	ENSG00000115641	6	2.2	0.632608	No		CERT1	ENSG00000113163	6	2.36	0.58	No
FILIP1	ENSG00000118407	5	2.2	0.683812	No		DPF3	ENSG00000205683	5	2.36	0.74	No
FOXJ3	ENSG00000198815	5	2.2	0.73886	No		ENSG00000200377	ENSG00000200377	6	2.36	0.45	No
FRAS1	ENSG00000138759	5	2.2	0.708508	No		ENSG00000285538	ENSG00000285538	6	2.36	0.51	No
FURIN	ENSG00000140564	5	2.2	0.717255	No		FBXL20	ENSG00000108306	5	2.36	0.73	No
FYCO1	ENSG00000163820	5	2.2	0.735359	No		INTS14	ENSG00000138614	6	2.36	0.62	No
FZD3	ENSG00000104290	6	2.2	0.632948	No		MAN2A1	ENSG00000112893	5	2.36	0.72	No
GAA	ENSG00000171298	5	2.2	0.721428	No		MIR4746	ENSG00000266437	7	2.36	0.45	No
GALNT11	ENSG00000178234	5	2.2	0.720756	No		MN1	ENSG00000169184	4	2.36	0.85	No
GEMIN4	ENSG00000179409	6	2.2	0.516429	No		MUS81	ENSG00000172732	6	2.36	0.65	No
GFER	ENSG00000127554	6	2.2	0.642973	No		NAA40	ENSG00000110583	6	2.36	0.64	No
GGN	ENSG00000179168	5	2.2	0.712739	No		OPHN1	ENSG00000079482	5	2.36	0.75	No
GH2	ENSG00000136487	6	2.2	0.611733	No		PHF11	ENSG00000136147	5	2.36	0.72	No
GHR	ENSG00000112964	5	2.2	0.736468	No		RAD51C	ENSG00000108384	5	2.36	0.57	No
GID4	ENSG00000141034	5	2.2	0.725699	No		RBIS	ENSG00000176731	4	2.36	0.84	No
GIMAP7	ENSG00000179144	4	2.2	0.832793	No		RCAN2	ENSG00000172348	5	2.36	0.72	No
GLIS2	ENSG00000126603	6	2.2	0.524771	No		RN7SKP134	ENSG00000200830	6	2.36	0.6	No
GOLPH3L	ENSG00000143457	6	2.2	0.567548	No		RN7SL851P	ENSG00000240718	5	2.36	0.66	No
GRB2	ENSG00000177885	6	2.2	0.359741	No		RNF11	ENSG00000123091	6	2.36	0.5	No
H4C6	ENSG00000274618	7	2.2	0.514586	No		RNU6-1298P	ENSG00000199326	6	2.36	0.63	No
H6PD	ENSG00000049239	4	2.2	0.840513	No		RNU6-213P	ENSG00000206778	5	2.36	0.64	No
HAT1	ENSG00000128708	6	2.2	0.555147	No		RPL12P38	ENSG00000213228	5	2.36	0.56	No
HAUS6	ENSG00000147874	6	2.2	0.500738	No		RPL23AP7_ENSG00000291064	ENSG00000291064	6	2.36	0.58	No
HEG1	ENSG00000173706	4	2.2	0.842425	No		RPS6KB2	ENSG00000175634	5	2.36	0.56	No
HMOX1	ENSG00000100292	6	2.2	0.430552	No		SCARNA3	ENSG00000252906	5	2.36	0.73	No
HOXA10	ENSG00000253293	5	2.2	0.728854	No		SLC39A7	ENSG00000112473	6	2.36	0.37	No
HOXA5	ENSG00000106004	5	2.2	0.692399	No		TNFSF13B	ENSG00000102524	4	2.36	0.85	No
HOXB2	ENSG00000173917	6	2.2	0.621	No		UBA5	ENSG00000081307	6	2.36	0.4	No
HSPA4L	ENSG00000164070	5	2.2	0.721149	No		USE1	ENSG00000053501	6	2.36	0.24	No
HSPB1	ENSG00000106211	5	2.2	0.650076	No		ZFC3H1	ENSG00000133858	6	2.36	0.63	No
HTT	ENSG00000197386	5	2.2	0.551143	No		ZNF43	ENSG00000198521	7	2.36	0.29	No
IARS1	ENSG00000196305	5	2.2	0.710753	No		ZNF652	ENSG00000198740	5	2.36	0.73	No
IFI27L1	ENSG00000165948	6	2.2	0.514526	No		BCL6B	ENSG00000161940	5	2.35	0.55	No
IGF2R	ENSG00000197081	5	2.2	0.729287	No		CDH11	ENSG00000140937	4	2.35	0.85	No
IL33	ENSG00000137033	5	2.2	0.635349	No		CLCN7	ENSG00000103249	4	2.35	0.83	No
ING1	ENSG00000153487	7	2.2	0.250969	No		CTPS2	ENSG00000047230	5	2.35	0.71	No
IPO8	ENSG00000133704	6	2.2	0.562578	No		DICER1	ENSG00000100697	5	2.35	0.73	No
ISOC1	ENSG00000066583	5	2.2	0.717475	No		EAF1	ENSG00000144597	6	2.35	0.5	No
ITGA2B	ENSG00000005961	7	2.2	0.453226	No		ENSG00000223989	ENSG00000223989	6	2.35	0.61	No
ITPR2	ENSG00000123104	5	2.2	0.728056	No		ENSG00000250167	ENSG00000250167	6	2.35	0.5	No
JAK2	ENSG00000096968	5	2.2	0.720363	No		ENSG00000259351	ENSG00000259351	7	2.35	0.47	No
JMJD7-PLA2G4B	ENSG00000168970	6	2.2	0.460741	No		FKBP3	ENSG00000100442	5	2.35	0.71	No
KAT8	ENSG00000103510	4	2.2	0.828636	No		GM2A	ENSG00000196743	5	2.35	0.72	No
KCNB1	ENSG00000158445	5	2.2	0.720536	No		ITIH4	ENSG00000055955	5	2.35	0.72	No
KIF22	ENSG00000079616	6	2.2	0.359346	No		LINC01962	ENSG00000248473	4	2.35	0.71	No
KLHDC8B	ENSG00000185909	4	2.2	0.842096	No		LOX	ENSG00000113083	4	2.35	0.85	No
KMT5B	ENSG00000110066	5	2.2	0.73167	No		MEOX2	ENSG00000106511	4	2.35	0.85	No
L3MBTL4-AS1	ENSG00000264707	5	2.2	0.730943	No		MIR133A1HG	ENSG00000265142	6	2.35	0.62	No
LAMTOR1	ENSG00000149357	6	2.2	0.622695	No		NPC1	ENSG00000141458	5	2.35	0.72	No
LINC00237	ENSG00000225127	5	2.2	0.723249	No		PDGFRL	ENSG00000104213	4	2.35	0.85	No
LINC01591	ENSG00000254083	5	2.2	0.723688	No		RENBP	ENSG00000102032	5	2.35	0.74	No
LINC01678	ENSG00000225331	7	2.2	0.315839	No		RNA5SP152	ENSG00000202054	4	2.35	0.83	No
LINC01765	ENSG00000233730	7	2.2	0.526866	No		RNA5SP265	ENSG00000222955	5	2.35	0.55	No
LINC01962	ENSG00000248473	4	2.2	0.834541	No		SCRN3	ENSG00000144306	5	2.35	0.74	No
LINC02523	ENSG00000224506	6	2.2	0.425798	No		SEMA3B	ENSG00000012171	6	2.35	0.38	No
LINC02531	ENSG00000220908	5	2.2	0.723057	No		SH2B1	ENSG00000178188	5	2.35	0.74	No
LINC02671	ENSG00000224714	7	2.2	0.465207	No		TLE1P1	ENSG00000228158	5	2.35	0.73	No
LINC02731	ENSG00000204241	6	2.2	0.433776	No		TP53RK	ENSG00000172315	5	2.35	0.65	No
LINC03010	ENSG00000218672	6	2.2	0.561814	No		UMOD	ENSG00000169344	7	2.35	0.5	No
LMAN2	ENSG00000169223	6	2.2	0.436798	No		Y_RNA_ENSG00000200052	ENSG00000200052	5	2.35	0.75	No
LMLN	ENSG00000185621	6	2.2	0.50835	No		ZCWPW1	ENSG00000078487	5	2.35	0.73	No
LNX1	ENSG00000072201	5	2.2	0.557896	No		ZFYVE26	ENSG00000072121	4	2.35	0.85	No
LRCH1	ENSG00000136141	4	2.2	0.843827	No		ZUP1	ENSG00000153975	6	2.35	0.52	No
LRRC39	ENSG00000122477	5	2.2	0.45759	No		AHSA2P	ENSG00000173209	5	2.34	0.71	No
LRRFIP2	ENSG00000093167	5	2.2	0.726336	No		AKAP1	ENSG00000121057	5	2.34	0.74	No
MAP3K7CL	ENSG00000156265	6	2.2	0.371553	No		BORCS7	ENSG00000166275	6	2.34	0.63	No
MAP4K5	ENSG00000012983	5	2.2	0.710235	No		CFB	ENSG00000243649	6	2.34	0.58	No
MAPK8IP1P2	ENSG00000263503	5	2.2	0.597508	No		CFD	ENSG00000197766	4	2.34	0.72	No
MARK4	ENSG00000007047	5	2.2	0.643783	No		ELP5	ENSG00000170291	5	2.34	0.56	No
MAT2AP1	ENSG00000242308	6	2.2	0.420674	No		ENSG00000212302	ENSG00000212302	6	2.34	0.63	No
MBD1	ENSG00000141644	5	2.2	0.720902	No		ENSG00000233783	ENSG00000233783	6	2.34	0.52	No
MBD6	ENSG00000166987	4	2.2	0.713457	No		ENSG00000254340	ENSG00000254340	6	2.34	0.53	No
MCTS1	ENSG00000232119	6	2.2	0.627725	No		EXOC2	ENSG00000112685	5	2.34	0.72	No
MECR	ENSG00000116353	4	2.2	0.842003	No		FKBP4	ENSG00000004478	5	2.34	0.73	No
METTL21EP	ENSG00000250878	4	2.2	0.837063	No		GARS1	ENSG00000106105	5	2.34	0.64	No
MGLL	ENSG00000074416	4	2.2	0.834417	No		GDNF	ENSG00000168621	6	2.34	0.41	No
MIER3	ENSG00000155545	6	2.2	0.640066	No		GSTM1	ENSG00000134184	4	2.34	0.84	No
MIR30E	ENSG00000198974	7	2.2	0.459138	No		GTF2H1	ENSG00000110768	5	2.34	0.72	No
MIR4476	ENSG00000265368	6	2.2	0.590627	No		IDH1	ENSG00000138413	5	2.34	0.71	No
MIR4674	ENSG00000265181	5	2.2	0.643299	No		IRX5	ENSG00000176842	6	2.34	0.65	No
MNS1	ENSG00000138587	6	2.2	0.546438	No		ITIH3	ENSG00000162267	6	2.34	0.25	No
MOCS2	ENSG00000164172	5	2.2	0.736634	No		KAT2A	ENSG00000108773	4	2.34	0.85	No
MPHOSPH6	ENSG00000135698	6	2.2	0.624222	No		MAT2AP1	ENSG00000242308	7	2.34	0.26	No
MTA2	ENSG00000149480	5	2.2	0.64171	No		MBIP	ENSG00000151332	6	2.34	0.62	No
MTA3	ENSG00000057935	6	2.2	0.503384	No		MCU	ENSG00000156026	5	2.34	0.7	No
MTATP6P1	ENSG00000248527	5	2.2	0.716003	No		MED16	ENSG00000175221	4	2.34	0.85	No
MTND4P35	ENSG00000270906	6	2.2	0.656591	No		MIR3141	ENSG00000264760	5	2.34	0.65	No
MTRES1	ENSG00000130349	6	2.2	0.633554	No		MIR4309	ENSG00000266015	5	2.34	0.63	No
MYO7A	ENSG00000137474	6	2.2	0.566676	No		MORC4	ENSG00000133131	5	2.34	0.61	No
NABP1	ENSG00000173559	4	2.2	0.844979	No		MRTFB	ENSG00000186260	6	2.34	0.57	No
NEDD4	ENSG00000069869	5	2.2	0.73629	No		NAA20	ENSG00000173418	5	2.34	0.46	No
NF2	ENSG00000186575	5	2.2	0.610123	No		NATD1	ENSG00000274180	5	2.34	0.57	No
NKIRAS2	ENSG00000168256	4	2.2	0.833837	No		NDUFB5	ENSG00000136521	4	2.34	0.85	No
NOSIP	ENSG00000142546	5	2.2	0.71853	No		PDZD8	ENSG00000165650	5	2.34	0.72	No
NPR1	ENSG00000169418	5	2.2	0.72426	No		PIGQ	ENSG00000007541	5	2.34	0.72	No
NSL1	ENSG00000117697	5	2.2	0.716734	No		PIK3R1	ENSG00000145675	4	2.34	0.83	No
NUP43	ENSG00000120253	7	2.2	0.51527	No		RN7SKP50	ENSG00000201564	6	2.34	0.39	No
OPN3	ENSG00000054277	5	2.2	0.725248	No		RNA5SP143	ENSG00000252745	4	2.34	0.85	No
OTUD1	ENSG00000165312	5	2.2	0.700338	No		RUSC1-AS1	ENSG00000225855	5	2.34	0.74	No
PACS1	ENSG00000175115	6	2.2	0.232082	No		SERPINE1	ENSG00000106366	5	2.34	0.58	No
PALS2	ENSG00000105926	5	2.2	0.556943	No		SLC29A1	ENSG00000112759	5	2.34	0.73	No
PAN3	ENSG00000152520	5	2.2	0.725202	No		SORBS3	ENSG00000120896	4	2.34	0.84	No
PAX7	ENSG00000009709	5	2.2	0.710631	No		TAMM41	ENSG00000144559	6	2.34	0.56	No
PCDH9-AS1	ENSG00000234527	7	2.2	0.454069	No		TGM2	ENSG00000198959	4	2.34	0.84	No
PCDHGA8	ENSG00000253767	4	2.2	0.587259	No		TNRC6A	ENSG00000090905	5	2.34	0.6	No
PCF11-AS1	ENSG00000269939	7	2.2	0.508338	No		UFD1	ENSG00000070010	5	2.34	0.73	No
PCNA	ENSG00000132646	6	2.2	0.61323	No		Y_RNA_ENSG00000201432	ENSG00000201432	6	2.34	0.57	No
PCNX2	ENSG00000135749	4	2.2	0.843379	No		YWHAZP3	ENSG00000229932	8	2.34	0.12	No
PDCD2	ENSG00000071994	5	2.2	0.716986	No		ATL2	ENSG00000119787	6	2.33	0.62	No
PDCD6IP	ENSG00000170248	5	2.2	0.723753	No		CCND1	ENSG00000110092	4	2.33	0.85	No
PDGFD	ENSG00000170962	4	2.2	0.848079	No		DPH6	ENSG00000134146	6	2.33	0.61	No
PEX11B	ENSG00000131779	6	2.2	0.621095	No		ENSG00000203496	ENSG00000203496	6	2.33	0.58	No
PGBP	ENSG00000227179	5	2.2	0.654269	No		ENSG00000215022	ENSG00000215022	6	2.33	0.38	No
PIEZO1	ENSG00000103335	6	2.2	0.645833	No		ENSG00000231405	ENSG00000231405	5	2.33	0.74	No
PLEKHM1	ENSG00000225190	5	2.2	0.741576	No		ENSG00000248744	ENSG00000248744	7	2.33	0.32	No
PLIN2	ENSG00000147872	5	2.2	0.659453	No		ENSG00000276960	ENSG00000276960	3	2.33	1	No
PLK2	ENSG00000145632	5	2.2	0.739748	No		FAM174B	ENSG00000185442	5	2.33	0.55	No
PLPP5	ENSG00000147535	7	2.2	0.565422	No		FKRP	ENSG00000181027	6	2.33	0.51	No
PLXNA2	ENSG00000076356	5	2.2	0.711888	No		FLOT1	ENSG00000137312	5	2.33	0.71	No
PNPO	ENSG00000108439	5	2.2	0.734906	No		GGA3	ENSG00000125447	4	2.33	0.84	No
POLE3	ENSG00000148229	7	2.2	0.454725	No		IGFBP6	ENSG00000167779	4	2.33	0.85	No
POLG-DT	ENSG00000261441	6	2.2	0.615698	No		KIAA1671-AS1	ENSG00000203280	5	2.33	0.56	No
POLR1A	ENSG00000068654	5	2.2	0.721658	No		KIF22	ENSG00000079616	5	2.33	0.73	No
POLR3C	ENSG00000186141	7	2.2	0.296381	No		LILRB2	ENSG00000131042	4	2.33	0.86	No
PPARGC1B	ENSG00000155846	5	2.2	0.720042	No		LINC02298	ENSG00000257556	6	2.33	0.64	No
PRCC	ENSG00000143294	5	2.2	0.665078	No		MARS1	ENSG00000166986	5	2.33	0.71	No
PRMT9	ENSG00000164169	6	2.2	0.571504	No		MRPL2	ENSG00000112651	5	2.33	0.74	No
PRNP	ENSG00000171867	5	2.2	0.704385	No		MRPL43	ENSG00000055950	5	2.33	0.73	No
PRODHLP	ENSG00000161132	6	2.2	0.557368	No		MRPS26	ENSG00000125901	5	2.33	0.71	No
PRPF3	ENSG00000117360	5	2.2	0.719875	No		NOP14	ENSG00000087269	5	2.33	0.63	No
PRXL2C	ENSG00000158122	5	2.2	0.546186	No		PATL2	ENSG00000229474	6	2.33	0.36	No
PSMA7	ENSG00000101182	5	2.2	0.71616	No		PAXIP1	ENSG00000157212	6	2.33	0.63	No
PSMB6	ENSG00000142507	6	2.2	0.635396	No		POFUT1	ENSG00000101346	6	2.33	0.5	No
PSMC1	ENSG00000100764	5	2.2	0.641602	No		PRKCE	ENSG00000171132	6	2.33	0.57	No
PSMD12	ENSG00000197170	6	2.2	0.53527	No		RNA5SP207	ENSG00000212176	4	2.33	0.85	No
PTRHD1	ENSG00000184924	6	2.2	0.444684	No		RNU6-1290P	ENSG00000199827	6	2.33	0.49	No
PUF60	ENSG00000179950	5	2.2	0.719532	No		RRM2B	ENSG00000048392	5	2.33	0.55	No
PXK	ENSG00000168297	5	2.2	0.64439	No		RYR3	ENSG00000198838	4	2.33	0.85	No
PXYLP1	ENSG00000155893	6	2.2	0.513326	No		SLC35F6	ENSG00000213699	5	2.33	0.74	No
RAB11B	ENSG00000185236	4	2.2	0.841823	No		SNCB	ENSG00000074317	5	2.33	0.56	No
RALGAPB	ENSG00000170471	5	2.2	0.645363	No		SUPT16H	ENSG00000092201	5	2.33	0.57	No
RAPGEF6	ENSG00000158987	6	2.2	0.576324	No		TNXA	ENSG00000248290	5	2.33	0.72	No
RBAKDN	ENSG00000273313	6	2.2	0.51276	No		USP3	ENSG00000140455	6	2.33	0.43	No
RBBP9	ENSG00000089050	5	2.2	0.706124	No		VPS4B	ENSG00000119541	5	2.33	0.65	No
RBM26	ENSG00000139746	5	2.2	0.64806	No		VTA1	ENSG00000009844	5	2.33	0.72	No
RIMBP2	ENSG00000060709	6	2.2	0.587773	No		Y_RNA_ENSG00000201668	ENSG00000201668	5	2.33	0.53	No
RMND5A	ENSG00000153561	5	2.2	0.728866	No		AKR7A2	ENSG00000053371	6	2.32	0.45	No
RN7SL632P	ENSG00000241524	5	2.2	0.659207	No		ARID2	ENSG00000189079	5	2.32	0.73	No
RN7SL666P	ENSG00000240639	4	2.2	0.840979	No		ARPC1B	ENSG00000130429	5	2.32	0.56	No
RNA5SP132	ENSG00000201595	5	2.2	0.661113	No		AZI2	ENSG00000163512	5	2.32	0.72	No
RNA5SP186	ENSG00000252833	5	2.2	0.732776	No		CCNG1	ENSG00000113328	5	2.32	0.53	No
RNA5SP220	ENSG00000252107	6	2.2	0.371282	No		CCR1	ENSG00000163823	5	2.32	0.58	No
RNA5SP304	ENSG00000223131	5	2.2	0.64062	No		CD58	ENSG00000116815	6	2.32	0.6	No
RNA5SP370	ENSG00000199415	7	2.2	0.492581	No		DIMT1	ENSG00000086189	6	2.32	0.63	No
RNA5SP382	ENSG00000200225	5	2.2	0.746183	No		ELN	ENSG00000049540	5	2.32	0.63	No
RNA5SP422	ENSG00000252587	5	2.2	0.741538	No		ENSG00000250899	ENSG00000250899	5	2.32	0.73	No
RNA5SP465	ENSG00000212497	6	2.2	0.470248	No		ENSG00000255750	ENSG00000255750	5	2.32	0.72	No
RNA5SP476	ENSG00000252422	5	2.2	0.737805	No		ENSG00000274253	ENSG00000274253	5	2.32	0.72	No
RNA5SP486	ENSG00000251770	4	2.2	0.837584	No		FAM107B	ENSG00000065809	4	2.32	0.86	No
RNA5SP512	ENSG00000201420	5	2.2	0.744654	No		FBXW5	ENSG00000159069	4	2.32	0.83	No
RNF11	ENSG00000123091	5	2.2	0.708138	No		GIT1	ENSG00000108262	4	2.32	0.84	No
RNF34	ENSG00000170633	5	2.2	0.713189	No		GLYR1	ENSG00000140632	4	2.32	0.85	No
RNLS	ENSG00000184719	5	2.2	0.736823	No		HMGXB4	ENSG00000100281	6	2.32	0.4	No
RNPEPL1	ENSG00000142327	5	2.2	0.74292	No		LINC01946	ENSG00000223647	5	2.32	0.65	No
RNU1-112P	ENSG00000201271	5	2.2	0.732943	No		LPIN1	ENSG00000134324	6	2.32	0.49	No
RNU1-58P	ENSG00000199283	5	2.2	0.54038	No		PFKP	ENSG00000067057	5	2.32	0.74	No
RNU6-1016P	ENSG00000252498	5	2.2	0.720678	No		PPIEL_ENSG00000291129	ENSG00000291129	6	2.32	0.58	No
RNU6-1227P	ENSG00000206708	5	2.2	0.728777	No		PYGM	ENSG00000068976	4	2.32	0.85	No
RNU6-1306P	ENSG00000202089	7	2.2	0.394121	No		RPSAP9	ENSG00000234618	5	2.32	0.73	No
RNU6-544P	ENSG00000200146	6	2.2	0.511352	No		RRAGAP1-AS1	ENSG00000258633	5	2.32	0.72	No
RNU6-634P	ENSG00000239189	7	2.2	0.434461	No		RXYLT1-AS1	ENSG00000255850	5	2.32	0.73	No
RNU6-908P	ENSG00000222092	7	2.2	0.412245	No		SEMA5A	ENSG00000112902	4	2.32	0.84	No
RNU6ATAC28P	ENSG00000238561	7	2.2	0.431744	No		SF3B4	ENSG00000143368	5	2.32	0.73	No
ROMO1	ENSG00000125995	6	2.2	0.52189	No		SLC44A2	ENSG00000129353	4	2.32	0.83	No
RP1L1	ENSG00000183638	5	2.2	0.726662	No		SPATA21	ENSG00000187144	6	2.32	0.65	No
RPL13	ENSG00000167526	6	2.2	0.63792	No		TRBV5-7	ENSG00000211731	6	2.32	0.57	No
RPL7A	ENSG00000148303	6	2.2	0.644435	No		VARS1	ENSG00000204394	4	2.32	0.84	No
RPL7P58	ENSG00000216938	6	2.2	0.641066	No		ZNF25	ENSG00000175395	5	2.32	0.71	No
RRP12	ENSG00000052749	5	2.2	0.649058	No		ZNF764	ENSG00000169951	7	2.32	0.4	No
RSU1	ENSG00000148484	5	2.2	0.653449	No		ZZZ3	ENSG00000036549	5	2.32	0.71	No
RTN4IP1	ENSG00000130347	4	2.2	0.825807	No		APOBEC3A	ENSG00000128383	4	2.31	0.85	No
RUFY3	ENSG00000018189	5	2.2	0.737061	No		BRPF1	ENSG00000156983	5	2.31	0.54	No
RWDD2B	ENSG00000156253	6	2.2	0.562792	No		COA7	ENSG00000162377	5	2.31	0.73	No
RXRG	ENSG00000143171	5	2.2	0.544246	No		DDA1	ENSG00000130311	5	2.31	0.72	No
RYR3	ENSG00000198838	5	2.2	0.528264	No		EME2	ENSG00000197774	4	2.31	0.85	No
SC5D	ENSG00000109929	5	2.2	0.712632	No		ENSG00000234979	ENSG00000234979	7	2.31	0.32	No
SCUBE1	ENSG00000159307	7	2.2	0.363667	No		ENSG00000237321	ENSG00000237321	5	2.31	0.62	No
SDF4	ENSG00000078808	6	2.2	0.631074	No		ENSG00000283977	ENSG00000283977	6	2.31	0.49	No
SEC23B	ENSG00000101310	4	2.2	0.849551	No		ENSG00000289238	ENSG00000289238	6	2.31	0.48	No
SEC61B	ENSG00000106803	5	2.2	0.724147	No		ENTREP3	ENSG00000160767	5	2.31	0.54	No
SECISBP2L	ENSG00000138593	6	2.2	0.628302	No		FBXO27	ENSG00000161243	7	2.31	0.37	No
SEMA3F	ENSG00000001617	6	2.2	0.617974	No		HACD1	ENSG00000165996	5	2.31	0.72	No
SERBP1	ENSG00000142864	7	2.2	0.427998	No		LINC00917	ENSG00000168367	5	2.31	0.74	No
SESN3	ENSG00000149212	4	2.2	0.829076	No		LINC01479	ENSG00000255772	5	2.31	0.7	No
SETX	ENSG00000107290	5	2.2	0.44093	No		LMNB2	ENSG00000176619	5	2.31	0.74	No
SF3B4	ENSG00000143368	5	2.2	0.571291	No		MIR606	ENSG00000207583	6	2.31	0.38	No
SFSWAP	ENSG00000061936	5	2.2	0.739248	No		OTUD7B	ENSG00000264522	5	2.31	0.72	No
SGF29	ENSG00000176476	5	2.2	0.630731	No		PLSCR1	ENSG00000188313	4	2.31	0.72	No
SIRT5	ENSG00000124523	4	2.2	0.847342	No		POLR1C	ENSG00000171453	6	2.31	0.48	No
SIX4	ENSG00000100625	5	2.2	0.721719	No		PPFIBP1	ENSG00000110841	5	2.31	0.71	No
SLC18B1	ENSG00000146409	5	2.2	0.708741	No		PPP1CC	ENSG00000186298	5	2.31	0.55	No
SLC25A25-AS1	ENSG00000234771	5	2.2	0.721014	No		PSMB5	ENSG00000100804	5	2.31	0.72	No
SLC25A42	ENSG00000181035	5	2.2	0.572971	No		RN7SKP76	ENSG00000201289	6	2.31	0.43	No
SLC35A2	ENSG00000102100	7	2.2	0.525585	No		RNU5B-1	ENSG00000200156	4	2.31	0.85	No
SLC35E3	ENSG00000175782	5	2.2	0.693405	No		RNU7-53P	ENSG00000252514	6	2.31	0.52	No
SLC38A2	ENSG00000134294	5	2.2	0.724425	No		SIRT6	ENSG00000077463	6	2.31	0.5	No
SLC6A3	ENSG00000142319	6	2.2	0.450362	No		SNRPD3	ENSG00000100028	6	2.31	0.57	No
SLCO5A1	ENSG00000137571	6	2.2	0.652558	No		SPACA5	ENSG00000171489	6	2.31	0.49	No
SNED1	ENSG00000162804	5	2.2	0.720335	No		ST8SIA4	ENSG00000113532	4	2.31	0.85	No
SNHG20	ENSG00000234912	5	2.2	0.316288	No		SZT2-AS1	ENSG00000229372	6	2.31	0.6	No
SNIP1	ENSG00000163877	5	2.2	0.70881	No		TADA3	ENSG00000171148	6	2.31	0.54	No
SNORA2B	ENSG00000207313	7	2.2	0.509163	No		UCK1	ENSG00000130717	5	2.31	0.73	No
SNORA70D	ENSG00000263666	6	2.2	0.305633	No		ZNF143	ENSG00000166478	6	2.31	0.44	No
SNORD113-2	ENSG00000212384	5	2.2	0.72167	No		ZNF221	ENSG00000159905	6	2.31	0.51	No
SNORD114-19	ENSG00000199942	6	2.2	0.508553	No		CABP2	ENSG00000167791	5	2.3	0.56	No
SNORD3C	ENSG00000264940	5	2.2	0.732558	No		CABP4	ENSG00000175544	5	2.3	0.73	No
SNX2	ENSG00000205302	6	2.2	0.620305	No		CXCL14	ENSG00000145824	5	2.3	0.71	No
SP140L	ENSG00000185404	5	2.2	0.741927	No		DCAF15	ENSG00000132017	5	2.3	0.75	No
SREK1	ENSG00000153914	5	2.2	0.566875	No		DGKG	ENSG00000058866	6	2.3	0.53	No
SRPRA	ENSG00000182934	4	2.2	0.8456	No		DPY19L4	ENSG00000156162	5	2.3	0.71	No
STX12	ENSG00000117758	6	2.2	0.510251	No		EFNA3	ENSG00000143590	6	2.3	0.51	No
STX2	ENSG00000111450	5	2.2	0.541738	No		ENSG00000231156	ENSG00000231156	6	2.3	0.64	No
SUGT1P4-STRA6LP-CCDC180	ENSG00000255036	7	2.2	0.357592	No		ENSG00000253420	ENSG00000253420	7	2.3	0.37	No
TCERG1	ENSG00000113649	5	2.2	0.734896	No		ENSG00000279286	ENSG00000279286	5	2.3	0.73	No
TCF25	ENSG00000141002	5	2.2	0.740458	No		GIPC1	ENSG00000123159	5	2.3	0.63	No
TET3	ENSG00000187605	7	2.2	0.300842	No		GREM2	ENSG00000180875	5	2.3	0.73	No
TFAP4	ENSG00000090447	5	2.2	0.698887	No		HMGA1P1	ENSG00000236683	5	2.3	0.72	No
TFEC	ENSG00000105967	4	2.2	0.726787	No		ITGA11	ENSG00000137809	3	2.3	1	No
TIMM23	ENSG00000265354	5	2.2	0.739285	No		LILRB1	ENSG00000104972	5	2.3	0.73	No
TIPRL	ENSG00000143155	5	2.2	0.732186	No		LRRC36	ENSG00000159708	6	2.3	0.63	No
TMCO6	ENSG00000113119	5	2.2	0.714364	No		NUCKS1	ENSG00000069275	5	2.3	0.72	No
TMEM106A	ENSG00000184988	5	2.2	0.614783	No		OXA1L	ENSG00000155463	5	2.3	0.63	No
TMEM115	ENSG00000126062	7	2.2	0.456384	No		PIK3AP1	ENSG00000155629	5	2.3	0.73	No
TMEM176A	ENSG00000002933	4	2.2	0.823151	No		POMT1	ENSG00000130714	5	2.3	0.57	No
TMEM176B	ENSG00000106565	4	2.2	0.848249	No		PPP1R3B	ENSG00000173281	5	2.3	0.62	No
TMEM8B	ENSG00000137103	5	2.2	0.724601	No		PPP2R5A	ENSG00000066027	6	2.3	0.49	No
TMX3	ENSG00000166479	5	2.2	0.709243	No		PSMG1	ENSG00000183527	4	2.3	0.85	No
TNKS1BP1	ENSG00000149115	8	2.2	0.308262	No		RAD21	ENSG00000164754	5	2.3	0.71	No
TOM1L2	ENSG00000175662	5	2.2	0.722677	No		RALB	ENSG00000144118	5	2.3	0.52	No
TPI1P3	ENSG00000186743	5	2.2	0.732612	No		SCN3B	ENSG00000166257	6	2.3	0.62	No
TRAM1	ENSG00000067167	4	2.2	0.859342	No		SERINC3	ENSG00000132824	5	2.3	0.41	No
TRIB2	ENSG00000071575	6	2.2	0.456545	No		STAT5B	ENSG00000173757	5	2.3	0.43	No
TRIP10	ENSG00000125733	4	2.2	0.844544	No		TARBP2	ENSG00000139546	5	2.3	0.56	No
TSPYL2	ENSG00000184205	5	2.2	0.539454	No		TGM1	ENSG00000092295	6	2.3	0.51	No
TUBA1B-AS1	ENSG00000258017	7	2.2	0.421857	No		UGDH	ENSG00000109814	4	2.3	0.72	No
U2AF2	ENSG00000063244	4	2.2	0.842131	No		Y_RNA_ENSG00000207380	ENSG00000207380	5	2.3	0.74	No
U3_ENSG00000212165	ENSG00000212165	6	2.2	0.493877	No		ADNP2	ENSG00000101544	6	2.29	0.29	No
U6_ENSG00000283262	ENSG00000283262	8	2.2	0.347138	No		APBB1IP	ENSG00000077420	3	2.29	1	No
UBE2B	ENSG00000119048	5	2.2	0.716634	No		CALB1	ENSG00000104327	6	2.29	0.65	No
UBE2G1	ENSG00000132388	5	2.2	0.73203	No		CBFA2T2	ENSG00000078699	5	2.29	0.72	No
UBE2L6	ENSG00000156587	4	2.2	0.573591	No		CCHCR1	ENSG00000204536	6	2.29	0.49	No
UBTD2	ENSG00000168246	6	2.2	0.637105	No		CENPV	ENSG00000166582	5	2.29	0.72	No
UBXN7	ENSG00000163960	5	2.2	0.742833	No		ENSG00000250555	ENSG00000250555	7	2.29	0.37	No
UQCC6	ENSG00000204954	5	2.2	0.744219	No		ENSG00000266824	ENSG00000266824	5	2.29	0.65	No
USP1	ENSG00000162607	6	2.2	0.510241	No		ERV3-1	ENSG00000213462	5	2.29	0.65	No
USP5	ENSG00000111667	6	2.2	0.457538	No		FAM114A1	ENSG00000197712	6	2.29	0.44	No
VPS13B-DT	ENSG00000253948	6	2.2	0.623494	No		FAM13A	ENSG00000138640	5	2.29	0.53	No
VPS26A	ENSG00000122958	5	2.2	0.71911	No		GNG5	ENSG00000174021	6	2.29	0.44	No
VSIG10	ENSG00000176834	5	2.2	0.545653	No		HEXB	ENSG00000049860	5	2.29	0.7	No
XRCC6	ENSG00000196419	6	2.2	0.624351	No		IL6ST	ENSG00000134352	5	2.29	0.56	No
XYLT1	ENSG00000103489	7	2.2	0.453202	No		LINC00641	ENSG00000258441	5	2.29	0.71	No
Y_RNA_ENSG00000199245	ENSG00000199245	5	2.2	0.725179	No		LINC01365	ENSG00000250772	7	2.29	0.34	No
Y_RNA_ENSG00000201584	ENSG00000201584	5	2.2	0.64739	No		LINC02585	ENSG00000228350	5	2.29	0.65	No
Y_RNA_ENSG00000201723	ENSG00000201723	7	2.2	0.360315	No		LINC02981	ENSG00000214870	5	2.29	0.72	No
Y_RNA_ENSG00000202310	ENSG00000202310	6	2.2	0.57901	No		LPCAT2	ENSG00000087253	4	2.29	0.86	No
Y_RNA_ENSG00000207073	ENSG00000207073	5	2.2	0.737622	No		MADD	ENSG00000110514	5	2.29	0.71	No
Y_RNA_ENSG00000252254	ENSG00000252254	6	2.2	0.512243	No		MIR376A2	ENSG00000283561	5	2.29	0.73	No
Y_RNA_ENSG00000252822	ENSG00000252822	6	2.2	0.559328	No		MLX	ENSG00000108788	5	2.29	0.71	No
ZER1	ENSG00000160445	4	2.2	0.849234	No		MRTO4	ENSG00000053372	6	2.29	0.64	No
ZFYVE26	ENSG00000072121	5	2.2	0.711895	No		NKD2	ENSG00000145506	5	2.29	0.75	No
ZMYM2	ENSG00000121741	5	2.2	0.634531	No		PNPT1	ENSG00000138035	5	2.29	0.65	No
ZNF221	ENSG00000159905	6	2.2	0.489229	No		RN7SL76P	ENSG00000241959	5	2.29	0.55	No
ZNF267	ENSG00000185947	7	2.2	0.461619	No		RNA5SP119	ENSG00000199585	4	2.29	0.84	No
ZNF426	ENSG00000130818	6	2.2	0.607614	No		RNU105B	ENSG00000201348	6	2.29	0.61	No
ZNF518B	ENSG00000178163	6	2.2	0.555953	No		RNU6-1227P	ENSG00000206708	4	2.29	0.84	No
ZNF546	ENSG00000187187	6	2.2	0.55651	No		RNU6-387P	ENSG00000223263	6	2.29	0.63	No
ZNF551	ENSG00000204519	6	2.2	0.510703	No		SETBP1-DT	ENSG00000267414	6	2.29	0.55	No
ZNF562	ENSG00000171466	6	2.2	0.561086	No		SETDB2	ENSG00000136169	4	2.29	0.84	No
ZNF676	ENSG00000196109	7	2.2	0.414177	No		SHISA5P2	ENSG00000203397	5	2.29	0.73	No
ZNF678	ENSG00000181450	6	2.2	0.56582	No		SLC22A11	ENSG00000168065	6	2.29	0.52	No
ZNF711	ENSG00000147180	5	2.2	0.642969	No		SP2-DT	ENSG00000264920	5	2.29	0.73	No
AAGAB	ENSG00000103591	5	2.1	0.724903	No		STMP1	ENSG00000243317	5	2.29	0.62	No
ABCA2	ENSG00000107331	5	2.1	0.722894	No		UGCG	ENSG00000148154	5	2.29	0.73	No
ACACA	ENSG00000275176	5	2.1	0.612076	No		XPO6	ENSG00000169180	4	2.29	0.84	No
ADAD2	ENSG00000140955	6	2.1	0.553303	No		ZNRD2	ENSG00000173465	5	2.29	0.54	No
ADCY10P1_ENSG00000161912	ENSG00000161912	5	2.1	0.476937	No		CDC42SE2	ENSG00000158985	4	2.28	0.85	No
ADGRL2	ENSG00000117114	4	2.1	0.85835	No		CHL1	ENSG00000134121	5	2.28	0.72	No
ADPGK	ENSG00000159322	5	2.1	0.629844	No		CLEC7A	ENSG00000172243	3	2.28	1	No
ADSL	ENSG00000239900	4	2.1	0.850216	No		CTTNBP2	ENSG00000077063	5	2.28	0.75	No
AFF3	ENSG00000144218	4	2.1	0.562006	No		EGLN3	ENSG00000129521	5	2.28	0.73	No
AGO2	ENSG00000123908	6	2.1	0.49918	No		ENSG00000254675	ENSG00000254675	5	2.28	0.75	No
AK1	ENSG00000106992	4	2.1	0.850299	No		ENSG00000261218	ENSG00000261218	6	2.28	0.58	No
ALDH3A1	ENSG00000108602	5	2.1	0.731812	No		ENSG00000274766	ENSG00000274766	5	2.28	0.65	No
ANKRD23	ENSG00000163126	7	2.1	0.399885	No		ENSG00000279041	ENSG00000279041	5	2.28	0.72	No
ANKS1B	ENSG00000185046	4	2.1	0.838032	No		GFRA1	ENSG00000151892	4	2.28	0.85	No
ANPEP	ENSG00000166825	3	2.1	1	No		GPRC5A	ENSG00000013588	6	2.28	0.62	No
AP3B1	ENSG00000132842	5	2.1	0.715328	No		GTPBP10	ENSG00000105793	5	2.28	0.63	No
AP3M1	ENSG00000185009	5	2.1	0.725229	No		HCN1	ENSG00000164588	5	2.28	0.54	No
APLNR	ENSG00000134817	4	2.1	0.843184	No		IKZF3	ENSG00000161405	4	2.28	0.86	No
APOOP5	ENSG00000260240	5	2.1	0.728259	No		LEO1	ENSG00000166477	5	2.28	0.73	No
ARHGEF9	ENSG00000131089	5	2.1	0.731695	No		LIF-AS2	ENSG00000268812	5	2.28	0.64	No
ARL2BP	ENSG00000102931	5	2.1	0.717498	No		MAK16	ENSG00000198042	4	2.28	0.85	No
ATG5	ENSG00000057663	5	2.1	0.713469	No		MFGE8	ENSG00000140545	4	2.28	0.86	No
ATP1B2	ENSG00000129244	5	2.1	0.549779	No		MIR4420	ENSG00000264773	5	2.28	0.56	No
ATP9B	ENSG00000166377	5	2.1	0.62631	No		MIR4747	ENSG00000263409	6	2.28	0.38	No
BAZ1B	ENSG00000009954	5	2.1	0.604066	No		MRPL48	ENSG00000175581	5	2.28	0.53	No
BBX	ENSG00000114439	5	2.1	0.632594	No		MRPS25	ENSG00000131368	6	2.28	0.57	No
BCAR1	ENSG00000050820	5	2.1	0.730683	No		MRPS33	ENSG00000090263	4	2.28	0.84	No
BCL2	ENSG00000171791	4	2.1	0.846557	No		NOP2	ENSG00000111641	6	2.28	0.5	No
BCL2L1	ENSG00000171552	4	2.1	0.849837	No		OTUD6A	ENSG00000189401	5	2.28	0.72	No
BOLL	ENSG00000152430	5	2.1	0.724706	No		RHOQ-AS1	ENSG00000250116	6	2.28	0.51	No
CA5B	ENSG00000169239	4	2.1	0.868866	No		RN7SL496P	ENSG00000242855	7	2.28	0.27	No
CABIN1	ENSG00000099991	5	2.1	0.554809	No		RNA5SP343	ENSG00000284736	5	2.28	0.7	No
CACNB3	ENSG00000167535	6	2.1	0.577402	No		RNA5SP453	ENSG00000199373	6	2.28	0.64	No
CAMTA2	ENSG00000108509	4	2.1	0.852683	No		RNF32-DT	ENSG00000182648	5	2.28	0.74	No
CASP1	ENSG00000137752	4	2.1	0.855357	No		RUNX3	ENSG00000020633	6	2.28	0.57	No
CATSPERG	ENSG00000099338	6	2.1	0.530052	No		SLC39A9	ENSG00000029364	5	2.28	0.72	No
CCDC6	ENSG00000108091	6	2.1	0.444916	No		SMG7	ENSG00000116698	4	2.28	0.84	No
CCT6B	ENSG00000132141	6	2.1	0.52364	No		SMPD4BP	ENSG00000152117	4	2.28	0.84	No
CD248	ENSG00000174807	5	2.1	0.644508	No		TMEM243	ENSG00000135185	5	2.28	0.74	No
CDC40	ENSG00000168438	5	2.1	0.714284	No		TSC22D2	ENSG00000196428	6	2.28	0.52	No
CDC42EP2	ENSG00000149798	6	2.1	0.496647	No		TTC39C	ENSG00000168234	5	2.28	0.58	No
CDR1	ENSG00000288642	4	2.1	0.859159	No		USP4	ENSG00000114316	5	2.28	0.55	No
CENPT	ENSG00000102901	5	2.1	0.723852	No		UTP14A	ENSG00000156697	6	2.28	0.33	No
CEPT1	ENSG00000134255	5	2.1	0.723649	No		Y_RNA_ENSG00000201160	ENSG00000201160	7	2.28	0.5	No
CES2	ENSG00000172831	4	2.1	0.709905	No		Y_RNA_ENSG00000252652	ENSG00000252652	6	2.28	0.5	No
CFAP91	ENSG00000183833	5	2.1	0.73726	No		ZNF354C	ENSG00000177932	6	2.28	0.5	No
CFLAR-AS1	ENSG00000226312	7	2.1	0.453076	No		ZNF441	ENSG00000197044	6	2.28	0.49	No
CHRDL1	ENSG00000101938	3	2.1	1	No		ZNF768	ENSG00000169957	6	2.28	0.37	No
CHRNA6	ENSG00000147434	6	2.1	0.573326	No		AHCYL2	ENSG00000158467	5	2.27	0.73	No
CLEC7A	ENSG00000172243	4	2.1	0.868541	No		ART3	ENSG00000156219	5	2.27	0.72	No
CMAHP	ENSG00000168405	4	2.1	0.861852	No		COQ2	ENSG00000173085	5	2.27	0.72	No
CMKLR1	ENSG00000174600	4	2.1	0.843249	No		COX15	ENSG00000014919	5	2.27	0.72	No
CNPY1	ENSG00000146910	6	2.1	0.502773	No		CROCC	ENSG00000058453	4	2.27	0.86	No
CNTNAP3	ENSG00000106714	6	2.1	0.578314	No		CRYGN	ENSG00000127377	5	2.27	0.73	No
COA8	ENSG00000256053	5	2.1	0.706709	No		DPM3	ENSG00000179085	5	2.27	0.66	No
COPB2-DT	ENSG00000248932	6	2.1	0.366645	No		EFCAB11	ENSG00000140025	6	2.27	0.65	No
COPZ2	ENSG00000005243	6	2.1	0.514602	No		EFHD2-AS1	ENSG00000228140	5	2.27	0.73	No
COX15	ENSG00000014919	5	2.1	0.698836	No		ENSG00000259336	ENSG00000259336	6	2.27	0.37	No
CSNK1G2	ENSG00000133275	5	2.1	0.652616	No		EXTL2	ENSG00000162694	5	2.27	0.72	No
CYFIP1	ENSG00000273749	4	2.1	0.84857	No		EXTL3	ENSG00000012232	5	2.27	0.74	No
DARS1-AS1	ENSG00000231890	7	2.1	0.453387	No		FABP3P2	ENSG00000233259	5	2.27	0.73	No
DBT	ENSG00000137992	5	2.1	0.732773	No		FAM210B	ENSG00000124098	4	2.27	0.85	No
DCTN1	ENSG00000204843	5	2.1	0.684728	No		FCGR2B	ENSG00000072694	4	2.27	0.86	No
DDN	ENSG00000181418	6	2.1	0.52988	No		GAA	ENSG00000171298	4	2.27	0.85	No
DESI1	ENSG00000100418	4	2.1	0.836377	No		GNG14	ENSG00000283980	6	2.27	0.51	No
DMPK	ENSG00000104936	4	2.1	0.855621	No		HNRNPD	ENSG00000138668	5	2.27	0.66	No
DNAJA1	ENSG00000086061	5	2.1	0.71639	No		LATS2	ENSG00000150457	5	2.27	0.64	No
DPAGT1	ENSG00000172269	4	2.1	0.850068	No		MARK4	ENSG00000007047	5	2.27	0.72	No
EBAG9	ENSG00000147654	5	2.1	0.720782	No		MYOG	ENSG00000122180	5	2.27	0.61	No
ECT2	ENSG00000114346	6	2.1	0.374227	No		NAMPT	ENSG00000105835	5	2.27	0.53	No
EDNRB	ENSG00000136160	5	2.1	0.666504	No		NOP53	ENSG00000105373	5	2.27	0.61	No
EIF3L	ENSG00000100129	6	2.1	0.566596	No		PDHX	ENSG00000110435	4	2.27	0.84	No
EIF4E3	ENSG00000163412	5	2.1	0.54809	No		PPM1G	ENSG00000115241	5	2.27	0.71	No
ELAC2	ENSG00000006744	5	2.1	0.5608	No		PPP4C	ENSG00000149923	6	2.27	0.44	No
EML1	ENSG00000066629	4	2.1	0.862404	No		PPWD1	ENSG00000113593	5	2.27	0.72	No
ENSG00000198555	ENSG00000198555	4	2.1	0.867983	No		RIT1	ENSG00000143622	6	2.27	0.57	No
ENSG00000201863	ENSG00000201863	6	2.1	0.625902	No		RNU6-180P	ENSG00000252506	6	2.27	0.43	No
ENSG00000227930	ENSG00000227930	6	2.1	0.627816	No		RNU6-21P	ENSG00000207441	4	2.27	0.86	No
ENSG00000229308	ENSG00000229308	6	2.1	0.344694	No		RNU6-358P	ENSG00000252373	5	2.27	0.64	No
ENSG00000230074	ENSG00000230074	6	2.1	0.489827	No		RPN2	ENSG00000118705	6	2.27	0.51	No
ENSG00000231178	ENSG00000231178	6	2.1	0.497035	No		SFXN1	ENSG00000164466	5	2.27	0.55	No
ENSG00000231613	ENSG00000231613	6	2.1	0.572401	No		SLC25A42	ENSG00000181035	5	2.27	0.46	No
ENSG00000232220	ENSG00000232220	6	2.1	0.613601	No		SLC6A13	ENSG00000010379	5	2.27	0.65	No
ENSG00000232680	ENSG00000232680	6	2.1	0.624285	No		SMYD5	ENSG00000135632	5	2.27	0.71	No
ENSG00000233193	ENSG00000233193	6	2.1	0.296944	No		SPARC	ENSG00000113140	4	2.27	0.85	No
ENSG00000235494	ENSG00000235494	6	2.1	0.570964	No		SPIRE1	ENSG00000134278	5	2.27	0.72	No
ENSG00000237720	ENSG00000237720	5	2.1	0.559737	No		STIM2	ENSG00000109689	5	2.27	0.7	No
ENSG00000238035	ENSG00000238035	5	2.1	0.726886	No		SULF2	ENSG00000196562	4	2.27	0.85	No
ENSG00000238934	ENSG00000238934	6	2.1	0.522363	No		TBC1D31	ENSG00000156787	5	2.27	0.61	No
ENSG00000243089	ENSG00000243089	6	2.1	0.571657	No		TCF7	ENSG00000081059	5	2.27	0.63	No
ENSG00000250670	ENSG00000250670	6	2.1	0.376766	No		TMEM128	ENSG00000132406	6	2.27	0.61	No
ENSG00000252798	ENSG00000252798	5	2.1	0.734352	No		TRAPPC11	ENSG00000168538	6	2.27	0.37	No
ENSG00000253452	ENSG00000253452	5	2.1	0.715432	No		WBP11	ENSG00000084463	5	2.27	0.57	No
ENSG00000253557	ENSG00000253557	5	2.1	0.737143	No		Y_RNA_ENSG00000206770	ENSG00000206770	5	2.27	0.73	No
ENSG00000254207	ENSG00000254207	5	2.1	0.714346	No		ZBTB37	ENSG00000185278	5	2.27	0.74	No
ENSG00000254641	ENSG00000254641	5	2.1	0.73747	No		ABHD3	ENSG00000158201	5	2.26	0.55	No
ENSG00000254822	ENSG00000254822	5	2.1	0.738062	No		ARHGEF15	ENSG00000198844	4	2.26	0.84	No
ENSG00000254943	ENSG00000254943	6	2.1	0.504179	No		ARMT1	ENSG00000146476	5	2.26	0.65	No
ENSG00000255108	ENSG00000255108	6	2.1	0.366715	No		BBS4	ENSG00000140463	6	2.26	0.58	No
ENSG00000255482	ENSG00000255482	5	2.1	0.741898	No		BOLA1	ENSG00000178096	5	2.26	0.72	No
ENSG00000257410	ENSG00000257410	6	2.1	0.503108	No		CAPG	ENSG00000042493	5	2.26	0.73	No
ENSG00000259143	ENSG00000259143	5	2.1	0.754396	No		CHRNB2	ENSG00000160716	5	2.26	0.74	No
ENSG00000261379	ENSG00000261379	5	2.1	0.712428	No		COPB2	ENSG00000184432	4	2.26	0.84	No
ENSG00000263126	ENSG00000263126	6	2.1	0.516748	No		DNAJB11	ENSG00000090520	5	2.26	0.73	No
ENSG00000267314	ENSG00000267314	6	2.1	0.499989	No		DNAJC1	ENSG00000136770	5	2.26	0.63	No
ENSG00000272369	ENSG00000272369	5	2.1	0.677116	No		DNM3OS	ENSG00000230630	4	2.26	0.84	No
ENSG00000273552	ENSG00000273552	6	2.1	0.551232	No		EIF4H	ENSG00000106682	6	2.26	0.66	No
ENSG00000273925	ENSG00000273925	5	2.1	0.723887	No		EMC2	ENSG00000104412	5	2.26	0.7	No
ENSG00000280116	ENSG00000280116	4	2.1	0.835887	No		ENSG00000227484	ENSG00000227484	5	2.26	0.73	No
ENSG00000281195	ENSG00000281195	6	2.1	0.656372	No		ENSG00000230291	ENSG00000230291	5	2.26	0.57	No
ENSG00000283662	ENSG00000283662	7	2.1	0.336736	No		ENSG00000249791	ENSG00000249791	7	2.26	0.3	No
ENSG00000287023	ENSG00000287023	6	2.1	0.583449	No		ENSG00000249966	ENSG00000249966	6	2.26	0.5	No
ENSG00000287221	ENSG00000287221	6	2.1	0.628691	No		ENSG00000253557	ENSG00000253557	6	2.26	0.45	No
ENSG00000287616	ENSG00000287616	5	2.1	0.555115	No		ENSG00000256712	ENSG00000256712	5	2.26	0.71	No
ENSG00000288822	ENSG00000288822	6	2.1	0.294047	No		FCGRT	ENSG00000104870	5	2.26	0.55	No
ENSG00000289238	ENSG00000289238	5	2.1	0.716511	No		GTF2B	ENSG00000137947	5	2.26	0.71	No
ENSG00000290660	ENSG00000290660	6	2.1	0.443423	No		IL11RA	ENSG00000137070	6	2.26	0.23	No
ERV3-1	ENSG00000213462	4	2.1	0.82421	No		JPH2	ENSG00000149596	5	2.26	0.37	No
EVI5L	ENSG00000142459	5	2.1	0.449462	No		LENG1_ENSG00000105617	ENSG00000105617	4	2.26	0.83	No
EXOC6B	ENSG00000144036	5	2.1	0.724126	No		LPP	ENSG00000145012	4	2.26	0.84	No
FAM98A	ENSG00000119812	5	2.1	0.627212	No		MED6	ENSG00000133997	6	2.26	0.35	No
FBF1	ENSG00000188878	5	2.1	0.736173	No		MIR1183	ENSG00000221783	6	2.26	0.53	No
FGF5	ENSG00000138675	5	2.1	0.735764	No		MIR4498	ENSG00000266704	6	2.26	0.57	No
FLI1	ENSG00000151702	4	2.1	0.853001	No		MRPL34	ENSG00000130312	5	2.26	0.54	No
FRG2B	ENSG00000225899	7	2.1	0.448199	No		NDRG2	ENSG00000165795	5	2.26	0.72	No
FRMD3	ENSG00000172159	5	2.1	0.720338	No		NSMCE4A	ENSG00000107672	6	2.26	0.51	No
FSIP1	ENSG00000150667	6	2.1	0.501748	No		ORMDL1	ENSG00000128699	6	2.26	0.57	No
FTH1P3	ENSG00000213453	5	2.1	0.648016	No		RAF1	ENSG00000132155	5	2.26	0.72	No
G6PD	ENSG00000160211	5	2.1	0.730257	No		SCO1	ENSG00000133028	5	2.26	0.72	No
GALNT1	ENSG00000141429	5	2.1	0.718156	No		SIMC1	ENSG00000170085	5	2.26	0.67	No
GBA2	ENSG00000070610	5	2.1	0.693423	No		SMAD3	ENSG00000166949	5	2.26	0.55	No
GCLC	ENSG00000001084	5	2.1	0.531135	No		SNORD114-31	ENSG00000200089	6	2.26	0.42	No
GFRA4	ENSG00000125861	6	2.1	0.450901	No		SPECC1L	ENSG00000100014	6	2.26	0.38	No
GOLGA2	ENSG00000167110	5	2.1	0.717781	No		SPG7	ENSG00000197912	5	2.26	0.74	No
GPATCH2	ENSG00000092978	5	2.1	0.714088	No		SRP54	ENSG00000100883	5	2.26	0.36	No
GPR135	ENSG00000181619	5	2.1	0.694865	No		TIMM23	ENSG00000265354	4	2.26	0.85	No
GPR157	ENSG00000180758	4	2.1	0.833391	No		TMEM131L	ENSG00000121210	5	2.26	0.72	No
GPR65	ENSG00000140030	4	2.1	0.706431	No		TMEM184C	ENSG00000164168	5	2.26	0.53	No
GRAMD1B	ENSG00000023171	5	2.1	0.713956	No		TMEM213	ENSG00000214128	6	2.26	0.38	No
GRB14	ENSG00000115290	5	2.1	0.714272	No		VPS13D	ENSG00000048707	5	2.26	0.72	No
GRK5	ENSG00000198873	4	2.1	0.854048	No		C1orf43	ENSG00000143612	4	2.25	0.85	No
GSK3B-DT	ENSG00000242622	6	2.1	0.509738	No		CEACAM1	ENSG00000079385	5	2.25	0.72	No
GSPT1	ENSG00000103342	5	2.1	0.726441	No		CMTR1	ENSG00000137200	5	2.25	0.72	No
GTF3C3	ENSG00000119041	5	2.1	0.647115	No		DAZAP2	ENSG00000183283	5	2.25	0.54	No
H2AC6	ENSG00000180573	5	2.1	0.732667	No		ENSG00000218596	ENSG00000218596	6	2.25	0.51	No
HINT1	ENSG00000169567	6	2.1	0.638113	No		ENSG00000242611	ENSG00000242611	5	2.25	0.55	No
HK1	ENSG00000156515	6	2.1	0.572343	No		ENSG00000254631	ENSG00000254631	5	2.25	0.73	No
HMGN2P15	ENSG00000214578	6	2.1	0.498882	No		ENSG00000273291	ENSG00000273291	5	2.25	0.72	No
HNRNPA3P3	ENSG00000214653	7	2.1	0.213355	No		ENSG00000287382	ENSG00000287382	7	2.25	0.26	No
HNRNPA3P5	ENSG00000236565	6	2.1	0.44343	No		GRM5	ENSG00000168959	5	2.25	0.73	No
HOXA7	ENSG00000122592	5	2.1	0.729064	No		LINC01480	ENSG00000270164	5	2.25	0.72	No
HPS5	ENSG00000110756	5	2.1	0.702348	No		LINC02212	ENSG00000249396	5	2.25	0.65	No
HTATSF1	ENSG00000102241	5	2.1	0.653694	No		LINC02696	ENSG00000254427	5	2.25	0.74	No
HYAL1	ENSG00000114378	5	2.1	0.719962	No		NAA35	ENSG00000135040	5	2.25	0.73	No
ICE2	ENSG00000128915	5	2.1	0.637689	No		NBPF11	ENSG00000263956	6	2.25	0.28	No
IDS	ENSG00000010404	5	2.1	0.569729	No		NME2P1	ENSG00000123009	5	2.25	0.36	No
IFT22	ENSG00000128581	6	2.1	0.4968	No		PAPSS1	ENSG00000138801	5	2.25	0.56	No
IGHD3-10	ENSG00000211923	6	2.1	0.577667	No		RNA5SP490	ENSG00000252950	4	2.25	0.85	No
IKZF1	ENSG00000185811	4	2.1	0.855475	No		RNU1-100P	ENSG00000202125	4	2.25	0.85	No
IKZF4	ENSG00000123411	4	2.1	0.839105	No		SGF29	ENSG00000176476	5	2.25	0.53	No
IL17RA	ENSG00000177663	3	2.1	1	No		TBC1D8	ENSG00000204634	5	2.25	0.41	No
IMP3	ENSG00000177971	6	2.1	0.493212	No		TECR	ENSG00000099797	4	2.25	0.85	No
INTS15	ENSG00000146576	5	2.1	0.731063	No		THUMPD3-AS1	ENSG00000206573	7	2.25	0.44	No
IREB2	ENSG00000136381	5	2.1	0.727466	No		TSEN15	ENSG00000198860	5	2.25	0.72	No
ITFG2	ENSG00000111203	4	2.1	0.847594	No		XPA	ENSG00000136936	6	2.25	0.44	No
ITGB7	ENSG00000139626	6	2.1	0.624742	No		Y_RNA_ENSG00000200521	ENSG00000200521	4	2.25	0.85	No
ITM2A	ENSG00000078596	4	2.1	0.845245	No		Y_RNA_ENSG00000207265	ENSG00000207265	5	2.25	0.55	No
KCTD3	ENSG00000136636	5	2.1	0.708838	No		ZC3H4	ENSG00000130749	5	2.25	0.72	No
KEAP1	ENSG00000079999	5	2.1	0.739503	No		ZNF678	ENSG00000181450	6	2.25	0.51	No
KLF3	ENSG00000109787	4	2.1	0.852657	No		ARL1	ENSG00000120805	5	2.24	0.56	No
KPNA6	ENSG00000025800	5	2.1	0.737295	No		CACNB3	ENSG00000167535	4	2.24	0.84	No
KRT85	ENSG00000135443	6	2.1	0.44587	No		CBFA2T3	ENSG00000129993	6	2.24	0.54	No
L3MBTL1	ENSG00000185513	5	2.1	0.773174	No		COMMD8	ENSG00000169019	5	2.24	0.75	No
LACTB	ENSG00000103642	5	2.1	0.731521	No		COTL1	ENSG00000103187	3	2.24	1	No
LAGE3	ENSG00000196976	6	2.1	0.498712	No		CTSK	ENSG00000143387	4	2.24	0.85	No
LEP	ENSG00000174697	4	2.1	0.866182	No		DACT1	ENSG00000165617	5	2.24	0.54	No
LINC00350	ENSG00000225316	6	2.1	0.607328	No		DGKE	ENSG00000153933	5	2.24	0.36	No
LINC01001	ENSG00000230724	4	2.1	0.843	No		ENOX2	ENSG00000165675	5	2.24	0.65	No
LINC01237	ENSG00000233806	6	2.1	0.553936	No		ENSG00000213315	ENSG00000213315	5	2.24	0.73	No
LINC01856	ENSG00000237574	5	2.1	0.71214	No		ENSG00000230805	ENSG00000230805	5	2.24	0.75	No
LINC01886	ENSG00000224568	5	2.1	0.710127	No		ENSG00000234431	ENSG00000234431	6	2.24	0.52	No
LINC02108	ENSG00000250127	5	2.1	0.566331	No		ENSG00000260234	ENSG00000260234	6	2.24	0.58	No
LINC02247	ENSG00000223729	6	2.1	0.37642	No		ENSG00000279453	ENSG00000279453	5	2.24	0.71	No
LINC02290	ENSG00000258502	6	2.1	0.564805	No		EPC1-AS1	ENSG00000229327	6	2.24	0.46	No
LINC02353	ENSG00000251329	6	2.1	0.434921	No		FN3KRP	ENSG00000141560	5	2.24	0.56	No
LINC02604	ENSG00000273142	5	2.1	0.639036	No		GPX1	ENSG00000233276	5	2.24	0.72	No
LINC02622	ENSG00000259267	5	2.1	0.701434	No		GYG1	ENSG00000163754	5	2.24	0.7	No
LINC02831	ENSG00000224173	5	2.1	0.720981	No		LINC00390	ENSG00000226519	4	2.24	0.83	No
LIPA	ENSG00000107798	4	2.1	0.855314	No		MIR1203	ENSG00000221739	7	2.24	0.3	No
LMNA	ENSG00000160789	4	2.1	0.851334	No		MIR920	ENSG00000216192	5	2.24	0.74	No
LMO2	ENSG00000135363	5	2.1	0.628586	No		MRNIP	ENSG00000161010	6	2.24	0.64	No
LRRC37A	ENSG00000176681	6	2.1	0.469965	No		MRPL44	ENSG00000135900	5	2.24	0.74	No
LRRK2	ENSG00000188906	4	2.1	0.842232	No		NEO1	ENSG00000067141	4	2.24	0.84	No
LSM14B	ENSG00000149657	5	2.1	0.713083	No		NFIB	ENSG00000147862	5	2.24	0.62	No
LTBR	ENSG00000111321	5	2.1	0.74381	No		NPR1	ENSG00000169418	4	2.24	0.84	No
LYPLA2	ENSG00000011009	6	2.1	0.633304	No		NRBP1	ENSG00000115216	4	2.24	0.84	No
MAEA	ENSG00000090316	5	2.1	0.721016	No		OIP5	ENSG00000104147	5	2.24	0.7	No
MAGEB3	ENSG00000198798	6	2.1	0.446146	No		POC1B-GALNT4	ENSG00000259075	5	2.24	0.73	No
MAGED2	ENSG00000102316	5	2.1	0.541053	No		PPP1R3C	ENSG00000119938	5	2.24	0.55	No
MASTL	ENSG00000120539	6	2.1	0.415151	No		PRDM4	ENSG00000110851	5	2.24	0.54	No
MBD2	ENSG00000134046	5	2.1	0.655509	No		RNA5SP282	ENSG00000252164	5	2.24	0.72	No
MBOAT7	ENSG00000125505	5	2.1	0.550587	No		RNU6-1190P	ENSG00000222743	6	2.24	0.57	No
MEF2C	ENSG00000081189	4	2.1	0.841789	No		SERPINB9	ENSG00000170542	4	2.24	0.85	No
MFSD4B	ENSG00000173214	6	2.1	0.45261	No		SLC35C1	ENSG00000181830	5	2.24	0.55	No
MIA3	ENSG00000154305	6	2.1	0.514382	No		SLC38A6	ENSG00000139974	5	2.24	0.62	No
MINDY2	ENSG00000128923	5	2.1	0.730649	No		ST7	ENSG00000004866	5	2.24	0.53	No
MIR1271	ENSG00000221464	6	2.1	0.570332	No		TP53INP2	ENSG00000078804	4	2.24	0.84	No
MIR3928	ENSG00000264141	6	2.1	0.571714	No		TRAJ5	ENSG00000211884	6	2.24	0.52	No
MIR4534	ENSG00000284266	6	2.1	0.570604	No		Y_RNA_ENSG00000206739	ENSG00000206739	5	2.24	0.63	No
MIR4654	ENSG00000266144	5	2.1	0.727192	No		AASDH	ENSG00000157426	6	2.23	0.51	No
MIR4729	ENSG00000263857	5	2.1	0.692459	No		ABCC3	ENSG00000108846	5	2.23	0.56	No
MS4A14	ENSG00000166928	4	2.1	0.863583	No		AKR1C1	ENSG00000187134	4	2.23	0.84	No
MT-ND1	ENSG00000198888	4	2.1	0.845195	No		ALOX5AP	ENSG00000132965	3	2.23	1	No
MT-TS2	ENSG00000210184	5	2.1	0.649288	No		ANKS1B	ENSG00000185046	5	2.23	0.56	No
MTIF3	ENSG00000122033	5	2.1	0.721378	No		ARHGAP24	ENSG00000138639	6	2.23	0.53	No
MTMR9	ENSG00000104643	6	2.1	0.503289	No		ATF7	ENSG00000170653	4	2.23	0.86	No
MYH3	ENSG00000109063	5	2.1	0.610554	No		CCDC144A	ENSG00000170160	5	2.23	0.56	No
MYLIP	ENSG00000007944	5	2.1	0.722542	No		CHI3L1	ENSG00000133048	4	2.23	0.86	No
MYO9A	ENSG00000066933	6	2.1	0.375728	No		CSGALNACT1	ENSG00000147408	4	2.23	0.85	No
NAB2	ENSG00000166886	5	2.1	0.669177	No		DCTN1	ENSG00000204843	4	2.23	0.86	No
NCAPD3	ENSG00000151503	6	2.1	0.492511	No		DUSP16	ENSG00000111266	5	2.23	0.62	No
NCOR1	ENSG00000141027	4	2.1	0.825017	No		EI24	ENSG00000149547	5	2.23	0.73	No
NDUFAF4	ENSG00000123545	5	2.1	0.541803	No		FAM25A	ENSG00000188100	6	2.23	0.58	No
NECTIN2	ENSG00000130202	5	2.1	0.554037	No		GSTA4	ENSG00000170899	5	2.23	0.65	No
NELFCD	ENSG00000101158	6	2.1	0.441941	No		HCFC1R1	ENSG00000103145	5	2.23	0.62	No
NOL6	ENSG00000165271	5	2.1	0.742635	No		HJV	ENSG00000168509	5	2.23	0.63	No
NOLC1	ENSG00000166197	5	2.1	0.732884	No		KLHL24	ENSG00000114796	5	2.23	0.73	No
NRM	ENSG00000137404	4	2.1	0.840048	No		KRTAP5-1	ENSG00000205869	6	2.23	0.52	No
NUBP1	ENSG00000103274	7	2.1	0.524776	No		LAMTOR1	ENSG00000149357	5	2.23	0.56	No
NUDT8	ENSG00000167799	5	2.1	0.64429	No		LRRC47	ENSG00000130764	5	2.23	0.65	No
NUTM2F	ENSG00000130950	5	2.1	0.727706	No		MRPS2	ENSG00000122140	4	2.23	0.83	No
OFD1	ENSG00000046651	5	2.1	0.62844	No		NAE1	ENSG00000159593	5	2.23	0.71	No
OSBP	ENSG00000110048	4	2.1	0.839329	No		NAPB	ENSG00000125814	5	2.23	0.72	No
OSBPL8	ENSG00000091039	4	2.1	0.846861	No		PDPR	ENSG00000090857	6	2.23	0.22	No
OTOGL	ENSG00000165899	6	2.1	0.562877	No		PLBD1	ENSG00000121316	5	2.23	0.65	No
OXA1L	ENSG00000155463	4	2.1	0.850349	No		PLCG1	ENSG00000124181	4	2.23	0.86	No
PARD3	ENSG00000148498	5	2.1	0.714204	No		PPM1D	ENSG00000170836	5	2.23	0.71	No
PBDC1	ENSG00000102390	5	2.1	0.711707	No		PPP1R27	ENSG00000182676	4	2.23	0.84	No
PCGF3-AS1	ENSG00000249592	6	2.1	0.630057	No		PSMC4	ENSG00000013275	5	2.23	0.73	No
PCMT1	ENSG00000120265	5	2.1	0.49825	No		RN7SKP275	ENSG00000201496	4	2.23	0.84	No
PDP2	ENSG00000172840	4	2.1	0.841909	No		RN7SKP65	ENSG00000222210	5	2.23	0.75	No
PDZD11	ENSG00000120509	6	2.1	0.541737	No		RN7SL677P	ENSG00000242863	5	2.23	0.73	No
PECAM1	ENSG00000261371	4	2.1	0.852104	No		RNA5SP319	ENSG00000199638	4	2.23	0.86	No
PEX3	ENSG00000034693	5	2.1	0.697177	No		RNA5SP446	ENSG00000251764	7	2.23	0.27	No
PGD	ENSG00000142657	4	2.1	0.84694	No		RNA5SP465	ENSG00000212497	6	2.23	0.36	No
PHLPP1	ENSG00000081913	6	2.1	0.619879	No		RNU2-68P	ENSG00000222810	4	2.23	0.86	No
PI16	ENSG00000164530	3	2.1	1	No		RNU6-64P	ENSG00000252928	6	2.23	0.35	No
PIP4P2	ENSG00000155099	6	2.1	0.620548	No		RNY3P8	ENSG00000223298	5	2.23	0.72	No
PKN2	ENSG00000065243	5	2.1	0.742714	No		RPS6KA2	ENSG00000071242	5	2.23	0.55	No
PLAU	ENSG00000122861	5	2.1	0.712214	No		SLC35B4	ENSG00000205060	5	2.23	0.64	No
PLCD3	ENSG00000161714	4	2.1	0.856225	No		SNORA74B	ENSG00000212402	4	2.23	0.86	No
PLCG1	ENSG00000124181	5	2.1	0.561808	No		SNORD115-30	ENSG00000200987	4	2.23	0.85	No
PLEC	ENSG00000178209	4	2.1	0.814057	No		SNX14	ENSG00000135317	6	2.23	0.44	No
PLSCR3	ENSG00000187838	6	2.1	0.503199	No		TCTA	ENSG00000145022	6	2.23	0.29	No
PNPLA2	ENSG00000177666	4	2.1	0.837707	No		TLR4	ENSG00000136869	4	2.23	0.86	No
POLE2	ENSG00000100479	5	2.1	0.557353	No		VLDLR	ENSG00000147852	5	2.23	0.62	No
PPP2R2B	ENSG00000156475	5	2.1	0.63302	No		ZBTB8OS	ENSG00000176261	4	2.23	0.84	No
PPT1	ENSG00000131238	4	2.1	0.856019	No		ZNF561	ENSG00000171469	6	2.23	0.62	No
PRC1	ENSG00000198901	5	2.1	0.742064	No		ABCB7	ENSG00000131269	5	2.22	0.62	No
PRDX3	ENSG00000165672	6	2.1	0.642114	No		ARFGEF2	ENSG00000124198	5	2.22	0.72	No
PRDX5	ENSG00000126432	4	2.1	0.84153	No		C1orf53	ENSG00000203724	7	2.22	0.41	No
PRKCE	ENSG00000171132	5	2.1	0.643777	No		CCER2	ENSG00000262484	5	2.22	0.74	No
PRKY	ENSG00000099725	5	2.1	0.727641	No		COPS9	ENSG00000172428	4	2.22	0.7	No
PROCR	ENSG00000101000	3	2.1	1	No		CTXN3	ENSG00000205279	5	2.22	0.55	No
PRR5L	ENSG00000135362	7	2.1	0.503592	No		EHD1	ENSG00000110047	6	2.22	0.3	No
PRRT4	ENSG00000224940	5	2.1	0.553125	No		ENSG00000225181	ENSG00000225181	6	2.22	0.45	No
PSMA6	ENSG00000100902	5	2.1	0.730921	No		ENSG00000248738	ENSG00000248738	6	2.22	0.46	No
PTGES3L-AARSD1	ENSG00000108825	6	2.1	0.426594	No		ENSG00000254822	ENSG00000254822	6	2.22	0.46	No
PTP4A2	ENSG00000184007	5	2.1	0.562603	No		FMNL2	ENSG00000157827	5	2.22	0.7	No
PTPRA	ENSG00000132670	4	2.1	0.858911	No		HSF2	ENSG00000025156	5	2.22	0.72	No
PTS	ENSG00000150787	5	2.1	0.747382	No		KCNC4	ENSG00000116396	6	2.22	0.51	No
PYROXD1	ENSG00000121350	6	2.1	0.642618	No		KLF13	ENSG00000169926	5	2.22	0.72	No
QTRT1	ENSG00000213339	5	2.1	0.733184	No		LINC00354	ENSG00000226903	6	2.22	0.58	No
RAB25	ENSG00000132698	5	2.1	0.742533	No		MARVELD3	ENSG00000140832	5	2.22	0.64	No
RAB6B	ENSG00000154917	5	2.1	0.737927	No		MZT2B	ENSG00000152082	5	2.22	0.56	No
RAC1	ENSG00000136238	5	2.1	0.582192	No		RASA2-IT1	ENSG00000250170	5	2.22	0.73	No
RALBP1	ENSG00000017797	5	2.1	0.710815	No		RBM14	ENSG00000239306	4	2.22	0.85	No
RBM20	ENSG00000203867	5	2.1	0.615634	No		RNA5SP513	ENSG00000201518	4	2.22	0.71	No
RCSD1	ENSG00000198771	4	2.1	0.842575	No		RNU6-422P	ENSG00000207362	6	2.22	0.45	No
REST	ENSG00000084093	6	2.1	0.514491	No		RNU6-823P	ENSG00000212344	5	2.22	0.66	No
RFX3	ENSG00000080298	5	2.1	0.714101	No		SECTM1	ENSG00000141574	5	2.22	0.57	No
RIN2	ENSG00000132669	5	2.1	0.721651	No		SELENOK	ENSG00000113811	5	2.22	0.75	No
RIPOR1	ENSG00000039523	4	2.1	0.845888	No		SF3A3	ENSG00000183431	5	2.22	0.71	No
RN7SKP140	ENSG00000223128	5	2.1	0.529406	No		SLC2A4RG	ENSG00000125520	5	2.22	0.54	No
RN7SKP246	ENSG00000201423	5	2.1	0.740397	No		SLN	ENSG00000170290	4	2.22	0.84	No
RN7SKP57	ENSG00000253057	5	2.1	0.73049	No		TAF12-DT	ENSG00000229388	6	2.22	0.43	No
RN7SKP62	ENSG00000207269	6	2.1	0.653921	No		TMEM106A	ENSG00000184988	4	2.22	0.71	No
RN7SKP89	ENSG00000222706	5	2.1	0.74723	No		TNFRSF1A	ENSG00000067182	5	2.22	0.63	No
RN7SKP91	ENSG00000222784	7	2.1	0.417131	No		TRIM23	ENSG00000113595	6	2.22	0.57	No
RN7SL164P	ENSG00000242614	5	2.1	0.729474	No		TTC14	ENSG00000163728	5	2.22	0.74	No
RN7SL8P	ENSG00000243352	5	2.1	0.729945	No		UBE2G1	ENSG00000132388	6	2.22	0.45	No
RNA5SP140	ENSG00000201394	5	2.1	0.451945	No		YIF1A	ENSG00000174851	4	2.22	0.86	No
RNA5SP143	ENSG00000252745	4	2.1	0.828945	No		ADAMTS19	ENSG00000145808	6	2.21	0.38	No
RNA5SP390	ENSG00000222123	6	2.1	0.645979	No		AKT3	ENSG00000117020	4	2.21	0.84	No
RNA5SP427	ENSG00000202193	5	2.1	0.540084	No		ATRNL1	ENSG00000107518	5	2.21	0.54	No
RNF139-DT	ENSG00000245149	7	2.1	0.473798	No		BRWD3	ENSG00000165288	5	2.21	0.57	No
RNF14	ENSG00000013561	5	2.1	0.731317	No		CD3E	ENSG00000198851	3	2.21	1	No
RNF170	ENSG00000120925	5	2.1	0.725624	No		CHCHD5	ENSG00000125611	5	2.21	0.73	No
RNU1-23P	ENSG00000200231	6	2.1	0.49705	No		COASY	ENSG00000068120	5	2.21	0.55	No
RNU4-18P	ENSG00000252560	5	2.1	0.749161	No		COLEC12	ENSG00000158270	4	2.21	0.85	No
RNU4-35P	ENSG00000199458	6	2.1	0.562357	No		CREG1	ENSG00000143162	6	2.21	0.57	No
RNU4-63P	ENSG00000223245	6	2.1	0.499882	No		CTDSP2	ENSG00000175215	5	2.21	0.74	No
RNU6-237P	ENSG00000251794	6	2.1	0.616937	No		DACH1	ENSG00000276644	4	2.21	0.83	No
RNU6-23P	ENSG00000200153	4	2.1	0.850135	No		EFNB2	ENSG00000125266	5	2.21	0.63	No
RNU6-303P	ENSG00000252900	6	2.1	0.560034	No		EIF3F	ENSG00000175390	6	2.21	0.28	No
RNU6-353P	ENSG00000201136	4	2.1	0.872233	No		ENSG00000259782	ENSG00000259782	5	2.21	0.71	No
RNU6-378P	ENSG00000207052	5	2.1	0.641781	No		ENSG00000268181	ENSG00000268181	5	2.21	0.57	No
RNU6-572P	ENSG00000252533	6	2.1	0.439315	No		FBXL9P_ENSG00000293507	ENSG00000293507	5	2.21	0.56	No
RNU6-574P	ENSG00000206992	5	2.1	0.723272	No		IFNGR1	ENSG00000027697	5	2.21	0.72	No
RNU6-695P	ENSG00000212459	6	2.1	0.49889	No		KCNH7-AS1	ENSG00000237750	7	2.21	0.37	No
RNU6-84P	ENSG00000272445	6	2.1	0.497594	No		KIZ	ENSG00000088970	5	2.21	0.62	No
RNU6-97P	ENSG00000200257	6	2.1	0.618837	No		LAMTOR2	ENSG00000116586	5	2.21	0.55	No
RNU7-10P	ENSG00000271841	7	2.1	0.413244	No		LINC00968	ENSG00000246430	6	2.21	0.24	No
RNY3P3	ENSG00000200686	5	2.1	0.645687	No		MAGEB16	ENSG00000189023	5	2.21	0.72	No
RPGR	ENSG00000156313	6	2.1	0.571286	No		MIR378D1	ENSG00000263631	5	2.21	0.55	No
RPL18	ENSG00000063177	4	2.1	0.837095	No		NID2	ENSG00000087303	4	2.21	0.86	No
RPS13	ENSG00000110700	5	2.1	0.718574	No		NLRC5	ENSG00000140853	5	2.21	0.64	No
RPSAP9	ENSG00000234618	6	2.1	0.497729	No		POLR2I	ENSG00000105258	4	2.21	0.83	No
RTCA-AS1	ENSG00000224616	6	2.1	0.64175	No		PROB1	ENSG00000228672	5	2.21	0.72	No
RTL8B	ENSG00000212747	5	2.1	0.377692	No		PTGER3	ENSG00000050628	4	2.21	0.86	No
RUNX3	ENSG00000020633	6	2.1	0.627262	No		RARS2	ENSG00000146282	5	2.21	0.5	No
RYBP	ENSG00000163602	6	2.1	0.558876	No		RBFOX1	ENSG00000078328	5	2.21	0.72	No
SAC3D1	ENSG00000168061	6	2.1	0.50484	No		RN7SL97P	ENSG00000242216	5	2.21	0.74	No
SALL4	ENSG00000101115	6	2.1	0.483983	No		RNVU1-7	ENSG00000206585	3	2.21	1	No
SBNO2	ENSG00000064932	6	2.1	0.513201	No		RPS15	ENSG00000115268	4	2.21	0.84	No
SCARA5	ENSG00000168079	3	2.1	1	No		SKIC8	ENSG00000140395	4	2.21	0.84	No
SCARB1	ENSG00000073060	5	2.1	0.7182	No		SNORA70_ENSG00000201945	ENSG00000201945	5	2.21	0.56	No
SCFD2	ENSG00000184178	5	2.1	0.635092	No		SNORA72_ENSG00000207249	ENSG00000207249	6	2.21	0.5	No
SDHA	ENSG00000073578	4	2.1	0.729027	No		SNRK	ENSG00000163788	4	2.21	0.84	No
SELENBP1	ENSG00000143416	4	2.1	0.845016	No		TMC3-AS1	ENSG00000259343	6	2.21	0.45	No
SELPLG	ENSG00000110876	4	2.1	0.869244	No		TMEM222	ENSG00000186501	5	2.21	0.71	No
SEM1	ENSG00000127922	5	2.1	0.53388	No		TOR4A	ENSG00000198113	5	2.21	0.73	No
SFN	ENSG00000175793	6	2.1	0.567279	No		TRAJ27	ENSG00000211862	6	2.21	0.37	No
SFTA1P	ENSG00000225383	6	2.1	0.514699	No		TRIM38	ENSG00000112343	5	2.21	0.73	No
SGMS2	ENSG00000164023	4	2.1	0.838117	No		VDAC2	ENSG00000165637	5	2.21	0.74	No
SHOC2	ENSG00000108061	5	2.1	0.725189	No		VPS8	ENSG00000156931	6	2.21	0.3	No
SIM2	ENSG00000159263	6	2.1	0.520496	No		Y_RNA_ENSG00000201756	ENSG00000201756	6	2.21	0.64	No
SIMC1	ENSG00000170085	5	2.1	0.638509	No		ZNF445	ENSG00000185219	5	2.21	0.72	No
SIPA1L1	ENSG00000197555	5	2.1	0.720708	No		ADAM20	ENSG00000134007	5	2.2	0.71	No
SLC12A4	ENSG00000124067	5	2.1	0.556385	No		AK7	ENSG00000140057	6	2.2	0.37	No
SLC2A1	ENSG00000117394	4	2.1	0.848426	No		ALDH3B1	ENSG00000006534	6	2.2	0.51	No
SLC2A3P2	ENSG00000185031	5	2.1	0.712358	No		CARMN	ENSG00000249669	4	2.2	0.86	No
SLC35F6	ENSG00000213699	4	2.1	0.840622	No		CCN2	ENSG00000118523	4	2.2	0.85	No
SLC6A12	ENSG00000111181	5	2.1	0.753754	No		DBNDD2	ENSG00000244274	5	2.2	0.56	No
SLC7A4	ENSG00000099960	6	2.1	0.509125	No		DENND11	ENSG00000257093	5	2.2	0.71	No
SLC7A6	ENSG00000103064	5	2.1	0.725828	No		DLG1	ENSG00000075711	4	2.2	0.85	No
SLC9A1	ENSG00000090020	5	2.1	0.555763	No		DLX1	ENSG00000144355	5	2.2	0.64	No
SMARCD1	ENSG00000066117	6	2.1	0.629454	No		DNAJA4	ENSG00000140403	5	2.2	0.64	No
SNORA108	ENSG00000252284	6	2.1	0.378457	No		ENSG00000212461	ENSG00000212461	6	2.2	0.57	No
SNORA22	ENSG00000206634	4	2.1	0.863858	No		ENSG00000257647	ENSG00000257647	5	2.2	0.71	No
SNORA40B	ENSG00000208308	4	2.1	0.862816	No		EPS8	ENSG00000151491	4	2.2	0.59	No
SNORA74_ENSG00000272025	ENSG00000272025	7	2.1	0.357455	No		EPS8L3	ENSG00000198758	5	2.2	0.73	No
SNORD114-11	ENSG00000200608	5	2.1	0.728456	No		FAM20C	ENSG00000177706	5	2.2	0.73	No
SNPH	ENSG00000101298	6	2.1	0.491148	No		FGD3	ENSG00000127084	5	2.2	0.75	No
SOHLH1	ENSG00000165643	7	2.1	0.390701	No		FNIP1	ENSG00000217128	5	2.2	0.69	No
SP1	ENSG00000185591	4	2.1	0.838196	No		GCNT1	ENSG00000187210	6	2.2	0.45	No
SP4	ENSG00000105866	5	2.1	0.76223	No		HRAS	ENSG00000174775	5	2.2	0.73	No
SPRYD3	ENSG00000167778	6	2.1	0.438152	No		HSPA8P5	ENSG00000256356	5	2.2	0.57	No
SPTB	ENSG00000070182	5	2.1	0.662815	No		ITPR2	ENSG00000123104	5	2.2	0.72	No
ST8SIA1	ENSG00000111728	6	2.1	0.418055	No		KDELR1	ENSG00000105438	5	2.2	0.35	No
ST8SIA2	ENSG00000140557	5	2.1	0.728491	No		LINC02347	ENSG00000214043	6	2.2	0.37	No
STAT5A	ENSG00000126561	5	2.1	0.558926	No		MED11	ENSG00000161920	5	2.2	0.55	No
STX1A	ENSG00000106089	6	2.1	0.592833	No		MINDY3	ENSG00000148481	5	2.2	0.71	No
SUCO	ENSG00000094975	5	2.1	0.640937	No		MIR3659HG	ENSG00000224592	6	2.2	0.65	No
SUPT20H	ENSG00000102710	5	2.1	0.709689	No		MTMR1	ENSG00000063601	5	2.2	0.72	No
SWT1	ENSG00000116668	6	2.1	0.300972	No		NCLN	ENSG00000125912	4	2.2	0.84	No
SYNGR3	ENSG00000127561	7	2.1	0.293066	No		POPDC3	ENSG00000132429	4	2.2	0.84	No
TAF6L	ENSG00000162227	5	2.1	0.620196	No		PRKCZ-DT	ENSG00000226969	6	2.2	0.45	No
TARBP2	ENSG00000139546	5	2.1	0.649018	No		REEP2	ENSG00000132563	6	2.2	0.5	No
TBCB	ENSG00000105254	5	2.1	0.415151	No		RN7SL795P	ENSG00000239748	5	2.2	0.73	No
TCAP	ENSG00000173991	4	2.1	0.851955	No		RNU6-990P	ENSG00000201255	6	2.2	0.44	No
TCEAL6	ENSG00000204071	6	2.1	0.499851	No		SESTD1	ENSG00000187231	4	2.2	0.85	No
TCF12	ENSG00000140262	5	2.1	0.724293	No		SNX7	ENSG00000162627	5	2.2	0.6	No
TFPI2	ENSG00000105825	6	2.1	0.571368	No		SORBS1	ENSG00000095637	4	2.2	0.85	No
TIMP4	ENSG00000157150	5	2.1	0.697388	No		SSR1	ENSG00000124783	5	2.2	0.73	No
TMEM135	ENSG00000166575	4	2.1	0.853976	No		STEAP4	ENSG00000127954	4	2.2	0.85	No
TMEM170B	ENSG00000205269	6	2.1	0.507042	No		TIMMDC1	ENSG00000113845	4	2.2	0.85	No
TMEM199	ENSG00000244045	6	2.1	0.509475	No		TMBIM4	ENSG00000155957	4	2.2	0.84	No
TMEM210	ENSG00000185863	6	2.1	0.648105	No		TNC	ENSG00000041982	4	2.2	0.55	No
TNFRSF14-AS1	ENSG00000238164	6	2.1	0.512129	No		UBE2Q1	ENSG00000160714	5	2.2	0.47	No
TNRC6C	ENSG00000078687	4	2.1	0.840988	No		VEGFD	ENSG00000165197	5	2.2	0.69	No
TPCN2	ENSG00000162341	5	2.1	0.736914	No		Y_RNA_ENSG00000207317	ENSG00000207317	5	2.2	0.73	No
TPRG1	ENSG00000188001	5	2.1	0.63307	No		ZNF142	ENSG00000115568	4	2.2	0.84	No
TPRG1-AS2	ENSG00000230115	6	2.1	0.296884	No		ZNF823	ENSG00000197933	6	2.2	0.56	No
TPRKB	ENSG00000144034	5	2.1	0.725155	No		ABL2	ENSG00000143322	5	2.19	0.73	No
TRIM7-AS1	ENSG00000250900	5	2.1	0.73273	No		AMDHD2	ENSG00000162066	6	2.19	0.49	No
TSR2	ENSG00000158526	5	2.1	0.733468	No		ANGPTL1	ENSG00000116194	6	2.19	0.51	No
TTBK2	ENSG00000128881	5	2.1	0.64817	No		ATP5F1EP2	ENSG00000180389	6	2.19	0.58	No
TULP3	ENSG00000078246	5	2.1	0.631247	No		CAPN1	ENSG00000014216	4	2.19	0.85	No
TWNK	ENSG00000107815	6	2.1	0.635881	No		CCDC28B	ENSG00000160050	4	2.19	0.86	No
TYW5	ENSG00000162971	5	2.1	0.634347	No		CCDC86-AS1	ENSG00000256813	6	2.19	0.29	No
UBALD1	ENSG00000153443	5	2.1	0.538473	No		CCNH	ENSG00000134480	5	2.19	0.72	No
UBE2D2	ENSG00000131508	5	2.1	0.520627	No		CD276	ENSG00000103855	4	2.19	0.85	No
UBE2O	ENSG00000175931	5	2.1	0.439331	No		CLCN4	ENSG00000073464	5	2.19	0.72	No
UBE2Z	ENSG00000159202	4	2.1	0.853475	No		COL27A1	ENSG00000196739	4	2.19	0.84	No
UMOD	ENSG00000169344	6	2.1	0.497813	No		DAZAP1	ENSG00000071626	6	2.19	0.38	No
UNC93B8	ENSG00000249272	5	2.1	0.723736	No		DNASE1L1	ENSG00000013563	5	2.19	0.55	No
USP44	ENSG00000136014	6	2.1	0.545918	No		ENSG00000249588	ENSG00000249588	5	2.19	0.59	No
VGLL2	ENSG00000170162	5	2.1	0.713986	No		ENSG00000257359	ENSG00000257359	5	2.19	0.56	No
VPS33B-DT	ENSG00000214432	7	2.1	0.449595	No		ENSG00000268858	ENSG00000268858	5	2.19	0.73	No
VPS35P1	ENSG00000260809	5	2.1	0.437728	No		ENSG00000274817	ENSG00000274817	5	2.19	0.72	No
WDR19	ENSG00000157796	5	2.1	0.643391	No		ERAL1	ENSG00000132591	4	2.19	0.84	No
WDR35	ENSG00000118965	5	2.1	0.717477	No		FAF1-AS1	ENSG00000225767	6	2.19	0.56	No
WDR44	ENSG00000131725	6	2.1	0.560981	No		FAR1	ENSG00000197601	5	2.19	0.55	No
WWTR1-AS1	ENSG00000241313	5	2.1	0.725711	No		FBXO40	ENSG00000163833	5	2.19	0.71	No
XPNPEP3	ENSG00000196236	5	2.1	0.710925	No		GABRA5	ENSG00000186297	5	2.19	0.74	No
Y_RNA_ENSG00000199867	ENSG00000199867	4	2.1	0.720956	No		GAPDH	ENSG00000111640	4	2.19	0.84	No
Y_RNA_ENSG00000202169	ENSG00000202169	6	2.1	0.591066	No		H1-9P	ENSG00000188662	5	2.19	0.73	No
Y_RNA_ENSG00000206790	ENSG00000206790	5	2.1	0.751883	No		HAPSTR1	ENSG00000182831	5	2.19	0.72	No
Y_RNA_ENSG00000207161	ENSG00000207161	5	2.1	0.635381	No		HNRNPA1L3	ENSG00000224578	6	2.19	0.58	No
Y_RNA_ENSG00000207196	ENSG00000207196	5	2.1	0.632468	No		KCNA7	ENSG00000104848	5	2.19	0.71	No
Y_RNA_ENSG00000207417	ENSG00000207417	4	2.1	0.84496	No		MIR373	ENSG00000199143	5	2.19	0.55	No
Y_RNA_ENSG00000207497	ENSG00000207497	7	2.1	0.311346	No		MYSM1	ENSG00000162601	5	2.19	0.73	No
Y_RNA_ENSG00000223188	ENSG00000223188	6	2.1	0.616783	No		ODC1	ENSG00000115758	5	2.19	0.54	No
YBX2	ENSG00000006047	6	2.1	0.649003	No		PALM	ENSG00000099864	5	2.19	0.56	No
YTHDF3	ENSG00000185728	5	2.1	0.7347	No		PDZD11	ENSG00000120509	5	2.19	0.71	No
ZEB1	ENSG00000148516	5	2.1	0.726282	No		POLE2	ENSG00000100479	3	2.19	1	No
ZKSCAN5	ENSG00000196652	6	2.1	0.569548	No		PREPL	ENSG00000138078	5	2.19	0.71	No
ZMYM6	ENSG00000163867	6	2.1	0.573638	No		PRKD3	ENSG00000115825	5	2.19	0.64	No
ZNF143	ENSG00000166478	5	2.1	0.716841	No		PRSS27	ENSG00000172382	5	2.19	0.73	No
ZNF211	ENSG00000121417	6	2.1	0.566927	No		RFTN2	ENSG00000162944	4	2.19	0.86	No
ZNF304	ENSG00000131845	6	2.1	0.582955	No		RNF41	ENSG00000181852	5	2.19	0.64	No
ZNF474-AS1	ENSG00000249610	6	2.1	0.644004	No		SEC11A	ENSG00000140612	5	2.19	0.71	No
ZNF596	ENSG00000172748	6	2.1	0.473859	No		SNX1	ENSG00000028528	5	2.19	0.74	No
ZNF628	ENSG00000197483	6	2.1	0.58117	No		TBC1D19	ENSG00000109680	5	2.19	0.72	No
ZRANB1	ENSG00000019995	6	2.1	0.64141	No		ZFAND5	ENSG00000107372	5	2.19	0.74	No
ACSL5	ENSG00000197142	4	2	0.878275	No		ZNF607	ENSG00000198182	5	2.19	0.72	No
ACTR2	ENSG00000138071	5	2	0.638165	No		5S_rRNA_ENSG00000285776	ENSG00000285776	6	2.18	0.49	No
ACY1	ENSG00000243989	4	2	0.716938	No		ADAM12	ENSG00000148848	4	2.18	0.84	No
ADAMTS5	ENSG00000154736	3	2	1	No		AGPAT4	ENSG00000026652	5	2.18	0.75	No
ADAMTS7P4	ENSG00000218052	6	2	0.464288	No		ARID4A	ENSG00000032219	4	2.18	0.84	No
ADARB1	ENSG00000197381	5	2	0.61876	No		ASCC3	ENSG00000112249	5	2.18	0.71	No
AGBL1	ENSG00000273540	5	2	0.63788	No		CCL8	ENSG00000108700	5	2.18	0.55	No
AGFG2	ENSG00000106351	5	2	0.743556	No		CELF1	ENSG00000149187	5	2.18	0.54	No
ALG5	ENSG00000120697	5	2	0.724079	No		COMT	ENSG00000093010	5	2.18	0.71	No
ALG8	ENSG00000159063	5	2	0.709738	No		CSPP1	ENSG00000104218	5	2.18	0.73	No
AMZ2	ENSG00000196704	5	2	0.643382	No		CYRIB	ENSG00000153310	6	2.18	0.41	No
ANO1	ENSG00000131620	5	2	0.556178	No		DDHD1	ENSG00000100523	5	2.18	0.46	No
ANP32E	ENSG00000143401	5	2	0.719864	No		EMP3	ENSG00000142227	3	2.18	1	No
ANXA3	ENSG00000138772	5	2	0.5641	No		ENSG00000179342	ENSG00000179342	5	2.18	0.55	No
AOC3	ENSG00000131471	4	2	0.873459	No		ENSG00000217139	ENSG00000217139	5	2.18	0.54	No
AP2A2	ENSG00000183020	4	2	0.846632	No		ENSG00000236234	ENSG00000236234	5	2.18	0.72	No
AP2M1	ENSG00000161203	4	2	0.837895	No		FASTKD5	ENSG00000215251	5	2.18	0.72	No
APBB3	ENSG00000113108	4	2	0.710794	No		FRG2B	ENSG00000225899	5	2.18	0.73	No
APH1A	ENSG00000117362	5	2	0.544114	No		GOLGA6L7	ENSG00000261649	5	2.18	0.74	No
APOL2	ENSG00000128335	4	2	0.839209	No		KAT8	ENSG00000103510	5	2.18	0.61	No
APPL2	ENSG00000136044	5	2	0.724891	No		KYAT3	ENSG00000137944	5	2.18	0.73	No
ARID5B	ENSG00000150347	5	2	0.693614	No		LAPTM4A	ENSG00000068697	5	2.18	0.74	No
ARL15	ENSG00000185305	4	2	0.845742	No		LINC02306	ENSG00000257986	5	2.18	0.64	No
ARMH1	ENSG00000198520	5	2	0.54782	No		MDFIC	ENSG00000135272	5	2.18	0.65	No
ATF1	ENSG00000123268	5	2	0.691847	No		MLEC	ENSG00000110917	4	2.18	0.84	No
ATP5IF1	ENSG00000130770	5	2	0.714012	No		MOSPD1	ENSG00000101928	5	2.18	0.72	No
B3GALNT2	ENSG00000162885	5	2	0.614939	No		MPHOSPH8	ENSG00000196199	4	2.18	0.84	No
BACE1	ENSG00000186318	5	2	0.526744	No		NAA30	ENSG00000139977	5	2.18	0.72	No
BANK1	ENSG00000153064	6	2	0.510113	No		NEXN	ENSG00000162614	4	2.18	0.85	No
BCL6	ENSG00000113916	4	2	0.849314	No		NONO	ENSG00000147140	4	2.18	0.86	No
BCL7C	ENSG00000099385	5	2	0.732477	No		PEAR1	ENSG00000187800	6	2.18	0.5	No
BCS1L	ENSG00000074582	4	2	0.856547	No		PFDN4	ENSG00000101132	5	2.18	0.56	No
BICC1	ENSG00000122870	4	2	0.858879	No		RAE1	ENSG00000101146	6	2.18	0.57	No
BLZF1	ENSG00000117475	6	2	0.574836	No		RN7SKP140	ENSG00000223128	4	2.18	0.57	No
BMPR1B	ENSG00000138696	5	2	0.72358	No		RN7SL845P	ENSG00000244328	5	2.18	0.54	No
BORCS7	ENSG00000166275	5	2	0.736239	No		RNU6-255P	ENSG00000252766	3	2.18	1	No
BPHL	ENSG00000137274	5	2	0.711408	No		RSRP1	ENSG00000117616	5	2.18	0.5	No
BRPF3-AS1	ENSG00000246982	7	2	0.352262	No		SNRPN	ENSG00000128739	4	2.18	0.84	No
C11orf98	ENSG00000278615	6	2	0.509144	No		STAU2P1	ENSG00000227581	5	2.18	0.73	No
C1GALT1	ENSG00000106392	5	2	0.641787	No		TBC1D12	ENSG00000108239	5	2.18	0.73	No
CAMKV	ENSG00000164076	5	2	0.746283	No		TOMM5	ENSG00000175768	4	2.18	0.84	No
CAMSAP1-DT	ENSG00000238058	4	2	0.853683	No		TRIM24	ENSG00000122779	5	2.18	0.55	No
CAMSAP2	ENSG00000118200	5	2	0.7286	No		UPF2	ENSG00000151461	4	2.18	0.84	No
CCDC192	ENSG00000230561	5	2	0.719875	No		WDPCP	ENSG00000143951	5	2.18	0.53	No
CCM2	ENSG00000136280	5	2	0.722618	No		Y_RNA_ENSG00000202417	ENSG00000202417	6	2.18	0.44	No
CCND1	ENSG00000110092	4	2	0.869534	No		AAGAB	ENSG00000103591	4	2.17	0.86	No
CD47	ENSG00000196776	4	2	0.842209	No		ACTA1	ENSG00000143632	5	2.17	0.75	No
CD52	ENSG00000169442	3	2	1	No		CCKBR	ENSG00000110148	5	2.17	0.57	No
CDHR5	ENSG00000099834	5	2	0.730646	No		CERS6	ENSG00000172292	4	2.17	0.57	No
CEP68	ENSG00000011523	6	2	0.556888	No		CTSL3P_ENSG00000290757	ENSG00000290757	6	2.17	0.58	No
CEP85	ENSG00000130695	5	2	0.691204	No		CYGB	ENSG00000161544	5	2.17	0.54	No
CETN3	ENSG00000153140	5	2	0.707855	No		EIF4A2	ENSG00000156976	5	2.17	0.71	No
CFD	ENSG00000197766	3	2	1	No		EIF4ENIF1	ENSG00000184708	5	2.17	0.54	No
CGRRF1	ENSG00000100532	5	2	0.720457	No		ENSG00000233183	ENSG00000233183	5	2.17	0.64	No
CHAF1B	ENSG00000159259	5	2	0.742727	No		ENSG00000237718	ENSG00000237718	6	2.17	0.64	No
CHCHD1	ENSG00000172586	5	2	0.722172	No		ENSG00000291210	ENSG00000291210	5	2.17	0.73	No
CHD3	ENSG00000170004	3	2	1	No		ENSG00000291283	ENSG00000291283	6	2.17	0.51	No
CHKA	ENSG00000110721	5	2	0.736279	No		FKBP8	ENSG00000105701	5	2.17	0.44	No
CHMP7	ENSG00000147457	6	2	0.407165	No		FOXN3	ENSG00000053254	5	2.17	0.54	No
CHST15	ENSG00000182022	5	2	0.55016	No		GARRE1	ENSG00000166398	4	2.17	0.86	No
CLCN5	ENSG00000171365	5	2	0.537445	No		IGHV3OR16-8	ENSG00000271130	5	2.17	0.73	No
CLEC2D	ENSG00000069493	4	2	0.837173	No		KCTD2	ENSG00000180901	5	2.17	0.73	No
CNN2	ENSG00000064666	3	2	1	No		LRRC43	ENSG00000158113	5	2.17	0.73	No
CNRIP1	ENSG00000119865	4	2	0.840017	No		METTL14-DT	ENSG00000281731	5	2.17	0.73	No
COMMD6	ENSG00000188243	5	2	0.538509	No		MIR3132	ENSG00000265252	7	2.17	0.41	No
COP1	ENSG00000143207	5	2	0.637217	No		MLLT6	ENSG00000275023	4	2.17	0.86	No
CPE	ENSG00000109472	5	2	0.753515	No		NFRKB	ENSG00000170322	4	2.17	0.85	No
CR2	ENSG00000117322	6	2	0.374752	No		NINJ2	ENSG00000171840	5	2.17	0.72	No
CROCC	ENSG00000058453	4	2	0.84835	No		NSD3	ENSG00000147548	4	2.17	0.85	No
CRY1	ENSG00000008405	6	2	0.434869	No		PFDN2	ENSG00000143256	5	2.17	0.53	No
CSDE1	ENSG00000009307	5	2	0.53144	No		PGGT1B	ENSG00000164219	6	2.17	0.43	No
CSNK2A3	ENSG00000254598	6	2	0.56433	No		POLR3A	ENSG00000148606	5	2.17	0.72	No
CTPS1	ENSG00000171793	5	2	0.738685	No		PRKCQ-AS1	ENSG00000237943	5	2.17	0.65	No
CTSK	ENSG00000143387	3	2	1	No		PRR12	ENSG00000126464	4	2.17	0.85	No
CYP2A6	ENSG00000255974	5	2	0.523737	No		PSMD3	ENSG00000108344	5	2.17	0.55	No
CYP2D8P	ENSG00000226450	6	2	0.26446	No		RAB13	ENSG00000143545	5	2.17	0.72	No
DAZAP1	ENSG00000071626	6	2	0.642106	No		RNA5SP501	ENSG00000222922	5	2.17	0.74	No
DDRGK1	ENSG00000198171	6	2	0.497141	No		RNU6-477P	ENSG00000206614	5	2.17	0.64	No
DDX20	ENSG00000064703	6	2	0.608722	No		RNU6-517P	ENSG00000207090	5	2.17	0.71	No
DEK	ENSG00000124795	4	2	0.848666	No		RPL26	ENSG00000161970	5	2.17	0.75	No
DERL2	ENSG00000072849	6	2	0.606847	No		SLC25A19	ENSG00000125454	6	2.17	0.5	No
DHDDS	ENSG00000117682	4	2	0.843668	No		SLC25A34	ENSG00000162461	4	2.17	0.85	No
DLEU1	ENSG00000176124	6	2	0.57856	No		SMIM19	ENSG00000176209	4	2.17	0.85	No
DNAJC4	ENSG00000110011	4	2	0.834287	No		SPATA33	ENSG00000167523	5	2.17	0.74	No
DPP7	ENSG00000176978	5	2	0.657277	No		SPOCK2	ENSG00000107742	5	2.17	0.71	No
DYDC1	ENSG00000170788	5	2	0.71376	No		UBE2F	ENSG00000184182	4	2.17	0.86	No
DYNLT1	ENSG00000146425	5	2	0.443899	No		WASHC4	ENSG00000136051	6	2.17	0.49	No
DYSF	ENSG00000135636	4	2	0.850335	No		Y_RNA_ENSG00000207320	ENSG00000207320	6	2.17	0.52	No
ECHDC2	ENSG00000121310	4	2	0.853118	No		ACVR2A	ENSG00000121989	5	2.16	0.55	No
EEF1AKMT4	ENSG00000284753	5	2	0.731954	No		ANO8	ENSG00000074855	4	2.16	0.85	No
EEF2	ENSG00000167658	4	2	0.841048	No		AP1B1	ENSG00000100280	4	2.16	0.83	No
EEFSEC	ENSG00000132394	5	2	0.661916	No		BRSK2	ENSG00000174672	6	2.16	0.39	No
EFNB2	ENSG00000125266	5	2	0.705272	No		C16orf74	ENSG00000154102	6	2.16	0.62	No
EI24	ENSG00000149547	5	2	0.739067	No		CCDC7	ENSG00000216937	5	2.16	0.73	No
EIF2AK2	ENSG00000055332	3	2	1	No		CKB	ENSG00000166165	5	2.16	0.57	No
ELL2	ENSG00000118985	4	2	0.845234	No		CLEC2D	ENSG00000069493	4	2.16	0.68	No
ENPP5	ENSG00000112796	4	2	0.83055	No		EIF4G3	ENSG00000075151	5	2.16	0.54	No
ENSG00000179342	ENSG00000179342	5	2	0.743007	No		ENSG00000230113	ENSG00000230113	5	2.16	0.64	No
ENSG00000180458	ENSG00000180458	7	2	0.291504	No		ENSG00000291216	ENSG00000291216	5	2.16	0.73	No
ENSG00000214797	ENSG00000214797	7	2	0.255818	No		FAM107A	ENSG00000168309	4	2.16	0.86	No
ENSG00000217139	ENSG00000217139	5	2	0.640875	No		FAM193A	ENSG00000125386	4	2.16	0.85	No
ENSG00000224374	ENSG00000224374	4	2	0.861597	No		FANCL	ENSG00000115392	5	2.16	0.64	No
ENSG00000224722	ENSG00000224722	5	2	0.717253	No		IER3IP1	ENSG00000134049	5	2.16	0.74	No
ENSG00000225000	ENSG00000225000	5	2	0.734152	No		LIMA1	ENSG00000050405	4	2.16	0.85	No
ENSG00000225208	ENSG00000225208	6	2	0.636713	No		LINC02328	ENSG00000258733	4	2.16	0.85	No
ENSG00000226396	ENSG00000226396	5	2	0.549718	No		LINC02787	ENSG00000229201	5	2.16	0.55	No
ENSG00000227307	ENSG00000227307	4	2	0.847438	No		MBOAT7	ENSG00000125505	4	2.16	0.84	No
ENSG00000227619	ENSG00000227619	6	2	0.636156	No		MIR3671	ENSG00000265996	6	2.16	0.51	No
ENSG00000227627	ENSG00000227627	7	2	0.392914	No		MLXIPL	ENSG00000009950	5	2.16	0.73	No
ENSG00000227683	ENSG00000227683	6	2	0.642326	No		MYBPC1	ENSG00000196091	5	2.16	0.66	No
ENSG00000227734	ENSG00000227734	6	2	0.575468	No		NLGN4Y	ENSG00000165246	4	2.16	0.84	No
ENSG00000227775	ENSG00000227775	6	2	0.363476	No		PCSK5	ENSG00000099139	4	2.16	0.73	No
ENSG00000229065	ENSG00000229065	6	2	0.623802	No		PDGFA-DT	ENSG00000223855	6	2.16	0.44	No
ENSG00000230051	ENSG00000230051	5	2	0.555253	No		RN7SKP30	ENSG00000223305	4	2.16	0.84	No
ENSG00000230387	ENSG00000230387	6	2	0.270907	No		RNA5SP115	ENSG00000223092	6	2.16	0.48	No
ENSG00000234132	ENSG00000234132	6	2	0.435141	No		RNU6-639P	ENSG00000206801	4	2.16	0.85	No
ENSG00000235586	ENSG00000235586	6	2	0.382241	No		RNU6-746P	ENSG00000206839	5	2.16	0.62	No
ENSG00000236389	ENSG00000236389	5	2	0.732093	No		SPATA31A5	ENSG00000276581	5	2.16	0.56	No
ENSG00000238372	ENSG00000238372	4	2	0.849671	No		TMEM106B	ENSG00000106460	5	2.16	0.55	No
ENSG00000239791	ENSG00000239791	5	2	0.736824	No		TNFRSF19	ENSG00000127863	5	2.16	0.6	No
ENSG00000248529	ENSG00000248529	5	2	0.736662	No		TRAPPC2L	ENSG00000167515	5	2.16	0.53	No
ENSG00000249678	ENSG00000249678	6	2	0.615421	No		UBE2S	ENSG00000108106	6	2.16	0.49	No
ENSG00000250976	ENSG00000250976	5	2	0.727317	No		ZNF44	ENSG00000197857	5	2.16	0.6	No
ENSG00000252228	ENSG00000252228	7	2	0.360207	No		ZNF609	ENSG00000180357	5	2.16	0.56	No
ENSG00000252868	ENSG00000252868	5	2	0.733066	No		ABCB6	ENSG00000115657	5	2.15	0.53	No
ENSG00000253322	ENSG00000253322	6	2	0.599254	No		ANG	ENSG00000214274	5	2.15	0.37	No
ENSG00000253369	ENSG00000253369	5	2	0.730869	No		AR	ENSG00000169083	5	2.15	0.71	No
ENSG00000255372	ENSG00000255372	6	2	0.573336	No		ASB16	ENSG00000161664	6	2.15	0.5	No
ENSG00000256712	ENSG00000256712	5	2	0.729264	No		BROX	ENSG00000162819	5	2.15	0.63	No
ENSG00000257398	ENSG00000257398	6	2	0.565397	No		CCL2	ENSG00000108691	4	2.15	0.86	No
ENSG00000257764	ENSG00000257764	4	2	0.863727	No		CD302	ENSG00000241399	4	2.15	0.85	No
ENSG00000258672	ENSG00000258672	6	2	0.496461	No		CDK9	ENSG00000136807	5	2.15	0.72	No
ENSG00000259200	ENSG00000259200	6	2	0.520892	No		COQ10A	ENSG00000135469	4	2.15	0.84	No
ENSG00000259615	ENSG00000259615	6	2	0.355924	No		DGKZ	ENSG00000149091	4	2.15	0.58	No
ENSG00000261168	ENSG00000261168	5	2	0.697975	No		EID1	ENSG00000255302	5	2.15	0.72	No
ENSG00000268518	ENSG00000268518	5	2	0.698779	No		ENSG00000212181	ENSG00000212181	5	2.15	0.73	No
ENSG00000273792	ENSG00000273792	5	2	0.740851	No		ENSG00000232985	ENSG00000232985	5	2.15	0.74	No
ENSG00000276960	ENSG00000276960	3	2	1	No		ENSG00000237773	ENSG00000237773	5	2.15	0.73	No
ENSG00000277017	ENSG00000277017	5	2	0.713265	No		ENSG00000239137	ENSG00000239137	4	2.15	0.84	No
ENSG00000277117	ENSG00000277117	5	2	0.527278	No		ENSG00000271976	ENSG00000271976	5	2.15	0.69	No
ENSG00000277304	ENSG00000277304	7	2	0.395008	No		ENSG00000279002	ENSG00000279002	7	2.15	0.38	No
ENSG00000277954	ENSG00000277954	6	2	0.386573	No		HBA1	ENSG00000206172	3	2.15	1	No
ENSG00000279369	ENSG00000279369	5	2	0.733895	No		IFITM3	ENSG00000142089	4	2.15	0.87	No
ENSG00000286628	ENSG00000286628	6	2	0.626171	No		KLC3	ENSG00000104892	5	2.15	0.62	No
ENSG00000286737	ENSG00000286737	6	2	0.562246	No		LINC02337	ENSG00000215881	4	2.15	0.85	No
ENSG00000290937	ENSG00000290937	5	2	0.748699	No		LINC02934	ENSG00000204929	5	2.15	0.56	No
ENSG00000291051	ENSG00000291051	6	2	0.640735	No		LUC7L	ENSG00000007392	5	2.15	0.64	No
EPHB4	ENSG00000196411	5	2	0.643955	No		MRPS34	ENSG00000074071	5	2.15	0.42	No
ERCC4	ENSG00000175595	5	2	0.716838	No		MVB12B	ENSG00000196814	5	2.15	0.72	No
ERVMER34-1	ENSG00000226887	5	2	0.751255	No		NECAP2	ENSG00000157191	4	2.15	0.84	No
EXOSC2	ENSG00000130713	6	2	0.366811	No		NINJ1	ENSG00000131669	5	2.15	0.54	No
EXOSC3	ENSG00000107371	6	2	0.651092	No		NME7	ENSG00000143156	5	2.15	0.73	No
F10	ENSG00000126218	4	2	0.583935	No		PCMT1	ENSG00000120265	4	2.15	0.85	No
FAM162A	ENSG00000114023	4	2	0.848677	No		PCNX2	ENSG00000135749	4	2.15	0.85	No
FAM168A	ENSG00000054965	4	2	0.837435	No		PCYOX1	ENSG00000116005	5	2.15	0.72	No
FAM27C	ENSG00000231527	5	2	0.724066	No		PLAG1	ENSG00000181690	5	2.15	0.77	No
FAM43A	ENSG00000185112	4	2	0.828325	No		PLCE1-AS2	ENSG00000232913	4	2.15	0.85	No
FAM50A	ENSG00000071859	4	2	0.844315	No		POSTN	ENSG00000133110	4	2.15	0.58	No
FAM78A	ENSG00000126882	5	2	0.601908	No		RNA5SP186	ENSG00000252833	5	2.15	0.36	No
FAM89B	ENSG00000176973	5	2	0.554693	No		RNU6-147P	ENSG00000206710	5	2.15	0.55	No
FBXL20	ENSG00000108306	5	2	0.719055	No		RNU6-74P	ENSG00000206962	5	2.15	0.73	No
FBXO31	ENSG00000103264	4	2	0.85931	No		RNU6-929P	ENSG00000207158	5	2.15	0.73	No
FBXO33	ENSG00000165355	5	2	0.54906	No		TAB3	ENSG00000157625	5	2.15	0.54	No
FBXO38-DT	ENSG00000247199	6	2	0.479878	No		THBS3	ENSG00000169231	4	2.15	0.86	No
FBXO46	ENSG00000177051	6	2	0.292703	No		TRIL	ENSG00000255690	5	2.15	0.64	No
FIGNL1	ENSG00000132436	5	2	0.71742	No		TRIP10	ENSG00000125733	4	2.15	0.84	No
FNDC3A	ENSG00000102531	5	2	0.540953	No		UBR3	ENSG00000144357	5	2.15	0.71	No
FRG1	ENSG00000109536	6	2	0.281314	No		USP8	ENSG00000138592	6	2.15	0.38	No
FRG1JP	ENSG00000215548	7	2	0.443408	No		Y_RNA_ENSG00000200332	ENSG00000200332	4	2.15	0.85	No
FRRS1L	ENSG00000260230	5	2	0.726857	No		ATP1B2	ENSG00000129244	4	2.14	0.85	No
GABRA5	ENSG00000186297	6	2	0.580458	No		CCDC167	ENSG00000198937	5	2.14	0.55	No
GALNT4	ENSG00000257594	5	2	0.736518	No		CYP1B1-AS1	ENSG00000232973	5	2.14	0.71	No
GALNT9-AS1	ENSG00000256943	7	2	0.493431	No		DCAF5	ENSG00000139990	4	2.14	0.84	No
GAS5	ENSG00000234741	5	2	0.728162	No		ENSG00000259216	ENSG00000259216	6	2.14	0.59	No
GEMIN5	ENSG00000082516	5	2	0.710194	No		ENSG00000291211	ENSG00000291211	6	2.14	0.58	No
GMFB	ENSG00000197045	5	2	0.724725	No		GHRL	ENSG00000157017	6	2.14	0.49	No
GNL3L	ENSG00000130119	5	2	0.553086	No		HDAC9	ENSG00000048052	5	2.14	0.52	No
GOLGA6L7	ENSG00000261649	6	2	0.509639	No		HIVEP1	ENSG00000095951	5	2.14	0.61	No
GPAT4	ENSG00000158669	6	2	0.63168	No		IFT81	ENSG00000122970	5	2.14	0.3	No
GRAMD2B	ENSG00000155324	5	2	0.651821	No		ISL2	ENSG00000159556	5	2.14	0.65	No
GS1-279B7.1	ENSG00000261024	6	2	0.624098	No		ITIH4-AS1	ENSG00000239799	5	2.14	0.73	No
GTF2IP4	ENSG00000233369	6	2	0.554686	No		KRTAP10-9	ENSG00000221837	7	2.14	0.24	No
HERC3_ENSG00000138641	ENSG00000138641	6	2	0.373094	No		LINC01595	ENSG00000259108	4	2.14	0.86	No
HIC2	ENSG00000169635	6	2	0.442474	No		MIR2052HG	ENSG00000254349	5	2.14	0.71	No
HMGN3	ENSG00000118418	4	2	0.852284	No		MTO1	ENSG00000135297	5	2.14	0.73	No
HMGXB3	ENSG00000113716	5	2	0.635179	No		NGDN	ENSG00000129460	5	2.14	0.55	No
HNRNPA1P30	ENSG00000233780	6	2	0.540612	No		NPS	ENSG00000214285	5	2.14	0.73	No
HNRNPA3	ENSG00000170144	5	2	0.728494	No		NTRK3	ENSG00000140538	4	2.14	0.72	No
HNRNPDL	ENSG00000152795	5	2	0.540931	No		PCDHGA11	ENSG00000253873	3	2.14	1	No
HNRNPF	ENSG00000169813	5	2	0.691401	No		PMPCA	ENSG00000165688	4	2.14	0.84	No
HOOK3	ENSG00000168172	4	2	0.703652	No		PREX1	ENSG00000124126	4	2.14	0.84	No
HSPA13	ENSG00000155304	5	2	0.729334	No		RNA5SP407	ENSG00000222207	5	2.14	0.73	No
IDH3A	ENSG00000166411	4	2	0.84383	No		RNU1-96P	ENSG00000201033	4	2.14	0.85	No
IFIT2	ENSG00000119922	4	2	0.561381	No		RNU6-1312P	ENSG00000199295	5	2.14	0.63	No
IGFBP3	ENSG00000146674	4	2	0.865437	No		SLC25A1	ENSG00000100075	5	2.14	0.56	No
INIP	ENSG00000148153	6	2	0.302969	No		SNORD14E	ENSG00000200879	5	2.14	0.65	No
INVS	ENSG00000119509	5	2	0.532124	No		TBC1D22A	ENSG00000054611	5	2.14	0.62	No
IRF8	ENSG00000140968	3	2	1	No		TNK2-AS1	ENSG00000224614	6	2.14	0.36	No
ITGB5	ENSG00000082781	4	2	0.856972	No		TOMM20	ENSG00000173726	6	2.14	0.38	No
JCAD	ENSG00000165757	4	2	0.848288	No		TRBV25-1_ENSG00000282499	ENSG00000282499	4	2.14	0.58	No
JSRP1	ENSG00000167476	5	2	0.742337	No		TRIM43B	ENSG00000144010	5	2.14	0.64	No
KCNQ5	ENSG00000185760	5	2	0.712764	No		ZNF615	ENSG00000197619	6	2.14	0.51	No
KCTD12	ENSG00000178695	4	2	0.834583	No		AGAP1	ENSG00000157985	5	2.13	0.73	No
KCTD6	ENSG00000168301	5	2	0.642585	No		AGAP2	ENSG00000135439	4	2.13	0.85	No
KYAT3	ENSG00000137944	5	2	0.732919	No		ANGEL2	ENSG00000174606	5	2.13	0.72	No
LAMA5-AS1	ENSG00000228812	5	2	0.721615	No		ATP6V1G2	ENSG00000213760	6	2.13	0.45	No
LAMTOR3	ENSG00000109270	5	2	0.618884	No		BCAS3	ENSG00000141376	4	2.13	0.86	No
LCAT	ENSG00000213398	5	2	0.716836	No		BCS1L	ENSG00000074582	5	2.13	0.64	No
LENG1_ENSG00000105617	ENSG00000105617	5	2	0.742042	No		CNOT2	ENSG00000111596	5	2.13	0.55	No
LINC-ROR	ENSG00000258609	6	2	0.493135	No		DDX50	ENSG00000107625	5	2.13	0.59	No
LINC00433	ENSG00000229443	6	2	0.482169	No		DHX40	ENSG00000108406	5	2.13	0.72	No
LINC00877	ENSG00000241163	6	2	0.628053	No		EIF3H	ENSG00000147677	5	2.13	0.54	No
LINC00943	ENSG00000189238	4	2	0.856587	No		ELFN2_ENSG00000166897	ENSG00000166897	4	2.13	0.85	No
LINC00963	ENSG00000204054	5	2	0.542995	No		ENSG00000235020	ENSG00000235020	5	2.13	0.71	No
LINC01017	ENSG00000250716	5	2	0.734257	No		ENSG00000250906	ENSG00000250906	6	2.13	0.5	No
LINC01151	ENSG00000253819	5	2	0.6062	No		ENSG00000259280	ENSG00000259280	5	2.13	0.72	No
LINC01572	ENSG00000261008	6	2	0.472366	No		ENSG00000260262	ENSG00000260262	5	2.13	0.44	No
LINC02044	ENSG00000243795	6	2	0.498758	No		FMO2	ENSG00000094963	6	2.13	0.62	No
LINC02212	ENSG00000249396	5	2	0.736346	No		FOLR2	ENSG00000165457	3	2.13	1	No
LINC02395	ENSG00000257771	5	2	0.741325	No		GALNT11	ENSG00000178234	5	2.13	0.56	No
LINC02669	ENSG00000233321	6	2	0.569619	No		GAN	ENSG00000261609	5	2.13	0.71	No
LINC02700	ENSG00000255666	6	2	0.506008	No		GPR183	ENSG00000169508	5	2.13	0.74	No
LINC02878	ENSG00000181097	6	2	0.407639	No		GRAMD1A	ENSG00000089351	4	2.13	0.85	No
LINC02982	ENSG00000215246	5	2	0.738821	No		GTF3C4	ENSG00000125484	6	2.13	0.62	No
LINGO3	ENSG00000220008	6	2	0.444766	No		HPX	ENSG00000110169	6	2.13	0.56	No
LMOD2	ENSG00000170807	5	2	0.671285	No		IGKV3OR2-268	ENSG00000233999	5	2.13	0.73	No
LNPEP	ENSG00000113441	5	2	0.637854	No		IGKV4-1	ENSG00000211598	4	2.13	0.85	No
LOXL1	ENSG00000129038	3	2	1	No		IKBKE	ENSG00000263528	6	2.13	0.56	No
LRIG3	ENSG00000139263	5	2	0.523757	No		ITIH5	ENSG00000123243	3	2.13	1	No
LRRC8A	ENSG00000136802	5	2	0.545935	No		KCTD6	ENSG00000168301	5	2.13	0.6	No
LYPLA1	ENSG00000120992	4	2	0.837341	No		KIT	ENSG00000157404	4	2.13	0.74	No
MACROH2A2	ENSG00000099284	5	2	0.724557	No		LETR1	ENSG00000248441	5	2.13	0.36	No
MAGED1	ENSG00000179222	4	2	0.842335	No		LINC02667	ENSG00000224190	6	2.13	0.5	No
MANEA	ENSG00000172469	5	2	0.709786	No		MACO1	ENSG00000204178	5	2.13	0.72	No
MAP2K6	ENSG00000108984	5	2	0.52823	No		MED23	ENSG00000112282	5	2.13	0.56	No
MARCHF1	ENSG00000145416	6	2	0.586724	No		NEDD4	ENSG00000069869	5	2.13	0.73	No
MARCHF2	ENSG00000099785	4	2	0.830885	No		NPM1	ENSG00000181163	5	2.13	0.62	No
MDM4	ENSG00000198625	4	2	0.575183	No		PI16	ENSG00000164530	3	2.13	1	No
METTL16	ENSG00000127804	5	2	0.646432	No		PROS1	ENSG00000184500	4	2.13	0.55	No
METTL5	ENSG00000138382	5	2	0.649698	No		RIOK1	ENSG00000124784	5	2.13	0.64	No
MIDEAS	ENSG00000156030	5	2	0.728245	No		RNA5SP488	ENSG00000201812	5	2.13	0.74	No
MINDY1	ENSG00000143409	5	2	0.352907	No		SART1	ENSG00000175467	6	2.13	0.38	No
MINDY3	ENSG00000148481	5	2	0.420511	No		SATB1	ENSG00000182568	4	2.13	0.85	No
MIR105-1	ENSG00000207957	6	2	0.435434	No		SCGB2B2	ENSG00000205209	5	2.13	0.73	No
MIR206	ENSG00000207604	4	2	0.832712	No		SERPINA6	ENSG00000170099	5	2.13	0.64	No
MIR27B	ENSG00000207864	4	2	0.820951	No		SLC6A9	ENSG00000196517	6	2.13	0.23	No
MIR3127	ENSG00000264157	6	2	0.496695	No		SLIT2	ENSG00000145147	5	2.13	0.55	No
MIR3178	ENSG00000266232	5	2	0.627869	No		SMAD1-AS1	ENSG00000250902	5	2.13	0.74	No
MIR3190	ENSG00000265134	6	2	0.525064	No		SMARCA5	ENSG00000153147	5	2.13	0.56	No
MIR3671	ENSG00000265996	5	2	0.722749	No		SNX8	ENSG00000106266	5	2.13	0.72	No
MIR4279	ENSG00000266243	6	2	0.432016	No		TANC1	ENSG00000115183	5	2.13	0.66	No
MIR4648	ENSG00000264357	6	2	0.365936	No		TRAJ11	ENSG00000211878	6	2.13	0.57	No
MIR4688	ENSG00000264102	6	2	0.566592	No		TRAJ17	ENSG00000211872	5	2.13	0.54	No
MIR4796	ENSG00000264623	5	2	0.654803	No		VPS33B-DT	ENSG00000214432	5	2.13	0.72	No
MIR760	ENSG00000211575	6	2	0.48742	No		Y_RNA_ENSG00000252534	ENSG00000252534	4	2.13	0.85	No
MIR9-3HG	ENSG00000255571	5	2	0.726251	No		ZNF846	ENSG00000196605	6	2.13	0.56	No
MIRLET7F2	ENSG00000208012	5	2	0.715489	No		AQP1	ENSG00000240583	4	2.12	0.85	No
MLIP-AS1	ENSG00000235050	6	2	0.611349	No		CFAP276	ENSG00000179902	6	2.12	0.43	No
MME	ENSG00000196549	4	2	0.856411	No		CPLANE1	ENSG00000197603	6	2.12	0.57	No
MROH7-TTC4	ENSG00000271723	5	2	0.701902	No		CPTP	ENSG00000224051	4	2.12	0.85	No
MRPS7	ENSG00000125445	4	2	0.851133	No		DDOST	ENSG00000244038	5	2.12	0.45	No
MS4A4E	ENSG00000214787	4	2	0.862117	No		DPY19L1	ENSG00000173852	5	2.12	0.55	No
MSH5-SAPCD1	ENSG00000255152	5	2	0.651007	No		DTNA	ENSG00000134769	4	2.12	0.83	No
MSH6	ENSG00000116062	5	2	0.726172	No		ENSG00000256034	ENSG00000256034	5	2.12	0.55	No
MTERF1	ENSG00000127989	6	2	0.571084	No		ENSG00000256381	ENSG00000256381	6	2.12	0.35	No
MYL12B	ENSG00000118680	5	2	0.539629	No		ENSG00000284196	ENSG00000284196	6	2.12	0.29	No
MYL12BP2	ENSG00000227765	4	2	0.856779	No		GFPT2	ENSG00000131459	3	2.12	1	No
MYNN	ENSG00000085274	5	2	0.710491	No		JOSD2	ENSG00000161677	5	2.12	0.47	No
MYO3A	ENSG00000095777	6	2	0.429516	No		JPT1	ENSG00000189159	5	2.12	0.73	No
NANOS1	ENSG00000188613	4	2	0.850162	No		LIG4	ENSG00000174405	5	2.12	0.74	No
NDUFA4	ENSG00000189043	4	2	0.842945	No		LMF1	ENSG00000103227	6	2.12	0.62	No
NFATC4	ENSG00000100968	6	2	0.523677	No		LMO2	ENSG00000135363	4	2.12	0.85	No
NFE2L2	ENSG00000116044	5	2	0.712791	No		LSM14B	ENSG00000149657	5	2.12	0.72	No
NFKB2	ENSG00000077150	5	2	0.655041	No		MAPK6	ENSG00000069956	4	2.12	0.71	No
NFXL1	ENSG00000170448	5	2	0.431454	No		PTPN21	ENSG00000070778	4	2.12	0.84	No
NGDN	ENSG00000129460	4	2	0.844426	No		PTPRU	ENSG00000060656	4	2.12	0.85	No
NIBAN2	ENSG00000136830	5	2	0.541662	No		RN7SL35P	ENSG00000240347	5	2.12	0.74	No
NIPSNAP3A	ENSG00000136783	5	2	0.624246	No		RNU6-208P	ENSG00000199301	5	2.12	0.72	No
NNT-AS1	ENSG00000248092	4	2	0.84563	No		RNU6-971P	ENSG00000252729	5	2.12	0.74	No
NPHP1	ENSG00000144061	4	2	0.852054	No		RNU6-97P	ENSG00000200257	5	2.12	0.53	No
NR2F6	ENSG00000160113	5	2	0.63399	No		SAMHD1	ENSG00000101347	4	2.12	0.86	No
NRDC	ENSG00000078618	5	2	0.746447	No		SLC41A3-AS1	ENSG00000250012	5	2.12	0.54	No
NSD2	ENSG00000109685	4	2	0.826844	No		TEKT4P2	ENSG00000291050	5	2.12	0.63	No
NUP35	ENSG00000163002	6	2	0.500843	No		TMEM129	ENSG00000168936	4	2.12	0.85	No
OBP2A	ENSG00000122136	6	2	0.508878	No		Y_RNA_ENSG00000199801	ENSG00000199801	4	2.12	0.81	No
ODF2L	ENSG00000122417	4	2	0.841564	No		Y_RNA_ENSG00000252047	ENSG00000252047	4	2.12	0.84	No
OGFOD1	ENSG00000087263	5	2	0.624825	No		ZNF623	ENSG00000183309	6	2.12	0.48	No
P2RX6	ENSG00000099957	6	2	0.598997	No		ABI2	ENSG00000138443	5	2.11	0.46	No
P2RY1	ENSG00000169860	4	2	0.834679	No		AFF4	ENSG00000072364	5	2.11	0.61	No
P4HA1	ENSG00000122884	4	2	0.838723	No		ARIH2	ENSG00000177479	5	2.11	0.55	No
PARK7	ENSG00000116288	5	2	0.725921	No		CDK5RAP3	ENSG00000108465	5	2.11	0.74	No
PARVG	ENSG00000138964	5	2	0.755974	No		CSNK1G3	ENSG00000151292	4	2.11	0.84	No
PCAT6	ENSG00000228288	6	2	0.505255	No		CWC22	ENSG00000163510	6	2.11	0.5	No
PCDHGA2	ENSG00000081853	3	2	1	No		DIP2C-AS1	ENSG00000180525	6	2.11	0.51	No
PDE4DIP	ENSG00000178104	4	2	0.730831	No		DUSP8	ENSG00000184545	5	2.11	0.62	No
PDIA4	ENSG00000155660	4	2	0.866868	No		ENSG00000227307	ENSG00000227307	4	2.11	0.85	No
PET100	ENSG00000229833	5	2	0.353678	No		ENSG00000231927	ENSG00000231927	5	2.11	0.74	No
PHB1	ENSG00000167085	4	2	0.842501	No		ENSG00000237464	ENSG00000237464	6	2.11	0.61	No
PHF23	ENSG00000040633	6	2	0.365675	No		ENSG00000253784	ENSG00000253784	5	2.11	0.71	No
PIM3	ENSG00000198355	6	2	0.379209	No		ENSG00000255301	ENSG00000255301	6	2.11	0.51	No
PIP4K2B	ENSG00000276293	4	2	0.846644	No		ENSG00000267244	ENSG00000267244	6	2.11	0.56	No
PITX2	ENSG00000164093	4	2	0.828	No		ENSG00000289739	ENSG00000289739	5	2.11	0.63	No
PLA2G15	ENSG00000103066	5	2	0.737227	No		ENSG00000290039	ENSG00000290039	5	2.11	0.74	No
PLAAT1	ENSG00000127252	4	2	0.831021	No		ERMP1	ENSG00000099219	5	2.11	0.72	No
PLAAT4	ENSG00000133321	4	2	0.844207	No		FLAD1	ENSG00000160688	4	2.11	0.84	No
PLAG1	ENSG00000181690	4	2	0.843332	No		GOLGA6L22	ENSG00000277865	6	2.11	0.55	No
PLSCR4	ENSG00000114698	3	2	1	No		GPHN	ENSG00000171723	5	2.11	0.73	No
PLVAP	ENSG00000130300	4	2	0.726845	No		HNRNPK-AS1	ENSG00000235298	6	2.11	0.64	No
PLXNA3	ENSG00000130827	6	2	0.479274	No		INSYN1	ENSG00000205363	6	2.11	0.44	No
POLR2F	ENSG00000100142	5	2	0.734649	No		ITPKB	ENSG00000143772	5	2.11	0.54	No
POLR3E	ENSG00000058600	4	2	0.86214	No		LSM1	ENSG00000175324	4	2.11	0.84	No
POM121	ENSG00000196313	4	2	0.843679	No		MARCKS	ENSG00000277443	4	2.11	0.57	No
POM121L4P	ENSG00000217261	5	2	0.742794	No		NCOA1	ENSG00000084676	4	2.11	0.85	No
PPARD	ENSG00000112033	4	2	0.836396	No		NFS1	ENSG00000244005	4	2.11	0.57	No
PPCS	ENSG00000127125	5	2	0.719501	No		RBP5	ENSG00000139194	5	2.11	0.55	No
PPFIBP2	ENSG00000166387	5	2	0.564311	No		RCAN3AS	ENSG00000286061	5	2.11	0.74	No
PPIAP51	ENSG00000260229	7	2	0.367023	No		RNU1-139P	ENSG00000212609	4	2.11	0.85	No
PPIEL_ENSG00000291129	ENSG00000291129	5	2	0.727228	No		SELPLG	ENSG00000110876	4	2.11	0.86	No
PPP1R2	ENSG00000184203	5	2	0.745612	No		SFT2D1	ENSG00000198818	5	2.11	0.55	No
PPP3CC	ENSG00000120910	4	2	0.854681	No		SNORD14A	ENSG00000272034	4	2.11	0.85	No
PRDM4	ENSG00000110851	6	2	0.622659	No		STARD3	ENSG00000131748	5	2.11	0.71	No
PRDX6-AS1	ENSG00000203739	6	2	0.574676	No		TAOK2	ENSG00000149930	4	2.11	0.84	No
PRR14	ENSG00000156858	5	2	0.75504	No		TEX264	ENSG00000164081	5	2.11	0.72	No
PRRG1	ENSG00000130962	5	2	0.646113	No		TMSB4XP4	ENSG00000223551	4	2.11	0.83	No
PSENEN	ENSG00000205155	5	2	0.716041	No		TMUB1	ENSG00000164897	4	2.11	0.56	No
PSMB8-AS1	ENSG00000204261	4	2	0.850424	No		UBE2L6	ENSG00000156587	3	2.11	1	No
PSMC2	ENSG00000161057	5	2	0.613876	No		UEVLD	ENSG00000151116	5	2.11	0.73	No
PSMC5	ENSG00000087191	5	2	0.713	No		UNC93B1	ENSG00000110057	4	2.11	0.85	No
PSMD10	ENSG00000101843	5	2	0.735555	No		Y_RNA_ENSG00000206865	ENSG00000206865	5	2.11	0.72	No
PSME1	ENSG00000092010	4	2	0.564437	No		Y_RNA_ENSG00000222649	ENSG00000222649	5	2.11	0.73	No
PSTK	ENSG00000179988	6	2	0.268125	No		ZC2HC1A	ENSG00000104427	5	2.11	0.72	No
PTGIR	ENSG00000160013	4	2	0.853969	No		ZCCHC8	ENSG00000033030	5	2.11	0.73	No
PTPN11P1	ENSG00000239455	5	2	0.710276	No		7SK_ENSG00000271394	ENSG00000271394	6	2.1	0.52	No
RAB1A	ENSG00000138069	4	2	0.843967	No		AARD	ENSG00000205002	5	2.1	0.74	No
RABGEF1	ENSG00000154710	5	2	0.642917	No		CAMK1D	ENSG00000183049	4	2.1	0.73	No
RARA	ENSG00000131759	5	2	0.556649	No		CCND2	ENSG00000118971	4	2.1	0.7	No
RASAL2	ENSG00000075391	5	2	0.726591	No		ENSG00000227459	ENSG00000227459	4	2.1	0.85	No
RASL12	ENSG00000103710	4	2	0.837656	No		ENSG00000238764	ENSG00000238764	4	2.1	0.85	No
RBM12	ENSG00000244462	5	2	0.704057	No		ENSG00000266106	ENSG00000266106	6	2.1	0.63	No
RCL1	ENSG00000120158	5	2	0.696025	No		GSTP1	ENSG00000084207	4	2.1	0.84	No
REM2	ENSG00000139890	5	2	0.72369	No		HADHBP1	ENSG00000238193	4	2.1	0.57	No
RFNG	ENSG00000169733	4	2	0.837762	No		HPF1	ENSG00000056050	4	2.1	0.85	No
RFT1	ENSG00000163933	6	2	0.576544	No		HPS5	ENSG00000110756	5	2.1	0.73	No
RGS18	ENSG00000150681	4	2	0.871644	No		LINC02754	ENSG00000251637	6	2.1	0.31	No
RHOB	ENSG00000143878	5	2	0.747557	No		LINC03025_ENSG00000234394	ENSG00000234394	6	2.1	0.5	No
RIMKLB	ENSG00000166532	4	2	0.837763	No		MFAP2	ENSG00000117122	6	2.1	0.43	No
RN7SKP20	ENSG00000199622	5	2	0.731295	No		MIR210HG	ENSG00000247095	5	2.1	0.62	No
RN7SKP207	ENSG00000223136	7	2	0.306583	No		MIR4717	ENSG00000264004	4	2.1	0.86	No
RN7SKP7	ENSG00000222472	5	2	0.606202	No		MIRLET7F2	ENSG00000208012	6	2.1	0.59	No
RN7SKP71	ENSG00000201428	5	2	0.750149	No		MT1E	ENSG00000169715	5	2.1	0.71	No
RN7SKP8	ENSG00000222969	6	2	0.511914	No		NCAPG2	ENSG00000146918	5	2.1	0.52	No
RN7SL333P	ENSG00000239494	5	2	0.73549	No		NOC4L	ENSG00000184967	5	2.1	0.74	No
RN7SL418P	ENSG00000241665	5	2	0.733417	No		NOMO2	ENSG00000185164	4	2.1	0.67	No
RN7SL50P	ENSG00000242985	6	2	0.589095	No		NPLOC4	ENSG00000182446	5	2.1	0.73	No
RN7SL583P	ENSG00000239504	5	2	0.744381	No		NSMCE1	ENSG00000169189	4	2.1	0.84	No
RN7SL76P	ENSG00000241959	5	2	0.752552	No		NUP37	ENSG00000075188	5	2.1	0.72	No
RNA5SP201	ENSG00000222248	6	2	0.499983	No		ORC5	ENSG00000164815	5	2.1	0.63	No
RNA5SP449	ENSG00000252680	5	2	0.734274	No		PCDHA7	ENSG00000204963	5	2.1	0.72	No
RNA5SP68	ENSG00000200755	5	2	0.542897	No		PECR	ENSG00000115425	5	2.1	0.72	No
RNA5SP75	ENSG00000252650	6	2	0.371267	No		RNA5SP195	ENSG00000199545	5	2.1	0.72	No
RNF145	ENSG00000145860	5	2	0.65775	No		RNF145	ENSG00000145860	5	2.1	0.74	No
RNU4-8P	ENSG00000201806	6	2	0.557096	No		RNH1	ENSG00000023191	5	2.1	0.45	No
RNU6-1009P	ENSG00000212298	6	2	0.58372	No		RNU6-1005P	ENSG00000207248	5	2.1	0.7	No
RNU6-1149P	ENSG00000252619	6	2	0.504051	No		SERPINB1	ENSG00000021355	5	2.1	0.72	No
RNU6-1180P	ENSG00000201805	6	2	0.429603	No		SOCS7	ENSG00000274211	5	2.1	0.65	No
RNU6-171P	ENSG00000207082	6	2	0.650447	No		SP3	ENSG00000172845	5	2.1	0.64	No
RNU6-245P	ENSG00000206747	5	2	0.726058	No		TPTE2P4	ENSG00000215506	5	2.1	0.42	No
RNU6-441P	ENSG00000207275	6	2	0.63818	No		UBXN2A	ENSG00000173960	6	2.1	0.37	No
RNU6-646P	ENSG00000201441	6	2	0.620552	No		Y_RNA_ENSG00000200572	ENSG00000200572	5	2.1	0.74	No
RNU6-660P	ENSG00000201436	5	2	0.720657	No		ZNF577	ENSG00000161551	4	2.1	0.83	No
RNU6-781P	ENSG00000252186	5	2	0.731163	No		ASB2	ENSG00000100628	5	2.09	0.64	No
RNU6-944P	ENSG00000200893	5	2	0.737106	No		AUP1	ENSG00000115307	5	2.09	0.64	No
RNU6ATAC14P	ENSG00000252027	5	2	0.738923	No		BAZ1A	ENSG00000198604	5	2.09	0.45	No
RNU7-179P	ENSG00000252417	5	2	0.742455	No		BMT2	ENSG00000164603	5	2.09	0.55	No
RNY1P3	ENSG00000223158	6	2	0.582092	No		C7	ENSG00000112936	4	2.09	0.87	No
RNY4P6	ENSG00000200537	6	2	0.501343	No		CDK5	ENSG00000164885	5	2.09	0.72	No
RPA1	ENSG00000132383	5	2	0.643894	No		DBNDD1	ENSG00000003249	5	2.09	0.34	No
RPF1	ENSG00000117133	5	2	0.538381	No		DNAJC15	ENSG00000120675	5	2.09	0.75	No
RPH3A	ENSG00000089169	5	2	0.715521	No		DNTTIP2	ENSG00000067334	4	2.09	0.85	No
RPL10A	ENSG00000198755	5	2	0.552648	No		ELSPBP1	ENSG00000169393	5	2.09	0.74	No
RPL14	ENSG00000188846	5	2	0.303144	No		ENSG00000232294	ENSG00000232294	4	2.09	0.86	No
RPL24P6	ENSG00000236844	6	2	0.356506	No		ENSG00000283602	ENSG00000283602	5	2.09	0.55	No
RRS1-DT	ENSG00000246145	5	2	0.650432	No		ENSG00000289809	ENSG00000289809	4	2.09	0.86	No
RSF1	ENSG00000048649	4	2	0.843562	No		EPB41L5	ENSG00000115109	5	2.09	0.63	No
RXRB	ENSG00000204231	4	2	0.846986	No		ERCC6L2	ENSG00000182150	5	2.09	0.72	No
SARS1	ENSG00000031698	5	2	0.545921	No		HEATR3	ENSG00000155393	4	2.09	0.84	No
SAT1	ENSG00000130066	4	2	0.706948	No		HPGD	ENSG00000164120	5	2.09	0.56	No
SCAF8	ENSG00000213079	5	2	0.441399	No		IPPK	ENSG00000127080	4	2.09	0.84	No
SCYL3	ENSG00000000457	5	2	0.615983	No		IRF7	ENSG00000185507	5	2.09	0.56	No
SDC3	ENSG00000162512	5	2	0.469609	No		ITGB5	ENSG00000082781	4	2.09	0.85	No
SDHAP3	ENSG00000185986	6	2	0.370333	No		LAMB2	ENSG00000172037	4	2.09	0.86	No
SDHD	ENSG00000204370	5	2	0.717513	No		LINC00869	ENSG00000291158	6	2.09	0.44	No
SEC24B	ENSG00000138802	4	2	0.666667	No		LINC01779	ENSG00000235933	5	2.09	0.55	No
SEMA3B	ENSG00000012171	6	2	0.499359	No		LINC02270	ENSG00000251210	6	2.09	0.48	No
SERP1	ENSG00000120742	5	2	0.733925	No		LINC02441	ENSG00000256643	6	2.09	0.5	No
SF3B1	ENSG00000115524	4	2	0.836287	No		MTUS2	ENSG00000132938	5	2.09	0.73	No
SFXN1	ENSG00000164466	4	2	0.825752	No		MYCT1	ENSG00000120279	4	2.09	0.86	No
SFXN5	ENSG00000144040	5	2	0.716022	No		OAS1	ENSG00000089127	3	2.09	1	No
SIGLEC6	ENSG00000105492	6	2	0.636873	No		PCSK7	ENSG00000160613	5	2.09	0.75	No
SLC12A9-AS1	ENSG00000236305	6	2	0.429991	No		PLAU	ENSG00000122861	4	2.09	0.7	No
SLC22A7	ENSG00000137204	6	2	0.588136	No		PTPN14	ENSG00000152104	5	2.09	0.72	No
SLC25A25	ENSG00000148339	5	2	0.72387	No		PUM3	ENSG00000080608	5	2.09	0.64	No
SLC25A51	ENSG00000122696	5	2	0.632493	No		RN7SKP51	ENSG00000222713	5	2.09	0.56	No
SLC46A3	ENSG00000139508	7	2	0.301692	No		RNA5SP98	ENSG00000200028	7	2.09	0.31	No
SLPI	ENSG00000124107	4	2	0.84983	No		RNU6-1121P	ENSG00000252611	5	2.09	0.72	No
SNORA20	ENSG00000207392	4	2	0.853876	No		RNU6-919P	ENSG00000252540	5	2.09	0.55	No
SNORA2A	ENSG00000206612	5	2	0.750048	No		RPS8	ENSG00000142937	5	2.09	0.73	No
SNORA36C	ENSG00000207016	6	2	0.584852	No		SELENOP	ENSG00000250722	5	2.09	0.45	No
SNORA47	ENSG00000238961	4	2	0.725198	No		SLX9	ENSG00000160256	6	2.09	0.37	No
SNORA72_ENSG00000207249	ENSG00000207249	5	2	0.709356	No		SRSF3	ENSG00000112081	5	2.09	0.62	No
SNORD115-25	ENSG00000199489	4	2	0.852346	No		TTC19	ENSG00000011295	4	2.09	0.85	No
SNORD116_ENSG00000212553	ENSG00000212553	6	2	0.488143	No		TTLL10	ENSG00000162571	5	2.09	0.56	No
SNORD31B	ENSG00000201847	6	2	0.429415	No		Y_RNA_ENSG00000207189	ENSG00000207189	5	2.09	0.55	No
SNORD67	ENSG00000212135	5	2	0.748844	No		ADAT1	ENSG00000065457	5	2.08	0.52	No
SORL1	ENSG00000137642	4	2	0.854852	No		ALKBH5	ENSG00000091542	4	2.08	0.85	No
SPG21	ENSG00000090487	5	2	0.722756	No		BRD7P3	ENSG00000169075	6	2.08	0.63	No
SRL	ENSG00000185739	5	2	0.727688	No		C1orf162	ENSG00000143110	4	2.08	0.57	No
SSH1	ENSG00000084112	5	2	0.61522	No		CCND3	ENSG00000112576	4	2.08	0.85	No
SSRP1	ENSG00000149136	5	2	0.535102	No		CDH20	ENSG00000101542	4	2.08	0.86	No
ST3GAL2	ENSG00000157350	5	2	0.691243	No		CHRNA7	ENSG00000175344	6	2.08	0.51	No
STK39	ENSG00000198648	5	2	0.708859	No		CRTC1	ENSG00000105662	5	2.08	0.73	No
STOX2	ENSG00000173320	5	2	0.609998	No		CST3	ENSG00000101439	4	2.08	0.57	No
STRAP	ENSG00000023734	5	2	0.332897	No		CTNNA1	ENSG00000044115	5	2.08	0.55	No
STX4	ENSG00000103496	5	2	0.529369	No		DEPTOR	ENSG00000155792	4	2.08	0.82	No
SUN2	ENSG00000100242	5	2	0.713643	No		DHX8	ENSG00000067596	5	2.08	0.54	No
SUPT7L	ENSG00000119760	5	2	0.531331	No		DOK3	ENSG00000146094	6	2.08	0.38	No
SUPV3L1	ENSG00000156502	4	2	0.564759	No		EEF1D	ENSG00000104529	5	2.08	0.54	No
SYNE2	ENSG00000054654	4	2	0.841358	No		ENSG00000231704	ENSG00000231704	5	2.08	0.73	No
TAF11L8	ENSG00000283967	5	2	0.559678	No		ENSG00000232056	ENSG00000232056	4	2.08	0.84	No
TAOK3	ENSG00000135090	5	2	0.630247	No		ENSG00000233502	ENSG00000233502	6	2.08	0.42	No
TERLR1	ENSG00000249201	5	2	0.637141	No		ENSG00000234630	ENSG00000234630	4	2.08	0.86	No
TESK2	ENSG00000070759	5	2	0.617258	No		ENSG00000237429	ENSG00000237429	6	2.08	0.49	No
TEX45	ENSG00000198723	7	2	0.349324	No		ENSG00000248399	ENSG00000248399	6	2.08	0.45	No
TFB2M	ENSG00000162851	6	2	0.352042	No		ENSG00000251095	ENSG00000251095	6	2.08	0.3	No
THAP5	ENSG00000177683	6	2	0.222206	No		ENSG00000278995	ENSG00000278995	6	2.08	0.49	No
THOC5	ENSG00000100296	4	2	0.829799	No		ENSG00000288899	ENSG00000288899	6	2.08	0.65	No
THUMPD3	ENSG00000134077	4	2	0.832868	No		ETNPPL	ENSG00000164089	4	2.08	0.84	No
TK2	ENSG00000166548	6	2	0.650142	No		FOXD3-AS1	ENSG00000230798	5	2.08	0.65	No
TKTL1	ENSG00000007350	5	2	0.726356	No		FRY	ENSG00000073910	5	2.08	0.72	No
TLE3	ENSG00000140332	4	2	0.835919	No		HDLBP	ENSG00000115677	4	2.08	0.84	No
TLR3	ENSG00000164342	4	2	0.854971	No		ITGB6	ENSG00000115221	6	2.08	0.35	No
TMCC3	ENSG00000057704	4	2	0.857574	No		LINC02692	ENSG00000198454	5	2.08	0.35	No
TMEM126B	ENSG00000171204	5	2	0.724073	No		LMO1	ENSG00000166407	5	2.08	0.64	No
TMEM14C	ENSG00000111843	6	2	0.509998	No		MAPT	ENSG00000186868	4	2.08	0.87	No
TMEM222	ENSG00000186501	5	2	0.717532	No		MIR1302-6	ENSG00000221393	6	2.08	0.51	No
TMEM38A	ENSG00000072954	5	2	0.65677	No		MTFR1L	ENSG00000117640	4	2.08	0.84	No
TMEM41B	ENSG00000166471	6	2	0.493361	No		NEDD1	ENSG00000139350	4	2.08	0.85	No
TMX4-AS1	ENSG00000229766	7	2	0.398158	No		NGRN	ENSG00000182768	6	2.08	0.49	No
TOMM34	ENSG00000025772	5	2	0.4302	No		NUDT19	ENSG00000213965	5	2.08	0.74	No
TOP1MT	ENSG00000184428	5	2	0.651492	No		OTUD1	ENSG00000165312	5	2.08	0.72	No
TRAK2	ENSG00000115993	5	2	0.715575	No		PMM2	ENSG00000140650	5	2.08	0.64	No
TRAPPC4	ENSG00000196655	5	2	0.699082	No		RASL10B	ENSG00000270885	4	2.08	0.86	No
TRBV25-1_ENSG00000282499	ENSG00000282499	4	2	0.83386	No		RHOC	ENSG00000155366	6	2.08	0.57	No
TRIL	ENSG00000255690	4	2	0.856618	No		RIC1	ENSG00000107036	5	2.08	0.62	No
TRIM35	ENSG00000104228	6	2	0.309849	No		RIMOC1	ENSG00000205765	4	2.08	0.85	No
TRIM72	ENSG00000177238	4	2	0.85365	No		RMND5B	ENSG00000145916	4	2.08	0.84	No
TRO	ENSG00000067445	6	2	0.491297	No		RNA5SP431	ENSG00000222244	4	2.08	0.86	No
TTC38	ENSG00000075234	5	2	0.695829	No		RNA5SP468	ENSG00000252591	3	2.08	1	No
TTYH2	ENSG00000141540	4	2	0.842638	No		RPL34	ENSG00000109475	4	2.08	0.85	No
TUBGCP3	ENSG00000126216	5	2	0.701996	No		RTN4IP1	ENSG00000130347	4	2.08	0.84	No
TYMSOS	ENSG00000176912	6	2	0.361819	No		SETDB1	ENSG00000143379	4	2.08	0.56	No
U8_ENSG00000202537	ENSG00000202537	7	2	0.258443	No		SLC8A1	ENSG00000183023	4	2.08	0.85	No
UBE2W	ENSG00000104343	5	2	0.708163	No		SOBP	ENSG00000112320	5	2.08	0.73	No
UGDH-AS1	ENSG00000249348	6	2	0.502526	No		TCEAL8	ENSG00000180964	5	2.08	0.63	No
UGP2	ENSG00000169764	4	2	0.843036	No		TMCO6	ENSG00000113119	4	2.08	0.86	No
UQCRB	ENSG00000156467	4	2	0.851416	No		TMEM50B	ENSG00000142188	5	2.08	0.55	No
USP53	ENSG00000145390	4	2	0.850193	No		TP53	ENSG00000141510	5	2.08	0.45	No
USP6NL	ENSG00000148429	5	2	0.717521	No		TRBJ2-5	ENSG00000211769	6	2.08	0.22	No
UTP11	ENSG00000183520	5	2	0.620911	No		TSPAN13	ENSG00000106537	5	2.08	0.73	No
VAMP2	ENSG00000220205	4	2	0.863588	No		TSPAN15	ENSG00000099282	4	2.08	0.57	No
VSTM4	ENSG00000165633	4	2	0.862028	No		UBE3D	ENSG00000118420	5	2.08	0.74	No
WASF3-AS1	ENSG00000237001	5	2	0.726736	No		USP10	ENSG00000103194	5	2.08	0.73	No
WDR59	ENSG00000103091	5	2	0.545101	No		ALOX15	ENSG00000161905	4	2.07	0.84	No
WDR6	ENSG00000178252	4	2	0.840705	No		APH1A	ENSG00000117362	5	2.07	0.55	No
WDR75	ENSG00000115368	5	2	0.654872	No		ATP13A4	ENSG00000127249	5	2.07	0.75	No
WNT9A	ENSG00000143816	5	2	0.642855	No		BCAT1	ENSG00000060982	3	2.07	1	No
Y_RNA_ENSG00000199667	ENSG00000199667	3	2	1	No		C16orf92	ENSG00000167194	5	2.07	0.64	No
Y_RNA_ENSG00000201239	ENSG00000201239	5	2	0.725325	No		CAPS2	ENSG00000180881	4	2.07	0.85	No
Y_RNA_ENSG00000201555	ENSG00000201555	4	2	0.84025	No		CBLN2	ENSG00000141668	5	2.07	0.73	No
Y_RNA_ENSG00000201786	ENSG00000201786	6	2	0.506352	No		CD46	ENSG00000117335	5	2.07	0.63	No
Y_RNA_ENSG00000201867	ENSG00000201867	5	2	0.546763	No		COPA	ENSG00000122218	4	2.07	0.84	No
Y_RNA_ENSG00000206640	ENSG00000206640	4	2	0.859177	No		CRYL1	ENSG00000165475	6	2.07	0.37	No
Y_RNA_ENSG00000206690	ENSG00000206690	6	2	0.638914	No		CTPS1	ENSG00000171793	5	2.07	0.62	No
Y_RNA_ENSG00000206717	ENSG00000206717	5	2	0.630895	No		ENSG00000200991	ENSG00000200991	5	2.07	0.72	No
Y_RNA_ENSG00000207283	ENSG00000207283	6	2	0.632028	No		ENSG00000253672	ENSG00000253672	5	2.07	0.66	No
Y_RNA_ENSG00000212306	ENSG00000212306	6	2	0.446465	No		ENSG00000271581	ENSG00000271581	5	2.07	0.74	No
Y_RNA_ENSG00000222394	ENSG00000222394	6	2	0.364056	No		EPS15L1	ENSG00000127527	4	2.07	0.85	No
Y_RNA_ENSG00000252319	ENSG00000252319	5	2	0.551751	No		GCA	ENSG00000115271	3	2.07	1	No
Y_RNA_ENSG00000252621	ENSG00000252621	6	2	0.491146	No		HAT1	ENSG00000128708	4	2.07	0.84	No
YIF1B	ENSG00000167645	4	2	0.85699	No		HECW2	ENSG00000138411	4	2.07	0.85	No
ZCWPW1	ENSG00000078487	5	2	0.556813	No		INHBA	ENSG00000122641	5	2.07	0.56	No
ZNF217	ENSG00000171940	4	2	0.858758	No		IPO9	ENSG00000198700	4	2.07	0.86	No
ZNF254	ENSG00000213096	6	2	0.615736	No		KLHL5	ENSG00000109790	4	2.07	0.84	No
ZNF256	ENSG00000152454	6	2	0.570962	No		LAIR2	ENSG00000167618	5	2.07	0.75	No
ZNF268	ENSG00000090612	5	2	0.712421	No		MINK1	ENSG00000141503	4	2.07	0.85	No
ZNF362	ENSG00000160094	4	2	0.854525	No		MIR1538	ENSG00000223109	6	2.07	0.4	No
ZNF41	ENSG00000147124	4	2	0.834595	No		MIR1912	ENSG00000222321	6	2.07	0.52	No
ZNF451	ENSG00000112200	5	2	0.72879	No		PCBP1-AS1	ENSG00000179818	6	2.07	0.43	No
ZNF550	ENSG00000251369	6	2	0.510184	No		PDE4DIPP10	ENSG00000228823	5	2.07	0.64	No
ZNF585A	ENSG00000196967	6	2	0.587161	No		PEX5	ENSG00000139197	4	2.07	0.84	No
ABCE1	ENSG00000164163	5	1.9	0.716781	No		PLXNA2	ENSG00000076356	4	2.07	0.86	No
ACTL6B	ENSG00000077080	5	1.9	0.553185	No		PRNP	ENSG00000171867	5	2.07	0.64	No
ADA2	ENSG00000093072	3	1.9	1	No		RASIP1	ENSG00000105538	4	2.07	0.56	No
ADAMTS19	ENSG00000145808	4	1.9	0.853693	No		RDH12	ENSG00000139988	6	2.07	0.43	No
ADGRL3	ENSG00000150471	3	1.9	1	No		RNA5SP462	ENSG00000252539	4	2.07	0.86	No
ADGRL4	ENSG00000162618	3	1.9	1	No		RNA5SP515	ENSG00000201440	5	2.07	0.33	No
ADH1C	ENSG00000248144	4	1.9	0.859704	No		RNF166	ENSG00000158717	5	2.07	0.54	No
AGO3	ENSG00000126070	5	1.9	0.519574	No		RNU1-24P	ENSG00000201155	5	2.07	0.73	No
AKAP12	ENSG00000131016	3	1.9	1	No		RP9	ENSG00000164610	5	2.07	0.55	No
AKAP8	ENSG00000105127	6	1.9	0.422478	No		RPS12P23	ENSG00000180172	5	2.07	0.54	No
ALDH1L1-AS2	ENSG00000246022	4	1.9	0.856278	No		SLC43A3	ENSG00000134802	4	2.07	0.56	No
ALG1L9P_ENSG00000248671	ENSG00000248671	5	1.9	0.404914	No		SYT15-AS1	ENSG00000231187	5	2.07	0.73	No
AMBRA1	ENSG00000110497	4	1.9	0.843787	No		TALDO1	ENSG00000177156	5	2.07	0.63	No
ANAPC7	ENSG00000196510	6	1.9	0.352027	No		TMX3	ENSG00000166479	4	2.07	0.85	No
ANKRD13C	ENSG00000118454	5	1.9	0.630591	No		TRPM7	ENSG00000092439	4	2.07	0.82	No
ANKRD20A8P	ENSG00000229089	5	1.9	0.241885	No		TTC23	ENSG00000103852	5	2.07	0.33	No
ANKRD52	ENSG00000139645	4	1.9	0.844348	No		TWNK	ENSG00000107815	5	2.07	0.71	No
AOPEP	ENSG00000148120	5	1.9	0.69216	No		YIF1B	ENSG00000167645	5	2.07	0.72	No
AP1AR	ENSG00000138660	5	1.9	0.627892	No		ZNF398	ENSG00000197024	5	2.07	0.72	No
APAF1	ENSG00000120868	5	1.9	0.659304	No		AHCY	ENSG00000101444	5	2.06	0.73	No
APOBEC3C	ENSG00000244509	4	1.9	0.852666	No		AUH	ENSG00000148090	5	2.06	0.73	No
APOBEC3D	ENSG00000243811	5	1.9	0.65151	No		BCL7A	ENSG00000110987	4	2.06	0.85	No
AQP7B	ENSG00000259916	5	1.9	0.559964	No		BTN2A2	ENSG00000124508	4	2.06	0.85	No
AREL1	ENSG00000119682	4	1.9	0.83742	No		CD109	ENSG00000156535	4	2.06	0.86	No
ARFGAP1	ENSG00000101199	4	1.9	0.876306	No		CDKN2AIPNL	ENSG00000237190	5	2.06	0.53	No
ARFGAP2	ENSG00000149182	4	1.9	0.84591	No		CENPC	ENSG00000145241	5	2.06	0.71	No
ARFGEF1-DT	ENSG00000271966	6	1.9	0.561996	No		CMAHP	ENSG00000168405	4	2.06	0.86	No
ARHGAP29	ENSG00000137962	4	1.9	0.859156	No		DBN1	ENSG00000113758	4	2.06	0.71	No
ARHGDIA	ENSG00000141522	4	1.9	0.853235	No		DNAJC19	ENSG00000205981	5	2.06	0.54	No
ARID2	ENSG00000189079	5	1.9	0.744689	No		ENSG00000223430	ENSG00000223430	6	2.06	0.59	No
ARPC1B	ENSG00000130429	4	1.9	0.859626	No		ENSG00000240376	ENSG00000240376	5	2.06	0.63	No
ARPP21-AS1	ENSG00000230830	5	1.9	0.525566	No		ENSG00000251187	ENSG00000251187	5	2.06	0.74	No
ARRDC1	ENSG00000197070	6	1.9	0.507631	No		ENSG00000254557	ENSG00000254557	6	2.06	0.42	No
ASH2L	ENSG00000129691	5	1.9	0.435115	No		ENSG00000279835	ENSG00000279835	6	2.06	0.36	No
ATP13A1	ENSG00000105726	4	1.9	0.853214	No		ENSG00000286641	ENSG00000286641	5	2.06	0.64	No
ATP13A3	ENSG00000133657	4	1.9	0.842362	No		ENSG00000291194	ENSG00000291194	6	2.06	0.29	No
ATP6V0B	ENSG00000117410	4	1.9	0.851291	No		EXOC7	ENSG00000182473	5	2.06	0.73	No
ATP7A	ENSG00000165240	4	1.9	0.845509	No		IGHV3-49	ENSG00000211965	4	2.06	0.86	No
ATRN	ENSG00000088812	5	1.9	0.502552	No		KLF2	ENSG00000127528	4	2.06	0.85	No
AUH	ENSG00000148090	5	1.9	0.698618	No		KLHL33	ENSG00000185271	4	2.06	0.83	No
AUP1	ENSG00000115307	4	1.9	0.85625	No		LOXL2	ENSG00000134013	4	2.06	0.86	No
B3GAT1-DT	ENSG00000255545	6	1.9	0.414661	No		MIR145	ENSG00000276365	5	2.06	0.37	No
BACE2-IT1	ENSG00000224388	7	1.9	0.0426682	No		MIR520D	ENSG00000207735	5	2.06	0.72	No
BBS9	ENSG00000122507	4	1.9	0.84602	No		MORF4L1	ENSG00000185787	5	2.06	0.56	No
BECN1	ENSG00000126581	4	1.9	0.842678	No		MRPL49	ENSG00000149792	5	2.06	0.54	No
BPIFA4P	ENSG00000290942	5	1.9	0.637901	No		NDFIP2	ENSG00000102471	4	2.06	0.85	No
BRD7	ENSG00000166164	4	1.9	0.847246	No		NFATC3	ENSG00000072736	4	2.06	0.84	No
BRME1	ENSG00000132016	5	1.9	0.646996	No		NT5C1A	ENSG00000116981	5	2.06	0.67	No
BRMS1L	ENSG00000100916	5	1.9	0.425084	No		PARP4P2	ENSG00000224976	5	2.06	0.47	No
BRPF1	ENSG00000156983	6	1.9	0.585678	No		PCBP3-AS1	ENSG00000205424	5	2.06	0.55	No
C12orf76	ENSG00000174456	6	1.9	0.557622	No		PDCD4	ENSG00000150593	4	2.06	0.82	No
C16orf92	ENSG00000167194	5	1.9	0.715809	No		PYCARD	ENSG00000103490	5	2.06	0.72	No
C1orf109	ENSG00000116922	5	1.9	0.52286	No		RAB15	ENSG00000139998	4	2.06	0.7	No
C1orf131	ENSG00000143633	5	1.9	0.59842	No		RNA5SP355	ENSG00000202187	5	2.06	0.56	No
C6orf163	ENSG00000203872	5	1.9	0.707828	No		RNA5SP90	ENSG00000201671	4	2.06	0.85	No
C8orf74	ENSG00000171060	4	1.9	0.864236	No		RNU6-103P	ENSG00000200556	6	2.06	0.42	No
C9orf64	ENSG00000165118	5	1.9	0.529383	No		RNU6-370P	ENSG00000222940	6	2.06	0.36	No
C9orf72	ENSG00000147894	5	1.9	0.652463	No		ROMO1	ENSG00000125995	5	2.06	0.52	No
CACNA1S	ENSG00000081248	4	1.9	0.868535	No		RPL19	ENSG00000108298	4	2.06	0.85	No
CACNA2D1	ENSG00000153956	4	1.9	0.834218	No		TMEM184B	ENSG00000198792	4	2.06	0.57	No
CALM3	ENSG00000160014	4	1.9	0.715627	No		U6_ENSG00000283432	ENSG00000283432	6	2.06	0.34	No
CALY	ENSG00000130643	6	1.9	0.634661	No		URM1	ENSG00000167118	4	2.06	0.84	No
CAMLG	ENSG00000164615	5	1.9	0.714197	No		VGLL2	ENSG00000170162	4	2.06	0.84	No
CARD19	ENSG00000165233	5	1.9	0.536961	No		WFDC6	ENSG00000243543	6	2.06	0.23	No
CASP8AP2	ENSG00000118412	4	1.9	0.852419	No		APC	ENSG00000134982	5	2.05	0.72	No
CBR1-AS1	ENSG00000230212	6	1.9	0.582489	No		ARL6IP6	ENSG00000177917	6	2.05	0.58	No
CCAR1	ENSG00000060339	4	1.9	0.556623	No		C10orf143	ENSG00000237489	6	2.05	0.38	No
CCNYL1	ENSG00000163249	4	1.9	0.86038	No		CES2	ENSG00000172831	4	2.05	0.54	No
CD276	ENSG00000103855	3	1.9	1	No		CNN2	ENSG00000064666	3	2.05	1	No
CD3E	ENSG00000198851	4	1.9	0.852306	No		DMTF1	ENSG00000135164	4	2.05	0.84	No
CDC14A	ENSG00000079335	5	1.9	0.724341	No		EIF2AK2	ENSG00000055332	4	2.05	0.58	No
CDC42BPB	ENSG00000198752	4	1.9	0.84484	No		ELMO2	ENSG00000062598	5	2.05	0.72	No
CDK2AP2P2	ENSG00000237451	5	1.9	0.729896	No		ENSG00000232183	ENSG00000232183	6	2.05	0.43	No
CEACAM1	ENSG00000079385	5	1.9	0.598722	No		ENSG00000236935	ENSG00000236935	5	2.05	0.71	No
CEBPD	ENSG00000221869	4	1.9	0.842819	No		ENSG00000267629	ENSG00000267629	6	2.05	0.49	No
CENPB	ENSG00000125817	5	1.9	0.642186	No		ENSG00000267890	ENSG00000267890	6	2.05	0.36	No
CFAP97	ENSG00000164323	5	1.9	0.7264	No		ENSG00000290896	ENSG00000290896	5	2.05	0.74	No
CFB	ENSG00000243649	6	1.9	0.510806	No		F2R	ENSG00000181104	4	2.05	0.85	No
CHFR-DT	ENSG00000236617	5	1.9	0.641696	No		FMR1	ENSG00000102081	5	2.05	0.56	No
CHTF8	ENSG00000168802	4	1.9	0.563704	No		GAK	ENSG00000178950	4	2.05	0.86	No
CILP	ENSG00000138615	3	1.9	1	No		GNPTAB	ENSG00000111670	4	2.05	0.68	No
CLEC10A	ENSG00000132514	3	1.9	1	No		GON4L	ENSG00000116580	5	2.05	0.54	No
CLN5	ENSG00000102805	5	1.9	0.647469	No		HPRT1	ENSG00000165704	5	2.05	0.7	No
CNEP1R1	ENSG00000205423	5	1.9	0.603916	No		IKZF1	ENSG00000185811	3	2.05	1	No
CNTRL	ENSG00000119397	4	1.9	0.848861	No		KANK2	ENSG00000197256	4	2.05	0.85	No
COG7	ENSG00000168434	4	1.9	0.83909	No		KIFAP3	ENSG00000075945	5	2.05	0.61	No
COL6A6	ENSG00000206384	4	1.9	0.698116	No		LARRPM	ENSG00000287966	5	2.05	0.73	No
COQ2	ENSG00000173085	5	1.9	0.439503	No		LINC01558	ENSG00000146521	5	2.05	0.56	No
COQ8A	ENSG00000163050	4	1.9	0.845428	No		LINC01785	ENSG00000268038	4	2.05	0.85	No
COX7C	ENSG00000127184	4	1.9	0.854824	No		MAN2B2	ENSG00000013288	6	2.05	0.37	No
CPOX	ENSG00000080819	6	1.9	0.484606	No		MIER1	ENSG00000198160	5	2.05	0.65	No
CPQ	ENSG00000104324	3	1.9	1	No		MIR3190	ENSG00000265134	6	2.05	0.58	No
CPSF6	ENSG00000111605	5	1.9	0.646646	No		MIR329-2	ENSG00000207762	5	2.05	0.64	No
CPT1C	ENSG00000169169	5	1.9	0.736587	No		MIR346	ENSG00000199104	6	2.05	0.46	No
CRACR2A	ENSG00000130038	5	1.9	0.729618	No		NME1	ENSG00000239672	6	2.05	0.28	No
CRADD	ENSG00000169372	5	1.9	0.731303	No		PILRB	ENSG00000121716	4	2.05	0.85	No
CREB3	ENSG00000107175	6	1.9	0.496464	No		PLSCR3	ENSG00000187838	5	2.05	0.53	No
CREB3L1	ENSG00000157613	6	1.9	0.358956	No		PRG4	ENSG00000116690	3	2.05	1	No
CREM	ENSG00000095794	5	1.9	0.713349	No		PWWP2A	ENSG00000170234	6	2.05	0.56	No
CROCCP2_ENSG00000291072	ENSG00000291072	5	1.9	0.738048	No		RASSF8-AS1	ENSG00000246695	6	2.05	0.5	No
CRYZL2P-SEC16B	ENSG00000254154	5	1.9	0.705662	No		RBFA	ENSG00000101546	5	2.05	0.71	No
CSTF3	ENSG00000176102	5	1.9	0.706874	No		RNU1-62P	ENSG00000199469	4	2.05	0.85	No
CTDSP1	ENSG00000144579	4	1.9	0.848816	No		RNU6-574P	ENSG00000206992	5	2.05	0.52	No
CTNND2	ENSG00000169862	5	1.9	0.745016	No		RPS14	ENSG00000164587	4	2.05	0.84	No
CTSL3P_ENSG00000290757	ENSG00000290757	6	1.9	0.554353	No		SENP3	ENSG00000161956	5	2.05	0.56	No
CWC15	ENSG00000150316	4	1.9	0.823063	No		SIK3	ENSG00000160584	4	2.05	0.86	No
CYBA	ENSG00000051523	4	1.9	0.859564	No		SLC12A2-DT	ENSG00000245937	5	2.05	0.74	No
DACT1	ENSG00000165617	5	1.9	0.730226	No		SLC1A2	ENSG00000110436	5	2.05	0.72	No
DCAKD	ENSG00000172992	4	1.9	0.710219	No		SMIM20	ENSG00000250317	4	2.05	0.57	No
DDX54	ENSG00000123064	5	1.9	0.602165	No		SYDE2	ENSG00000097096	6	2.05	0.45	No
DDX6	ENSG00000110367	5	1.9	0.740074	No		TMEM154	ENSG00000170006	3	2.05	1	No
DGKZ	ENSG00000149091	5	1.9	0.754696	No		TMF1	ENSG00000144747	4	2.05	0.84	No
DIP2B	ENSG00000066084	4	1.9	0.856343	No		TXNDC15	ENSG00000113621	5	2.05	0.72	No
DMBT1	ENSG00000187908	5	1.9	0.6313	No		U6_ENSG00000283527	ENSG00000283527	5	2.05	0.64	No
DNAJC19	ENSG00000205981	6	1.9	0.58309	No		VSTM4	ENSG00000165633	4	2.05	0.85	No
DTWD2	ENSG00000169570	5	1.9	0.5387	No		YBX1P2	ENSG00000231167	4	2.05	0.85	No
DUS2	ENSG00000167264	5	1.9	0.742839	No		ACSL3	ENSG00000123983	5	2.04	0.62	No
DUSP12	ENSG00000081721	7	1.9	0.347422	No		ADAP2	ENSG00000184060	3	2.04	1	No
DUSP9	ENSG00000130829	5	1.9	0.631139	No		ANK3	ENSG00000151150	4	2.04	0.84	No
DYNC2I1	ENSG00000126870	6	1.9	0.556696	No		ARHGAP29	ENSG00000137962	4	2.04	0.85	No
DYNC2LI1	ENSG00000138036	5	1.9	0.725993	No		BNIPL	ENSG00000163141	5	2.04	0.55	No
ECHDC3	ENSG00000134463	4	1.9	0.825907	No		CCDC197	ENSG00000175699	5	2.04	0.73	No
EEF1A1P17	ENSG00000257907	6	1.9	0.642846	No		CPSF6	ENSG00000111605	5	2.04	0.53	No
EEIG2	ENSG00000162636	3	1.9	1	No		DKKL1	ENSG00000104901	5	2.04	0.72	No
EFR3B	ENSG00000084710	4	1.9	0.841749	No		ENSG00000166104	ENSG00000166104	5	2.04	0.64	No
EHBP1L1	ENSG00000173442	4	1.9	0.8515	No		ENSG00000233005	ENSG00000233005	5	2.04	0.75	No
EHMT1	ENSG00000181090	6	1.9	0.375106	No		ENSG00000236173	ENSG00000236173	5	2.04	0.68	No
EIF3H	ENSG00000147677	4	1.9	0.859443	No		ENSG00000251461	ENSG00000251461	5	2.04	0.62	No
EIF4A2	ENSG00000156976	5	1.9	0.74051	No		ENSG00000259615	ENSG00000259615	6	2.04	0.14	No
EIF4EBP1	ENSG00000187840	5	1.9	0.711862	No		EXOSC3	ENSG00000107371	5	2.04	0.72	No
ELAVL1	ENSG00000066044	4	1.9	0.849113	No		FAM106C	ENSG00000288235	5	2.04	0.58	No
ELMOD3	ENSG00000115459	5	1.9	0.527654	No		FXR2	ENSG00000129245	4	2.04	0.86	No
EML4-AS1	ENSG00000224875	5	1.9	0.619362	No		G6PD	ENSG00000160211	5	2.04	0.73	No
ENSG00000176183	ENSG00000176183	6	1.9	0.368007	No		GTF3C3	ENSG00000119041	5	2.04	0.71	No
ENSG00000223660	ENSG00000223660	6	1.9	0.629329	No		H4C4	ENSG00000277157	4	2.04	0.86	No
ENSG00000224090	ENSG00000224090	4	1.9	0.859749	No		HAS2	ENSG00000170961	5	2.04	0.55	No
ENSG00000224764	ENSG00000224764	4	1.9	0.846941	No		HDGF	ENSG00000143321	5	2.04	0.7	No
ENSG00000227192	ENSG00000227192	6	1.9	0.489036	No		KRBA1	ENSG00000133619	6	2.04	0.36	No
ENSG00000227484	ENSG00000227484	5	1.9	0.730394	No		LCN1	ENSG00000160349	5	2.04	0.55	No
ENSG00000228120	ENSG00000228120	5	1.9	0.739038	No		LINC01921	ENSG00000223874	5	2.04	0.73	No
ENSG00000228176	ENSG00000228176	6	1.9	0.639056	No		LYPLA2	ENSG00000011009	4	2.04	0.85	No
ENSG00000228877	ENSG00000228877	5	1.9	0.742748	No		MAPK3	ENSG00000102882	4	2.04	0.85	No
ENSG00000229337	ENSG00000229337	6	1.9	0.573026	No		MRPL41	ENSG00000182154	4	2.04	0.57	No
ENSG00000230947	ENSG00000230947	6	1.9	0.558965	No		MT1M	ENSG00000205364	5	2.04	0.72	No
ENSG00000231114	ENSG00000231114	6	1.9	0.450271	No		NBN	ENSG00000104320	5	2.04	0.7	No
ENSG00000231521	ENSG00000231521	6	1.9	0.557543	No		NIF3L1	ENSG00000196290	5	2.04	0.54	No
ENSG00000232342	ENSG00000232342	7	1.9	0.185159	No		NSF	ENSG00000073969	6	2.04	0.4	No
ENSG00000232640	ENSG00000232640	5	1.9	0.524778	No		OR4F17	ENSG00000176695	5	2.04	0.72	No
ENSG00000233183	ENSG00000233183	5	1.9	0.525284	No		PGAM5	ENSG00000247077	5	2.04	0.73	No
ENSG00000234841	ENSG00000234841	5	1.9	0.328985	No		RNA5SP395	ENSG00000252376	5	2.04	0.64	No
ENSG00000235242	ENSG00000235242	5	1.9	0.722368	No		RNU4-62P	ENSG00000222057	3	2.04	1	No
ENSG00000235279	ENSG00000235279	5	1.9	0.727595	No		RNU6-1017P	ENSG00000200483	5	2.04	0.54	No
ENSG00000236948	ENSG00000236948	5	1.9	0.618431	No		SGPP1	ENSG00000126821	5	2.04	0.54	No
ENSG00000237429	ENSG00000237429	6	1.9	0.484423	No		SIRLNT	ENSG00000253802	5	2.04	0.72	No
ENSG00000237773	ENSG00000237773	5	1.9	0.715735	No		SNORD114-21	ENSG00000272344	4	2.04	0.84	No
ENSG00000239661	ENSG00000239661	5	1.9	0.735691	No		SNORD115-38	ENSG00000201907	5	2.04	0.66	No
ENSG00000240036	ENSG00000240036	5	1.9	0.526164	No		TNS4	ENSG00000131746	5	2.04	0.63	No
ENSG00000240095	ENSG00000240095	5	1.9	0.724733	No		TXNDC17	ENSG00000129235	5	2.04	0.55	No
ENSG00000240376	ENSG00000240376	5	1.9	0.615125	No		UBA3	ENSG00000144744	4	2.04	0.84	No
ENSG00000241280	ENSG00000241280	5	1.9	0.728505	No		UHRF1	ENSG00000276043	5	2.04	0.74	No
ENSG00000243018	ENSG00000243018	6	1.9	0.545502	No		UNC13C	ENSG00000137766	5	2.04	0.62	No
ENSG00000245667	ENSG00000245667	6	1.9	0.419569	No		USP44	ENSG00000136014	5	2.04	0.71	No
ENSG00000246225	ENSG00000246225	4	1.9	0.856011	No		VEZT	ENSG00000028203	5	2.04	0.71	No
ENSG00000249429	ENSG00000249429	5	1.9	0.736706	No		VRK3	ENSG00000105053	5	2.04	0.74	No
ENSG00000249803	ENSG00000249803	5	1.9	0.628523	No		Y_RNA_ENSG00000201843	ENSG00000201843	5	2.04	0.56	No
ENSG00000249966	ENSG00000249966	5	1.9	0.732515	No		Y_RNA_ENSG00000223220	ENSG00000223220	5	2.04	0.55	No
ENSG00000251490	ENSG00000251490	7	1.9	0.412758	No		Y_RNA_ENSG00000223300	ENSG00000223300	6	2.04	0.42	No
ENSG00000253141	ENSG00000253141	5	1.9	0.649214	No		YIPF4	ENSG00000119820	5	2.04	0.72	No
ENSG00000253894	ENSG00000253894	6	1.9	0.349285	No		ZFYVE9	ENSG00000157077	4	2.04	0.84	No
ENSG00000254020	ENSG00000254020	6	1.9	0.493919	No		ZNF226	ENSG00000167380	5	2.04	0.6	No
ENSG00000254031	ENSG00000254031	5	1.9	0.711092	No		ANKRD29	ENSG00000154065	4	2.03	0.84	No
ENSG00000254645	ENSG00000254645	5	1.9	0.744905	No		ARNT	ENSG00000143437	4	2.03	0.86	No
ENSG00000254707	ENSG00000254707	5	1.9	0.50487	No		ASB7	ENSG00000183475	6	2.03	0.58	No
ENSG00000255496	ENSG00000255496	6	1.9	0.288942	No		BACH1-AS1	ENSG00000232118	6	2.03	0.42	No
ENSG00000256458	ENSG00000256458	6	1.9	0.566303	No		BRK1	ENSG00000254999	5	2.03	0.57	No
ENSG00000257639	ENSG00000257639	6	1.9	0.5232	No		CTDNEP1	ENSG00000175826	5	2.03	0.54	No
ENSG00000258663	ENSG00000258663	6	1.9	0.482052	No		DHX9	ENSG00000135829	4	2.03	0.85	No
ENSG00000258858	ENSG00000258858	5	1.9	0.63316	No		ENSG00000224400	ENSG00000224400	6	2.03	0.58	No
ENSG00000258987	ENSG00000258987	5	1.9	0.614767	No		ENSG00000234318	ENSG00000234318	5	2.03	0.74	No
ENSG00000260005	ENSG00000260005	6	1.9	0.57267	No		ENSG00000248924	ENSG00000248924	6	2.03	0.43	No
ENSG00000260398	ENSG00000260398	5	1.9	0.516696	No		ENSG00000251598	ENSG00000251598	4	2.03	0.84	No
ENSG00000262050	ENSG00000262050	6	1.9	0.433497	No		ENSG00000254545	ENSG00000254545	5	2.03	0.62	No
ENSG00000272822	ENSG00000272822	5	1.9	0.726829	No		ENSG00000255045	ENSG00000255045	5	2.03	0.53	No
ENSG00000275390	ENSG00000275390	5	1.9	0.725265	No		ENSG00000259071	ENSG00000259071	5	2.03	0.71	No
ENSG00000278004	ENSG00000278004	6	1.9	0.442283	No		ENSG00000275390	ENSG00000275390	5	2.03	0.53	No
ENSG00000278668	ENSG00000278668	6	1.9	0.433847	No		ENSG00000282034	ENSG00000282034	5	2.03	0.55	No
ENSG00000278995	ENSG00000278995	5	1.9	0.63329	No		ENSG00000290834	ENSG00000290834	5	2.03	0.56	No
ENSG00000279166	ENSG00000279166	4	1.9	0.843825	No		FAM76B	ENSG00000077458	5	2.03	0.71	No
ENSG00000279348	ENSG00000279348	4	1.9	0.823928	No		FHL2	ENSG00000115641	5	2.03	0.43	No
ENSG00000279691	ENSG00000279691	5	1.9	0.632274	No		GALNT10	ENSG00000164574	5	2.03	0.65	No
ENSG00000286977	ENSG00000286977	6	1.9	0.343279	No		HIPK1	ENSG00000163349	4	2.03	0.84	No
ENSG00000287351	ENSG00000287351	6	1.9	0.483587	No		IGHD3-10	ENSG00000211923	5	2.03	0.55	No
ENSG00000287629	ENSG00000287629	6	1.9	0.493301	No		KLC1-AS1	ENSG00000246451	5	2.03	0.54	No
ENSG00000289450	ENSG00000289450	5	1.9	0.720337	No		KLHL28	ENSG00000179454	5	2.03	0.62	No
ENSG00000289513	ENSG00000289513	5	1.9	0.627744	No		MED25	ENSG00000104973	3	2.03	1	No
ENSG00000290580	ENSG00000290580	6	1.9	0.558909	No		MIGA1	ENSG00000180488	5	2.03	0.7	No
ENSG00000290663	ENSG00000290663	5	1.9	0.723426	No		MPP3	ENSG00000161647	5	2.03	0.75	No
ENSG00000290678	ENSG00000290678	5	1.9	0.648599	No		NDUFAF4	ENSG00000123545	4	2.03	0.83	No
ENSG00000290852	ENSG00000290852	6	1.9	0.13338	No		NFATC4	ENSG00000100968	5	2.03	0.44	No
ENSG00000291216	ENSG00000291216	5	1.9	0.549932	No		NOCT	ENSG00000151014	5	2.03	0.54	No
EPHA3	ENSG00000044524	4	1.9	0.841852	No		NTMT1	ENSG00000148335	4	2.03	0.86	No
EPIST	ENSG00000249082	6	1.9	0.610763	No		PFAS	ENSG00000178921	4	2.03	0.85	No
EPM2A	ENSG00000112425	4	1.9	0.68426	No		PNKP	ENSG00000039650	5	2.03	0.63	No
EPS8L3	ENSG00000198758	5	1.9	0.638972	No		PPP1R12B	ENSG00000077157	5	2.03	0.53	No
ERICH4	ENSG00000204978	5	1.9	0.454666	No		PPP6C	ENSG00000119414	5	2.03	0.54	No
ESAM	ENSG00000149564	4	1.9	0.865979	No		PSMB2	ENSG00000126067	4	2.03	0.84	No
ESD	ENSG00000139684	5	1.9	0.609218	No		PTCHD3P1	ENSG00000274985	6	2.03	0.58	No
EXOC2	ENSG00000112685	5	1.9	0.544076	No		PXYLP1	ENSG00000155893	5	2.03	0.55	No
EXOSC5	ENSG00000077348	4	1.9	0.871615	No		RN7SKP15	ENSG00000201612	5	2.03	0.64	No
FABP3P2	ENSG00000233259	5	1.9	0.438113	No		RNU1-133P	ENSG00000201737	5	2.03	0.7	No
FAS	ENSG00000026103	5	1.9	0.712966	No		RNU6-369P	ENSG00000199385	6	2.03	0.45	No
FBXL14	ENSG00000171823	6	1.9	0.419652	No		RNU6-643P	ENSG00000206745	5	2.03	0.74	No
FBXO11	ENSG00000138081	4	1.9	0.863418	No		RTN3P1	ENSG00000251333	6	2.03	0.23	No
FBXO3	ENSG00000110429	4	1.9	0.834859	No		SLC2A11	ENSG00000133460	5	2.03	0.75	No
FGD6	ENSG00000180263	5	1.9	0.535238	No		SNORA1B	ENSG00000199405	4	2.03	0.87	No
FITM2	ENSG00000197296	4	1.9	0.842376	No		SNORD51	ENSG00000207047	5	2.03	0.33	No
FKBP9P1_ENSG00000176826	ENSG00000176826	5	1.9	0.348445	No		SSBP2	ENSG00000145687	4	2.03	0.85	No
FNBP4	ENSG00000109920	4	1.9	0.84071	No		STING1	ENSG00000184584	4	2.03	0.86	No
FPR1	ENSG00000171051	4	1.9	0.862946	No		THAP4	ENSG00000176946	4	2.03	0.85	No
FRY	ENSG00000073910	5	1.9	0.541121	No		TRBJ2-1	ENSG00000211764	4	2.03	0.85	No
FSBP	ENSG00000265817	5	1.9	0.73312	No		TXNIP	ENSG00000265972	4	2.03	0.83	No
FUBP3	ENSG00000107164	4	1.9	0.557709	No		VPS72	ENSG00000163159	5	2.03	0.45	No
FUT1	ENSG00000174951	6	1.9	0.559062	No		WASHC3	ENSG00000120860	4	2.03	0.84	No
G2E3	ENSG00000092140	5	1.9	0.63382	No		WDR36	ENSG00000134987	4	2.03	0.71	No
GBE1	ENSG00000114480	4	1.9	0.847583	No		Y_RNA_ENSG00000202469	ENSG00000202469	5	2.03	0.35	No
GBP6	ENSG00000183347	5	1.9	0.701934	No		ZNF592	ENSG00000166716	3	2.03	1	No
GFAP	ENSG00000131095	4	1.9	0.851445	No		ZNF862	ENSG00000106479	5	2.03	0.35	No
GFRA1	ENSG00000151892	4	1.9	0.850876	No		ANKRD49	ENSG00000168876	5	2.02	0.55	No
GMCL1	ENSG00000087338	5	1.9	0.539975	No		BCAT2	ENSG00000105552	4	2.02	0.85	No
GMFG	ENSG00000130755	3	1.9	1	No		C1orf52	ENSG00000162642	5	2.02	0.71	No
GMPR	ENSG00000137198	4	1.9	0.859418	No		CBX5	ENSG00000094916	5	2.02	0.71	No
GNG7	ENSG00000176533	4	1.9	0.859551	No		CCDC26	ENSG00000229140	4	2.02	0.86	No
GNPDA2	ENSG00000163281	5	1.9	0.637668	No		CDC37	ENSG00000105401	4	2.02	0.85	No
GPR37L1	ENSG00000170075	5	1.9	0.733356	No		CDK7	ENSG00000134058	4	2.02	0.84	No
GREM2	ENSG00000180875	5	1.9	0.448418	No		CHRDL1	ENSG00000101938	3	2.02	1	No
GRWD1	ENSG00000105447	5	1.9	0.65067	No		CRK	ENSG00000167193	5	2.02	0.73	No
GSTM5P1	ENSG00000236062	4	1.9	0.858588	No		CTNNA2-AS1	ENSG00000229385	6	2.02	0.43	No
GUSBP2_ENSG00000290474	ENSG00000290474	5	1.9	0.713707	No		EGLN3-AS1	ENSG00000258897	4	2.02	0.86	No
H3C11	ENSG00000275379	5	1.9	0.725478	No		ENSG00000232807	ENSG00000232807	5	2.02	0.54	No
HAGH	ENSG00000063854	4	1.9	0.854239	No		ENSG00000248540	ENSG00000248540	5	2.02	0.72	No
HCG22	ENSG00000228789	5	1.9	0.506138	No		ENSG00000267364	ENSG00000267364	4	2.02	0.85	No
HDAC4-AS1	ENSG00000222020	5	1.9	0.751707	No		ENSG00000280852	ENSG00000280852	5	2.02	0.71	No
HEATR5A	ENSG00000129493	5	1.9	0.632402	No		ENSG00000287295	ENSG00000287295	5	2.02	0.53	No
HERC1	ENSG00000103657	4	1.9	0.844911	No		FBXO24	ENSG00000106336	5	2.02	0.74	No
HERC4	ENSG00000148634	5	1.9	0.535611	No		FBXO25	ENSG00000147364	5	2.02	0.74	No
HERPUD2	ENSG00000122557	4	1.9	0.849777	No		FOXRED1	ENSG00000110074	5	2.02	0.45	No
HLA-DMB	ENSG00000242574	3	1.9	1	No		GFER	ENSG00000127554	5	2.02	0.65	No
HNRNPA1L3	ENSG00000224578	6	1.9	0.660786	No		HAUS7	ENSG00000213397	4	2.02	0.86	No
HOXC6	ENSG00000197757	5	1.9	0.558306	No		IGHJ1	ENSG00000211905	4	2.02	0.84	No
HSPA12A-AS1	ENSG00000232767	4	1.9	0.862961	No		KLF12	ENSG00000118922	5	2.02	0.56	No
HYAL2	ENSG00000068001	5	1.9	0.545081	No		LHX1	ENSG00000273706	5	2.02	0.73	No
IGFALS	ENSG00000099769	6	1.9	0.64557	No		MAP3K10	ENSG00000130758	5	2.02	0.66	No
IGHV3OR16-10	ENSG00000233732	6	1.9	0.652229	No		MAP7D3	ENSG00000129680	4	2.02	0.86	No
IGLC7	ENSG00000211685	4	1.9	0.846687	No		MIR208B	ENSG00000215991	4	2.02	0.86	No
IGLJ6	ENSG00000211682	5	1.9	0.631393	No		MIR3689F	ENSG00000266514	5	2.02	0.53	No
IGSF6	ENSG00000140749	3	1.9	1	No		MIR548A1HG	ENSG00000283408	6	2.02	0.31	No
IL18	ENSG00000150782	4	1.9	0.849994	No		NKX6-2	ENSG00000148826	5	2.02	0.64	No
INPP5A	ENSG00000068383	4	1.9	0.853841	No		NRADDP_ENSG00000293420	ENSG00000293420	6	2.02	0.5	No
IPMK	ENSG00000151151	5	1.9	0.739173	No		ORMDL3	ENSG00000172057	5	2.02	0.64	No
ITGAD	ENSG00000156886	5	1.9	0.734631	No		PDE6D	ENSG00000156973	5	2.02	0.72	No
ITM2C	ENSG00000135916	4	1.9	0.856212	No		PHF20	ENSG00000025293	4	2.02	0.85	No
IVD	ENSG00000128928	4	1.9	0.858578	No		PLAAT3	ENSG00000176485	5	2.02	0.71	No
JAM3	ENSG00000166086	4	1.9	0.858901	No		RN7SL793P	ENSG00000264554	5	2.02	0.73	No
KALRN	ENSG00000160145	4	1.9	0.839216	No		RNA5SP471	ENSG00000252780	4	2.02	0.84	No
KBTBD13	ENSG00000234438	4	1.9	0.854389	No		RNU5A-8P	ENSG00000200972	6	2.02	0.44	No
KCNQ1OT1	ENSG00000269821	5	1.9	0.639765	No		RNU6-742P	ENSG00000202159	5	2.02	0.54	No
KCNT1	ENSG00000107147	4	1.9	0.844857	No		RSPH10B2	ENSG00000169402	4	2.02	0.87	No
KHDC4	ENSG00000132680	5	1.9	0.559898	No		SMG5	ENSG00000198952	4	2.02	0.87	No
KHNYN	ENSG00000100441	6	1.9	0.64269	No		SPATA6	ENSG00000132122	4	2.02	0.85	No
KIAA0408	ENSG00000189367	5	1.9	0.536606	No		STON1	ENSG00000243244	4	2.02	0.87	No
KIZ	ENSG00000088970	4	1.9	0.85282	No		STX5	ENSG00000162236	5	2.02	0.72	No
KLHL41	ENSG00000239474	5	1.9	0.617203	No		TAS2R50_ENSG00000212126	ENSG00000212126	4	2.02	0.84	No
KLHL8	ENSG00000145332	5	1.9	0.716731	No		TRPS1	ENSG00000104447	5	2.02	0.73	No
KRT16P2	ENSG00000227300	6	1.9	0.492399	No		TTYH3	ENSG00000136295	5	2.02	0.55	No
KRTAP9-2	ENSG00000239886	6	1.9	0.285367	No		UBXN8	ENSG00000104691	5	2.02	0.35	No
LAIR2	ENSG00000167618	5	1.9	0.738268	No		URB1	ENSG00000142207	5	2.02	0.7	No
LARP1B	ENSG00000138709	5	1.9	0.724556	No		VTN	ENSG00000109072	5	2.02	0.73	No
LAS1L	ENSG00000001497	4	1.9	0.846544	No		WDFY1	ENSG00000085449	5	2.02	0.74	No
LEPR	ENSG00000116678	4	1.9	0.711012	No		Y_RNA_ENSG00000202254	ENSG00000202254	4	2.02	0.86	No
LEPROTL1	ENSG00000104660	4	1.9	0.838004	No		Y_RNA_ENSG00000252919	ENSG00000252919	3	2.02	1	No
LETM1	ENSG00000168924	5	1.9	0.72757	No		ZNF292	ENSG00000188994	5	2.02	0.73	No
LGALS3BP	ENSG00000108679	3	1.9	1	No		ANTXR2	ENSG00000163297	3	2.01	1	No
LILRA6	ENSG00000244482	6	1.9	0.479052	No		BCL9L	ENSG00000186174	4	2.01	0.7	No
LINC00028	ENSG00000233354	4	1.9	0.849424	No		CCNK	ENSG00000090061	4	2.01	0.71	No
LINC00313	ENSG00000185186	6	1.9	0.551529	No		CCT7	ENSG00000135624	5	2.01	0.56	No
LINC00867	ENSG00000232139	5	1.9	0.730224	No		CEP120	ENSG00000168944	4	2.01	0.84	No
LINC00891	ENSG00000281852	5	1.9	0.637102	No		CLN3	ENSG00000188603	6	2.01	0.36	No
LINC00942	ENSG00000249628	5	1.9	0.542803	No		CYBA	ENSG00000051523	4	2.01	0.84	No
LINC00957	ENSG00000235314	6	1.9	0.494656	No		CYP2D8P	ENSG00000226450	5	2.01	0.31	No
LINC01154	ENSG00000257477	5	1.9	0.714007	No		DEGS1	ENSG00000143753	5	2.01	0.73	No
LINC01201	ENSG00000228659	5	1.9	0.727485	No		DMD-AS3	ENSG00000236828	5	2.01	0.64	No
LINC01226	ENSG00000284543	6	1.9	0.594176	No		DROSHA	ENSG00000113360	4	2.01	0.84	No
LINC01259	ENSG00000249667	6	1.9	0.434417	No		EDC4	ENSG00000038358	4	2.01	0.85	No
LINC01365	ENSG00000250772	5	1.9	0.722925	No		EIF2AK1	ENSG00000086232	4	2.01	0.58	No
LINC02307	ENSG00000258969	6	1.9	0.543301	No		ENSG00000226578	ENSG00000226578	6	2.01	0.47	No
LINC02421	ENSG00000255970	5	1.9	0.736202	No		ENSG00000235192	ENSG00000235192	5	2.01	0.53	No
LINC02441	ENSG00000256643	6	1.9	0.505144	No		ENSG00000236266	ENSG00000236266	5	2.01	0.72	No
LINC02624	ENSG00000229775	6	1.9	0.569608	No		ENSG00000239153	ENSG00000239153	4	2.01	0.85	No
LINC02798	ENSG00000227082	6	1.9	0.489981	No		ENSG00000242407	ENSG00000242407	5	2.01	0.56	No
LINC02870	ENSG00000180066	6	1.9	0.502492	No		ENSG00000255839	ENSG00000255839	6	2.01	0.63	No
LIPT2	ENSG00000175536	5	1.9	0.509641	No		ENSG00000255959	ENSG00000255959	5	2.01	0.56	No
LKAAEAR1	ENSG00000171695	5	1.9	0.754786	No		ENSG00000277304	ENSG00000277304	6	2.01	0.49	No
LRP5	ENSG00000162337	6	1.9	0.520422	No		ENSG00000287527	ENSG00000287527	5	2.01	0.71	No
LTBP1	ENSG00000049323	4	1.9	0.854827	No		FCHSD1	ENSG00000197948	4	2.01	0.7	No
LYPLAL1-AS1	ENSG00000228536	7	1.9	0.518923	No		GATD1	ENSG00000177225	5	2.01	0.64	No
LYRM1	ENSG00000102897	5	1.9	0.545971	No		GPR65	ENSG00000140030	3	2.01	1	No
MALINC1	ENSG00000245146	7	1.9	0.394558	No		HERC1	ENSG00000103657	4	2.01	0.86	No
MAP3K4	ENSG00000085511	5	1.9	0.637042	No		HLA-DQA2_ENSG00000237541	ENSG00000237541	3	2.01	1	No
MAPK1	ENSG00000100030	5	1.9	0.552485	No		ICA1	ENSG00000003147	4	2.01	0.85	No
MAPK3	ENSG00000102882	4	1.9	0.859582	No		IDO1	ENSG00000131203	4	2.01	0.87	No
MED24	ENSG00000008838	4	1.9	0.851952	No		MIR503	ENSG00000208005	5	2.01	0.61	No
MFSD14CP	ENSG00000290770	6	1.9	0.285123	No		MLF2	ENSG00000089693	4	2.01	0.84	No
MIR1245A	ENSG00000221502	5	1.9	0.533062	No		NDUFA11	ENSG00000174886	5	2.01	0.54	No
MIR188	ENSG00000207768	5	1.9	0.525697	No		NECTIN2	ENSG00000130202	6	2.01	0.42	No
MIR202HG	ENSG00000166917	6	1.9	0.491973	No		PHACTR2	ENSG00000112419	6	2.01	0.44	No
MIR297	ENSG00000215961	5	1.9	0.558601	No		PM20D2	ENSG00000146281	5	2.01	0.55	No
MIR329-1	ENSG00000207761	5	1.9	0.527297	No		POM121	ENSG00000196313	3	2.01	1	No
MIR3940	ENSG00000284159	6	1.9	0.578966	No		PRPH	ENSG00000135406	5	2.01	0.55	No
MIR4778	ENSG00000264525	6	1.9	0.602091	No		RN7SKP211	ENSG00000200198	5	2.01	0.55	No
MIR510	ENSG00000207641	6	1.9	0.4849	No		RN7SL838P	ENSG00000243562	5	2.01	0.73	No
MIR550A2	ENSG00000207573	5	1.9	0.538803	No		RNA5SP344	ENSG00000223013	5	2.01	0.36	No
MIR553	ENSG00000207750	5	1.9	0.638603	No		RNA5SP382	ENSG00000200225	4	2.01	0.84	No
MIR9-1HG	ENSG00000125462	6	1.9	0.3545	No		RPS6KA6	ENSG00000072133	5	2.01	0.56	No
MIX23	ENSG00000160124	5	1.9	0.734155	No		SIKE1	ENSG00000052723	4	2.01	0.85	No
MKLN1	ENSG00000128585	4	1.9	0.855538	No		SLC12A9-AS1	ENSG00000236305	5	2.01	0.64	No
MLEC	ENSG00000110917	4	1.9	0.856401	No		SLC37A1	ENSG00000160190	4	2.01	0.85	No
MOK	ENSG00000080823	6	1.9	0.593159	No		SREBF2	ENSG00000198911	4	2.01	0.56	No
MORC2-AS1	ENSG00000235989	5	1.9	0.737514	No		TMEM233	ENSG00000224982	4	2.01	0.85	No
MPI	ENSG00000178802	4	1.9	0.840499	No		TOM1	ENSG00000100284	4	2.01	0.84	No
MRPL39	ENSG00000154719	4	1.9	0.841868	No		TRAJ23	ENSG00000211866	5	2.01	0.35	No
MRPL42	ENSG00000198015	5	1.9	0.527174	No		TSPAN6	ENSG00000000003	5	2.01	0.54	No
MRPL45	ENSG00000277936	5	1.9	0.522431	No		UNC45B	ENSG00000141161	4	2.01	0.85	No
MRPL50	ENSG00000136897	5	1.9	0.537796	No		UST-AS1	ENSG00000227660	5	2.01	0.74	No
MRPS21	ENSG00000266472	5	1.9	0.725711	No		UTP11	ENSG00000183520	4	2.01	0.85	No
MRPS26	ENSG00000125901	6	1.9	0.422774	No		VIL1	ENSG00000127831	5	2.01	0.56	No
MS4A8	ENSG00000166959	5	1.9	0.3606	No		XRCC6P2	ENSG00000234825	5	2.01	0.73	No
MT-RNR2	ENSG00000210082	5	1.9	0.464721	No		Y_RNA_ENSG00000207329	ENSG00000207329	5	2.01	0.74	No
MTA1	ENSG00000182979	5	1.9	0.533813	No		YBX3	ENSG00000060138	5	2.01	0.68	No
MTCH2	ENSG00000109919	4	1.9	0.552822	No		ZFYVE1	ENSG00000165861	6	2.01	0.57	No
MTERF4	ENSG00000122085	5	1.9	0.699539	No		ADSS2	ENSG00000035687	5	2	0.73	No
MTMR10	ENSG00000166912	5	1.9	0.623508	No		ALDH7A1	ENSG00000164904	4	2	0.84	No
MTSS1	ENSG00000170873	4	1.9	0.862477	No		ARMCX2	ENSG00000184867	6	2	0.49	No
MYH14	ENSG00000105357	4	1.9	0.851424	No		ARMH3	ENSG00000120029	5	2	0.73	No
MYLK4	ENSG00000145949	4	1.9	0.847682	No		ASB18	ENSG00000182177	4	2	0.84	No
MYO16-AS2	ENSG00000229938	5	1.9	0.730431	No		ATP6V1F	ENSG00000128524	5	2	0.53	No
NAMPT	ENSG00000105835	4	1.9	0.841446	No		BICC1	ENSG00000122870	5	2	0.65	No
NAP1L1	ENSG00000187109	4	1.9	0.838517	No		C12orf4	ENSG00000047621	4	2	0.84	No
NBPF26	ENSG00000273136	6	1.9	0.534598	No		CMPK2	ENSG00000134326	3	2	1	No
NDRG4	ENSG00000103034	5	1.9	0.70628	No		CRIPT	ENSG00000119878	5	2	0.43	No
NECAB3	ENSG00000125967	4	1.9	0.855583	No		DLG4	ENSG00000132535	5	2	0.7	No
NEPRO	ENSG00000163608	5	1.9	0.646604	No		EIF2AK3	ENSG00000172071	5	2	0.54	No
NFX1	ENSG00000086102	4	1.9	0.835878	No		ELP6	ENSG00000163832	4	2	0.86	No
NIPA1	ENSG00000170113	5	1.9	0.735578	No		ENSG00000212397	ENSG00000212397	6	2	0.5	No
NOMO1	ENSG00000103512	5	1.9	0.514384	No		ENSG00000212604	ENSG00000212604	5	2	0.65	No
NOVA1-DT	ENSG00000257842	4	1.9	0.852782	No		ENSG00000226465	ENSG00000226465	5	2	0.35	No
NPAS2-AS1	ENSG00000230140	5	1.9	0.742224	No		ENSG00000238372	ENSG00000238372	4	2	0.84	No
NRF1	ENSG00000106459	5	1.9	0.71403	No		ENSG00000249951	ENSG00000249951	5	2	0.65	No
NSMCE1	ENSG00000169189	6	1.9	0.573854	No		ENSG00000255108	ENSG00000255108	6	2	0.52	No
NSUN5P2	ENSG00000290831	6	1.9	0.33772	No		ENSG00000285218	ENSG00000285218	6	2	0.61	No
NUB1	ENSG00000013374	4	1.9	0.838535	No		EXOC5	ENSG00000070367	4	2	0.72	No
NUBPL	ENSG00000151413	5	1.9	0.747541	No		FAM136A	ENSG00000035141	4	2	0.85	No
NUDCD1	ENSG00000120526	5	1.9	0.543345	No		FLI1	ENSG00000151702	3	2	1	No
OLIG1	ENSG00000184221	5	1.9	0.72634	No		FTCDNL1	ENSG00000226124	5	2	0.53	No
OSER1	ENSG00000132823	4	1.9	0.845495	No		FYCO1	ENSG00000163820	4	2	0.84	No
OTUD4	ENSG00000164164	4	1.9	0.842278	No		H6PD	ENSG00000049239	4	2	0.84	No
OTUD7B	ENSG00000264522	5	1.9	0.741173	No		HERC3_ENSG00000138641	ENSG00000138641	4	2	0.85	No
PA2G4	ENSG00000170515	5	1.9	0.628295	No		IHO1	ENSG00000173421	5	2	0.72	No
PARN	ENSG00000140694	6	1.9	0.501191	No		INPP5K	ENSG00000132376	5	2	0.72	No
PBX1	ENSG00000185630	5	1.9	0.549061	No		KRT18P11	ENSG00000215089	5	2	0.72	No
PCDH15	ENSG00000150275	5	1.9	0.703585	No		LINC00408	ENSG00000226250	6	2	0.44	No
PCDHGB5	ENSG00000276547	3	1.9	1	No		LINC01232	ENSG00000280734	5	2	0.74	No
PCM1	ENSG00000078674	5	1.9	0.748257	No		MAILR	ENSG00000253320	5	2	0.52	No
PCNX1	ENSG00000100731	5	1.9	0.687339	No		MIR3119-2	ENSG00000263390	5	2	0.52	No
PCSK7	ENSG00000160613	5	1.9	0.512334	No		MTMR14	ENSG00000163719	4	2	0.84	No
PDE4DIPP7	ENSG00000234232	4	1.9	0.851141	No		MYNN	ENSG00000085274	5	2	0.54	No
PDLIM7	ENSG00000196923	5	1.9	0.669608	No		NEPRO	ENSG00000163608	4	2	0.84	No
PDPR	ENSG00000090857	5	1.9	0.605946	No		PARVG	ENSG00000138964	4	2	0.86	No
PEBP4	ENSG00000134020	4	1.9	0.856268	No		PLAGL2	ENSG00000126003	4	2	0.86	No
PHOSPHO1	ENSG00000173868	5	1.9	0.72823	No		PROCR	ENSG00000101000	3	2	1	No
PID1	ENSG00000153823	4	1.9	0.857219	No		PSMD11	ENSG00000108671	5	2	0.52	No
PIGP	ENSG00000185808	5	1.9	0.646254	No		RN7SL254P	ENSG00000240014	5	2	0.73	No
PIK3AP1	ENSG00000155629	6	1.9	0.347352	No		RNA5SP53	ENSG00000212601	5	2	0.65	No
PITPNM1	ENSG00000110697	4	1.9	0.847711	No		S100A16	ENSG00000188643	5	2	0.54	No
PJA2	ENSG00000198961	4	1.9	0.568949	No		SLK	ENSG00000065613	4	2	0.86	No
PKD2L2	ENSG00000078795	5	1.9	0.730883	No		STYXL2	ENSG00000198842	4	2	0.85	No
PLA2G4B	ENSG00000243708	4	1.9	0.828358	No		SYNJ2BP-COX16	ENSG00000258644	4	2	0.86	No
PLA2G4F	ENSG00000168907	5	1.9	0.527602	No		TNIP2	ENSG00000168884	4	2	0.85	No
PLPPR4	ENSG00000117600	4	1.9	0.851637	No		WDR46	ENSG00000227057	5	2	0.65	No
PNPLA4	ENSG00000006757	4	1.9	0.84542	No		Y_RNA_ENSG00000212404	ENSG00000212404	5	2	0.63	No
POFUT1	ENSG00000101346	5	1.9	0.736784	No		YARS2	ENSG00000139131	6	2	0.2	No
POLK	ENSG00000122008	5	1.9	0.642586	No		ACSM2B	ENSG00000066813	5	1.99	0.65	No
POLR3D	ENSG00000168495	5	1.9	0.552908	No		AGO2	ENSG00000123908	4	1.99	0.85	No
PPHLN1	ENSG00000134283	5	1.9	0.747911	No		CNOT6L	ENSG00000138767	5	1.99	0.55	No
PPM1G	ENSG00000115241	5	1.9	0.72891	No		COMETT	ENSG00000231210	6	1.99	0.49	No
PPP1R12BP1	ENSG00000229238	5	1.9	0.730861	No		CSRP2	ENSG00000175183	4	1.99	0.85	No
PRB3	ENSG00000197870	7	1.9	0.505901	No		DARS1	ENSG00000115866	4	1.99	0.85	No
PRDM10	ENSG00000170325	4	1.9	0.850286	No		DHPS	ENSG00000095059	5	1.99	0.54	No
PRDM5	ENSG00000138738	5	1.9	0.425033	No		ENSG00000277350	ENSG00000277350	6	1.99	0.44	No
PRKAB2	ENSG00000131791	5	1.9	0.723404	No		ENSG00000289513	ENSG00000289513	5	1.99	0.71	No
PRKACA	ENSG00000072062	5	1.9	0.65162	No		FHIP2A	ENSG00000151553	5	1.99	0.63	No
PRKAR1B-AS1	ENSG00000237181	6	1.9	0.630379	No		GPR135	ENSG00000181619	5	1.99	0.6	No
PRKCA-AS1	ENSG00000264630	5	1.9	0.539561	No		HYAL1	ENSG00000114378	5	1.99	0.71	No
PRPF19	ENSG00000110107	4	1.9	0.857763	No		IFI27L1	ENSG00000165948	4	1.99	0.84	No
PRR3	ENSG00000204576	5	1.9	0.725358	No		IL17D	ENSG00000172458	3	1.99	1	No
PRR5-ARHGAP8	ENSG00000248405	5	1.9	0.739426	No		KBTBD7	ENSG00000120696	6	1.99	0.35	No
PRSS56	ENSG00000237412	6	1.9	0.623078	No		KHDC4	ENSG00000132680	4	1.99	0.86	No
PSD3	ENSG00000156011	4	1.9	0.554899	No		KRTAP6-3	ENSG00000212938	5	1.99	0.65	No
PSG2	ENSG00000242221	6	1.9	0.303034	No		LINC02312	ENSG00000258869	6	1.99	0.52	No
PSMD8	ENSG00000099341	5	1.9	0.594095	No		MAPK1	ENSG00000100030	5	1.99	0.64	No
PSME3	ENSG00000131467	4	1.9	0.835786	No		MT2A	ENSG00000125148	4	1.99	0.85	No
PUS7	ENSG00000091127	5	1.9	0.722559	No		MYOM2	ENSG00000036448	4	1.99	0.85	No
PYCR2	ENSG00000143811	5	1.9	0.530493	No		NCAPD2	ENSG00000010292	4	1.99	0.84	No
R3HDM2	ENSG00000179912	5	1.9	0.629184	No		NCOA2	ENSG00000140396	5	1.99	0.61	No
RANGRF	ENSG00000108961	5	1.9	0.732081	No		NMBR-AS1	ENSG00000236822	5	1.99	0.56	No
RAP2A	ENSG00000125249	5	1.9	0.751935	No		NXN	ENSG00000167693	4	1.99	0.71	No
RAPSN	ENSG00000165917	4	1.9	0.848053	No		PCDHGC5	ENSG00000240764	4	1.99	0.59	No
RARS1	ENSG00000113643	4	1.9	0.840158	No		PDIK1L	ENSG00000175087	6	1.99	0.49	No
RASGRP3	ENSG00000152689	4	1.9	0.853335	No		PGAM1P5_ENSG00000293270	ENSG00000293270	5	1.99	0.54	No
RASL10A	ENSG00000100276	6	1.9	0.619872	No		PLXNB3	ENSG00000198753	6	1.99	0.44	No
RCBTB1	ENSG00000136144	4	1.9	0.847336	No		PNRC1	ENSG00000146278	4	1.99	0.85	No
REXO2	ENSG00000076043	4	1.9	0.836325	No		PSMA1	ENSG00000129084	4	1.99	0.84	No
RFTN2	ENSG00000162944	4	1.9	0.848845	No		PTGIR	ENSG00000160013	4	1.99	0.86	No
RGS2	ENSG00000116741	3	1.9	1	No		RALGAPA2	ENSG00000188559	4	1.99	0.84	No
RHOJ	ENSG00000126785	4	1.9	0.57047	No		RBM4	ENSG00000173933	5	1.99	0.71	No
RIC8B	ENSG00000111785	5	1.9	0.617438	No		RBPMS2	ENSG00000166831	3	1.99	1	No
RN7SKP255	ENSG00000200312	5	1.9	0.726159	No		RNA5SP256	ENSG00000212280	5	1.99	0.64	No
RN7SKP65	ENSG00000222210	4	1.9	0.543833	No		RPP25L	ENSG00000164967	5	1.99	0.55	No
RN7SL509P	ENSG00000263479	4	1.9	0.865875	No		SLC30A5	ENSG00000145740	5	1.99	0.62	No
RNA5SP169	ENSG00000253077	6	1.9	0.381616	No		SMYD4	ENSG00000186532	5	1.99	0.6	No
RNA5SP182	ENSG00000251873	7	1.9	0.37627	No		SPDL1	ENSG00000040275	5	1.99	0.74	No
RNA5SP229	ENSG00000222741	5	1.9	0.641341	No		TADA2B	ENSG00000173011	4	1.99	0.85	No
RNA5SP233	ENSG00000238391	5	1.9	0.349587	No		TBX15	ENSG00000092607	5	1.99	0.45	No
RNA5SP247	ENSG00000223113	4	1.9	0.861046	No		TMEM11	ENSG00000178307	4	1.99	0.84	No
RNA5SP251	ENSG00000222546	5	1.9	0.642002	No		TMEM169	ENSG00000163449	5	1.99	0.72	No
RNA5SP265	ENSG00000222955	5	1.9	0.626252	No		TP53BP2	ENSG00000143514	5	1.99	0.54	No
RNA5SP29	ENSG00000222920	5	1.9	0.754625	No		TTI2	ENSG00000129696	5	1.99	0.63	No
RNA5SP326	ENSG00000200079	5	1.9	0.72375	No		UBE2K	ENSG00000078140	5	1.99	0.53	No
RNA5SP35	ENSG00000212559	5	1.9	0.74596	No		UHRF2P1	ENSG00000223650	5	1.99	0.64	No
RNA5SP76	ENSG00000252086	6	1.9	0.560032	No		UVRAG	ENSG00000198382	4	1.99	0.84	No
RNF217	ENSG00000146373	5	1.9	0.520067	No		VPS37A	ENSG00000155975	5	1.99	0.69	No
RNPEP	ENSG00000176393	4	1.9	0.841316	No		Y_RNA_ENSG00000200635	ENSG00000200635	4	1.99	0.86	No
RNU1-108P	ENSG00000199426	5	1.9	0.733464	No		Y_RNA_ENSG00000201555	ENSG00000201555	4	1.99	0.85	No
RNU1-24P	ENSG00000201155	5	1.9	0.651658	No		ZNF224	ENSG00000267680	5	1.99	0.73	No
RNU1-55P	ENSG00000202380	4	1.9	0.851184	No		ZNF438	ENSG00000183621	4	1.99	0.85	No
RNU1-76P	ENSG00000199773	4	1.9	0.870938	No		ZNF697	ENSG00000143067	6	1.99	0.61	No
RNU1-7P	ENSG00000200975	4	1.9	0.571436	No		ABCC9	ENSG00000069431	4	1.98	0.85	No
RNU4-1	ENSG00000200795	3	1.9	1	No		ALG13	ENSG00000101901	5	1.98	0.63	No
RNU6-1183P	ENSG00000252863	6	1.9	0.492539	No		APCDD1	ENSG00000154856	4	1.98	0.85	No
RNU6-180P	ENSG00000252506	6	1.9	0.434657	No		ATP2C1	ENSG00000017260	5	1.98	0.54	No
RNU6-213P	ENSG00000206778	5	1.9	0.72555	No		CCNJ	ENSG00000107443	5	1.98	0.56	No
RNU6-419P	ENSG00000252839	4	1.9	0.855536	No		CDK5RAP1	ENSG00000101391	5	1.98	0.74	No
RNU6-540P	ENSG00000207352	6	1.9	0.632613	No		CLK3	ENSG00000179335	4	1.98	0.83	No
RNU6-558P	ENSG00000201382	5	1.9	0.666309	No		COA4	ENSG00000181924	4	1.98	0.82	No
RNU6-668P	ENSG00000201050	6	1.9	0.646996	No		COG3	ENSG00000136152	6	1.98	0.22	No
RNU6-707P	ENSG00000201517	5	1.9	0.641514	No		CPXM2	ENSG00000121898	4	1.98	0.57	No
RNU6-761P	ENSG00000206875	4	1.9	0.837641	No		CTCF	ENSG00000102974	4	1.98	0.67	No
RNU6-875P	ENSG00000252297	5	1.9	0.548906	No		CXCL16	ENSG00000161921	3	1.98	1	No
RNU6-95P	ENSG00000207428	5	1.9	0.725569	No		DCUN1D2	ENSG00000150401	5	1.98	0.71	No
RNY3P11	ENSG00000201023	5	1.9	0.643324	No		DES	ENSG00000175084	4	1.98	0.85	No
ROBO1	ENSG00000169855	4	1.9	0.85147	No		ENSG00000228873	ENSG00000228873	5	1.98	0.72	No
ROCK2	ENSG00000134318	4	1.9	0.858366	No		ENSG00000231628	ENSG00000231628	5	1.98	0.69	No
RP9	ENSG00000164610	5	1.9	0.714679	No		ENSG00000236209	ENSG00000236209	5	1.98	0.73	No
RPL10P5	ENSG00000235644	5	1.9	0.725637	No		ENSG00000259603	ENSG00000259603	5	1.98	0.64	No
RPL13P5	ENSG00000240370	6	1.9	0.568457	No		ENSG00000265690	ENSG00000265690	5	1.98	0.74	No
RPL29P2	ENSG00000240480	5	1.9	0.621542	No		ENSG00000267283	ENSG00000267283	5	1.98	0.75	No
RPS7	ENSG00000171863	5	1.9	0.744448	No		ENSG00000278291	ENSG00000278291	4	1.98	0.84	No
RREB1	ENSG00000124782	4	1.9	0.843069	No		ENSG00000280449	ENSG00000280449	5	1.98	0.55	No
RUSC1-AS1	ENSG00000225855	6	1.9	0.51287	No		EPHA1	ENSG00000146904	5	1.98	0.53	No
SAMD9L	ENSG00000177409	3	1.9	1	No		FAM110B	ENSG00000169122	5	1.98	0.42	No
SCARF1	ENSG00000074660	6	1.9	0.573558	No		GAST	ENSG00000184502	6	1.98	0.21	No
SCARNA18	ENSG00000238835	6	1.9	0.506694	No		GIGYF1	ENSG00000146830	5	1.98	0.53	No
SCAT2	ENSG00000257596	7	1.9	0.220989	No		GJC1	ENSG00000182963	5	1.98	0.57	No
SDCCAG8	ENSG00000054282	4	1.9	0.840211	No		GZF1	ENSG00000125812	5	1.98	0.72	No
SEC24B-AS1	ENSG00000247950	5	1.9	0.547046	No		HMGN2P17	ENSG00000238249	5	1.98	0.64	No
SEMA3C	ENSG00000075223	4	1.9	0.845866	No		ICAM2	ENSG00000108622	4	1.98	0.85	No
SEMA5A	ENSG00000112902	3	1.9	1	No		IRAK3	ENSG00000090376	4	1.98	0.69	No
SERTAD2	ENSG00000179833	5	1.9	0.456693	No		KANSL1L	ENSG00000144445	4	1.98	0.84	No
SFRP1	ENSG00000104332	4	1.9	0.858096	No		LINC00461	ENSG00000245526	4	1.98	0.85	No
SFXN3	ENSG00000107819	4	1.9	0.882618	No		LINC01104	ENSG00000232084	5	1.98	0.72	No
SKIL	ENSG00000136603	4	1.9	0.841427	No		LINC02607	ENSG00000228971	5	1.98	0.36	No
SLC25A1	ENSG00000100075	5	1.9	0.65672	No		LPCAT3	ENSG00000111684	5	1.98	0.74	No
SLC25A24	ENSG00000085491	5	1.9	0.534236	No		MCCC2	ENSG00000131844	4	1.98	0.85	No
SLC26A6	ENSG00000225697	5	1.9	0.528727	No		MIR4781	ENSG00000283749	6	1.98	0.35	No
SLC2A3	ENSG00000059804	4	1.9	0.857943	No		MIR603	ENSG00000207930	5	1.98	0.64	No
SLC35F5	ENSG00000115084	4	1.9	0.68273	No		MIR7-2	ENSG00000207703	5	1.98	0.51	No
SLC36A1	ENSG00000123643	4	1.9	0.846685	No		ODAD1	ENSG00000105479	5	1.98	0.72	No
SMARCD3	ENSG00000082014	4	1.9	0.850374	No		PML	ENSG00000140464	4	1.98	0.72	No
SMIM30	ENSG00000214194	5	1.9	0.650559	No		RN7SKP126	ENSG00000223075	5	1.98	0.72	No
SND1	ENSG00000197157	4	1.9	0.845569	No		RNA5SP233	ENSG00000238391	5	1.98	0.53	No
SNORA14A	ENSG00000201643	4	1.9	0.844437	No		SESN3	ENSG00000149212	5	1.98	0.42	No
SNORA24B	ENSG00000206903	4	1.9	0.562936	No		SRP14	ENSG00000140319	5	1.98	0.56	No
SNORD115-31	ENSG00000202188	4	1.9	0.863646	No		SRSF10	ENSG00000188529	5	1.98	0.73	No
SNORD115-47	ENSG00000212528	6	1.9	0.330743	No		ST8SIA2	ENSG00000140557	5	1.98	0.54	No
SNORD14A	ENSG00000272034	5	1.9	0.534374	No		SVIL-AS1	ENSG00000291093	5	1.98	0.73	No
SNRNP25	ENSG00000161981	4	1.9	0.854361	No		SYF2	ENSG00000117614	4	1.98	0.84	No
SNX33	ENSG00000173548	4	1.9	0.700763	No		TECPR2	ENSG00000196663	4	1.98	0.84	No
SOD2	ENSG00000291237	5	1.9	0.715426	No		TMEM201	ENSG00000188807	4	1.98	0.84	No
SOX4	ENSG00000124766	4	1.9	0.835326	No		TSPAN3	ENSG00000140391	5	1.98	0.34	No
SOX9-AS1	ENSG00000234899	5	1.9	0.624852	No		UBB	ENSG00000170315	4	1.98	0.85	No
SPIDR	ENSG00000164808	5	1.9	0.648491	No		UBR1	ENSG00000159459	4	1.98	0.85	No
SPRY4	ENSG00000187678	5	1.9	0.348938	No		VWA7	ENSG00000204396	4	1.98	0.85	No
STARD10	ENSG00000214530	5	1.9	0.728494	No		WDR1	ENSG00000071127	4	1.98	0.84	No
STARD13	ENSG00000133121	4	1.9	0.870418	No		Y_RNA_ENSG00000201867	ENSG00000201867	4	1.98	0.71	No
STK10	ENSG00000072786	4	1.9	0.861526	No		Y_RNA_ENSG00000207512	ENSG00000207512	4	1.98	0.86	No
STK17A	ENSG00000164543	5	1.9	0.741395	No		ZNF195	ENSG00000005801	5	1.98	0.7	No
STKLD1	ENSG00000198870	5	1.9	0.743909	No		ADAMTS9-AS2	ENSG00000241684	4	1.97	0.84	No
SYCE3	ENSG00000217442	5	1.9	0.709557	No		AMOTL2	ENSG00000114019	5	1.97	0.72	No
SYNGR2	ENSG00000108639	5	1.9	0.542212	No		AP3M1	ENSG00000185009	5	1.97	0.34	No
TAF1	ENSG00000147133	4	1.9	0.847519	No		ATP5IF1	ENSG00000130770	4	1.97	0.84	No
TAS2R50_ENSG00000212126	ENSG00000212126	4	1.9	0.841756	No		BOP1	ENSG00000261236	4	1.97	0.84	No
TATDN1	ENSG00000147687	5	1.9	0.734185	No		C19orf12	ENSG00000131943	4	1.97	0.84	No
TCAF1	ENSG00000198420	5	1.9	0.737237	No		C1orf131	ENSG00000143633	4	1.97	0.84	No
TCF3	ENSG00000071564	4	1.9	0.842605	No		CDC40	ENSG00000168438	5	1.97	0.54	No
TMEM169	ENSG00000163449	5	1.9	0.729417	No		CDK11B	ENSG00000248333	4	1.97	0.84	No
TMEM184C	ENSG00000164168	4	1.9	0.855959	No		COA1	ENSG00000106603	5	1.97	0.44	No
TMEM208	ENSG00000168701	6	1.9	0.509504	No		CROCCP2_ENSG00000215908	ENSG00000215908	5	1.97	0.52	No
TMEM245	ENSG00000106771	4	1.9	0.840165	No		CRYBG3	ENSG00000080200	5	1.97	0.54	No
TMUB2	ENSG00000168591	5	1.9	0.465778	No		CTNND2	ENSG00000169862	5	1.97	0.73	No
TNFSF12	ENSG00000239697	5	1.9	0.658908	No		DHRS4-AS1	ENSG00000215256	5	1.97	0.73	No
TOR1AIP1	ENSG00000143337	4	1.9	0.850078	No		DZIP3	ENSG00000198919	4	1.97	0.84	No
TOR3A	ENSG00000186283	5	1.9	0.656196	No		ENSG00000247134	ENSG00000247134	5	1.97	0.74	No
TPD52	ENSG00000076554	4	1.9	0.872029	No		ENSG00000271996	ENSG00000271996	5	1.97	0.54	No
TPM2	ENSG00000198467	4	1.9	0.832323	No		ESRRB	ENSG00000119715	5	1.97	0.71	No
TPO	ENSG00000115705	6	1.9	0.422666	No		FRAS1	ENSG00000138759	5	1.97	0.73	No
TPRG1L	ENSG00000158109	5	1.9	0.61613	No		HSP90B1	ENSG00000166598	4	1.97	0.84	No
TREX1	ENSG00000213689	5	1.9	0.626304	No		KIF7	ENSG00000166813	4	1.97	0.86	No
TRIM58	ENSG00000162722	3	1.9	1	No		LINC01387	ENSG00000265944	5	1.97	0.55	No
TRIM63	ENSG00000158022	4	1.9	0.844871	No		LINC03051	ENSG00000239268	5	1.97	0.54	No
TSACC	ENSG00000163467	6	1.9	0.580658	No		LRP2BP	ENSG00000109771	5	1.97	0.31	No
TSKU	ENSG00000182704	4	1.9	0.565426	No		LSS	ENSG00000160285	4	1.97	0.85	No
TSPAN14	ENSG00000108219	3	1.9	1	No		MB	ENSG00000198125	4	1.97	0.84	No
TTLL10	ENSG00000162571	5	1.9	0.633124	No		METTL6	ENSG00000206562	5	1.97	0.72	No
TUBD1	ENSG00000108423	5	1.9	0.730967	No		MIX23	ENSG00000160124	4	1.97	0.85	No
TYK2	ENSG00000105397	5	1.9	0.653607	No		MOCS2	ENSG00000164172	4	1.97	0.86	No
TYMP	ENSG00000025708	4	1.9	0.833357	No		MRPL39	ENSG00000154719	4	1.97	0.84	No
U6_ENSG00000283527	ENSG00000283527	5	1.9	0.630356	No		MYO5C	ENSG00000128833	4	1.97	0.84	No
UBL3	ENSG00000122042	5	1.9	0.645993	No		NDUFB8	ENSG00000166136	3	1.97	1	No
UBTF	ENSG00000108312	5	1.9	0.730174	No		ORAI2	ENSG00000160991	5	1.97	0.56	No
UCK1	ENSG00000130717	4	1.9	0.579316	No		PMS2	ENSG00000122512	5	1.97	0.44	No
UMPS	ENSG00000114491	6	1.9	0.413625	No		PNMA2	ENSG00000240694	5	1.97	0.74	No
VAT1	ENSG00000108828	3	1.9	1	No		PTPN4	ENSG00000088179	5	1.97	0.65	No
VCAN-AS1	ENSG00000249835	5	1.9	0.7372	No		RBX1	ENSG00000100387	4	1.97	0.84	No
VIL1	ENSG00000127831	5	1.9	0.659384	No		RNA5SP65	ENSG00000200036	4	1.97	0.87	No
VIM-AS1	ENSG00000229124	7	1.9	0.427474	No		RNU4-70P	ENSG00000207309	5	1.97	0.66	No
VIRMA	ENSG00000164944	6	1.9	0.432001	No		RNU6-866P	ENSG00000274607	5	1.97	0.63	No
WDR1	ENSG00000071127	4	1.9	0.69835	No		RNU6-87P	ENSG00000272028	5	1.97	0.64	No
WDR48	ENSG00000114742	5	1.9	0.71782	No		RPL37P6	ENSG00000241431	4	1.97	0.84	No
WRAP53	ENSG00000141499	5	1.9	0.733879	No		RRP12	ENSG00000052749	4	1.97	0.84	No
XRCC6P2	ENSG00000234825	5	1.9	0.361197	No		SCARNA11	ENSG00000251898	4	1.97	0.86	No
Y_RNA_ENSG00000201071	ENSG00000201071	5	1.9	0.630449	No		SLC25A51	ENSG00000122696	5	1.97	0.63	No
Y_RNA_ENSG00000201088	ENSG00000201088	3	1.9	1	No		SLC9A8	ENSG00000197818	4	1.97	0.85	No
Y_RNA_ENSG00000206895	ENSG00000206895	4	1.9	0.861297	No		SLCO5A1-AS1	ENSG00000246528	6	1.97	0.62	No
Y_RNA_ENSG00000207252	ENSG00000207252	3	1.9	1	No		SWI5	ENSG00000175854	5	1.97	0.53	No
Y_RNA_ENSG00000207386	ENSG00000207386	4	1.9	0.835764	No		TNFRSF21	ENSG00000146072	5	1.97	0.7	No
Y_RNA_ENSG00000207512	ENSG00000207512	5	1.9	0.559566	No		TP73-AS1	ENSG00000227372	5	1.97	0.54	No
Y_RNA_ENSG00000222224	ENSG00000222224	5	1.9	0.725865	No		VOPP1	ENSG00000154978	5	1.97	0.52	No
Y_RNA_ENSG00000239040	ENSG00000239040	5	1.9	0.639339	No		Y_RNA_ENSG00000207450	ENSG00000207450	4	1.97	0.85	No
Y_RNA_ENSG00000252047	ENSG00000252047	5	1.9	0.538227	No		ZNF250	ENSG00000196150	5	1.97	0.52	No
YME1L1	ENSG00000136758	5	1.9	0.520201	No		ACSM5	ENSG00000183549	5	1.96	0.55	No
ZBTB46	ENSG00000130584	6	1.9	0.284066	No		APLF	ENSG00000169621	5	1.96	0.66	No
ZNF134	ENSG00000213762	5	1.9	0.734709	No		ASPH	ENSG00000198363	4	1.96	0.86	No
ZNF212	ENSG00000170260	5	1.9	0.557289	No		CFDP1	ENSG00000153774	5	1.96	0.54	No
ZNF510	ENSG00000081386	5	1.9	0.712532	No		DDT	ENSG00000099977	5	1.96	0.49	No
ZNF527	ENSG00000189164	7	1.9	0.410438	No		DHX35	ENSG00000101452	5	1.96	0.64	No
ZNF544	ENSG00000198131	6	1.9	0.496075	No		DNAJC8	ENSG00000126698	5	1.96	0.71	No
ZNF567	ENSG00000189042	5	1.9	0.615509	No		DNPH1	ENSG00000112667	4	1.96	0.86	No
ZNF585B	ENSG00000245680	5	1.9	0.69956	No		EMP2	ENSG00000213853	4	1.96	0.85	No
ZNF708	ENSG00000182141	6	1.9	0.61669	No		ENSG00000227716	ENSG00000227716	5	1.96	0.62	No
ZNF721	ENSG00000182903	4	1.9	0.82949	No		ENSG00000249349	ENSG00000249349	5	1.96	0.65	No
ZNF807P	ENSG00000248830	6	1.9	0.484028	No		ENSG00000255496	ENSG00000255496	4	1.96	0.86	No
ZZZ3	ENSG00000036549	5	1.9	0.464325	No		ENSG00000258053	ENSG00000258053	5	1.96	0.74	No
AATF	ENSG00000275700	4	1.8	0.847241	No		ENSG00000289455	ENSG00000289455	5	1.96	0.73	No
ABCA1	ENSG00000165029	4	1.8	0.835863	No		GALC	ENSG00000054983	5	1.96	0.72	No
ABCB7	ENSG00000131269	3	1.8	1	No		GOLPH3-DT	ENSG00000272086	5	1.96	0.65	No
ABCC6P1	ENSG00000291057	6	1.8	0.493008	No		GRINA	ENSG00000178719	4	1.96	0.87	No
ABRAXAS1	ENSG00000163322	4	1.8	0.841518	No		HIBADH	ENSG00000106049	4	1.96	0.84	No
ACTG1P9	ENSG00000229349	4	1.8	0.858254	No		HLCS	ENSG00000159267	5	1.96	0.63	No
ACTG2	ENSG00000163017	3	1.8	1	No		IL16	ENSG00000172349	4	1.96	0.57	No
ACTL9	ENSG00000181786	4	1.8	0.843474	No		KALRN	ENSG00000160145	4	1.96	0.83	No
ADAMTS7P1	ENSG00000274376	6	1.8	0.582927	No		KLHL38	ENSG00000175946	5	1.96	0.27	No
ADAP2	ENSG00000184060	3	1.8	1	No		LINC01353	ENSG00000231507	5	1.96	0.74	No
ADGRE2	ENSG00000127507	4	1.8	0.842917	No		MIR3158-2	ENSG00000283558	5	1.96	0.74	No
AKR1C1	ENSG00000187134	3	1.8	1	No		MIR550A2	ENSG00000207573	5	1.96	0.64	No
ALG1L13P	ENSG00000253981	5	1.8	0.653188	No		MTND4P16	ENSG00000241787	4	1.96	0.55	No
AMOTL2	ENSG00000114019	5	1.8	0.743186	No		NRIP1	ENSG00000180530	4	1.96	0.87	No
ANKIB1	ENSG00000001629	6	1.8	0.495337	No		NUDT9	ENSG00000170502	5	1.96	0.37	No
APBB1	ENSG00000166313	4	1.8	0.853513	No		PDLIM5	ENSG00000163110	4	1.96	0.85	No
APC	ENSG00000134982	5	1.8	0.743275	No		PIEZO2	ENSG00000154864	5	1.96	0.72	No
APCDD1	ENSG00000154856	4	1.8	0.848939	No		PLD2	ENSG00000129219	5	1.96	0.63	No
AQP12B	ENSG00000185176	4	1.8	0.832416	No		PLPP7	ENSG00000160539	4	1.96	0.85	No
ARAP1	ENSG00000186635	5	1.8	0.530725	No		RHEB	ENSG00000106615	4	1.96	0.86	No
ARHGAP6	ENSG00000047648	5	1.8	0.736593	No		RN7SKP160	ENSG00000200674	4	1.96	0.85	No
ARHGEF25	ENSG00000240771	5	1.8	0.351108	No		RNU6-304P	ENSG00000201725	6	1.96	0.22	No
ARL6IP4	ENSG00000182196	4	1.8	0.851496	No		RUVBL2	ENSG00000183207	4	1.96	0.85	No
ARMCX1	ENSG00000126947	4	1.8	0.832929	No		SEC61G	ENSG00000132432	4	1.96	0.85	No
ASB5	ENSG00000164122	4	1.8	0.853216	No		SLC6A18	ENSG00000164363	4	1.96	0.85	No
ASXL2	ENSG00000143970	4	1.8	0.835422	No		SNHG5	ENSG00000203875	5	1.96	0.31	No
ATG4B	ENSG00000168397	6	1.8	0.34938	No		SNORA11F	ENSG00000221164	4	1.96	0.57	No
ATP1B4	ENSG00000101892	4	1.8	0.862865	No		SOX13	ENSG00000143842	5	1.96	0.64	No
ATP2A3	ENSG00000074370	5	1.8	0.734604	No		SPRY1	ENSG00000164056	5	1.96	0.55	No
ATP6V1A	ENSG00000114573	5	1.8	0.514823	No		SPTLC2	ENSG00000100596	4	1.96	0.85	No
ATP6V1G1	ENSG00000136888	4	1.8	0.846113	No		SUPV3L1	ENSG00000156502	4	1.96	0.86	No
AURKA	ENSG00000087586	4	1.8	0.513897	No		TFG	ENSG00000114354	4	1.96	0.84	No
AVPR1A	ENSG00000166148	4	1.8	0.867425	No		THBS2	ENSG00000186340	3	1.96	1	No
B3GALT1-AS1	ENSG00000235335	6	1.8	0.608321	No		TPRG1	ENSG00000188001	4	1.96	0.84	No
BACH2	ENSG00000112182	5	1.8	0.715907	No		TRGC2	ENSG00000227191	4	1.96	0.72	No
BASP1P1	ENSG00000230535	4	1.8	0.84999	No		WDR44	ENSG00000131725	5	1.96	0.73	No
BCAT1	ENSG00000060982	3	1.8	1	No		Y_RNA_ENSG00000200135	ENSG00000200135	5	1.96	0.54	No
BCL10	ENSG00000142867	5	1.8	0.436644	No		ZDHHC9	ENSG00000188706	4	1.96	0.85	No
BCL9L	ENSG00000186174	4	1.8	0.856917	No		ZNF705B	ENSG00000215356	5	1.96	0.62	No
BCOR	ENSG00000183337	5	1.8	0.537487	No		ZRANB2-AS1	ENSG00000235079	5	1.96	0.54	No
BIN1	ENSG00000136717	4	1.8	0.856685	No		ABCG4	ENSG00000172350	5	1.95	0.73	No
BMAL2-AS1	ENSG00000245311	6	1.8	0.417973	No		AKR1C2	ENSG00000151632	3	1.95	1	No
BMP4	ENSG00000125378	4	1.8	0.850758	No		ARHGAP10	ENSG00000071205	5	1.95	0.63	No
BNIPL	ENSG00000163141	5	1.8	0.740019	No		ATXN7L1	ENSG00000146776	6	1.95	0.36	No
BRCC3	ENSG00000185515	4	1.8	0.860993	No		CASK	ENSG00000147044	5	1.95	0.65	No
BRIX1	ENSG00000113460	4	1.8	0.576593	No		CCL18	ENSG00000275385	3	1.95	1	No
BSDC1	ENSG00000160058	4	1.8	0.844701	No		CEACAM19	ENSG00000186567	4	1.95	0.81	No
BTBD9	ENSG00000183826	5	1.8	0.608662	No		CFAP107	ENSG00000157330	5	1.95	0.55	No
C14orf39	ENSG00000179008	5	1.8	0.702864	No		COPZ2	ENSG00000005243	4	1.95	0.86	No
C16orf89	ENSG00000153446	5	1.8	0.73421	No		CSGALNACT2	ENSG00000169826	4	1.95	0.85	No
C1QTNF1	ENSG00000173918	4	1.8	0.566322	No		CUTC	ENSG00000119929	5	1.95	0.63	No
C2orf88	ENSG00000187699	4	1.8	0.843383	No		ENSG00000238142	ENSG00000238142	5	1.95	0.73	No
C5orf22	ENSG00000082213	5	1.8	0.734596	No		ENSG00000253398	ENSG00000253398	5	1.95	0.63	No
C9orf78	ENSG00000136819	5	1.8	0.632014	No		ENSG00000255422	ENSG00000255422	5	1.95	0.73	No
CABP4	ENSG00000175544	5	1.8	0.640311	No		ENSG00000258461	ENSG00000258461	5	1.95	0.54	No
CALR	ENSG00000179218	3	1.8	1	No		ENSG00000259084	ENSG00000259084	5	1.95	0.55	No
CAPS2	ENSG00000180881	4	1.8	0.843679	No		ENSG00000271741	ENSG00000271741	5	1.95	0.55	No
CCDC187	ENSG00000260220	6	1.8	0.589013	No		GPAM	ENSG00000119927	4	1.95	0.58	No
CCZ1	ENSG00000122674	5	1.8	0.527278	No		GPR146	ENSG00000164849	6	1.95	0.4	No
CDC42EP1	ENSG00000128283	5	1.8	0.552422	No		GUCY2D	ENSG00000132518	4	1.95	0.86	No
CDC42EP3	ENSG00000163171	4	1.8	0.510282	No		HOOK3	ENSG00000168172	4	1.95	0.85	No
CDH15	ENSG00000129910	4	1.8	0.848194	No		HOTAIR	ENSG00000228630	5	1.95	0.63	No
CDH3	ENSG00000062038	6	1.8	0.433748	No		HSPD1	ENSG00000144381	5	1.95	0.63	No
CDK11A	ENSG00000008128	6	1.8	0.479372	No		IGHG4	ENSG00000211892	5	1.95	0.6	No
CDK9	ENSG00000136807	4	1.8	0.857865	No		KY	ENSG00000174611	5	1.95	0.64	No
CDYL	ENSG00000153046	6	1.8	0.569323	No		LGI4	ENSG00000153902	4	1.95	0.86	No
CEACAM19	ENSG00000186567	4	1.8	0.66031	No		LINC01359	ENSG00000226891	5	1.95	0.32	No
CEACAM6	ENSG00000086548	6	1.8	0.521708	No		LMO4	ENSG00000143013	5	1.95	0.65	No
CHCHD7	ENSG00000170791	4	1.8	0.849581	No		MBTPS1	ENSG00000140943	4	1.95	0.86	No
CHI3L1	ENSG00000133048	4	1.8	0.86387	No		MFF	ENSG00000168958	4	1.95	0.85	No
CHIC2	ENSG00000109220	5	1.8	0.550906	No		MIR29A	ENSG00000284032	4	1.95	0.84	No
CHL1	ENSG00000134121	4	1.8	0.567642	No		MIR4642	ENSG00000266619	5	1.95	0.63	No
CHMP2A	ENSG00000130724	5	1.8	0.729171	No		MIR744	ENSG00000266297	5	1.95	0.72	No
CHRD	ENSG00000090539	5	1.8	0.538105	No		NECTIN4	ENSG00000143217	4	1.95	0.85	No
CHRND	ENSG00000135902	4	1.8	0.510204	No		NOS1	ENSG00000089250	4	1.95	0.87	No
CHROMR	ENSG00000223960	5	1.8	0.324818	No		NUDT3	ENSG00000272325	5	1.95	0.55	No
CHURC1	ENSG00000258289	5	1.8	0.637668	No		PEX12	ENSG00000108733	5	1.95	0.53	No
CIBAR1	ENSG00000188343	5	1.8	0.330595	No		PHF21A	ENSG00000135365	5	1.95	0.68	No
CKAP2	ENSG00000136108	5	1.8	0.762967	No		PON2	ENSG00000105854	4	1.95	0.71	No
CKAP4	ENSG00000136026	4	1.8	0.849531	No		PPP1R9A	ENSG00000158528	4	1.95	0.84	No
CKM	ENSG00000104879	4	1.8	0.847222	No		PSMB8-AS1	ENSG00000204261	3	1.95	1	No
CLEC3A	ENSG00000166509	5	1.8	0.546904	No		PSMD1	ENSG00000173692	5	1.95	0.67	No
CNST	ENSG00000162852	4	1.8	0.857508	No		RABGEF1	ENSG00000154710	4	1.95	0.71	No
COL21A1	ENSG00000124749	5	1.8	0.314122	No		RCCD1	ENSG00000166965	5	1.95	0.55	No
COL4A5	ENSG00000188153	6	1.8	0.354766	No		RDH11	ENSG00000072042	4	1.95	0.84	No
COL9A1	ENSG00000112280	5	1.8	0.725481	No		RNU6-26P	ENSG00000206712	4	1.95	0.85	No
COPG2	ENSG00000158623	5	1.8	0.529921	No		RNU6ATAC5P	ENSG00000210839	4	1.95	0.7	No
COQ6	ENSG00000119723	4	1.8	0.70662	No		SCARNA8	ENSG00000251733	4	1.95	0.85	No
CPD	ENSG00000108582	4	1.8	0.849715	No		SETBP1	ENSG00000152217	4	1.95	0.85	No
CPPED1	ENSG00000103381	4	1.8	0.680426	No		SFXN3	ENSG00000107819	3	1.95	1	No
CRABP2	ENSG00000143320	5	1.8	0.538419	No		SHARPIN	ENSG00000179526	4	1.95	0.85	No
CRIP1	ENSG00000213145	5	1.8	0.513196	No		SIGIRR	ENSG00000185187	5	1.95	0.54	No
CTNNB1	ENSG00000168036	3	1.8	1	No		SNORA30B	ENSG00000202189	5	1.95	0.73	No
CTSO	ENSG00000256043	3	1.8	1	No		SNORD81_ENSG00000199934	ENSG00000199934	5	1.95	0.74	No
CYTH1	ENSG00000108669	3	1.8	1	No		SPRED2	ENSG00000198369	4	1.95	0.84	No
DAD1	ENSG00000129562	4	1.8	0.843289	No		TANC2	ENSG00000170921	4	1.95	0.86	No
DBNDD1	ENSG00000003249	5	1.8	0.3007	No		TCF3	ENSG00000071564	4	1.95	0.86	No
DCAF15	ENSG00000132017	4	1.8	0.855795	No		TMEM198B	ENSG00000182796	5	1.95	0.62	No
DCTPP1	ENSG00000179958	4	1.8	0.856306	No		TRAJ31	ENSG00000211858	5	1.95	0.55	No
DET1	ENSG00000140543	4	1.8	0.847131	No		TRIP12	ENSG00000153827	5	1.95	0.72	No
DHRS4L2	ENSG00000187630	5	1.8	0.620628	No		UBIAD1	ENSG00000120942	4	1.95	0.86	No
DNAJA3	ENSG00000103423	4	1.8	0.856412	No		UTP25	ENSG00000117597	5	1.95	0.54	No
DNAJB12	ENSG00000148719	4	1.8	0.696683	No		Y_RNA_ENSG00000199756	ENSG00000199756	5	1.95	0.35	No
DOLK	ENSG00000175283	4	1.8	0.566041	No		Y_RNA_ENSG00000200201	ENSG00000200201	4	1.95	0.84	No
DOP1B	ENSG00000142197	5	1.8	0.643821	No		Y_RNA_ENSG00000207146	ENSG00000207146	5	1.95	0.73	No
DPH1	ENSG00000108963	4	1.8	0.839287	No		ZNF267	ENSG00000185947	5	1.95	0.54	No
DUS3L	ENSG00000141994	6	1.8	0.4939	No		ZNF551	ENSG00000204519	5	1.95	0.45	No
DUSP15	ENSG00000149599	6	1.8	0.451325	No		AADAT	ENSG00000109576	5	1.94	0.52	No
DYRK1A	ENSG00000157540	5	1.8	0.716869	No		ABCC1	ENSG00000103222	4	1.94	0.86	No
EDF1	ENSG00000107223	4	1.8	0.838906	No		ADAM32	ENSG00000197140	5	1.94	0.63	No
EDRF1-AS1	ENSG00000236991	5	1.8	0.528979	No		AGO3	ENSG00000126070	5	1.94	0.63	No
EFCAB7	ENSG00000203965	5	1.8	0.413345	No		ANKRD50	ENSG00000151458	4	1.94	0.86	No
EFEMP2	ENSG00000172638	4	1.8	0.834845	No		C2orf69	ENSG00000178074	5	1.94	0.74	No
EIF2AK3	ENSG00000172071	5	1.8	0.657821	No		CCNQ	ENSG00000262919	5	1.94	0.73	No
EIF2B3	ENSG00000070785	4	1.8	0.856024	No		CLEC10A	ENSG00000132514	3	1.94	1	No
EIF2S2	ENSG00000125977	4	1.8	0.711977	No		DBP	ENSG00000105516	4	1.94	0.84	No
EIF3I	ENSG00000084623	4	1.8	0.836652	No		DCUN1D4	ENSG00000109184	5	1.94	0.63	No
ELF1	ENSG00000120690	4	1.8	0.846201	No		DYNC2I1	ENSG00000126870	4	1.94	0.85	No
ENSG00000176349	ENSG00000176349	6	1.8	0.463268	No		EIF5	ENSG00000100664	5	1.94	0.53	No
ENSG00000221139	ENSG00000221139	5	1.8	0.722716	No		ENSG00000233714	ENSG00000233714	6	1.94	0.44	No
ENSG00000224969	ENSG00000224969	6	1.8	0.357441	No		ENSG00000248751	ENSG00000248751	5	1.94	0.72	No
ENSG00000225315	ENSG00000225315	5	1.8	0.631994	No		ENSG00000290644	ENSG00000290644	5	1.94	0.54	No
ENSG00000225606	ENSG00000225606	5	1.8	0.341405	No		ENSG00000290920	ENSG00000290920	6	1.94	0.57	No
ENSG00000227045	ENSG00000227045	5	1.8	0.722502	No		FABP5P11	ENSG00000240122	5	1.94	0.74	No
ENSG00000227704	ENSG00000227704	5	1.8	0.617615	No		HERC6	ENSG00000138642	3	1.94	1	No
ENSG00000231054	ENSG00000231054	5	1.8	0.539544	No		KRT85	ENSG00000135443	4	1.94	0.85	No
ENSG00000231252	ENSG00000231252	5	1.8	0.321765	No		LINC01950	ENSG00000251027	5	1.94	0.76	No
ENSG00000232451	ENSG00000232451	4	1.8	0.841786	No		LRRC32	ENSG00000137507	3	1.94	1	No
ENSG00000232494	ENSG00000232494	5	1.8	0.609096	No		METTL9	ENSG00000197006	5	1.94	0.63	No
ENSG00000234425	ENSG00000234425	6	1.8	0.647375	No		MIR188	ENSG00000207768	5	1.94	0.55	No
ENSG00000234793	ENSG00000234793	5	1.8	0.508256	No		MIR3661	ENSG00000266751	5	1.94	0.52	No
ENSG00000236209	ENSG00000236209	5	1.8	0.600825	No		NREP	ENSG00000134986	5	1.94	0.64	No
ENSG00000236529	ENSG00000236529	5	1.8	0.735001	No		OTUD6B	ENSG00000155100	4	1.94	0.53	No
ENSG00000236858	ENSG00000236858	5	1.8	0.725052	No		PGAM2	ENSG00000164708	4	1.94	0.57	No
ENSG00000237214	ENSG00000237214	4	1.8	0.842889	No		RN7SL237P	ENSG00000264767	5	1.94	0.44	No
ENSG00000239153	ENSG00000239153	4	1.8	0.833889	No		RNA5SP23	ENSG00000212308	4	1.94	0.85	No
ENSG00000241180	ENSG00000241180	5	1.8	0.343965	No		RNA5SP477	ENSG00000199509	5	1.94	0.44	No
ENSG00000241269	ENSG00000241269	6	1.8	0.335135	No		RNU1-119P	ENSG00000212424	4	1.94	0.85	No
ENSG00000249588	ENSG00000249588	3	1.8	1	No		RNU4-81P	ENSG00000200431	5	1.94	0.73	No
ENSG00000249776	ENSG00000249776	6	1.8	0.609568	No		RNU6-1010P	ENSG00000199627	4	1.94	0.86	No
ENSG00000250406	ENSG00000250406	5	1.8	0.539497	No		RNU6-119P	ENSG00000201752	4	1.94	0.57	No
ENSG00000250421	ENSG00000250421	5	1.8	0.604661	No		RNU6-196P	ENSG00000207042	5	1.94	0.52	No
ENSG00000250503	ENSG00000250503	6	1.8	0.492106	No		SERF2	ENSG00000140264	4	1.94	0.86	No
ENSG00000251187	ENSG00000251187	5	1.8	0.607989	No		SLC25A34-AS1	ENSG00000224459	5	1.94	0.53	No
ENSG00000251661	ENSG00000251661	6	1.8	0.415408	No		SNRNP40	ENSG00000060688	5	1.94	0.71	No
ENSG00000252296	ENSG00000252296	6	1.8	0.464382	No		STK33	ENSG00000130413	5	1.94	0.64	No
ENSG00000252689	ENSG00000252689	6	1.8	0.337999	No		TBC1D7	ENSG00000145979	5	1.94	0.62	No
ENSG00000253430	ENSG00000253430	5	1.8	0.735767	No		TGFBR1	ENSG00000106799	5	1.94	0.74	No
ENSG00000254339	ENSG00000254339	5	1.8	0.711716	No		TIMM10	ENSG00000134809	4	1.94	0.85	No
ENSG00000254919	ENSG00000254919	5	1.8	0.750556	No		TMEM170B	ENSG00000205269	4	1.94	0.84	No
ENSG00000255357	ENSG00000255357	6	1.8	0.496968	No		TMEM87B	ENSG00000153214	4	1.94	0.56	No
ENSG00000256625	ENSG00000256625	5	1.8	0.533503	No		TMOD4	ENSG00000163157	5	1.94	0.73	No
ENSG00000257543	ENSG00000257543	6	1.8	0.509852	No		TRAJ35	ENSG00000211854	3	1.94	1	No
ENSG00000258199	ENSG00000258199	4	1.8	0.866952	No		TRDJ3	ENSG00000211828	4	1.94	0.86	No
ENSG00000258260	ENSG00000258260	5	1.8	0.431907	No		TST	ENSG00000128311	4	1.94	0.86	No
ENSG00000258344	ENSG00000258344	7	1.8	0.38123	No		UHRF1BP1L-DT	ENSG00000257696	5	1.94	0.54	No
ENSG00000258424	ENSG00000258424	5	1.8	0.734199	No		Y_RNA_ENSG00000199472	ENSG00000199472	5	1.94	0.72	No
ENSG00000258507	ENSG00000258507	5	1.8	0.742709	No		Y_RNA_ENSG00000200120	ENSG00000200120	5	1.94	0.66	No
ENSG00000258598	ENSG00000258598	5	1.8	0.629063	No		Y_RNA_ENSG00000222224	ENSG00000222224	5	1.94	0.63	No
ENSG00000259280	ENSG00000259280	5	1.8	0.651575	No		ZMYM6	ENSG00000163867	5	1.94	0.73	No
ENSG00000259589	ENSG00000259589	5	1.8	0.734358	No		ZNF556	ENSG00000172000	4	1.94	0.81	No
ENSG00000259682	ENSG00000259682	5	1.8	0.626694	No		ACOX3	ENSG00000087008	4	1.93	0.83	No
ENSG00000261313	ENSG00000261313	4	1.8	0.863157	No		AGO1	ENSG00000092847	4	1.93	0.84	No
ENSG00000261349	ENSG00000261349	6	1.8	0.20824	No		AK2	ENSG00000004455	5	1.93	0.73	No
ENSG00000261889	ENSG00000261889	5	1.8	0.525207	No		BRME1	ENSG00000132016	4	1.93	0.86	No
ENSG00000263574	ENSG00000263574	6	1.8	0.350794	No		CACNA1C	ENSG00000151067	5	1.93	0.54	No
ENSG00000267698	ENSG00000267698	5	1.8	0.626984	No		CLINT1	ENSG00000113282	4	1.93	0.87	No
ENSG00000270299	ENSG00000270299	5	1.8	0.638667	No		COMMD1	ENSG00000173163	4	1.93	0.85	No
ENSG00000272542	ENSG00000272542	4	1.8	0.562471	No		DMTF1-AS1	ENSG00000224046	5	1.93	0.64	No
ENSG00000273674	ENSG00000273674	5	1.8	0.734518	No		DNAJC4	ENSG00000110011	4	1.93	0.85	No
ENSG00000274748	ENSG00000274748	4	1.8	0.84217	No		EIF3M	ENSG00000149100	4	1.93	0.86	No
ENSG00000276706	ENSG00000276706	5	1.8	0.541342	No		ENPP4	ENSG00000001561	4	1.93	0.84	No
ENSG00000277895	ENSG00000277895	6	1.8	0.353491	No		ENSG00000212458	ENSG00000212458	4	1.93	0.83	No
ENSG00000278291	ENSG00000278291	4	1.8	0.709879	No		ENSG00000226521	ENSG00000226521	5	1.93	0.71	No
ENSG00000278879	ENSG00000278879	5	1.8	0.512217	No		ENSG00000230107	ENSG00000230107	5	1.93	0.73	No
ENSG00000279041	ENSG00000279041	5	1.8	0.560568	No		ENSG00000236986	ENSG00000236986	5	1.93	0.65	No
ENSG00000279458	ENSG00000279458	5	1.8	0.736816	No		ENSG00000249837	ENSG00000249837	5	1.93	0.53	No
ENSG00000280438	ENSG00000280438	5	1.8	0.638213	No		ENSG00000272542	ENSG00000272542	4	1.93	0.84	No
ENSG00000281732	ENSG00000281732	5	1.8	0.713109	No		ENSG00000279088	ENSG00000279088	5	1.93	0.67	No
ENSG00000283175	ENSG00000283175	4	1.8	0.638253	No		ENSG00000290970	ENSG00000290970	5	1.93	0.73	No
ENSG00000283511	ENSG00000283511	5	1.8	0.731871	No		FTX	ENSG00000230590	6	1.93	0.5	No
ENSG00000284196	ENSG00000284196	5	1.8	0.552355	No		GADD45G	ENSG00000130222	4	1.93	0.52	No
ENSG00000284772	ENSG00000284772	5	1.8	0.343773	No		H4C2	ENSG00000278705	4	1.93	0.85	No
ENSG00000285382	ENSG00000285382	4	1.8	0.708803	No		IBTK	ENSG00000005700	4	1.93	0.85	No
ENSG00000286986	ENSG00000286986	6	1.8	0.625284	No		KIAA1958	ENSG00000165185	5	1.93	0.54	No
ENSG00000288930	ENSG00000288930	5	1.8	0.524881	No		LINC00239	ENSG00000258512	5	1.93	0.74	No
ENSG00000289940	ENSG00000289940	5	1.8	0.525566	No		MDH2	ENSG00000146701	3	1.93	1	No
ENSG00000290397	ENSG00000290397	6	1.8	0.426209	No		ME3	ENSG00000151376	5	1.93	0.54	No
ENSG00000290423	ENSG00000290423	5	1.8	0.635657	No		MIR4749	ENSG00000265954	5	1.93	0.64	No
ENSG00000290644	ENSG00000290644	6	1.8	0.586472	No		MMRN2	ENSG00000173269	3	1.93	1	No
ENSG00000290951	ENSG00000290951	5	1.8	0.548068	No		MPV17L2	ENSG00000254858	4	1.93	0.85	No
ENSG00000290970	ENSG00000290970	4	1.8	0.853578	No		MRPS16	ENSG00000182180	4	1.93	0.84	No
ENSG00000291020	ENSG00000291020	5	1.8	0.620217	No		MTHFD2L	ENSG00000163738	4	1.93	0.85	No
ENSG00000291183	ENSG00000291183	5	1.8	0.7192	No		MYBBP1A	ENSG00000132382	4	1.93	0.84	No
ENSG00000291243	ENSG00000291243	4	1.8	0.846017	No		MYO6	ENSG00000196586	4	1.93	0.56	No
EPN2	ENSG00000072134	4	1.8	0.836767	No		NCBP1	ENSG00000136937	5	1.93	0.72	No
ERG28	ENSG00000133935	4	1.8	0.848708	No		NETO2	ENSG00000171208	4	1.93	0.85	No
EYA4	ENSG00000112319	5	1.8	0.538154	No		NUP85	ENSG00000125450	4	1.93	0.86	No
EZR	ENSG00000092820	4	1.8	0.842081	No		PLPPR2	ENSG00000105520	4	1.93	0.84	No
FAM107B	ENSG00000065809	3	1.8	1	No		POLD4	ENSG00000175482	6	1.93	0.64	No
FAM120A	ENSG00000048828	4	1.8	0.547946	No		PRPF19	ENSG00000110107	4	1.93	0.7	No
FAM171B	ENSG00000144369	4	1.8	0.718382	No		RABGGTA	ENSG00000100949	4	1.93	0.56	No
FAM199X	ENSG00000123575	4	1.8	0.840407	No		RN7SKP35	ENSG00000253019	4	1.93	0.56	No
FAM90A10	ENSG00000285950	6	1.8	0.202614	No		RNA5SP140	ENSG00000201394	4	1.93	0.87	No
FBXO34	ENSG00000178974	4	1.8	0.825486	No		RNU6-1035P	ENSG00000207206	5	1.93	0.53	No
FCGRT	ENSG00000104870	4	1.8	0.567048	No		RNU6-1188P	ENSG00000200665	5	1.93	0.54	No
FGF14-AS1	ENSG00000234445	5	1.8	0.730298	No		RNU6-593P	ENSG00000201586	5	1.93	0.72	No
FGGY	ENSG00000172456	4	1.8	0.859825	No		RNU6-973P	ENSG00000201560	5	1.93	0.34	No
FHIP1B	ENSG00000051009	4	1.8	0.8732	No		RPP40	ENSG00000124787	5	1.93	0.65	No
FILIP1L	ENSG00000168386	4	1.8	0.860295	No		RXRB	ENSG00000204231	4	1.93	0.85	No
FLG-AS1	ENSG00000237975	4	1.8	0.849011	No		SKP1	ENSG00000113558	5	1.93	0.43	No
FOXRED1	ENSG00000110074	4	1.8	0.845979	No		SNAP25	ENSG00000132639	5	1.93	0.54	No
FOXRED2	ENSG00000100350	4	1.8	0.848305	No		SNORD100	ENSG00000221500	4	1.93	0.56	No
FRG1-DT	ENSG00000245685	6	1.8	0.525645	No		SRSF5	ENSG00000100650	4	1.93	0.86	No
FXYD2	ENSG00000137731	4	1.8	0.862825	No		STAT5A	ENSG00000126561	5	1.93	0.44	No
GABARAPL3_ENSG00000238244	ENSG00000238244	4	1.8	0.862306	No		TMEM242	ENSG00000215712	5	1.93	0.63	No
GABRB2	ENSG00000145864	6	1.8	0.569584	No		TMPO	ENSG00000120802	4	1.93	0.84	No
GALNT6	ENSG00000139629	5	1.8	0.638491	No		TMX1	ENSG00000139921	5	1.93	0.41	No
GAREM1	ENSG00000141441	5	1.8	0.524858	No		TRAP1	ENSG00000126602	4	1.93	0.57	No
GAS1	ENSG00000180447	4	1.8	0.842209	No		TRMT6	ENSG00000089195	4	1.93	0.85	No
GATAD1	ENSG00000157259	4	1.8	0.846226	No		TRPM8	ENSG00000144481	4	1.93	0.87	No
GDNF	ENSG00000168621	5	1.8	0.392037	No		UBXN7	ENSG00000163960	4	1.93	0.84	No
GNAS	ENSG00000087460	4	1.8	0.867098	No		WBP2NL	ENSG00000183066	5	1.93	0.73	No
GNG14	ENSG00000283980	5	1.8	0.727606	No		YIPF6	ENSG00000181704	5	1.93	0.53	No
GNPTAB	ENSG00000111670	4	1.8	0.836974	No		ZDHHC14	ENSG00000175048	5	1.93	0.53	No
GPATCH1	ENSG00000076650	5	1.8	0.43104	No		ANKS1A	ENSG00000064999	4	1.92	0.84	No
GPR137B	ENSG00000077585	3	1.8	1	No		APOBEC3G	ENSG00000239713	3	1.92	1	No
GSE1	ENSG00000131149	4	1.8	0.846238	No		ATG10	ENSG00000152348	5	1.92	0.51	No
GTF2IP14	ENSG00000226002	6	1.8	0.330827	No		BRWD1	ENSG00000185658	5	1.92	0.73	No
GUF1	ENSG00000151806	4	1.8	0.553168	No		BUD13	ENSG00000137656	5	1.92	0.34	No
GULP1	ENSG00000144366	5	1.8	0.71795	No		CDKN2C	ENSG00000123080	4	1.92	0.85	No
GZF1	ENSG00000125812	5	1.8	0.533282	No		CISD1	ENSG00000122873	4	1.92	0.85	No
H1-4	ENSG00000168298	4	1.8	0.845577	No		CT75_ENSG00000291155	ENSG00000291155	5	1.92	0.52	No
H2BC21	ENSG00000184678	4	1.8	0.542583	No		EGLN1	ENSG00000135766	4	1.92	0.86	No
H3-3B	ENSG00000132475	4	1.8	0.839227	No		EIF2AK4	ENSG00000128829	5	1.92	0.73	No
HABP4	ENSG00000130956	5	1.8	0.739411	No		EIF2B5	ENSG00000145191	5	1.92	0.71	No
HACD2	ENSG00000206527	3	1.8	1	No		ENSG00000223946	ENSG00000223946	5	1.92	0.72	No
HADH	ENSG00000138796	4	1.8	0.844627	No		ENSG00000239005	ENSG00000239005	5	1.92	0.7	No
HAGLROS	ENSG00000226363	4	1.8	0.852478	No		ENSG00000241912	ENSG00000241912	5	1.92	0.74	No
HCFC2	ENSG00000111727	5	1.8	0.314322	No		ENSG00000249429	ENSG00000249429	5	1.92	0.54	No
HCG25	ENSG00000232940	5	1.8	0.552865	No		ENSG00000251034	ENSG00000251034	4	1.92	0.86	No
HDAC8	ENSG00000147099	4	1.8	0.851199	No		ENSG00000286452	ENSG00000286452	5	1.92	0.42	No
HEXIM1	ENSG00000186834	5	1.8	0.742279	No		ENSG00000290947	ENSG00000290947	5	1.92	0.64	No
HEY1	ENSG00000164683	4	1.8	0.819222	No		EXOC6B	ENSG00000144036	6	1.92	0.36	No
HID1	ENSG00000167861	5	1.8	0.731436	No		FOSL2	ENSG00000075426	4	1.92	0.7	No
HLCS-AS1	ENSG00000224790	6	1.8	0.553608	No		HAGH	ENSG00000063854	4	1.92	0.85	No
HMGN2P17	ENSG00000238249	5	1.8	0.731465	No		HRH1	ENSG00000196639	5	1.92	0.74	No
ID2	ENSG00000115738	4	1.8	0.845853	No		KLF10	ENSG00000155090	4	1.92	0.51	No
IDE	ENSG00000119912	5	1.8	0.500943	No		LGR4	ENSG00000205213	4	1.92	0.71	No
IFI27	ENSG00000165949	3	1.8	1	No		LINC00520	ENSG00000258791	5	1.92	0.73	No
IFITM3P7	ENSG00000233419	5	1.8	0.533037	No		LINC00686	ENSG00000237687	4	1.92	0.85	No
IFT43	ENSG00000119650	6	1.8	0.475502	No		LINC02656	ENSG00000212743	5	1.92	0.72	No
INPP1	ENSG00000151689	5	1.8	0.540097	No		LINC02882	ENSG00000251138	4	1.92	0.85	No
ITGAE	ENSG00000083457	5	1.8	0.622005	No		LMBRD1	ENSG00000168216	5	1.92	0.43	No
ITPK1	ENSG00000100605	4	1.8	0.846441	No		MARK2	ENSG00000072518	3	1.92	1	No
ITSN2	ENSG00000198399	4	1.8	0.856009	No		MIR3663HG	ENSG00000234474	6	1.92	0.49	No
JUN	ENSG00000177606	4	1.8	0.842261	No		MPP1	ENSG00000130830	4	1.92	0.55	No
KCNC4	ENSG00000116396	4	1.8	0.85154	No		MPZ	ENSG00000158887	3	1.92	1	No
KCND3	ENSG00000171385	4	1.8	0.831695	No		MYO15B	ENSG00000266714	5	1.92	0.73	No
KCNMA1	ENSG00000156113	4	1.8	0.711863	No		PHF1	ENSG00000112511	5	1.92	0.43	No
KDELR2	ENSG00000136240	4	1.8	0.866395	No		PIGA	ENSG00000165195	5	1.92	0.66	No
KDM1A	ENSG00000004487	5	1.8	0.745613	No		RASGRF1	ENSG00000058335	5	1.92	0.56	No
KDM5C	ENSG00000126012	4	1.8	0.858279	No		RNA5SP247	ENSG00000223113	4	1.92	0.86	No
KIF3A	ENSG00000131437	5	1.8	0.715244	No		RNU4-5P	ENSG00000272160	5	1.92	0.63	No
KLF1	ENSG00000105610	5	1.8	0.726576	No		RNU6-1237P	ENSG00000207508	5	1.92	0.71	No
KLF8	ENSG00000102349	4	1.8	0.849592	No		RNU6-135P	ENSG00000252578	5	1.92	0.55	No
KLHDC1	ENSG00000197776	4	1.8	0.849811	No		RNU6-279P	ENSG00000212599	5	1.92	0.63	No
KLHL12	ENSG00000117153	5	1.8	0.635421	No		RNU6-471P	ENSG00000206671	4	1.92	0.85	No
KRTAP10-2	ENSG00000205445	5	1.8	0.729699	No		RNU6-661P	ENSG00000199279	5	1.92	0.54	No
KRTAP21-2	ENSG00000187026	6	1.8	0.498592	No		SEMA3B-AS1	ENSG00000232352	4	1.92	0.85	No
LDB2	ENSG00000169744	3	1.8	1	No		SLC12A9	ENSG00000146828	5	1.92	0.43	No
LDB3	ENSG00000122367	4	1.8	0.831365	No		SP140L	ENSG00000185404	3	1.92	1	No
LILRB2	ENSG00000131042	3	1.8	1	No		SPATS2L	ENSG00000196141	4	1.92	0.86	No
LIN7B	ENSG00000104863	5	1.8	0.661098	No		STX1B	ENSG00000099365	5	1.92	0.54	No
LINC00114	ENSG00000223806	6	1.8	0.48972	No		STX8	ENSG00000170310	4	1.92	0.84	No
LINC01341	ENSG00000227953	5	1.8	0.588554	No		TBX2	ENSG00000121068	4	1.92	0.85	No
LINC01353	ENSG00000231507	5	1.8	0.758829	No		TMEM19	ENSG00000139291	4	1.92	0.85	No
LINC01647	ENSG00000235643	5	1.8	0.520566	No		TMEM255B	ENSG00000184497	6	1.92	0.5	No
LINC01785	ENSG00000268038	5	1.8	0.70045	No		TMEM39B	ENSG00000121775	4	1.92	0.54	No
LINC02053	ENSG00000241696	6	1.8	0.441057	No		TRAK2	ENSG00000115993	4	1.92	0.85	No
LINC02119	ENSG00000248461	4	1.8	0.836419	No		TRAPPC8	ENSG00000153339	4	1.92	0.84	No
LINC02501	ENSG00000249882	6	1.8	0.541548	No		TSC22D3	ENSG00000157514	4	1.92	0.69	No
LINC02754	ENSG00000251637	5	1.8	0.544036	No		TUBB4B	ENSG00000188229	4	1.92	0.87	No
LINC02810	ENSG00000236648	4	1.8	0.838579	No		UBE2M	ENSG00000130725	5	1.92	0.55	No
LINC02913	ENSG00000179082	5	1.8	0.719991	No		Y_RNA_ENSG00000201311	ENSG00000201311	5	1.92	0.53	No
LINC02966	ENSG00000234997	5	1.8	0.717557	No		ZC3H7B	ENSG00000100403	4	1.92	0.86	No
LINC03048	ENSG00000262223	6	1.8	0.526348	No		ZHX1	ENSG00000165156	5	1.92	0.73	No
LINCMD1	ENSG00000225613	4	1.8	0.738029	No		ZNF154	ENSG00000179909	5	1.92	0.7	No
LRP12	ENSG00000147650	5	1.8	0.716833	No		ADIRF	ENSG00000148671	3	1.91	1	No
LRP4	ENSG00000134569	4	1.8	0.55705	No		ATAT1	ENSG00000137343	5	1.91	0.42	No
LRPPRC	ENSG00000138095	4	1.8	0.845598	No		ATP6V1E1	ENSG00000131100	4	1.91	0.86	No
LRRC8C	ENSG00000171488	4	1.8	0.860965	No		CDT1	ENSG00000167513	4	1.91	0.85	No
LRRTM4	ENSG00000176204	4	1.8	0.837256	No		CEACAMP1	ENSG00000233681	6	1.91	0.43	No
LSM4	ENSG00000130520	5	1.8	0.724975	No		CHKB	ENSG00000100288	5	1.91	0.43	No
LTN1	ENSG00000198862	4	1.8	0.838123	No		DMXL1-DT	ENSG00000249494	5	1.91	0.55	No
LXN	ENSG00000079257	4	1.8	0.85961	No		DPH2	ENSG00000132768	4	1.91	0.85	No
MADD	ENSG00000110514	5	1.8	0.674385	No		ENPP1	ENSG00000197594	3	1.91	1	No
MAGI1	ENSG00000151276	5	1.8	0.614339	No		ENSG00000205682	ENSG00000205682	6	1.91	0.57	No
MAP3K1	ENSG00000095015	3	1.8	1	No		ENSG00000205971	ENSG00000205971	5	1.91	0.55	No
MAP3K14	ENSG00000006062	4	1.8	0.705994	No		ENSG00000230626	ENSG00000230626	5	1.91	0.72	No
MAPK12	ENSG00000188130	3	1.8	1	No		ENSG00000238594	ENSG00000238594	4	1.91	0.85	No
METAP2	ENSG00000111142	4	1.8	0.852124	No		ENSG00000260583	ENSG00000260583	5	1.91	0.55	No
MFGE8	ENSG00000140545	4	1.8	0.865922	No		EVI5L	ENSG00000142459	4	1.91	0.85	No
MFSD6	ENSG00000151690	4	1.8	0.565186	No		GJA1	ENSG00000152661	4	1.91	0.84	No
MGA	ENSG00000174197	5	1.8	0.542744	No		GPN3	ENSG00000111231	4	1.91	0.69	No
MID1IP1-AS1	ENSG00000238123	6	1.8	0.45519	No		HIPK1-AS1	ENSG00000235527	6	1.91	0.5	No
MIR1227	ENSG00000221411	5	1.8	0.707665	No		ING3	ENSG00000071243	5	1.91	0.71	No
MIR378A	ENSG00000199047	6	1.8	0.491491	No		LINC00229	ENSG00000234300	5	1.91	0.75	No
MIR4429	ENSG00000264010	5	1.8	0.726889	No		MKKS	ENSG00000125863	4	1.91	0.87	No
MIR4681	ENSG00000265719	5	1.8	0.717038	No		MTRES1	ENSG00000130349	5	1.91	0.55	No
MIR875	ENSG00000216069	5	1.8	0.752924	No		NRN1	ENSG00000124785	4	1.91	0.85	No
MIR944	ENSG00000216058	5	1.8	0.737723	No		NSDHL	ENSG00000147383	5	1.91	0.62	No
MLST8	ENSG00000167965	4	1.8	0.834956	No		PCDHGA7	ENSG00000253537	3	1.91	1	No
MLXIPL	ENSG00000009950	4	1.8	0.857717	No		PPM1H	ENSG00000111110	4	1.91	0.71	No
MOB2	ENSG00000182208	5	1.8	0.70765	No		RASSF3	ENSG00000153179	4	1.91	0.56	No
MOB3C	ENSG00000142961	4	1.8	0.844539	No		RN7SKP280	ENSG00000201066	4	1.91	0.85	No
MROH7	ENSG00000184313	4	1.8	0.571163	No		RN7SL258P	ENSG00000240589	5	1.91	0.54	No
MRPL19	ENSG00000115364	6	1.8	0.571138	No		RNA5SP198	ENSG00000222308	4	1.91	0.86	No
MRPL41	ENSG00000182154	4	1.8	0.859393	No		RNU1-57P	ENSG00000207220	5	1.91	0.64	No
MRPL44	ENSG00000135900	5	1.8	0.726364	No		RNU4-92P	ENSG00000200653	5	1.91	0.36	No
MRPL9	ENSG00000143436	5	1.8	0.727453	No		RNU6-237P	ENSG00000251794	5	1.91	0.53	No
MRPS28	ENSG00000147586	5	1.8	0.535842	No		RNU6-858P	ENSG00000199306	4	1.91	0.84	No
MTM1	ENSG00000171100	6	1.8	0.559603	No		RNY3P16	ENSG00000252147	4	1.91	0.87	No
MTMR1	ENSG00000063601	5	1.8	0.518968	No		S1PR5	ENSG00000180739	5	1.91	0.43	No
MTOR	ENSG00000198793	4	1.8	0.837068	No		SCARB1	ENSG00000073060	4	1.91	0.57	No
MUL1	ENSG00000090432	4	1.8	0.855687	No		SEMA3C	ENSG00000075223	4	1.91	0.65	No
MXD1	ENSG00000059728	4	1.8	0.845918	No		SEPSECS	ENSG00000109618	5	1.91	0.73	No
MYH8	ENSG00000133020	4	1.8	0.859061	No		SLC12A5	ENSG00000124140	5	1.91	0.73	No
MYO1E	ENSG00000157483	4	1.8	0.846341	No		SPOCK1	ENSG00000152377	5	1.91	0.69	No
NADSYN1	ENSG00000172890	5	1.8	0.45598	No		SSR2	ENSG00000163479	4	1.91	0.85	No
NAV3	ENSG00000067798	5	1.8	0.490897	No		SURF4	ENSG00000148248	4	1.91	0.85	No
NCOA7	ENSG00000111912	4	1.8	0.848038	No		UBLCP1	ENSG00000164332	4	1.91	0.86	No
NDUFB8	ENSG00000166136	3	1.8	1	No		UPF3B	ENSG00000125351	4	1.91	0.85	No
NEXN-AS1	ENSG00000235927	5	1.8	0.558004	No		VAX2	ENSG00000116035	4	1.91	0.85	No
NIFK	ENSG00000155438	4	1.8	0.843223	No		Y_RNA_ENSG00000202533	ENSG00000202533	4	1.91	0.55	No
NIPAL3	ENSG00000001461	4	1.8	0.840213	No		ABCA10	ENSG00000154263	4	1.9	0.87	No
NKX1-1	ENSG00000235608	5	1.8	0.55179	No		ANXA3	ENSG00000138772	5	1.9	0.52	No
NOC3L	ENSG00000173145	4	1.8	0.86469	No		BLCAP	ENSG00000166619	4	1.9	0.85	No
NOL4L-DT	ENSG00000204393	5	1.8	0.691228	No		BLOC1S1	ENSG00000135441	4	1.9	0.86	No
NOP16	ENSG00000048162	4	1.8	0.857072	No		BTBD9	ENSG00000183826	5	1.9	0.33	No
NRAS	ENSG00000213281	4	1.8	0.563895	No		CD99L2	ENSG00000102181	4	1.9	0.84	No
NSG1	ENSG00000168824	4	1.8	0.869634	No		CHD4	ENSG00000111642	4	1.9	0.86	No
NSMCE3_ENSG00000185115	ENSG00000185115	5	1.8	0.716947	No		CLDN12	ENSG00000157224	5	1.9	0.52	No
NSMF	ENSG00000165802	4	1.8	0.844627	No		CPT1B	ENSG00000205560	4	1.9	0.86	No
NT5C3A	ENSG00000122643	5	1.8	0.529505	No		DHX36	ENSG00000174953	4	1.9	0.56	No
NTM-IT	ENSG00000238262	5	1.8	0.54296	No		DLX3	ENSG00000064195	5	1.9	0.75	No
NUDCD3	ENSG00000015676	4	1.8	0.563279	No		DNPEP	ENSG00000123992	4	1.9	0.85	No
NUDT1	ENSG00000106268	4	1.8	0.863085	No		DPH1	ENSG00000108963	4	1.9	0.56	No
NUDT16	ENSG00000198585	4	1.8	0.855991	No		ECHS1	ENSG00000127884	4	1.9	0.85	No
OBSL1	ENSG00000124006	4	1.8	0.854622	No		ENSG00000212228	ENSG00000212228	5	1.9	0.53	No
ODAD2	ENSG00000169126	6	1.8	0.483907	No		ENSG00000227917	ENSG00000227917	4	1.9	0.55	No
OGN	ENSG00000106809	3	1.8	1	No		ENSG00000238966	ENSG00000238966	6	1.9	0.42	No
OMA1	ENSG00000162600	4	1.8	0.842129	No		ENSG00000268460	ENSG00000268460	5	1.9	0.53	No
ONECUT1	ENSG00000169856	4	1.8	0.851913	No		FTLP3	ENSG00000226608	4	1.9	0.57	No
ORMDL1	ENSG00000128699	4	1.8	0.850029	No		HTR7	ENSG00000148680	4	1.9	0.84	No
OXLD1	ENSG00000204237	5	1.8	0.535652	No		JAKMIP3	ENSG00000188385	5	1.9	0.72	No
PACSIN2	ENSG00000100266	5	1.8	0.634981	No		JRK	ENSG00000234616	4	1.9	0.71	No
PAK3	ENSG00000077264	5	1.8	0.420362	No		LINC01843	ENSG00000251169	6	1.9	0.38	No
PAPSS1	ENSG00000138801	4	1.8	0.865289	No		LINC02762	ENSG00000250303	4	1.9	0.85	No
PDCD6IPP1	ENSG00000275325	4	1.8	0.861756	No		LNPEP	ENSG00000113441	4	1.9	0.85	No
PDIA5	ENSG00000065485	5	1.8	0.327964	No		LRRC28	ENSG00000168904	5	1.9	0.63	No
PEX11A	ENSG00000166821	5	1.8	0.730266	No		LRRC7	ENSG00000033122	3	1.9	1	No
PFDN6	ENSG00000204220	6	1.8	0.502879	No		MAPK8IP1P2	ENSG00000263503	4	1.9	0.68	No
PFKFB2	ENSG00000123836	3	1.8	1	No		MAPK8IP3	ENSG00000138834	4	1.9	0.86	No
PGAM1P5_ENSG00000293270	ENSG00000293270	4	1.8	0.688753	No		MCTS1	ENSG00000232119	6	1.9	0.56	No
PGAM5	ENSG00000247077	5	1.8	0.654892	No		MFSD10	ENSG00000109736	5	1.9	0.54	No
PIGR	ENSG00000162896	5	1.8	0.651425	No		MIR3125	ENSG00000264370	5	1.9	0.63	No
PIGU	ENSG00000101464	4	1.8	0.837229	No		MIR4279	ENSG00000266243	5	1.9	0.45	No
PIK3R3	ENSG00000117461	4	1.8	0.68402	No		MRNIP-DT	ENSG00000245317	6	1.9	0.28	No
PIP5K1A	ENSG00000143398	5	1.8	0.213715	No		MRPS21	ENSG00000266472	5	1.9	0.74	No
PKD1L1	ENSG00000158683	4	1.8	0.800592	No		NCEH1	ENSG00000144959	4	1.9	0.84	No
PLBD2	ENSG00000151176	3	1.8	1	No		NFYB	ENSG00000120837	5	1.9	0.55	No
PLCB3	ENSG00000149782	4	1.8	0.833151	No		NRXN2-AS1	ENSG00000237410	6	1.9	0.36	No
PLEKHA6	ENSG00000143850	6	1.8	0.501302	No		PCNA	ENSG00000132646	5	1.9	0.33	No
PLSCR1	ENSG00000188313	3	1.8	1	No		PITPNB	ENSG00000180957	4	1.9	0.85	No
PLXNA1	ENSG00000114554	4	1.8	0.846791	No		PKP2	ENSG00000057294	5	1.9	0.74	No
POLR2L	ENSG00000177700	5	1.8	0.680323	No		PPP6R1	ENSG00000105063	4	1.9	0.85	No
POLR3B	ENSG00000013503	4	1.8	0.840359	No		RASAL3	ENSG00000105122	5	1.9	0.42	No
POT1	ENSG00000128513	4	1.8	0.850759	No		RIPK1	ENSG00000137275	4	1.9	0.86	No
PPIE	ENSG00000084072	5	1.8	0.61818	No		RN7SL542P	ENSG00000243633	4	1.9	0.84	No
PPM1L	ENSG00000163590	4	1.8	0.855695	No		RNA5SP52	ENSG00000199318	4	1.9	0.56	No
PRELP	ENSG00000188783	3	1.8	1	No		RNU2-36P	ENSG00000222293	5	1.9	0.72	No
PROK2	ENSG00000163421	5	1.8	0.532146	No		RNU4-47P	ENSG00000222808	4	1.9	0.86	No
PRPF38B	ENSG00000134186	5	1.8	0.744169	No		RNU6-901P	ENSG00000207323	5	1.9	0.54	No
PRPF39-DT	ENSG00000249163	5	1.8	0.638466	No		RNY3P7	ENSG00000206800	5	1.9	0.55	No
PRPS1	ENSG00000147224	5	1.8	0.731326	No		SALL3	ENSG00000256463	4	1.9	0.85	No
PSMA3-AS1	ENSG00000257621	5	1.8	0.743056	No		SLC2A3	ENSG00000059804	3	1.9	1	No
PSMC3IP	ENSG00000131470	5	1.8	0.630014	No		SUPT4H1	ENSG00000213246	5	1.9	0.53	No
PTMAP9	ENSG00000198134	4	1.8	0.553594	No		SURF6	ENSG00000148296	5	1.9	0.72	No
PUDP	ENSG00000130021	4	1.8	0.483916	No		TCEA3	ENSG00000204219	5	1.9	0.57	No
PUM3	ENSG00000080608	4	1.8	0.843149	No		TCN2	ENSG00000185339	4	1.9	0.86	No
PXDC1	ENSG00000168994	4	1.8	0.856491	No		Y_RNA_ENSG00000201602	ENSG00000201602	5	1.9	0.74	No
PYGO2	ENSG00000163348	5	1.8	0.718299	No		Y_RNA_ENSG00000201786	ENSG00000201786	5	1.9	0.53	No
RAB11FIP2	ENSG00000107560	4	1.8	0.856487	No		Y_RNA_ENSG00000207281	ENSG00000207281	5	1.9	0.34	No
RAB3A	ENSG00000105649	4	1.8	0.859817	No		ZNF423	ENSG00000102935	5	1.9	0.57	No
RAB9A	ENSG00000123595	5	1.8	0.724796	No		5S_rRNA_ENSG00000285912	ENSG00000285912	4	1.89	0.56	No
RABL3	ENSG00000144840	5	1.8	0.519199	No		ADAM9	ENSG00000168615	5	1.89	0.73	No
RBFA	ENSG00000101546	5	1.8	0.737718	No		ALKBH3	ENSG00000166199	4	1.89	0.86	No
RBIS	ENSG00000176731	4	1.8	0.852368	No		AUTS2	ENSG00000158321	4	1.89	0.85	No
RBM18	ENSG00000119446	5	1.8	0.54585	No		BIRC6	ENSG00000115760	4	1.89	0.84	No
RBM48	ENSG00000127993	5	1.8	0.535447	No		CALHM5	ENSG00000178033	4	1.89	0.86	No
RBMS3	ENSG00000144642	4	1.8	0.857208	No		CAMK4	ENSG00000152495	5	1.89	0.54	No
RFFL	ENSG00000092871	4	1.8	0.837778	No		CPEB4	ENSG00000113742	4	1.89	0.84	No
RGS3	ENSG00000138835	4	1.8	0.843528	No		ELOCP2	ENSG00000259838	4	1.89	0.87	No
RGS5-AS1	ENSG00000232892	5	1.8	0.730695	No		ENSG00000226149	ENSG00000226149	4	1.89	0.86	No
RN7SKP137	ENSG00000223006	5	1.8	0.729503	No		ENSG00000235242	ENSG00000235242	5	1.89	0.54	No
RN7SKP262	ENSG00000222950	6	1.8	0.55127	No		ENSG00000237868	ENSG00000237868	5	1.89	0.73	No
RN7SKP282	ENSG00000252633	4	1.8	0.869334	No		ENSG00000248165	ENSG00000248165	5	1.89	0.55	No
RN7SKP51	ENSG00000222713	4	1.8	0.800905	No		ENSG00000253806	ENSG00000253806	6	1.89	0.21	No
RN7SKP70	ENSG00000252464	5	1.8	0.542319	No		ENSG00000260658	ENSG00000260658	5	1.89	0.54	No
RN7SL7P	ENSG00000266794	3	1.8	1	No		ENSG00000264490	ENSG00000264490	5	1.89	0.64	No
RNA5SP151	ENSG00000202502	6	1.8	0.60643	No		GABARAPL3_ENSG00000238244	ENSG00000238244	5	1.89	0.47	No
RNA5SP152	ENSG00000202054	4	1.8	0.841062	No		GALNT6	ENSG00000139629	5	1.89	0.74	No
RNA5SP163	ENSG00000222236	5	1.8	0.655482	No		GOT2P3	ENSG00000233719	4	1.89	0.86	No
RNA5SP221	ENSG00000223203	4	1.8	0.857219	No		GPATCH2	ENSG00000092978	4	1.89	0.83	No
RNA5SP276	ENSG00000199450	5	1.8	0.754143	No		GSDMC	ENSG00000147697	4	1.89	0.84	No
RNA5SP345	ENSG00000222578	5	1.8	0.469341	No		GUF1	ENSG00000151806	4	1.89	0.82	No
RNA5SP359	ENSG00000201708	4	1.8	0.701355	No		H2AZ1	ENSG00000164032	4	1.89	0.57	No
RNA5SP446	ENSG00000251764	5	1.8	0.623704	No		HNRNPA3P5	ENSG00000236565	5	1.89	0.72	No
RNA5SP477	ENSG00000199509	6	1.8	0.578378	No		IFIT2	ENSG00000119922	3	1.89	1	No
RNF111	ENSG00000157450	4	1.8	0.841246	No		IFIT5	ENSG00000152778	3	1.89	1	No
RNF19A	ENSG00000034677	4	1.8	0.854823	No		LINC01497	ENSG00000237560	4	1.89	0.83	No
RNU1-103P	ENSG00000252311	5	1.8	0.543194	No		LONRF2	ENSG00000170500	5	1.89	0.35	No
RNU1-133P	ENSG00000201737	5	1.8	0.726079	No		LRBA	ENSG00000198589	5	1.89	0.64	No
RNU1-70P	ENSG00000199488	3	1.8	1	No		MAD2L2	ENSG00000116670	5	1.89	0.71	No
RNU1-75P	ENSG00000194297	6	1.8	0.419473	No		MIR4632	ENSG00000263676	4	1.89	0.86	No
RNU4-21P	ENSG00000199672	5	1.8	0.706564	No		MLLT10P1	ENSG00000238151	5	1.89	0.54	No
RNU4-40P	ENSG00000201221	4	1.8	0.850766	No		MROH7	ENSG00000184313	4	1.89	0.86	No
RNU6-100P	ENSG00000252414	5	1.8	0.430912	No		NKAIN2	ENSG00000188580	5	1.89	0.64	No
RNU6-123P	ENSG00000251972	5	1.8	0.647285	No		NPL	ENSG00000135838	4	1.89	0.85	No
RNU6-1277P	ENSG00000201431	6	1.8	0.57911	No		PHC2	ENSG00000134686	5	1.89	0.53	No
RNU6-1283P	ENSG00000202184	6	1.8	0.279164	No		PPIL2	ENSG00000100023	4	1.89	0.85	No
RNU6-471P	ENSG00000206671	5	1.8	0.735517	No		PTPN2	ENSG00000175354	5	1.89	0.7	No
RNU6-650P	ENSG00000202528	3	1.8	1	No		PYGB	ENSG00000100994	4	1.89	0.54	No
RNU6-826P	ENSG00000252636	4	1.8	0.857071	No		RFESD	ENSG00000175449	5	1.89	0.73	No
RNU6-964P	ENSG00000252333	4	1.8	0.837887	No		RN7SKP114	ENSG00000222259	5	1.89	0.35	No
RNVU1-7	ENSG00000206585	3	1.8	1	No		RNA5SP302	ENSG00000201766	3	1.89	1	No
RPL10P9	ENSG00000233913	4	1.8	0.870148	No		RNU4-1	ENSG00000200795	3	1.89	1	No
RPL18P13	ENSG00000244485	4	1.8	0.853647	No		RNU6-1109P	ENSG00000212489	6	1.89	0.5	No
RPL36AP40	ENSG00000240298	5	1.8	0.620263	No		RNU6-1277P	ENSG00000201431	5	1.89	0.66	No
RPLP2	ENSG00000177600	4	1.8	0.851969	No		RNVU1-4	ENSG00000277610	5	1.89	0.66	No
RPS26P11	ENSG00000196933	5	1.8	0.619124	No		ROCK1	ENSG00000067900	4	1.89	0.52	No
RPS4XP21	ENSG00000186008	7	1.8	0.522763	No		SBF2	ENSG00000133812	4	1.89	0.86	No
S1PR5	ENSG00000180739	6	1.8	0.364568	No		SCAMP3	ENSG00000116521	4	1.89	0.85	No
SAMHD1	ENSG00000101347	3	1.8	1	No		SELENOW	ENSG00000178980	4	1.89	0.85	No
SAMM50	ENSG00000100347	4	1.8	0.858555	No		SEMA4D	ENSG00000187764	4	1.89	0.84	No
SAP30L-AS1	ENSG00000245275	5	1.8	0.520968	No		SEPTIN12	ENSG00000140623	4	1.89	0.85	No
SAT2	ENSG00000141504	5	1.8	0.530983	No		SERPINE2	ENSG00000135919	4	1.89	0.84	No
SCARNA8	ENSG00000251733	5	1.8	0.547575	No		SLPI	ENSG00000124107	5	1.89	0.61	No
SCN3B	ENSG00000166257	4	1.8	0.849396	No		SNORD11	ENSG00000238317	3	1.89	1	No
SELENOM	ENSG00000198832	5	1.8	0.72579	No		SNORD113-3	ENSG00000201700	4	1.89	0.84	No
SEPTIN1	ENSG00000180096	5	1.8	0.752348	No		SNX4	ENSG00000114520	4	1.89	0.86	No
SERINC2	ENSG00000168528	4	1.8	0.834729	No		SUSD3	ENSG00000157303	5	1.89	0.62	No
SERPINE1	ENSG00000106366	4	1.8	0.8363	No		TBC1D10A	ENSG00000099992	4	1.89	0.87	No
SEZ6L2	ENSG00000174938	6	1.8	0.617212	No		TERF1	ENSG00000147601	5	1.89	0.43	No
SFXN2	ENSG00000156398	5	1.8	0.737091	No		TUSC2	ENSG00000114383	4	1.89	0.56	No
SH3BP5L	ENSG00000175137	5	1.8	0.715218	No		U3_ENSG00000212195	ENSG00000212195	5	1.89	0.63	No
SHANK2	ENSG00000162105	5	1.8	0.749381	No		XPNPEP3	ENSG00000196236	4	1.89	0.85	No
SIRPA	ENSG00000198053	4	1.8	0.558398	No		Y_RNA_ENSG00000201990	ENSG00000201990	4	1.89	0.85	No
SKIC8	ENSG00000140395	4	1.8	0.84054	No		Y_RNA_ENSG00000206824	ENSG00000206824	4	1.89	0.84	No
SLC15A3	ENSG00000110446	4	1.8	0.560925	No		Y_RNA_ENSG00000207384	ENSG00000207384	5	1.89	0.55	No
SLC1A6	ENSG00000105143	5	1.8	0.542248	No		ZNF665	ENSG00000197497	5	1.89	0.54	No
SLC25A23	ENSG00000125648	4	1.8	0.881478	No		ABHD11	ENSG00000106077	5	1.88	0.64	No
SLC25A28	ENSG00000155287	4	1.8	0.850215	No		ACAD8	ENSG00000151498	4	1.88	0.84	No
SLC25A32	ENSG00000164933	4	1.8	0.86113	No		ACTC1	ENSG00000159251	3	1.88	1	No
SLC25A34-AS1	ENSG00000224459	4	1.8	0.542362	No		ACVR1C	ENSG00000123612	5	1.88	0.72	No
SLC27A1	ENSG00000130304	5	1.8	0.687384	No		ADAM10	ENSG00000137845	4	1.88	0.85	No
SLC2A4RG	ENSG00000125520	4	1.8	0.835257	No		AKR1A1	ENSG00000117448	4	1.88	0.83	No
SLC35C1	ENSG00000181830	5	1.8	0.741386	No		BTF3	ENSG00000145741	4	1.88	0.86	No
SLC38A6	ENSG00000139974	4	1.8	0.848314	No		BVES	ENSG00000112276	5	1.88	0.53	No
SLC39A14	ENSG00000104635	5	1.8	0.64595	No		CCDC57	ENSG00000176155	4	1.88	0.87	No
SLC47A1	ENSG00000142494	4	1.8	0.871394	No		CLTB	ENSG00000175416	4	1.88	0.85	No
SLC5A6	ENSG00000138074	5	1.8	0.524195	No		CNEP1R1	ENSG00000205423	4	1.88	0.85	No
SLC7A8	ENSG00000092068	4	1.8	0.841673	No		CNRIP1	ENSG00000119865	4	1.88	0.56	No
SMAP1	ENSG00000112305	4	1.8	0.554119	No		DYM	ENSG00000141627	4	1.88	0.68	No
SMCR2	ENSG00000223979	6	1.8	0.445106	No		ELMOD3	ENSG00000115459	4	1.88	0.86	No
SMDT1	ENSG00000183172	4	1.8	0.850426	No		ENSG00000242590	ENSG00000242590	5	1.88	0.72	No
SNORA11F	ENSG00000221164	5	1.8	0.643334	No		ENSG00000251660	ENSG00000251660	5	1.88	0.72	No
SNORA71B	ENSG00000235408	4	1.8	0.852381	No		ENSG00000258732	ENSG00000258732	4	1.88	0.86	No
SNORD113-5	ENSG00000272474	5	1.8	0.73865	No		ENSG00000278925	ENSG00000278925	5	1.88	0.63	No
SNORD114-21	ENSG00000272344	4	1.8	0.562487	No		ENSG00000281732	ENSG00000281732	5	1.88	0.72	No
SNORD114-9	ENSG00000201240	4	1.8	0.856976	No		FBXO9	ENSG00000112146	4	1.88	0.87	No
SNORD127	ENSG00000239043	5	1.8	0.698253	No		FZD7	ENSG00000155760	4	1.88	0.84	No
SNORD74B	ENSG00000201025	6	1.8	0.49851	No		GBA1	ENSG00000177628	4	1.88	0.86	No
SNORD83	ENSG00000223294	5	1.8	0.72187	No		GDNF-AS1	ENSG00000248587	6	1.88	0.36	No
SNRK	ENSG00000163788	4	1.8	0.847979	No		HSD17B4	ENSG00000133835	4	1.88	0.57	No
SNTB1	ENSG00000172164	4	1.8	0.658989	No		IGLV5-52	ENSG00000211643	4	1.88	0.84	No
SON	ENSG00000159140	4	1.8	0.847346	No		IQCG	ENSG00000114473	4	1.88	0.57	No
SP2-DT	ENSG00000264920	4	1.8	0.835173	No		LAT	ENSG00000213658	5	1.88	0.72	No
SPART	ENSG00000133104	5	1.8	0.647289	No		LINC01036	ENSG00000230426	4	1.88	0.57	No
SPATA17	ENSG00000162814	5	1.8	0.699951	No		LINC02831	ENSG00000224173	5	1.88	0.54	No
SPATA5L1	ENSG00000171763	5	1.8	0.704151	No		LINC03036	ENSG00000229272	5	1.88	0.53	No
SPEN	ENSG00000065526	4	1.8	0.835022	No		LSM8	ENSG00000128534	5	1.88	0.55	No
SPPL2B	ENSG00000005206	4	1.8	0.846739	No		MIR100HG	ENSG00000255248	5	1.88	0.61	No
SPRED1	ENSG00000166068	3	1.8	1	No		MRPS31	ENSG00000102738	4	1.88	0.86	No
SPTSSA	ENSG00000165389	4	1.8	0.723946	No		MSI2	ENSG00000153944	4	1.88	0.85	No
SRGAP2	ENSG00000266028	4	1.8	0.843326	No		MTHFR	ENSG00000177000	4	1.88	0.87	No
SRP14	ENSG00000140319	5	1.8	0.730798	No		MUC20-OT1	ENSG00000242086	4	1.88	0.55	No
SRP14P1	ENSG00000224906	5	1.8	0.540315	No		NAA50	ENSG00000121579	5	1.88	0.52	No
SRP54-AS1	ENSG00000258704	5	1.8	0.619323	No		NALF1-IT1	ENSG00000227248	5	1.88	0.62	No
ST7	ENSG00000004866	4	1.8	0.837947	No		NOVA1-DT	ENSG00000257842	5	1.88	0.74	No
STAG3L5P	ENSG00000290682	4	1.8	0.701045	No		NR1H2	ENSG00000131408	4	1.88	0.84	No
STK17B	ENSG00000081320	3	1.8	1	No		PIGS	ENSG00000087111	3	1.88	1	No
STMN1	ENSG00000117632	4	1.8	0.854309	No		PRKAR1B-AS1	ENSG00000237181	5	1.88	0.55	No
STMP1	ENSG00000243317	5	1.8	0.737973	No		PRSS46P	ENSG00000261603	4	1.88	0.82	No
STON1	ENSG00000243244	4	1.8	0.845788	No		PTPN18	ENSG00000072135	4	1.88	0.87	No
STON2	ENSG00000140022	4	1.8	0.842637	No		RNA5SP44	ENSG00000222378	5	1.88	0.72	No
STX17-DT	ENSG00000255145	6	1.8	0.466583	No		RNU4ATAC6P	ENSG00000252401	5	1.88	0.65	No
SURF1	ENSG00000148290	5	1.8	0.738658	No		RNU6-1089P	ENSG00000252282	4	1.88	0.84	No
SYNC	ENSG00000162520	4	1.8	0.852822	No		RNU6-577P	ENSG00000252756	4	1.88	0.84	No
TAF1B	ENSG00000115750	5	1.8	0.629254	No		RNU6-780P	ENSG00000212332	5	1.88	0.54	No
TAMM41	ENSG00000144559	5	1.8	0.522433	No		RNY1P15	ENSG00000222351	4	1.88	0.56	No
TARBP1	ENSG00000059588	4	1.8	0.831329	No		RPL3	ENSG00000100316	3	1.88	1	No
TARS1	ENSG00000113407	4	1.8	0.838788	No		SNORD121A	ENSG00000238886	4	1.88	0.86	No
TBC1D19	ENSG00000109680	4	1.8	0.845644	No		SNUPN	ENSG00000169371	4	1.88	0.84	No
TBX21	ENSG00000073861	5	1.8	0.750411	No		TEFM	ENSG00000172171	5	1.88	0.52	No
TBX3-AS1	ENSG00000257817	4	1.8	0.855207	No		TULP1	ENSG00000112041	4	1.88	0.86	No
TCEAL1	ENSG00000172465	6	1.8	0.447819	No		U3_ENSG00000221332	ENSG00000221332	5	1.88	0.76	No
TCEAL8	ENSG00000180964	5	1.8	0.64215	No		UBR5	ENSG00000104517	4	1.88	0.85	No
TCIRG1	ENSG00000110719	4	1.8	0.86596	No		UQCC2	ENSG00000137288	3	1.88	1	No
TDP1	ENSG00000042088	5	1.8	0.638403	No		UXS1	ENSG00000115652	4	1.88	0.85	No
TEDC2	ENSG00000162062	5	1.8	0.631243	No		XPC	ENSG00000154767	4	1.88	0.85	No
TEF	ENSG00000167074	4	1.8	0.836869	No		Y_RNA_ENSG00000202402	ENSG00000202402	4	1.88	0.55	No
TFG	ENSG00000114354	4	1.8	0.856905	No		Y_RNA_ENSG00000222432	ENSG00000222432	5	1.88	0.39	No
THOC7	ENSG00000163634	4	1.8	0.856092	No		ACADM	ENSG00000117054	3	1.87	1	No
TIMM17B	ENSG00000126768	4	1.8	0.855365	No		ACADS	ENSG00000122971	3	1.87	1	No
TIMM8A	ENSG00000126953	4	1.8	0.853179	No		ARIH1	ENSG00000166233	5	1.87	0.52	No
TMED4	ENSG00000158604	5	1.8	0.545101	No		ATG16L2	ENSG00000168010	4	1.87	0.87	No
TMED5	ENSG00000117500	4	1.8	0.684041	No		ATP6V0D1	ENSG00000159720	4	1.87	0.56	No
TMED9	ENSG00000184840	5	1.8	0.723963	No		ATXN7	ENSG00000163635	3	1.87	1	No
TMEM154	ENSG00000170006	4	1.8	0.578117	No		BICDL3P	ENSG00000225969	5	1.87	0.34	No
TMEM183A	ENSG00000163444	5	1.8	0.632043	No		C8G	ENSG00000176919	5	1.87	0.63	No
TMEM192	ENSG00000170088	4	1.8	0.836542	No		CASC15	ENSG00000272168	5	1.87	0.5	No
TMEM201	ENSG00000188807	4	1.8	0.850433	No		CHTF8	ENSG00000168802	5	1.87	0.54	No
TMEM256	ENSG00000205544	5	1.8	0.52266	No		CIB3	ENSG00000141977	5	1.87	0.74	No
TMEM39A	ENSG00000176142	5	1.8	0.64769	No		DAPK3	ENSG00000167657	4	1.87	0.83	No
TMEM50B	ENSG00000142188	6	1.8	0.352577	No		DHX16	ENSG00000204560	4	1.87	0.84	No
TNIP2	ENSG00000168884	5	1.8	0.641157	No		DNAH1	ENSG00000114841	5	1.87	0.35	No
TRIM44	ENSG00000166326	5	1.8	0.542939	No		EFHD1	ENSG00000115468	4	1.87	0.86	No
TRIOBP	ENSG00000100106	3	1.8	1	No		ENSG00000235204	ENSG00000235204	5	1.87	0.73	No
TRPC4AP	ENSG00000100991	4	1.8	0.851103	No		ENSG00000237126	ENSG00000237126	5	1.87	0.66	No
TSC22D1-AS1	ENSG00000278156	4	1.8	0.685681	No		ENSG00000255498	ENSG00000255498	5	1.87	0.74	No
TSN	ENSG00000211460	4	1.8	0.830812	No		ENSG00000267506	ENSG00000267506	4	1.87	0.55	No
TSPAN3	ENSG00000140391	5	1.8	0.294132	No		FASTKD3	ENSG00000124279	4	1.87	0.84	No
TSR1	ENSG00000167721	4	1.8	0.693875	No		FKBP9P1_ENSG00000176826	ENSG00000176826	5	1.87	0.75	No
TTC13	ENSG00000143643	5	1.8	0.514961	No		ILF3	ENSG00000129351	3	1.87	1	No
TUG1	ENSG00000253352	4	1.8	0.849865	No		ITGBL1	ENSG00000198542	3	1.87	1	No
UBB	ENSG00000170315	5	1.8	0.550224	No		ITLN1	ENSG00000179914	4	1.87	0.58	No
UBR5	ENSG00000104517	4	1.8	0.849128	No		ITSN1	ENSG00000205726	5	1.87	0.54	No
UFD1	ENSG00000070010	5	1.8	0.633154	No		JMJD8	ENSG00000161999	4	1.87	0.87	No
UHRF2P1	ENSG00000223650	5	1.8	0.542381	No		LINC00299	ENSG00000236790	5	1.87	0.33	No
UNC93B1	ENSG00000110057	3	1.8	1	No		LINC01022	ENSG00000232715	5	1.87	0.72	No
USP31	ENSG00000103404	5	1.8	0.726814	No		LINC02878	ENSG00000181097	4	1.87	0.86	No
VDAC3	ENSG00000078668	3	1.8	1	No		LINC02988	ENSG00000285554	5	1.87	0.56	No
VRK1	ENSG00000100749	5	1.8	0.530554	No		LPCAT4	ENSG00000176454	4	1.87	0.86	No
WAPL	ENSG00000062650	4	1.8	0.84144	No		MTMR9	ENSG00000104643	5	1.87	0.74	No
WDR36	ENSG00000134987	4	1.8	0.833041	No		PPIH	ENSG00000171960	5	1.87	0.71	No
Y_RNA_ENSG00000199701	ENSG00000199701	3	1.8	1	No		PPP1R37	ENSG00000104866	5	1.87	0.55	No
Y_RNA_ENSG00000200332	ENSG00000200332	4	1.8	0.840919	No		RN7SL553P	ENSG00000241227	4	1.87	0.86	No
Y_RNA_ENSG00000201354	ENSG00000201354	5	1.8	0.745086	No		RNU6-1181P	ENSG00000206918	5	1.87	0.44	No
Y_RNA_ENSG00000201432	ENSG00000201432	5	1.8	0.737882	No		RNU6-413P	ENSG00000206842	5	1.87	0.73	No
Y_RNA_ENSG00000201830	ENSG00000201830	5	1.8	0.734522	No		RNU6-607P	ENSG00000223215	5	1.87	0.53	No
Y_RNA_ENSG00000201990	ENSG00000201990	5	1.8	0.736639	No		RNU6-879P	ENSG00000201198	5	1.87	0.73	No
Y_RNA_ENSG00000202309	ENSG00000202309	3	1.8	1	No		RNU6-949P	ENSG00000206767	5	1.87	0.54	No
Y_RNA_ENSG00000202385	ENSG00000202385	5	1.8	0.649983	No		RPL15	ENSG00000174748	4	1.87	0.56	No
Y_RNA_ENSG00000202469	ENSG00000202469	5	1.8	0.539622	No		RPL36AP40	ENSG00000240298	5	1.87	0.64	No
Y_RNA_ENSG00000206850	ENSG00000206850	5	1.8	0.655616	No		RRN3P3	ENSG00000290865	4	1.87	0.85	No
Y_RNA_ENSG00000207302	ENSG00000207302	5	1.8	0.744689	No		SEC23B	ENSG00000101310	4	1.87	0.55	No
Y_RNA_ENSG00000207380	ENSG00000207380	4	1.8	0.857087	No		SLC4A7	ENSG00000033867	5	1.87	0.51	No
Y_RNA_ENSG00000222649	ENSG00000222649	5	1.8	0.42316	No		SPAG5	ENSG00000076382	5	1.87	0.63	No
Y_RNA_ENSG00000238713	ENSG00000238713	6	1.8	0.488409	No		SRPX	ENSG00000101955	3	1.87	1	No
Y_RNA_ENSG00000252367	ENSG00000252367	5	1.8	0.694363	No		ST13	ENSG00000100380	5	1.87	0.58	No
Y_RNA_ENSG00000272051	ENSG00000272051	5	1.8	0.529417	No		TBC1D15	ENSG00000121749	4	1.87	0.85	No
YPEL2	ENSG00000175155	4	1.8	0.859633	No		TCEA1	ENSG00000187735	5	1.87	0.35	No
YTHDC2	ENSG00000047188	4	1.8	0.840891	No		TCF20	ENSG00000100207	5	1.87	0.43	No
ZBTB1	ENSG00000126804	5	1.8	0.70631	No		TENT5A	ENSG00000112773	5	1.87	0.62	No
ZBTB39	ENSG00000166860	5	1.8	0.637895	No		TRAPPC4	ENSG00000196655	5	1.87	0.73	No
ZBTB49	ENSG00000168826	6	1.8	0.494858	No		TRNAU1AP	ENSG00000180098	5	1.87	0.57	No
ZCCHC7	ENSG00000147905	5	1.8	0.734054	No		TSFM	ENSG00000123297	5	1.87	0.74	No
ZDHHC18	ENSG00000204160	4	1.8	0.85915	No		VPS35P1	ENSG00000260809	4	1.87	0	No
ZFAND6	ENSG00000086666	4	1.8	0.840745	No		Y_RNA_ENSG00000252266	ENSG00000252266	5	1.87	0.74	No
ZNF142	ENSG00000115568	4	1.8	0.843778	No		ZBTB17	ENSG00000116809	5	1.87	0.71	No
ZNF33B	ENSG00000196693	5	1.8	0.730254	No		ZC3H7A	ENSG00000122299	4	1.87	0.86	No
ZNF347	ENSG00000197937	5	1.8	0.631981	No		ZDHHC16	ENSG00000171307	4	1.87	0.86	No
ZNF395	ENSG00000186918	4	1.8	0.845671	No		ZFP90	ENSG00000184939	5	1.87	0.72	No
ZNF436	ENSG00000125945	5	1.8	0.524666	No		ZNF227	ENSG00000131115	5	1.87	0.63	No
ZNF484	ENSG00000127081	5	1.8	0.741292	No		ZNF879	ENSG00000234284	5	1.87	0.72	No
ZNF500	ENSG00000103199	5	1.8	0.55468	No		ANKRD26	ENSG00000107890	5	1.86	0.56	No
ZNF513	ENSG00000163795	6	1.8	0.399581	No		ARPP19	ENSG00000128989	5	1.86	0.42	No
ZNF584	ENSG00000171574	6	1.8	0.35214	No		CA3	ENSG00000164879	4	1.86	0.86	No
ZNF652	ENSG00000198740	5	1.8	0.667041	No		CASP8AP2	ENSG00000118412	5	1.86	0.71	No
AAMDC	ENSG00000087884	4	1.7	0.695799	No		CD274	ENSG00000120217	4	1.86	0.85	No
AARS1	ENSG00000090861	4	1.7	0.884505	No		CISH	ENSG00000114737	5	1.86	0.72	No
ABCA3	ENSG00000167972	5	1.7	0.546653	No		CLEC3B	ENSG00000163815	3	1.86	1	No
ABCA7	ENSG00000064687	5	1.7	0.718852	No		COPZ1	ENSG00000111481	4	1.86	0.84	No
ABCC10	ENSG00000124574	4	1.7	0.851645	No		DCAF16	ENSG00000163257	4	1.86	0.85	No
ABRA	ENSG00000174429	4	1.7	0.687402	No		DHRS7B	ENSG00000109016	4	1.86	0.84	No
ACOT2	ENSG00000119673	4	1.7	0.553724	No		ENSG00000254002	ENSG00000254002	6	1.86	0.49	No
ACSM2B	ENSG00000066813	5	1.7	0.634354	No		ENSG00000290455	ENSG00000290455	5	1.86	0.53	No
ADAMTS9	ENSG00000163638	4	1.7	0.696424	No		EPDR1	ENSG00000086289	4	1.86	0.85	No
ADAMTSL3	ENSG00000156218	3	1.7	1	No		ESYT1	ENSG00000139641	4	1.86	0.84	No
ADGRD2	ENSG00000180264	5	1.7	0.495763	No		FMOD	ENSG00000122176	3	1.86	1	No
ADHFE1	ENSG00000147576	4	1.7	0.844579	No		FN3K	ENSG00000167363	5	1.86	0.56	No
ADNP2	ENSG00000101544	4	1.7	0.848272	No		GASK1B-AS1	ENSG00000248429	5	1.86	0.54	No
AGPAT2	ENSG00000169692	4	1.7	0.858373	No		GLTP	ENSG00000139433	4	1.86	0.86	No
AHCTF1	ENSG00000153207	4	1.7	0.55829	No		HAUS2	ENSG00000137814	4	1.86	0.86	No
AHNAK2	ENSG00000185567	3	1.7	1	No		IFT57	ENSG00000114446	4	1.86	0.56	No
AKAP17BP	ENSG00000214992	5	1.7	0.640112	No		IPO5	ENSG00000065150	5	1.86	0.74	No
AKAP8L	ENSG00000011243	5	1.7	0.540722	No		KCNN2	ENSG00000080709	5	1.86	0.62	No
AMYP1	ENSG00000227408	5	1.7	0.529453	No		KLHL23	ENSG00000213160	4	1.86	0.84	No
ANGPTL1	ENSG00000116194	4	1.7	0.545216	No		LGALS9	ENSG00000168961	4	1.86	0.57	No
ANKRD13D	ENSG00000172932	4	1.7	0.84543	No		LINC00877	ENSG00000241163	5	1.86	0.65	No
ANKRD9	ENSG00000156381	4	1.7	0.868268	No		LINC02447	ENSG00000245468	5	1.86	0.71	No
ANKS4B	ENSG00000175311	5	1.7	0.728687	No		LINC02716	ENSG00000205106	4	1.86	0.86	No
ANO5	ENSG00000171714	4	1.7	0.864237	No		LMTK2	ENSG00000164715	4	1.86	0.85	No
ANXA4	ENSG00000196975	3	1.7	1	No		MFSD9	ENSG00000135953	4	1.86	0.87	No
APC2	ENSG00000115266	4	1.7	0.874081	No		MINDY1	ENSG00000143409	5	1.86	0.73	No
ARHGAP28	ENSG00000088756	5	1.7	0.508475	No		MIR486-2	ENSG00000283450	4	1.86	0.85	No
ARHGAP36	ENSG00000147256	5	1.7	0.639531	No		MOK	ENSG00000080823	5	1.86	0.45	No
ARSD	ENSG00000006756	4	1.7	0.850381	No		NEIL2	ENSG00000154328	4	1.86	0.85	No
ASTE1	ENSG00000034533	5	1.7	0.334193	No		NT5DC2	ENSG00000168268	5	1.86	0.72	No
ATCAY	ENSG00000167654	4	1.7	0.862532	No		NUDCD2	ENSG00000170584	4	1.86	0.84	No
ATP10A	ENSG00000206190	4	1.7	0.86585	No		OXR1	ENSG00000164830	4	1.86	0.85	No
ATP6V0E1	ENSG00000113732	5	1.7	0.51896	No		PAF1	ENSG00000006712	4	1.86	0.84	No
ATP6V0E2	ENSG00000171130	5	1.7	0.706148	No		PAQR7	ENSG00000182749	6	1.86	0.5	No
ATP6V1E1	ENSG00000131100	4	1.7	0.847935	No		PCDHB1-AS1	ENSG00000279047	5	1.86	0.63	No
ATP6V1H	ENSG00000047249	5	1.7	0.520047	No		PCGF5	ENSG00000180628	4	1.86	0.85	No
BBOX1-AS1	ENSG00000254560	5	1.7	0.533809	No		PDGFB	ENSG00000100311	4	1.86	0.86	No
BCAP31	ENSG00000185825	4	1.7	0.709216	No		PFN1	ENSG00000108518	4	1.86	0.85	No
BCKDHA	ENSG00000248098	4	1.7	0.831279	No		PLA2G4B	ENSG00000243708	5	1.86	0.65	No
BFSP2	ENSG00000170819	5	1.7	0.224205	No		PYCR1	ENSG00000183010	6	1.86	0.57	No
BMI1	ENSG00000168283	5	1.7	0.437672	No		R3HCC1L	ENSG00000166024	5	1.86	0.34	No
BOLA3P3	ENSG00000213630	5	1.7	0.637826	No		RNA5SP359	ENSG00000201708	3	1.86	1	No
BPGM	ENSG00000172331	4	1.7	0.856145	No		RNU6-668P	ENSG00000201050	5	1.86	0.54	No
BRCA1	ENSG00000012048	4	1.7	0.857478	No		RNU6-915P	ENSG00000201813	4	1.86	0.84	No
BTBD1	ENSG00000064726	4	1.7	0.845549	No		SAP30L-AS1	ENSG00000245275	4	1.86	0.85	No
C10orf143	ENSG00000237489	5	1.7	0.649554	No		SH3BP2	ENSG00000087266	4	1.86	0.71	No
C11orf71	ENSG00000180425	5	1.7	0.628673	No		STRADB	ENSG00000082146	4	1.86	0.86	No
C12orf57	ENSG00000111678	4	1.7	0.558221	No		TBC1D9B	ENSG00000197226	4	1.86	0.87	No
C15orf61	ENSG00000189227	5	1.7	0.525004	No		TFPT	ENSG00000105619	4	1.86	0.87	No
CA4	ENSG00000167434	4	1.7	0.684788	No		TIPIN	ENSG00000075131	5	1.86	0.72	No
CAAP1	ENSG00000120159	4	1.7	0.868769	No		TUBB6	ENSG00000176014	3	1.86	1	No
CALM2	ENSG00000143933	5	1.7	0.730922	No		USP38	ENSG00000170185	4	1.86	0.84	No
CASC15	ENSG00000272168	4	1.7	0.827214	No		WRAP53	ENSG00000141499	4	1.86	0.84	No
CBR1	ENSG00000159228	4	1.7	0.847733	No		Y_RNA_ENSG00000207209	ENSG00000207209	4	1.86	0.86	No
CCDC103	ENSG00000167131	5	1.7	0.744975	No		ZNF554	ENSG00000172006	5	1.86	0.34	No
CCDC117	ENSG00000159873	5	1.7	0.419973	No		ZNF593	ENSG00000142684	5	1.86	0.34	No
CCDC126	ENSG00000169193	4	1.7	0.685167	No		ACP1	ENSG00000143727	4	1.85	0.85	No
CCDC144A	ENSG00000170160	3	1.7	0.71642	No		ADH1C	ENSG00000248144	4	1.85	0.86	No
CCDC26	ENSG00000229140	4	1.7	0.86566	No		AKT2	ENSG00000105221	3	1.85	1	No
CCL21	ENSG00000137077	3	1.7	1	No		APRG1	ENSG00000198590	5	1.85	0.71	No
CCND2	ENSG00000118971	3	1.7	1	No		ARHGAP6	ENSG00000047648	4	1.85	0.86	No
CCNH	ENSG00000134480	5	1.7	0.527104	No		ASCC2	ENSG00000100325	4	1.85	0.86	No
CCP110	ENSG00000103540	4	1.7	0.862203	No		CCDC62	ENSG00000130783	6	1.85	0.28	No
CCR1	ENSG00000163823	3	1.7	1	No		CHCT1	ENSG00000141371	5	1.85	0.73	No
CD3G	ENSG00000160654	3	1.7	1	No		CNPY3	ENSG00000137161	4	1.85	0.56	No
CDC34	ENSG00000099804	4	1.7	0.847756	No		CPVL-AS2	ENSG00000272568	4	1.85	0.85	No
CDC42EP4	ENSG00000179604	4	1.7	0.85842	No		CRPPA	ENSG00000214960	4	1.85	0.85	No
CDC6	ENSG00000094804	5	1.7	0.532957	No		CRYAB	ENSG00000109846	4	1.85	0.86	No
CDIN1	ENSG00000186073	4	1.7	0.831244	No		EIF2S1	ENSG00000134001	5	1.85	0.75	No
CDON	ENSG00000064309	4	1.7	0.875208	No		ENSG00000227090	ENSG00000227090	6	1.85	0.26	No
CDT1	ENSG00000167513	4	1.7	0.84948	No		ENSG00000228120	ENSG00000228120	4	1.85	0.85	No
CDV3	ENSG00000091527	4	1.7	0.847552	No		ENSG00000254573	ENSG00000254573	5	1.85	0.52	No
CEP120	ENSG00000168944	4	1.7	0.876493	No		ENSG00000255050	ENSG00000255050	5	1.85	0.74	No
CEROX1	ENSG00000260807	5	1.7	0.538247	No		ENSG00000280254	ENSG00000280254	4	1.85	0.56	No
CFAP418	ENSG00000156172	5	1.7	0.720599	No		ENSG00000286596	ENSG00000286596	4	1.85	0.86	No
CHAC1	ENSG00000128965	5	1.7	0.739728	No		ENSG00000290914	ENSG00000290914	5	1.85	0.35	No
CHCHD4	ENSG00000163528	5	1.7	0.708969	No		FAR1-IT1	ENSG00000254791	4	1.85	0.55	No
CHKB-CPT1B	ENSG00000254413	6	1.7	0.481346	No		GGT1	ENSG00000100031	4	1.85	0.86	No
CHRAC1	ENSG00000104472	5	1.7	0.529318	No		HAPLN1	ENSG00000145681	5	1.85	0.42	No
CHRNA3	ENSG00000080644	5	1.7	0.557506	No		IL13RA1	ENSG00000131724	4	1.85	0.67	No
CHST1	ENSG00000175264	5	1.7	0.721143	No		IMP3	ENSG00000177971	5	1.85	0.53	No
CKLF-CMTM1	ENSG00000254788	4	1.7	0.706894	No		JARID2	ENSG00000008083	4	1.85	0.52	No
CKS1B	ENSG00000173207	5	1.7	0.649986	No		KLF8	ENSG00000102349	4	1.85	0.86	No
CLK3	ENSG00000179335	4	1.7	0.543721	No		LINC02757	ENSG00000255363	5	1.85	0.62	No
CMC1	ENSG00000187118	4	1.7	0.848661	No		MAGEB3	ENSG00000198798	5	1.85	0.43	No
CMC2	ENSG00000103121	4	1.7	0.837712	No		MAGI2-AS3	ENSG00000234456	4	1.85	0.56	No
CMTM6	ENSG00000091317	3	1.7	1	No		METRN	ENSG00000103260	4	1.85	0.87	No
CNGA1	ENSG00000198515	5	1.7	0.396583	No		MIR661	ENSG00000207574	5	1.85	0.55	No
CNOT11	ENSG00000158435	5	1.7	0.750585	No		MIR760	ENSG00000211575	5	1.85	0.65	No
CNTN2	ENSG00000184144	5	1.7	0.734454	No		MRLN	ENSG00000227877	4	1.85	0.84	No
COG4	ENSG00000103051	4	1.7	0.842767	No		MRPS28	ENSG00000147586	4	1.85	0.56	No
COPB1	ENSG00000129083	4	1.7	0.84904	No		MYH10	ENSG00000133026	3	1.85	1	No
COQ10B	ENSG00000115520	4	1.7	0.829432	No		NIPAL2	ENSG00000104361	4	1.85	0.85	No
COX10-DT	ENSG00000236088	5	1.7	0.740942	No		NNT-AS1	ENSG00000248092	4	1.85	0.85	No
COX7B	ENSG00000131174	4	1.7	0.860414	No		PCDHA11	ENSG00000249158	5	1.85	0.75	No
CPT2	ENSG00000157184	3	1.7	1	No		PIAS1	ENSG00000033800	4	1.85	0.69	No
CPVL	ENSG00000106066	5	1.7	0.54604	No		PKD2L2-DT	ENSG00000250159	5	1.85	0.73	No
CPZ	ENSG00000109625	5	1.7	0.532001	No		RBAK-RBAKDN	ENSG00000272968	5	1.85	0.53	No
CRB3	ENSG00000130545	5	1.7	0.654517	No		RNA5SP245	ENSG00000201109	5	1.85	0.42	No
CREB3L2	ENSG00000182158	3	1.7	1	No		RNU6-345P	ENSG00000252810	4	1.85	0.85	No
CROCCP2_ENSG00000215908	ENSG00000215908	4	1.7	0.752458	No		RNU6-36P	ENSG00000206899	5	1.85	0.34	No
CSRP2	ENSG00000175183	5	1.7	0.33516	No		RNU6-379P	ENSG00000200683	4	1.85	0.84	No
CST13P	ENSG00000290388	5	1.7	0.735194	No		RNVU1-3	ENSG00000201183	3	1.85	1	No
CTBS	ENSG00000117151	5	1.7	0.732646	No		RSBN1L	ENSG00000187257	5	1.85	0.54	No
CYB561A3	ENSG00000162144	4	1.7	0.551836	No		SEMA6A	ENSG00000092421	4	1.85	0.83	No
DACT3	ENSG00000197380	5	1.7	0.725356	No		SMUG1	ENSG00000123415	4	1.85	0.84	No
DBP	ENSG00000105516	4	1.7	0.854075	No		SRGAP2	ENSG00000266028	4	1.85	0.86	No
DCAF4	ENSG00000119599	4	1.7	0.825347	No		TRBV7-5	ENSG00000227550	4	1.85	0.86	No
DCTN5	ENSG00000166847	4	1.7	0.846911	No		UBA2	ENSG00000126261	5	1.85	0.76	No
DDX24	ENSG00000089737	4	1.7	0.834982	No		VAC14-AS1	ENSG00000214353	4	1.85	0.7	No
DGCR11	ENSG00000273311	5	1.7	0.638016	No		XRCC6	ENSG00000196419	5	1.85	0.64	No
DGCR2	ENSG00000070413	4	1.7	0.858615	No		YBX1	ENSG00000065978	4	1.85	0.88	No
DIDO1	ENSG00000101191	5	1.7	0.707147	No		ZC3H12C	ENSG00000149289	4	1.85	0.7	No
DNAJB1	ENSG00000132002	5	1.7	0.516293	No		ZNF117	ENSG00000152926	4	1.85	0.76	No
DNALI1	ENSG00000163879	5	1.7	0.329617	No		ZNF225	ENSG00000256294	5	1.85	0.72	No
DNASE1L1	ENSG00000013563	4	1.7	0.867829	No		ALDH1L2	ENSG00000136010	3	1.84	1	No
DPH6	ENSG00000134146	5	1.7	0.524435	No		ALKBH8	ENSG00000137760	4	1.84	0.84	No
DQX1	ENSG00000144045	6	1.7	0.58872	No		ALOX12B	ENSG00000179477	4	1.84	0.85	No
DSTYK	ENSG00000133059	5	1.7	0.615301	No		AMBP	ENSG00000106927	5	1.84	0.65	No
DYM-AS1	ENSG00000264269	5	1.7	0.426885	No		ARHGAP12	ENSG00000165322	4	1.84	0.86	No
DYNC1I1	ENSG00000158560	5	1.7	0.739242	No		BRMS1L	ENSG00000100916	4	1.84	0.85	No
DYNLRB1	ENSG00000125971	4	1.7	0.530345	No		C1QTNF1	ENSG00000173918	4	1.84	0.85	No
EARS2	ENSG00000103356	5	1.7	0.722515	No		CTSF	ENSG00000174080	4	1.84	0.85	No
EDRF1-DT	ENSG00000224023	4	1.7	0.867125	No		EIF3L	ENSG00000100129	5	1.84	0.6	No
EFHD2	ENSG00000142634	3	1.7	1	No		EML4-AS1	ENSG00000224875	4	1.84	0.85	No
EGLN3	ENSG00000129521	4	1.7	0.852235	No		ENSG00000201882	ENSG00000201882	4	1.84	0.84	No
EHD1	ENSG00000110047	4	1.7	0.560435	No		ENSG00000221093	ENSG00000221093	4	1.84	0.84	No
EID1	ENSG00000255302	4	1.7	0.83558	No		ENSG00000231769	ENSG00000231769	5	1.84	0.44	No
EIF4G3	ENSG00000075151	4	1.7	0.693997	No		ENSG00000238934	ENSG00000238934	5	1.84	0.72	No
EIF6	ENSG00000242372	4	1.7	0.847496	No		ENSG00000253326	ENSG00000253326	4	1.84	0.86	No
EIPR1	ENSG00000032389	5	1.7	0.615942	No		ENSG00000268655	ENSG00000268655	5	1.84	0.73	No
ELK1	ENSG00000126767	3	1.7	1	No		ENSG00000284672	ENSG00000284672	4	1.84	0.84	No
ELMOD1	ENSG00000110675	4	1.7	0.856127	No		ERCC1	ENSG00000012061	4	1.84	0.84	No
EME2	ENSG00000197774	4	1.7	0.850233	No		ETNK1	ENSG00000139163	4	1.84	0.82	No
ENOX2	ENSG00000165675	4	1.7	0.861318	No		F3	ENSG00000117525	4	1.84	0.57	No
ENSG00000201882	ENSG00000201882	4	1.7	0.850974	No		FAM156A	ENSG00000268350	5	1.84	0.32	No
ENSG00000203987	ENSG00000203987	5	1.7	0.640817	No		GSTM5	ENSG00000134201	4	1.84	0.87	No
ENSG00000205037	ENSG00000205037	5	1.7	0.511567	No		HSPA12A-AS1	ENSG00000232767	4	1.84	0.86	No
ENSG00000212302	ENSG00000212302	5	1.7	0.435519	No		HSPB8	ENSG00000152137	4	1.84	0.85	No
ENSG00000212604	ENSG00000212604	5	1.7	0.741115	No		JMJD7-PLA2G4B	ENSG00000168970	4	1.84	0.87	No
ENSG00000213315	ENSG00000213315	5	1.7	0.635324	No		LINC01501	ENSG00000229613	4	1.84	0.56	No
ENSG00000221753	ENSG00000221753	5	1.7	0.738705	No		LINC02780	ENSG00000284668	5	1.84	0.52	No
ENSG00000222043	ENSG00000222043	5	1.7	0.531685	No		LINC02870	ENSG00000180066	5	1.84	0.62	No
ENSG00000223461	ENSG00000223461	4	1.7	0.554797	No		LRIG1	ENSG00000144749	4	1.84	0.87	No
ENSG00000223989	ENSG00000223989	4	1.7	0.860707	No		MICU3	ENSG00000155970	4	1.84	0.84	No
ENSG00000224272	ENSG00000224272	5	1.7	0.531114	No		MIR597	ENSG00000207701	5	1.84	0.74	No
ENSG00000225806	ENSG00000225806	5	1.7	0.708679	No		NRP2	ENSG00000118257	3	1.84	1	No
ENSG00000225879	ENSG00000225879	5	1.7	0.6461	No		OXLD1	ENSG00000204237	5	1.84	0.53	No
ENSG00000226332	ENSG00000226332	5	1.7	0.542924	No		PRR7-AS1	ENSG00000246334	4	1.84	0.85	No
ENSG00000227658	ENSG00000227658	4	1.7	0.865712	No		RAB2B	ENSG00000129472	4	1.84	0.85	No
ENSG00000227716	ENSG00000227716	5	1.7	0.427174	No		RCAN3	ENSG00000117602	4	1.84	0.85	No
ENSG00000229019	ENSG00000229019	5	1.7	0.733512	No		RCOR1	ENSG00000089902	5	1.84	0.32	No
ENSG00000229896	ENSG00000229896	6	1.7	0.487676	No		RN7SKP100	ENSG00000223190	5	1.84	0.72	No
ENSG00000230226	ENSG00000230226	5	1.7	0.746392	No		RPRD1B	ENSG00000101413	5	1.84	0.65	No
ENSG00000230551	ENSG00000230551	4	1.7	0.861189	No		SMG1P5_ENSG00000291266	ENSG00000291266	5	1.84	0.73	No
ENSG00000233633	ENSG00000233633	4	1.7	0.85645	No		SNAP29	ENSG00000099940	5	1.84	0.65	No
ENSG00000233823	ENSG00000233823	5	1.7	0.727135	No		SNHG16	ENSG00000163597	5	1.84	0.33	No
ENSG00000233891	ENSG00000233891	5	1.7	0.654251	No		SYNJ2	ENSG00000078269	4	1.84	0.84	No
ENSG00000236173	ENSG00000236173	4	1.7	0.713815	No		TIMM9	ENSG00000100575	4	1.84	0.85	No
ENSG00000236366	ENSG00000236366	6	1.7	0.499644	No		TMEM132A	ENSG00000006118	5	1.84	0.74	No
ENSG00000237076	ENSG00000237076	5	1.7	0.533081	No		TMEM38B	ENSG00000095209	4	1.84	0.86	No
ENSG00000241754	ENSG00000241754	5	1.7	0.712563	No		TP53INP1	ENSG00000164938	5	1.84	0.54	No
ENSG00000241912	ENSG00000241912	5	1.7	0.524952	No		TRO	ENSG00000067445	5	1.84	0.56	No
ENSG00000242753	ENSG00000242753	5	1.7	0.647866	No		UFL1	ENSG00000014123	4	1.84	0.55	No
ENSG00000249022	ENSG00000249022	5	1.7	0.62847	No		WASH2P	ENSG00000291134	5	1.84	0.55	No
ENSG00000249679	ENSG00000249679	5	1.7	0.634849	No		WTIP	ENSG00000142279	3	1.84	1	No
ENSG00000251076	ENSG00000251076	4	1.7	0.846989	No		XPO5	ENSG00000124571	4	1.84	0.84	No
ENSG00000253284	ENSG00000253284	5	1.7	0.438313	No		Y_RNA_ENSG00000207403	ENSG00000207403	4	1.84	0.88	No
ENSG00000254409	ENSG00000254409	5	1.7	0.655077	No		ZC3H14	ENSG00000100722	5	1.84	0.35	No
ENSG00000255045	ENSG00000255045	5	1.7	0.624429	No		ZNF181	ENSG00000197841	5	1.84	0.64	No
ENSG00000255050	ENSG00000255050	5	1.7	0.546464	No		ACOT8	ENSG00000101473	5	1.83	0.44	No
ENSG00000255498	ENSG00000255498	4	1.7	0.854677	No		AIP	ENSG00000110711	5	1.83	0.46	No
ENSG00000255649	ENSG00000255649	6	1.7	0.496102	No		APOBEC2	ENSG00000124701	5	1.83	0.63	No
ENSG00000257663	ENSG00000257663	5	1.7	0.732884	No		B3GNT8	ENSG00000177191	5	1.83	0.54	No
ENSG00000257766	ENSG00000257766	5	1.7	0.537009	No		BARHL2	ENSG00000143032	4	1.83	0.87	No
ENSG00000258850	ENSG00000258850	6	1.7	0.33249	No		BRCA1	ENSG00000012048	4	1.83	0.84	No
ENSG00000258921	ENSG00000258921	5	1.7	0.674568	No		CHAMP1	ENSG00000198824	4	1.83	0.86	No
ENSG00000259366	ENSG00000259366	5	1.7	0.516802	No		CXCR4	ENSG00000121966	3	1.83	1	No
ENSG00000259390	ENSG00000259390	5	1.7	0.730565	No		DYRK1A	ENSG00000157540	4	1.83	0.86	No
ENSG00000259396	ENSG00000259396	4	1.7	0.704562	No		ENSG00000204117	ENSG00000204117	5	1.83	0.44	No
ENSG00000259423	ENSG00000259423	5	1.7	0.656823	No		ENSG00000223660	ENSG00000223660	5	1.83	0.63	No
ENSG00000259782	ENSG00000259782	4	1.7	0.852866	No		ENSG00000226816	ENSG00000226816	6	1.83	0.29	No
ENSG00000259828	ENSG00000259828	4	1.7	0.861674	No		ENSG00000285820	ENSG00000285820	4	1.83	0.85	No
ENSG00000260851	ENSG00000260851	4	1.7	0.845482	No		ENSG00000288773	ENSG00000288773	4	1.83	0.85	No
ENSG00000261535	ENSG00000261535	5	1.7	0.543163	No		ENSG00000291042	ENSG00000291042	6	1.83	0.35	No
ENSG00000265690	ENSG00000265690	5	1.7	0.657403	No		ERBIN	ENSG00000112851	4	1.83	0.71	No
ENSG00000267257	ENSG00000267257	4	1.7	0.716858	No		FBP2	ENSG00000130957	3	1.83	1	No
ENSG00000268460	ENSG00000268460	5	1.7	0.419132	No		GCLM	ENSG00000023909	5	1.83	0.43	No
ENSG00000270240	ENSG00000270240	5	1.7	0.526757	No		GLRX5	ENSG00000182512	4	1.83	0.85	No
ENSG00000271860	ENSG00000271860	6	1.7	0.594428	No		HID1	ENSG00000167861	4	1.83	0.87	No
ENSG00000273154	ENSG00000273154	4	1.7	0.842603	No		HMGCS2	ENSG00000134240	3	1.83	1	No
ENSG00000273691	ENSG00000273691	5	1.7	0.529898	No		LARP1B	ENSG00000138709	4	1.83	0.84	No
ENSG00000276564	ENSG00000276564	5	1.7	0.688211	No		LINC02353	ENSG00000251329	5	1.83	0.53	No
ENSG00000279286	ENSG00000279286	4	1.7	0.859659	No		LYSMD2	ENSG00000140280	4	1.83	0.87	No
ENSG00000279289	ENSG00000279289	4	1.7	0.831359	No		MIR4462	ENSG00000263926	6	1.83	0.64	No
ENSG00000279696	ENSG00000279696	5	1.7	0.723915	No		MIR4782	ENSG00000265429	5	1.83	0.64	No
ENSG00000283602	ENSG00000283602	5	1.7	0.322119	No		MOCS1	ENSG00000124615	4	1.83	0.55	No
ENSG00000285492	ENSG00000285492	4	1.7	0.844645	No		MSS51	ENSG00000166343	3	1.83	1	No
ENSG00000285538	ENSG00000285538	5	1.7	0.614887	No		MST1	ENSG00000173531	4	1.83	0.85	No
ENSG00000286402	ENSG00000286402	5	1.7	0.719447	No		MTHFD2	ENSG00000065911	4	1.83	0.85	No
ENSG00000287527	ENSG00000287527	5	1.7	0.648614	No		NLK	ENSG00000087095	4	1.83	0.86	No
ENSG00000287562	ENSG00000287562	5	1.7	0.553513	No		PCBP1	ENSG00000169564	5	1.83	0.53	No
ENSG00000287839	ENSG00000287839	5	1.7	0.537935	No		PHF7	ENSG00000010318	4	1.83	0.84	No
ENSG00000289069	ENSG00000289069	5	1.7	0.527609	No		POLR3B	ENSG00000013503	4	1.83	0.83	No
ENSG00000289218	ENSG00000289218	5	1.7	0.519598	No		PRDM5	ENSG00000138738	4	1.83	0.85	No
ENSG00000289725	ENSG00000289725	5	1.7	0.750716	No		RAB35	ENSG00000111737	4	1.83	0.84	No
ENSG00000289791	ENSG00000289791	5	1.7	0.652282	No		RNA5SP461	ENSG00000252260	5	1.83	0.45	No
ENSG00000289943	ENSG00000289943	4	1.7	0.848238	No		RNF138	ENSG00000134758	5	1.83	0.65	No
ENSG00000290459	ENSG00000290459	4	1.7	0.708991	No		RNU4-88P	ENSG00000223152	5	1.83	0.36	No
ENSG00000291044	ENSG00000291044	5	1.7	0.709847	No		RPL24	ENSG00000114391	4	1.83	0.86	No
ENSG00000291159	ENSG00000291159	5	1.7	0.66801	No		S100A1	ENSG00000160678	5	1.83	0.49	No
ENSG00000291175	ENSG00000291175	4	1.7	0.851284	No		SHQ1	ENSG00000144736	5	1.83	0.6	No
ENSG00000291210	ENSG00000291210	4	1.7	0.698935	No		SLC16A6	ENSG00000108932	5	1.83	0.72	No
ENSG00000291224	ENSG00000291224	4	1.7	0.837423	No		SLC41A2	ENSG00000136052	4	1.83	0.56	No
EOGT	ENSG00000163378	5	1.7	0.715162	No		SMC2	ENSG00000136824	5	1.83	0.45	No
EPDR1	ENSG00000086289	4	1.7	0.850078	No		STK10	ENSG00000072786	3	1.83	1	No
EPHA1	ENSG00000146904	4	1.7	0.854832	No		TAB2	ENSG00000055208	4	1.83	0.84	No
EPHX1	ENSG00000143819	4	1.7	0.843831	No		TCEAL6	ENSG00000204071	4	1.83	0.85	No
EPS8L2	ENSG00000177106	4	1.7	0.8701	No		TREML5P	ENSG00000225690	5	1.83	0.72	No
ERLIN1	ENSG00000107566	4	1.7	0.842672	No		TRIM33	ENSG00000197323	4	1.83	0.69	No
ERP44	ENSG00000023318	4	1.7	0.848761	No		TTC32	ENSG00000183891	4	1.83	0.54	No
ESCO1	ENSG00000141446	4	1.7	0.694676	No		ZFAND6	ENSG00000086666	4	1.83	0.85	No
ETAA1	ENSG00000143971	4	1.7	0.859221	No		ZNF133-AS1	ENSG00000237259	5	1.83	0.55	No
EXD2	ENSG00000081177	5	1.7	0.655206	No		ZNF341	ENSG00000131061	6	1.83	0.36	No
EXOG	ENSG00000157036	5	1.7	0.646683	No		ZNF417	ENSG00000173480	5	1.83	0.51	No
EYA3	ENSG00000158161	5	1.7	0.510401	No		ABCA7	ENSG00000064687	5	1.82	0.74	No
F8A1	ENSG00000288722	5	1.7	0.641175	No		ACKR3	ENSG00000144476	3	1.82	1	No
FAM104A	ENSG00000133193	5	1.7	0.535613	No		ANKRD10	ENSG00000088448	4	1.82	0.85	No
FAM149A	ENSG00000109794	3	1.7	1	No		AP2B1	ENSG00000006125	4	1.82	0.72	No
FAM174A	ENSG00000174132	4	1.7	0.68142	No		BEX2	ENSG00000133134	4	1.82	0.86	No
FAM20B	ENSG00000116199	5	1.7	0.660024	No		CBFB	ENSG00000067955	5	1.82	0.61	No
FAM20C	ENSG00000177706	5	1.7	0.654348	No		CIB1	ENSG00000185043	4	1.82	0.84	No
FAM3C	ENSG00000196937	5	1.7	0.720502	No		CNPY2	ENSG00000257727	5	1.82	0.54	No
FBXO16	ENSG00000214050	4	1.7	0.84051	No		CRCP	ENSG00000241258	5	1.82	0.64	No
FCHSD1	ENSG00000197948	4	1.7	0.84031	No		CSAG1	ENSG00000198930	4	1.82	0.84	No
FEM1A	ENSG00000141965	4	1.7	0.832331	No		DLL4	ENSG00000128917	4	1.82	0.87	No
FEM1AP4	ENSG00000235876	4	1.7	0.863725	No		E4F1	ENSG00000167967	4	1.82	0.56	No
FGD5-AS1	ENSG00000225733	5	1.7	0.419174	No		EIF4B	ENSG00000063046	4	1.82	0.84	No
FHAD1	ENSG00000142621	5	1.7	0.729946	No		ENSG00000234793	ENSG00000234793	4	1.82	0.87	No
FKBP1A	ENSG00000088832	4	1.7	0.871166	No		ENSG00000252923	ENSG00000252923	5	1.82	0.52	No
FLRT3	ENSG00000125848	5	1.7	0.582057	No		ENSG00000255093	ENSG00000255093	5	1.82	0.72	No
FLYWCH2	ENSG00000162076	5	1.7	0.694434	No		FER1L4_ENSG00000293413	ENSG00000293413	4	1.82	0.84	No
FOXO3B	ENSG00000240445	4	1.7	0.861326	No		FUNDC1	ENSG00000069509	4	1.82	0.85	No
FPGS	ENSG00000136877	4	1.7	0.857139	No		FUT1	ENSG00000174951	4	1.82	0.86	No
FTCD	ENSG00000160282	5	1.7	0.330702	No		GIMAP7	ENSG00000179144	4	1.82	0.71	No
FXYD6-FXYD2	ENSG00000255245	4	1.7	0.853677	No		GIMAP8	ENSG00000171115	4	1.82	0.85	No
FZD5	ENSG00000163251	5	1.7	0.722957	No		HCG22	ENSG00000228789	5	1.82	0.7	No
GABRR2	ENSG00000111886	4	1.7	0.851139	No		HERC4	ENSG00000148634	5	1.82	0.55	No
GALNT10	ENSG00000164574	3	1.7	1	No		KATNA1	ENSG00000186625	4	1.82	0.54	No
GALT	ENSG00000213930	4	1.7	0.848836	No		LINC01750	ENSG00000231437	5	1.82	0.53	No
GAPDH	ENSG00000111640	3	1.7	1	No		LINS1	ENSG00000140471	5	1.82	0.44	No
GART	ENSG00000159131	5	1.7	0.713232	No		LSM2	ENSG00000204392	4	1.82	0.86	No
GAST	ENSG00000184502	5	1.7	0.639431	No		MBD3L2B	ENSG00000196589	4	1.82	0.52	No
GHITM	ENSG00000165678	3	1.7	1	No		MEF2A	ENSG00000068305	5	1.82	0.73	No
GIGYF2	ENSG00000204120	4	1.7	0.857678	No		MEIS1	ENSG00000143995	4	1.82	0.7	No
GJA1	ENSG00000152661	4	1.7	0.553973	No		MEIS2	ENSG00000134138	5	1.82	0.53	No
GK5	ENSG00000175066	4	1.7	0.844745	No		MEMO1P1	ENSG00000226054	5	1.82	0.55	No
GLIPR1-AS1	ENSG00000257497	5	1.7	0.544228	No		METTL17	ENSG00000165792	5	1.82	0.62	No
GOLGA2P6	ENSG00000241621	5	1.7	0.624699	No		MIR3167	ENSG00000266215	6	1.82	0.43	No
GOLGA6L2	ENSG00000174450	5	1.7	0.52471	No		MIR378E	ENSG00000263831	5	1.82	0.54	No
GOLM2	ENSG00000166734	4	1.7	0.858172	No		MIR9-1HG	ENSG00000125462	5	1.82	0.32	No
GOLT1B	ENSG00000111711	5	1.7	0.681985	No		NAIP	ENSG00000249437	4	1.82	0.86	No
GORAB	ENSG00000120370	4	1.7	0.842816	No		NRM	ENSG00000137404	4	1.82	0.85	No
GPN2	ENSG00000142751	4	1.7	0.849771	No		NSUN2	ENSG00000037474	5	1.82	0.73	No
GPR107	ENSG00000148358	5	1.7	0.692699	No		OAT	ENSG00000065154	3	1.82	1	No
GPR183	ENSG00000169508	4	1.7	0.853257	No		PCGF2	ENSG00000277258	4	1.82	0.7	No
GPR4	ENSG00000177464	4	1.7	0.828774	No		POP7	ENSG00000172336	4	1.82	0.86	No
GRAP2	ENSG00000100351	4	1.7	0.712741	No		PPM1A	ENSG00000100614	5	1.82	0.66	No
GRIP1	ENSG00000155974	4	1.7	0.857083	No		PTPRN	ENSG00000054356	4	1.82	0.85	No
GRPEL2	ENSG00000164284	5	1.7	0.53178	No		RHOG	ENSG00000177105	4	1.82	0.85	No
GSAP	ENSG00000186088	5	1.7	0.41001	No		RHOT1	ENSG00000126858	5	1.82	0.73	No
GSDMC	ENSG00000147697	4	1.7	0.856215	No		RNU6-571P	ENSG00000206855	5	1.82	0.74	No
GSKIP	ENSG00000100744	5	1.7	0.641374	No		RNU6-576P	ENSG00000212156	5	1.82	0.74	No
GSTA4	ENSG00000170899	4	1.7	0.856013	No		RNU6-59P	ENSG00000207518	4	1.82	0.71	No
H1-10-AS1	ENSG00000206417	5	1.7	0.425942	No		RNU7-193P	ENSG00000252532	5	1.82	0.54	No
H2AC8	ENSG00000277075	4	1.7	0.821062	No		RNY4P20	ENSG00000252487	5	1.82	0.64	No
H4C4	ENSG00000277157	5	1.7	0.437691	No		RRAGD	ENSG00000025039	4	1.82	0.56	No
HAS2	ENSG00000170961	3	1.7	1	No		SCHIP1	ENSG00000151967	4	1.82	0.85	No
HCFC1R1	ENSG00000103145	4	1.7	0.846108	No		SEC31B	ENSG00000075826	4	1.82	0.85	No
HDGF	ENSG00000143321	4	1.7	0.847797	No		SLC35B2	ENSG00000157593	5	1.82	0.53	No
HDGFL3	ENSG00000166503	4	1.7	0.559433	No		SLC6A20	ENSG00000163817	5	1.82	0.33	No
HEBP2	ENSG00000051620	4	1.7	0.849195	No		SLC6A6	ENSG00000131389	4	1.82	0.85	No
HMG20B	ENSG00000064961	5	1.7	0.455728	No		SNCG	ENSG00000173267	4	1.82	0.86	No
HP1BP3	ENSG00000127483	4	1.7	0.874365	No		ST6GALNAC1	ENSG00000070526	5	1.82	0.74	No
HPN	ENSG00000105707	5	1.7	0.315734	No		STK39	ENSG00000198648	4	1.82	0.86	No
HSD17B11	ENSG00000198189	3	1.7	1	No		SYAP1	ENSG00000169895	4	1.82	0.84	No
ICAM2	ENSG00000108622	4	1.7	0.841906	No		TBP	ENSG00000112592	5	1.82	0.63	No
IDUA	ENSG00000127415	5	1.7	0.529992	No		TFEB	ENSG00000112561	3	1.82	1	No
IFNA1	ENSG00000197919	5	1.7	0.648834	No		TSPAN2	ENSG00000134198	3	1.82	1	No
IFNGR1	ENSG00000027697	5	1.7	0.73004	No		U3_ENSG00000212598	ENSG00000212598	5	1.82	0.53	No
IGBP1	ENSG00000089289	5	1.7	0.531432	No		ZCCHC24	ENSG00000165424	4	1.82	0.85	No
IGFL2-AS1	ENSG00000268621	5	1.7	0.321304	No		ABCD3	ENSG00000117528	4	1.81	0.85	No
IGHV1-18	ENSG00000211945	5	1.7	0.534112	No		ACE	ENSG00000159640	3	1.81	1	No
IGLV1-44	ENSG00000211651	5	1.7	0.746644	No		ADCK1	ENSG00000063761	4	1.81	0.86	No
IKZF3	ENSG00000161405	5	1.7	0.726363	No		AKAP7	ENSG00000118507	4	1.81	0.85	No
IL13RA1	ENSG00000131724	4	1.7	0.846908	No		ANKRD2	ENSG00000165887	4	1.81	0.84	No
IL16	ENSG00000172349	4	1.7	0.7029	No		ARL5A	ENSG00000162980	5	1.81	0.54	No
ILRUN-AS1	ENSG00000272288	5	1.7	0.731237	No		ATP6V1H	ENSG00000047249	5	1.81	0.61	No
ING5	ENSG00000168395	5	1.7	0.41182	No		CAPRIN2	ENSG00000110888	4	1.81	0.55	No
INSIG1	ENSG00000186480	4	1.7	0.861426	No		DIP2A	ENSG00000160305	4	1.81	0.89	No
INTS10	ENSG00000104613	5	1.7	0.43701	No		DIRC3	ENSG00000231672	5	1.81	0.72	No
IPO7	ENSG00000205339	4	1.7	0.714307	No		DNAJC9	ENSG00000213551	5	1.81	0.55	No
IQCJ	ENSG00000214216	4	1.7	0.855213	No		DPEP1	ENSG00000015413	4	1.81	0.85	No
IQSEC1	ENSG00000144711	4	1.7	0.857745	No		DTX2	ENSG00000091073	5	1.81	0.71	No
IRF1	ENSG00000125347	3	1.7	1	No		ENAM	ENSG00000132464	5	1.81	0.53	No
ISCU	ENSG00000136003	4	1.7	0.690099	No		ENSG00000222043	ENSG00000222043	5	1.81	0.72	No
ITGB1-DT	ENSG00000229656	6	1.7	0.184786	No		ENSG00000226576	ENSG00000226576	5	1.81	0.51	No
JDP2	ENSG00000140044	4	1.7	0.685972	No		ENSG00000234425	ENSG00000234425	5	1.81	0.74	No
JMJD6	ENSG00000070495	4	1.7	0.842355	No		ENSG00000235852	ENSG00000235852	5	1.81	0.62	No
JUNB	ENSG00000171223	4	1.7	0.848785	No		ENSG00000259556	ENSG00000259556	5	1.81	0	No
JUND	ENSG00000130522	4	1.7	0.849163	No		ENSG00000284772	ENSG00000284772	5	1.81	0.54	No
KANSL1L	ENSG00000144445	4	1.7	0.839705	No		ENSG00000288930	ENSG00000288930	5	1.81	0.65	No
KCNJ2	ENSG00000123700	4	1.7	0.462573	No		ENSG00000289257	ENSG00000289257	5	1.81	0.72	No
KCNK4	ENSG00000182450	4	1.7	0.860799	No		EVI2B	ENSG00000185862	4	1.81	0.56	No
KDM5B	ENSG00000117139	4	1.7	0.547439	No		EXTL1	ENSG00000158008	4	1.81	0.85	No
KIF1C-AS1	ENSG00000227495	5	1.7	0.725546	No		FAM177A1	ENSG00000151327	4	1.81	0.84	No
KLC2	ENSG00000174996	4	1.7	0.548414	No		FGD6	ENSG00000180263	4	1.81	0.85	No
KLC3	ENSG00000104892	4	1.7	0.855807	No		FTCD-AS1	ENSG00000237338	5	1.81	0.43	No
KRBOX4	ENSG00000147121	5	1.7	0.72114	No		GFRA4	ENSG00000125861	4	1.81	0.86	No
KRT8	ENSG00000170421	5	1.7	0.527868	No		GLS	ENSG00000115419	4	1.81	0.84	No
KRTAP5-14P	ENSG00000249387	5	1.7	0.652493	No		HIF1A	ENSG00000100644	4	1.81	0.57	No
LARGE-AS1	ENSG00000224973	5	1.7	0.589354	No		HLA-G	ENSG00000204632	3	1.81	1	No
LBH	ENSG00000213626	3	1.7	1	No		JAM3	ENSG00000166086	3	1.81	1	No
LGALS17A	ENSG00000291086	4	1.7	0.696084	No		JKAMP	ENSG00000050130	4	1.81	0.85	No
LGR4	ENSG00000205213	4	1.7	0.49803	No		KIF1A	ENSG00000130294	4	1.81	0.85	No
LIMK2	ENSG00000182541	4	1.7	0.710261	No		KLHDC10	ENSG00000128607	5	1.81	0.63	No
LINC00298	ENSG00000235665	5	1.7	0.4116	No		LINC00888	ENSG00000240024	5	1.81	0.43	No
LINC00354	ENSG00000226903	5	1.7	0.430605	No		LINC01414	ENSG00000253554	5	1.81	0.43	No
LINC00613	ENSG00000248330	6	1.7	0.415658	No		LRRC8B	ENSG00000197147	4	1.81	0.88	No
LINC00630	ENSG00000223546	5	1.7	0.649297	No		MAFF	ENSG00000185022	4	1.81	0.86	No
LINC01060	ENSG00000249378	6	1.7	0.488931	No		MCEE	ENSG00000124370	4	1.81	0.84	No
LINC01150	ENSG00000229671	6	1.7	0.338719	No		MCL1	ENSG00000143384	4	1.81	0.55	No
LINC01472	ENSG00000240562	5	1.7	0.515657	No		METTL21C	ENSG00000139780	4	1.81	0.83	No
LINC01484	ENSG00000253686	4	1.7	0.852556	No		MIR23C	ENSG00000264566	5	1.81	0.67	No
LINC01754	ENSG00000224565	5	1.7	0.738281	No		MIR4288	ENSG00000265251	5	1.81	0.44	No
LINC01779	ENSG00000235933	5	1.7	0.744359	No		MYOD1	ENSG00000129152	4	1.81	0.85	No
LINC01814	ENSG00000236008	6	1.7	0.27799	No		MYT1	ENSG00000196132	4	1.81	0.53	No
LINC01946	ENSG00000223647	4	1.7	0.868179	No		PARP1	ENSG00000143799	4	1.81	0.72	No
LINC02035	ENSG00000273033	4	1.7	0.821467	No		PDE8A	ENSG00000073417	4	1.81	0.84	No
LINC02242	ENSG00000249736	6	1.7	0.499296	No		PHF19	ENSG00000119403	4	1.81	0.57	No
LINC02306	ENSG00000257986	4	1.7	0.83939	No		PIGL	ENSG00000108474	4	1.81	0.83	No
LINC02469	ENSG00000248408	5	1.7	0.515492	No		PNPLA7	ENSG00000130653	3	1.81	1	No
LINC02487	ENSG00000203688	5	1.7	0.541262	No		PRSS3P1_ENSG00000250591	ENSG00000250591	6	1.81	0.21	No
LINC02648	ENSG00000225948	4	1.7	0.870774	No		PTPN20	ENSG00000204179	4	1.81	0.85	No
LINC02743	ENSG00000255258	4	1.7	0.870853	No		RALGPS1	ENSG00000136828	4	1.81	0.87	No
LINC02757	ENSG00000255363	4	1.7	0.843516	No		RAP1A	ENSG00000116473	4	1.81	0.84	No
LINC02787	ENSG00000229201	5	1.7	0.527776	No		RBM3	ENSG00000102317	4	1.81	0.53	No
LIPC-AS1	ENSG00000259293	5	1.7	0.726111	No		RN7SKP16	ENSG00000222112	3	1.81	1	No
LNC-LBCS	ENSG00000228412	5	1.7	0.538775	No		RNA5SP57	ENSG00000238765	4	1.81	0.86	No
LNCTSI	ENSG00000230479	4	1.7	0.848862	No		RNU4-35P	ENSG00000199458	4	1.81	0.85	No
LRRC47	ENSG00000130764	4	1.7	0.84786	No		RNU4-9P	ENSG00000201821	4	1.81	0.56	No
LRRTM3	ENSG00000198739	4	1.7	0.845567	No		RNU6-105P	ENSG00000200779	5	1.81	0.56	No
LRTOMT	ENSG00000284922	5	1.7	0.627315	No		RNU6-803P	ENSG00000251843	5	1.81	0.35	No
LZIC	ENSG00000162441	4	1.7	0.86121	No		RNU6-926P	ENSG00000206802	5	1.81	0.51	No
MAFG	ENSG00000197063	5	1.7	0.73487	No		RNY3P11	ENSG00000201023	4	1.81	0.85	No
MAGEB16	ENSG00000189023	5	1.7	0.732861	No		RPL19P20	ENSG00000229168	5	1.81	0.52	No
MALL	ENSG00000144063	4	1.7	0.857121	No		RPL39L	ENSG00000163923	5	1.81	0.54	No
MANBAL	ENSG00000101363	5	1.7	0.430693	No		SEPHS2	ENSG00000179918	5	1.81	0.72	No
MAPKAPK3	ENSG00000114738	4	1.7	0.858352	No		SH3BGRL3	ENSG00000142669	3	1.81	1	No
MAPRE2	ENSG00000166974	5	1.7	0.738404	No		SLC26A6	ENSG00000225697	4	1.81	0.87	No
MARCHF8	ENSG00000165406	4	1.7	0.834759	No		SMAD2	ENSG00000175387	5	1.81	0.54	No
MARCKS	ENSG00000277443	3	1.7	1	No		SNORA70_ENSG00000253042	ENSG00000253042	5	1.81	0.63	No
MBTD1	ENSG00000011258	4	1.7	0.853459	No		SNORA70D	ENSG00000263666	5	1.81	0.44	No
MCRS1	ENSG00000187778	4	1.7	0.854713	No		SNORD113-5	ENSG00000272474	5	1.81	0.33	No
MEF2C-AS2	ENSG00000245864	5	1.7	0.502725	No		SPRTN	ENSG00000010072	5	1.81	0.6	No
METAP1D	ENSG00000172878	5	1.7	0.447228	No		TADA2A	ENSG00000276234	4	1.81	0.84	No
METTL14	ENSG00000145388	4	1.7	0.845143	No		TAP2	ENSG00000204267	3	1.81	1	No
MGRN1	ENSG00000102858	3	1.7	1	No		TCOF1	ENSG00000070814	5	1.81	0.73	No
MIA	ENSG00000261857	5	1.7	0.623324	No		TNFAIP6	ENSG00000123610	3	1.81	1	No
MICAL2	ENSG00000133816	5	1.7	0.617777	No		WSCD1	ENSG00000179314	3	1.81	1	No
MIR1-1	ENSG00000199017	4	1.7	0.7154	No		Y_RNA_ENSG00000252660	ENSG00000252660	5	1.81	0.53	No
MIR145	ENSG00000276365	5	1.7	0.627246	No		YTHDF2	ENSG00000198492	4	1.81	0.55	No
MIR190B	ENSG00000215938	5	1.7	0.623879	No		ZNF140	ENSG00000196387	5	1.81	0.52	No
MIR23B	ENSG00000207563	3	1.7	1	No		ZNF160	ENSG00000170949	5	1.81	0.34	No
MIR23C	ENSG00000264566	5	1.7	0.542969	No		ABCF3	ENSG00000161204	3	1.8	1	No
MIR3117	ENSG00000264720	6	1.7	0.197135	No		ACTR2	ENSG00000138071	4	1.8	0.84	No
MIR3125	ENSG00000264370	4	1.7	0.846729	No		AIG1	ENSG00000146416	5	1.8	0.54	No
MIR3138	ENSG00000264931	5	1.7	0.617702	No		C14orf28	ENSG00000179476	5	1.8	0.67	No
MIR4292	ENSG00000265806	5	1.7	0.511465	No		C19orf47	ENSG00000160392	4	1.8	0.83	No
MIR4299	ENSG00000266645	4	1.7	0.839687	No		C1QBP	ENSG00000108561	4	1.8	0.84	No
MIR4441	ENSG00000264810	4	1.7	0.538731	No		CBR3	ENSG00000159231	4	1.8	0.84	No
MIR4478	ENSG00000266583	6	1.7	0.192922	No		CCDC97	ENSG00000142039	3	1.8	1	No
MIR4530	ENSG00000266559	5	1.7	0.404867	No		CCNL1	ENSG00000163660	4	1.8	0.84	No
MIR4644	ENSG00000266245	5	1.7	0.649285	No		CHCHD4P2	ENSG00000237360	5	1.8	0.6	No
MIR486-2	ENSG00000283450	5	1.7	0.625202	No		COX18	ENSG00000163626	5	1.8	0.55	No
MIR519D	ENSG00000207981	5	1.7	0.645849	No		CPNE2	ENSG00000140848	4	1.8	0.72	No
MIR548F1	ENSG00000221594	6	1.7	0.136673	No		CRTC3	ENSG00000140577	4	1.8	0.87	No
MIR548H2	ENSG00000221801	5	1.7	0.513285	No		CYP2A6	ENSG00000255974	4	1.8	0.85	No
MIR605	ENSG00000207813	5	1.7	0.522792	No		DNMT1	ENSG00000130816	4	1.8	0.86	No
MIR7-3	ENSG00000207630	5	1.7	0.736355	No		ENSG00000228286	ENSG00000228286	5	1.8	0.54	No
MIR938	ENSG00000216035	4	1.7	0.864645	No		ENSG00000231189	ENSG00000231189	5	1.8	0.54	No
MIR99A	ENSG00000207638	5	1.7	0.644375	No		ENSG00000231533	ENSG00000231533	5	1.8	0.53	No
MIRLET7IHG	ENSG00000257354	4	1.7	0.850045	No		ENSG00000234535	ENSG00000234535	5	1.8	0.54	No
MLH1	ENSG00000076242	4	1.7	0.854025	No		ENSG00000235494	ENSG00000235494	5	1.8	0.43	No
MLLT3	ENSG00000171843	4	1.7	0.571335	No		ENSG00000252798	ENSG00000252798	4	1.8	0.7	No
MORF4L1	ENSG00000185787	5	1.7	0.725947	No		ENSG00000276170	ENSG00000276170	4	1.8	0.85	No
MORN1	ENSG00000116151	4	1.7	0.861134	No		FAM201B	ENSG00000230992	5	1.8	0.74	No
MRPL49	ENSG00000149792	4	1.7	0.850875	No		FKBP1A	ENSG00000088832	5	1.8	0.71	No
MRPS10	ENSG00000048544	5	1.7	0.626996	No		FLG-AS1	ENSG00000237975	4	1.8	0.55	No
MT1G	ENSG00000125144	5	1.7	0.347288	No		FREM2	ENSG00000150893	4	1.8	0.56	No
MT1M	ENSG00000205364	4	1.7	0.848969	No		HOXC4	ENSG00000198353	5	1.8	0.72	No
MTF2	ENSG00000143033	5	1.7	0.531409	No		IDI2	ENSG00000148377	3	1.8	1	No
MTMR6	ENSG00000139505	5	1.7	0.524347	No		INPP1	ENSG00000151689	4	1.8	0.87	No
MUC20-OT1	ENSG00000242086	3	1.7	1	No		LINC00415	ENSG00000231983	5	1.8	0.65	No
MYCBP	ENSG00000214114	5	1.7	0.533839	No		LINC00707	ENSG00000238266	5	1.8	0.53	No
MYO15B	ENSG00000266714	4	1.7	0.860163	No		LINC02764	ENSG00000255484	4	1.8	0.85	No
MYO1B-AS1	ENSG00000227542	4	1.7	0.841352	No		LRCH1	ENSG00000136141	3	1.8	1	No
MZT2A	ENSG00000173272	4	1.7	0.852914	No		MFSD4A	ENSG00000174514	4	1.8	0.85	No
NAMA	ENSG00000271086	4	1.7	0.844786	No		MIR3160-2	ENSG00000283497	5	1.8	0.55	No
NARF	ENSG00000141562	4	1.7	0.850753	No		MVB12A	ENSG00000141971	5	1.8	0.75	No
NBAS	ENSG00000151779	4	1.7	0.842027	No		MYH4	ENSG00000264424	3	1.8	1	No
NBPF7P	ENSG00000215864	6	1.7	0.481308	No		NEK7	ENSG00000151414	4	1.8	0.68	No
NBR1	ENSG00000188554	4	1.7	0.558951	No		NNAT	ENSG00000053438	5	1.8	0.72	No
NCBP3	ENSG00000074356	5	1.7	0.319159	No		OR4C4P	ENSG00000197161	5	1.8	0.64	No
NCEH1	ENSG00000144959	5	1.7	0.526325	No		OTOGL	ENSG00000165899	5	1.8	0.73	No
NCF1	ENSG00000158517	4	1.7	0.863631	No		PCCB	ENSG00000114054	4	1.8	0.86	No
NCF4-AS1	ENSG00000183822	5	1.7	0.322234	No		PDIA4	ENSG00000155660	3	1.8	1	No
NDUFAF5	ENSG00000101247	3	1.7	1	No		PDS5A	ENSG00000121892	5	1.8	0.65	No
NDUFB4	ENSG00000065518	5	1.7	0.740459	No		PHKG2	ENSG00000156873	4	1.8	0.85	No
NDUFS5	ENSG00000168653	4	1.7	0.822742	No		PHLDB2	ENSG00000144824	3	1.8	1	No
NEDD9	ENSG00000111859	4	1.7	0.853164	No		PLEKHF2	ENSG00000175895	4	1.8	0.84	No
NEK6	ENSG00000119408	5	1.7	0.710093	No		PLPBP	ENSG00000147471	4	1.8	0.85	No
NEURL4	ENSG00000215041	3	1.7	1	No		PPP4R3A	ENSG00000100796	4	1.8	0.85	No
NHSL1	ENSG00000135540	3	1.7	1	No		PTPN13	ENSG00000163629	3	1.8	1	No
NIPAL4	ENSG00000172548	5	1.7	0.317706	No		RBM6	ENSG00000004534	4	1.8	0.56	No
NLN	ENSG00000123213	5	1.7	0.693665	No		RN7SKP117	ENSG00000222107	5	1.8	0.65	No
NLRP1	ENSG00000091592	4	1.7	0.543489	No		RNU6-1147P	ENSG00000200250	5	1.8	0.33	No
NLRX1	ENSG00000160703	5	1.7	0.436661	No		RNU6-1257P	ENSG00000207355	5	1.8	0.54	No
NOA1	ENSG00000084092	5	1.7	0.530322	No		RNU6-456P	ENSG00000207222	5	1.8	0.53	No
NOS1	ENSG00000089250	4	1.7	0.866011	No		RNU6-580P	ENSG00000202029	4	1.8	0.54	No
NPEPPS	ENSG00000141279	4	1.7	0.849594	No		SCARNA5	ENSG00000252010	3	1.8	1	No
NPIPA1	ENSG00000183426	4	1.7	0.859482	No		SEM1	ENSG00000127922	4	1.8	0.85	No
NPRL3	ENSG00000103148	3	1.7	1	No		SKA3	ENSG00000165480	3	1.8	1	No
NPS	ENSG00000214285	5	1.7	0.531194	No		SLC1A4	ENSG00000115902	4	1.8	0.86	No
NREP	ENSG00000134986	4	1.7	0.832695	No		SP140	ENSG00000079263	4	1.8	0.87	No
NUP160	ENSG00000030066	5	1.7	0.738017	No		SPATS2	ENSG00000123352	4	1.8	0.86	No
OIP5	ENSG00000104147	4	1.7	0.84064	No		STKLD1	ENSG00000198870	4	1.8	0.87	No
OPA3	ENSG00000125741	4	1.7	0.840664	No		STOX2	ENSG00000173320	4	1.8	0.85	No
OR2T8	ENSG00000177462	4	1.7	0.849927	No		TPD52L2	ENSG00000101150	5	1.8	0.72	No
OXSM	ENSG00000151093	4	1.7	0.84101	No		TULP3	ENSG00000078246	4	1.8	0.83	No
OXSR1	ENSG00000172939	4	1.7	0.84088	No		XRCC5	ENSG00000079246	5	1.8	0.32	No
PABPN1	ENSG00000100836	5	1.7	0.649553	No		Y_RNA_ENSG00000202144	ENSG00000202144	4	1.8	0.56	No
PAG1	ENSG00000076641	3	1.7	1	No		Y_RNA_ENSG00000206784	ENSG00000206784	5	1.8	0.72	No
PBRM1	ENSG00000163939	4	1.7	0.854888	No		Y_RNA_ENSG00000222883	ENSG00000222883	5	1.8	0.63	No
PCDHB1-AS1	ENSG00000279047	5	1.7	0.308541	No		ZFPL1	ENSG00000162300	4	1.8	0.86	No
PCDHGA11	ENSG00000253873	3	1.7	1	No		ZNF277	ENSG00000198839	4	1.8	0.86	No
PCDHGA7	ENSG00000253537	3	1.7	1	No		ABCA1	ENSG00000165029	4	1.79	0.85	No
PCDHGC5	ENSG00000240764	4	1.7	0.713975	No		ABO	ENSG00000175164	5	1.79	0.74	No
PCED1A	ENSG00000132635	4	1.7	0.859081	No		ANAPC10	ENSG00000164162	4	1.79	0.85	No
PCSK4	ENSG00000115257	4	1.7	0.532176	No		ANKRD23	ENSG00000163126	5	1.79	0.32	No
PDE11A-AS1	ENSG00000229941	5	1.7	0.734215	No		ARHGEF5	ENSG00000050327	5	1.79	0.52	No
PDE4DIPP2	ENSG00000275131	4	1.7	0.834073	No		ARMCX3	ENSG00000102401	4	1.79	0.81	No
PEBP1P2	ENSG00000270532	4	1.7	0.562436	No		BOC	ENSG00000144857	3	1.79	1	No
PECR	ENSG00000115425	4	1.7	0.844813	No		BYSL	ENSG00000112578	4	1.79	0.86	No
PEF1	ENSG00000162517	5	1.7	0.537328	No		C17orf75	ENSG00000108666	4	1.79	0.86	No
PENK	ENSG00000181195	4	1.7	0.553632	No		CCDC88A	ENSG00000115355	4	1.79	0.87	No
PEX10	ENSG00000157911	5	1.7	0.734137	No		CDS2	ENSG00000101290	4	1.79	0.85	No
PGGT1B	ENSG00000164219	5	1.7	0.702357	No		CFAP91	ENSG00000183833	5	1.79	0.55	No
PGLS	ENSG00000130313	5	1.7	0.506037	No		CILP2	ENSG00000160161	4	1.79	0.87	No
PGP	ENSG00000184207	4	1.7	0.834947	No		CMKLR1	ENSG00000174600	3	1.79	1	No
PHF20	ENSG00000025293	4	1.7	0.834358	No		CRB3	ENSG00000130545	5	1.79	0.72	No
PIK3R1	ENSG00000145675	4	1.7	0.851952	No		CTRL	ENSG00000141086	6	1.79	0.28	No
PKD1P2	ENSG00000227827	5	1.7	0.65627	No		DDX41	ENSG00000183258	4	1.79	0.87	No
PLAGL1	ENSG00000118495	4	1.7	0.860396	No		ELL2	ENSG00000118985	4	1.79	0.85	No
PLD2	ENSG00000129219	5	1.7	0.419962	No		ENSG00000234921	ENSG00000234921	5	1.79	0.55	No
PLEKHF1	ENSG00000166289	4	1.7	0.842634	No		ENSG00000235912	ENSG00000235912	4	1.79	0.85	No
PLEKHH1	ENSG00000054690	5	1.7	0.716553	No		ENSG00000273925	ENSG00000273925	4	1.79	0.86	No
PMF1-BGLAP	ENSG00000260238	4	1.7	0.869059	No		ENSG00000277954	ENSG00000277954	4	1.79	0.86	No
PML	ENSG00000140464	4	1.7	0.827098	No		ENSG00000286829	ENSG00000286829	4	1.79	0.86	No
PMPCAP1	ENSG00000248817	5	1.7	0.719349	No		ENSG00000289839	ENSG00000289839	4	1.79	0.87	No
PMS1	ENSG00000064933	4	1.7	0.825377	No		FPR1	ENSG00000171051	3	1.79	1	No
POLR2K	ENSG00000147669	4	1.7	0.863353	No		GAPDHP35	ENSG00000250982	4	1.79	0.57	No
POP4	ENSG00000105171	4	1.7	0.853552	No		GLMN	ENSG00000174842	4	1.79	0.68	No
PPFIBP1	ENSG00000110841	5	1.7	0.668856	No		GNAT1	ENSG00000114349	4	1.79	0.86	No
PPIAP28	ENSG00000226633	5	1.7	0.722586	No		IGKJ3	ENSG00000211595	4	1.79	0.87	No
PPIL2	ENSG00000100023	5	1.7	0.642866	No		ITPK1	ENSG00000100605	4	1.79	0.73	No
PPM1H	ENSG00000111110	5	1.7	0.717201	No		LINC00630	ENSG00000223546	5	1.79	0.49	No
PPM1J	ENSG00000155367	5	1.7	0.649472	No		LINC00899	ENSG00000231711	5	1.79	0.54	No
PPP1R3C	ENSG00000119938	4	1.7	0.853883	No		MIR3941	ENSG00000265442	5	1.79	0.54	No
PPP1R3D	ENSG00000132825	5	1.7	0.723773	No		PACSIN2	ENSG00000100266	4	1.79	0.86	No
PPP4R1L	ENSG00000124224	4	1.7	0.574955	No		PCBP2	ENSG00000197111	6	1.79	0.36	No
PRELID3B	ENSG00000101166	4	1.7	0.52931	No		PENK-AS1	ENSG00000254254	5	1.79	0.54	No
PRKCB	ENSG00000166501	5	1.7	0.537836	No		PPP1R9B	ENSG00000108819	4	1.79	0.67	No
PRKDC	ENSG00000253729	5	1.7	0.520255	No		PPP2R2B	ENSG00000156475	4	1.79	0.86	No
PRMT1	ENSG00000126457	4	1.7	0.699075	No		PSMB10	ENSG00000205220	3	1.79	1	No
PROB1	ENSG00000228672	4	1.7	0.854038	No		RAP2C-AS1	ENSG00000232160	5	1.79	0.55	No
PSEN1	ENSG00000080815	5	1.7	0.712452	No		RAPGEFL1	ENSG00000108352	5	1.79	0.45	No
PTPRG	ENSG00000144724	4	1.7	0.85018	No		RMND1	ENSG00000155906	4	1.79	0.86	No
PTPRU	ENSG00000060656	4	1.7	0.547019	No		RN7SKP223	ENSG00000222514	4	1.79	0.86	No
PUS1-AS1	ENSG00000255992	5	1.7	0.520759	No		RN7SKP4	ENSG00000271818	4	1.79	0.86	No
QDPR	ENSG00000151552	4	1.7	0.84882	No		RN7SKP79	ENSG00000200243	4	1.79	0.87	No
R3HDM4	ENSG00000198858	4	1.7	0.867397	No		RN7SL187P	ENSG00000240299	4	1.79	0.85	No
RAB4A	ENSG00000168118	4	1.7	0.558404	No		RNU1-112P	ENSG00000201271	4	1.79	0.86	No
RAC2	ENSG00000128340	5	1.7	0.542223	No		RNU6-1154P	ENSG00000212303	4	1.79	0.85	No
RAMP2	ENSG00000131477	4	1.7	0.558786	No		RNU6-198P	ENSG00000206985	6	1.79	0.49	No
RASSF5	ENSG00000266094	4	1.7	0.843259	No		RNU6-331P	ENSG00000207455	4	1.79	0.57	No
RBBP8	ENSG00000101773	5	1.7	0.644306	No		RNU6-851P	ENSG00000207295	5	1.79	0.54	No
RBM42	ENSG00000126254	4	1.7	0.856574	No		RPS16	ENSG00000105193	4	1.79	0.57	No
RBMS3-AS3	ENSG00000235904	5	1.7	0.606701	No		RPS6KC1	ENSG00000136643	3	1.79	1	No
RCC2	ENSG00000179051	3	1.7	1	No		SEMA3F	ENSG00000001617	4	1.79	0.85	No
RFC3	ENSG00000133119	5	1.7	0.721287	No		SMCR2	ENSG00000223979	5	1.79	0.69	No
RFPL3S	ENSG00000205853	6	1.7	0.569533	No		SNAI2	ENSG00000019549	5	1.79	0.34	No
RGMB	ENSG00000174136	4	1.7	0.848231	No		SPG21	ENSG00000090487	4	1.79	0.87	No
RGS11	ENSG00000076344	5	1.7	0.723112	No		SPRED1	ENSG00000166068	3	1.79	1	No
RIC3	ENSG00000166405	5	1.7	0.726383	No		SRP9	ENSG00000143742	4	1.79	0.84	No
RIN3	ENSG00000100599	4	1.7	0.841278	No		SSTR5-AS1	ENSG00000261713	5	1.79	0.52	No
RN7SKP102	ENSG00000223118	4	1.7	0.862861	No		TK2	ENSG00000166548	4	1.79	0.85	No
RN7SKP152	ENSG00000222376	4	1.7	0.855273	No		TMED1	ENSG00000099203	4	1.79	0.84	No
RN7SKP16	ENSG00000222112	4	1.7	0.865374	No		TREX1	ENSG00000213689	4	1.79	0.7	No
RN7SKP32	ENSG00000222099	5	1.7	0.651563	No		TSTD2	ENSG00000136925	5	1.79	0.63	No
RN7SKP35	ENSG00000253019	4	1.7	0.836527	No		TYRP1	ENSG00000107165	4	1.79	0.85	No
RN7SKP76	ENSG00000201289	5	1.7	0.51139	No		WDR11	ENSG00000120008	4	1.79	0.86	No
RN7SL553P	ENSG00000241227	4	1.7	0.857522	No		WDR77	ENSG00000116455	4	1.79	0.87	No
RN7SL625P	ENSG00000274656	5	1.7	0.538546	No		Y_RNA_ENSG00000206844	ENSG00000206844	4	1.79	0.55	No
RN7SL97P	ENSG00000242216	4	1.7	0.86526	No		AMFR	ENSG00000159461	4	1.78	0.84	No
RNA5SP110	ENSG00000199508	5	1.7	0.531577	No		ANGPTL2	ENSG00000136859	3	1.78	1	No
RNA5SP113	ENSG00000222418	5	1.7	0.62802	No		CALCRL	ENSG00000064989	3	1.78	1	No
RNA5SP178	ENSG00000222312	6	1.7	0.488905	No		CES3	ENSG00000172828	4	1.78	0.84	No
RNA5SP228	ENSG00000252041	5	1.7	0.716224	No		CKM	ENSG00000104879	4	1.78	0.86	No
RNA5SP266	ENSG00000222205	5	1.7	0.539916	No		CRAMP1	ENSG00000007545	5	1.78	0.62	No
RNA5SP362	ENSG00000251857	6	1.7	0.275432	No		DCAF13	ENSG00000164934	4	1.78	0.86	No
RNA5SP414	ENSG00000274228	4	1.7	0.858807	No		DND1P1	ENSG00000264070	5	1.78	0.53	No
RNA5SP419	ENSG00000251717	5	1.7	0.318007	No		ENSG00000221139	ENSG00000221139	4	1.78	0.84	No
RNA5SP433	ENSG00000201361	4	1.7	0.842158	No		ENSG00000255426	ENSG00000255426	4	1.78	0.84	No
RNA5SP457	ENSG00000200527	5	1.7	0.658197	No		ENSG00000256609	ENSG00000256609	5	1.78	0.64	No
RNA5SP469	ENSG00000201035	4	1.7	0.854915	No		ENSG00000259425	ENSG00000259425	5	1.78	0.53	No
RNA5SP67	ENSG00000252231	4	1.7	0.869564	No		ENSG00000272237	ENSG00000272237	4	1.78	0.87	No
RNF128	ENSG00000133135	5	1.7	0.713741	No		ENSG00000280149	ENSG00000280149	5	1.78	0.32	No
RNF149	ENSG00000163162	4	1.7	0.862789	No		ENSG00000284461	ENSG00000284461	4	1.78	0.85	No
RNF187	ENSG00000168159	4	1.7	0.844664	No		ENSG00000289451	ENSG00000289451	5	1.78	0.64	No
RNF41	ENSG00000181852	4	1.7	0.687444	No		ENSG00000291159	ENSG00000291159	5	1.78	0.57	No
RNMT	ENSG00000101654	4	1.7	0.843255	No		ERRFI1	ENSG00000116285	4	1.78	0.85	No
RNU1-61P	ENSG00000251916	5	1.7	0.513744	No		FAM114A2	ENSG00000055147	4	1.78	0.58	No
RNU2-55P	ENSG00000223078	4	1.7	0.864971	No		FAM200B	ENSG00000237765	4	1.78	0.86	No
RNU2-59P	ENSG00000222414	5	1.7	0.726417	No		FOCAD	ENSG00000188352	4	1.78	0.83	No
RNU4-34P	ENSG00000222363	5	1.7	0.748787	No		GRB14	ENSG00000115290	5	1.78	0.53	No
RNU4-61P	ENSG00000223175	5	1.7	0.626486	No		IFFO1	ENSG00000010295	4	1.78	0.53	No
RNU4-64P	ENSG00000222727	5	1.7	0.735436	No		IFNAR1	ENSG00000142166	3	1.78	1	No
RNU4-9P	ENSG00000201821	4	1.7	0.849355	No		IGLV1-44	ENSG00000211651	4	1.78	0.85	No
RNU6-1238P	ENSG00000253024	5	1.7	0.717794	No		KBTBD11-AS1	ENSG00000253764	4	1.78	0.85	No
RNU6-1276P	ENSG00000202242	5	1.7	0.724458	No		KDM2B	ENSG00000089094	4	1.78	0.53	No
RNU6-128P	ENSG00000206703	4	1.7	0.854621	No		LINC02301	ENSG00000258743	4	1.78	0.86	No
RNU6-1317P	ENSG00000201452	6	1.7	0.3483	No		LINC02806	ENSG00000238107	5	1.78	0.53	No
RNU6-154P	ENSG00000207033	5	1.7	0.537653	No		LINGO3	ENSG00000220008	4	1.78	0.54	No
RNU6-347P	ENSG00000252467	5	1.7	0.539267	No		MIR3935	ENSG00000265281	5	1.78	0.52	No
RNU6-363P	ENSG00000199765	5	1.7	0.654457	No		MRPL22	ENSG00000082515	4	1.78	0.56	No
RNU6-393P	ENSG00000207204	4	1.7	0.562568	No		MSANTD4	ENSG00000170903	4	1.78	0.87	No
RNU6-413P	ENSG00000206842	4	1.7	0.839821	No		MXD4	ENSG00000123933	5	1.78	0.72	No
RNU6-421P	ENSG00000201341	5	1.7	0.533721	No		MYO9A	ENSG00000066933	5	1.78	0.53	No
RNU6-485P	ENSG00000200345	5	1.7	0.6201	No		NANOS1	ENSG00000188613	3	1.78	1	No
RNU6-606P	ENSG00000207452	4	1.7	0.858033	No		NEURL1	ENSG00000107954	4	1.78	0.86	No
RNU6-618P	ENSG00000200388	4	1.7	0.853665	No		P2RX5	ENSG00000083454	5	1.78	0.55	No
RNU6-722P	ENSG00000223309	5	1.7	0.731464	No		PCDH15	ENSG00000150275	4	1.78	0.85	No
RNU6-72P	ENSG00000207012	4	1.7	0.850832	No		PCID2	ENSG00000126226	4	1.78	0.57	No
RNU6-790P	ENSG00000207208	4	1.7	0.851266	No		PELI1	ENSG00000197329	4	1.78	0.57	No
RNU6-839P	ENSG00000200217	5	1.7	0.720715	No		PTGER4	ENSG00000171522	4	1.78	0.57	No
RNU6-862P	ENSG00000199674	4	1.7	0.859245	No		RAD52	ENSG00000002016	3	1.78	1	No
RNU6-915P	ENSG00000201813	5	1.7	0.520785	No		RETREG1	ENSG00000154153	4	1.78	0.85	No
RNU6ATAC36P	ENSG00000252684	4	1.7	0.855846	No		RETREG2	ENSG00000144567	5	1.78	0.45	No
RNU7-6P	ENSG00000252654	6	1.7	0.357782	No		RN7SKP208	ENSG00000202344	4	1.78	0.86	No
RNY3P9	ENSG00000207458	4	1.7	0.85465	No		RNA5SP427	ENSG00000202193	4	1.78	0.85	No
RNY4P19	ENSG00000199400	4	1.7	0.8491	No		RNU6-628P	ENSG00000222607	4	1.78	0.84	No
RNY4P3	ENSG00000202124	5	1.7	0.63715	No		RNU6-89P	ENSG00000272262	5	1.78	0.63	No
RPL19P20	ENSG00000229168	5	1.7	0.537395	No		RPL18P13	ENSG00000244485	4	1.78	0.85	No
RPL31	ENSG00000071082	5	1.7	0.637222	No		RUFY2	ENSG00000204130	4	1.78	0.68	No
RPS2P18	ENSG00000231735	4	1.7	0.832586	No		SLC9A2	ENSG00000115616	4	1.78	0.85	No
RPS4XP5	ENSG00000229920	4	1.7	0.877789	No		SMG6	ENSG00000070366	4	1.78	0.87	No
RRM2B	ENSG00000048392	4	1.7	0.846751	No		SMIM12	ENSG00000163866	4	1.78	0.56	No
RSPH1-DT	ENSG00000239930	5	1.7	0.634602	No		SPI1	ENSG00000066336	3	1.78	1	No
RSRC2	ENSG00000111011	4	1.7	0.742167	No		SRGAP2C	ENSG00000171943	4	1.78	0.84	No
SAMD1	ENSG00000141858	5	1.7	0.629713	No		STARD4-AS1	ENSG00000246859	4	1.78	0.86	No
SBDS	ENSG00000126524	4	1.7	0.860012	No		STOM	ENSG00000148175	3	1.78	1	No
SCARNA20	ENSG00000252577	5	1.7	0.748123	No		SURF1	ENSG00000148290	4	1.78	0.85	No
SCGB1B2P	ENSG00000268751	6	1.7	0.4	No		TNS2-AS1	ENSG00000257337	4	1.78	0.86	No
SCN4B	ENSG00000177098	5	1.7	0.740761	No		TPM1-AS	ENSG00000259498	5	1.78	0.55	No
SCO1	ENSG00000133028	4	1.7	0.845199	No		TRAF2	ENSG00000127191	5	1.78	0.52	No
SCPEP1	ENSG00000121064	4	1.7	0.56882	No		TXNL4A	ENSG00000141759	4	1.78	0.56	No
SDC4	ENSG00000124145	4	1.7	0.798927	No		UBASH3B	ENSG00000154127	4	1.78	0.84	No
SELENOK	ENSG00000113811	4	1.7	0.8534	No		USP6NL-AS1	ENSG00000271360	4	1.78	0.56	No
SEMA4D	ENSG00000187764	4	1.7	0.861251	No		VTRNA1-1	ENSG00000199990	3	1.78	1	No
SENP5	ENSG00000119231	5	1.7	0.740504	No		XPOT	ENSG00000184575	5	1.78	0.51	No
SEPTIN8	ENSG00000164402	3	1.7	1	No		Y_RNA_ENSG00000207117	ENSG00000207117	5	1.78	0.33	No
SERAC1	ENSG00000122335	5	1.7	0.617816	No		ZBTB4	ENSG00000174282	4	1.78	0.84	No
SERPINF1	ENSG00000132386	4	1.7	0.828976	No		ZNF671	ENSG00000083814	4	1.78	0.83	No
SETD1B	ENSG00000139718	4	1.7	0.854365	No		ZNF677	ENSG00000197928	5	1.78	0.74	No
SH3BGRL2	ENSG00000198478	4	1.7	0.849678	No		ASB15	ENSG00000146809	4	1.77	0.57	No
SH3BP2	ENSG00000087266	4	1.7	0.69039	No		ASB4	ENSG00000005981	4	1.77	0.86	No
SHISA5P2	ENSG00000203397	5	1.7	0.52873	No		ATG4C	ENSG00000125703	4	1.77	0.85	No
SLC10A7	ENSG00000120519	5	1.7	0.526906	No		CAMKK2	ENSG00000110931	4	1.77	0.86	No
SLC12A9	ENSG00000146828	6	1.7	0.318607	No		CAPZB	ENSG00000077549	3	1.77	1	No
SLC22A1	ENSG00000175003	4	1.7	0.862412	No		CARD19	ENSG00000165233	4	1.77	0.86	No
SLC25A10	ENSG00000183048	5	1.7	0.737998	No		CERCAM	ENSG00000167123	3	1.77	1	No
SLC28A3-AS1	ENSG00000233262	6	1.7	0.484562	No		CNP	ENSG00000173786	5	1.77	0.71	No
SLC30A4-AS1	ENSG00000259354	5	1.7	0.641216	No		DGCR8	ENSG00000128191	4	1.77	0.85	No
SLC35B3	ENSG00000124786	5	1.7	0.336144	No		DHRS4L2	ENSG00000187630	4	1.77	0.83	No
SLC3A1	ENSG00000138079	5	1.7	0.66091	No		EIF4A1	ENSG00000161960	5	1.77	0.54	No
SLC6A18	ENSG00000164363	4	1.7	0.868865	No		ENSG00000250354	ENSG00000250354	5	1.77	0.73	No
SLC6A20	ENSG00000163817	5	1.7	0.628979	No		ENSG00000252690	ENSG00000252690	5	1.77	0.71	No
SLCO2B1	ENSG00000137491	3	1.7	1	No		ENSG00000253141	ENSG00000253141	4	1.77	0.85	No
SMG9	ENSG00000105771	4	1.7	0.873365	No		ENSG00000256258	ENSG00000256258	5	1.77	0.11	No
SNHG12	ENSG00000197989	4	1.7	0.864941	No		ENSG00000256739	ENSG00000256739	4	1.77	0.87	No
SNORA5C	ENSG00000201772	5	1.7	0.551075	No		ENSG00000258858	ENSG00000258858	4	1.77	0.86	No
SNORD11	ENSG00000238317	4	1.7	0.864579	No		ENSG00000259817	ENSG00000259817	5	1.77	0.74	No
SNORD114-7	ENSG00000199390	4	1.7	0.845741	No		ENSG00000260899	ENSG00000260899	4	1.77	0.85	No
SNORD115_ENSG00000212411	ENSG00000212411	5	1.7	0.653979	No		ENSG00000261472	ENSG00000261472	5	1.77	0.74	No
SNORD116-10	ENSG00000200661	5	1.7	0.72489	No		ENSG00000267838	ENSG00000267838	5	1.77	0.55	No
SNORD92	ENSG00000264994	4	1.7	0.551962	No		ENSG00000270299	ENSG00000270299	4	1.77	0.86	No
SNX14	ENSG00000135317	6	1.7	0.345831	No		EWSR1	ENSG00000182944	4	1.77	0.85	No
SNX17	ENSG00000115234	4	1.7	0.843068	No		FANCE	ENSG00000112039	4	1.77	0.85	No
SNX27	ENSG00000143376	4	1.7	0.707587	No		FBXO10	ENSG00000147912	5	1.77	0.73	No
SOCS7	ENSG00000274211	4	1.7	0.842349	No		FOXRED2	ENSG00000100350	4	1.77	0.86	No
SOX13	ENSG00000143842	4	1.7	0.843197	No		GLIPR1-AS1	ENSG00000257497	4	1.77	0.84	No
SPDYE1	ENSG00000136206	5	1.7	0.433052	No		GRM7-AS1	ENSG00000236202	5	1.77	0.53	No
SPI1	ENSG00000066336	3	1.7	1	No		HACE1	ENSG00000085382	4	1.77	0.85	No
SPIN2B	ENSG00000186787	5	1.7	0.740875	No		HPGDS	ENSG00000163106	3	1.77	1	No
SREBF1	ENSG00000072310	5	1.7	0.591421	No		IQCH-AS1	ENSG00000259673	5	1.77	0.71	No
SRPK2	ENSG00000135250	4	1.7	0.86833	No		LDHD	ENSG00000166816	3	1.77	1	No
SRSF6	ENSG00000124193	5	1.7	0.640096	No		LEMD2	ENSG00000161904	4	1.77	0.85	No
SRSF9	ENSG00000111786	5	1.7	0.729071	No		LINC00294	ENSG00000280798	4	1.77	0.55	No
SSX6P	ENSG00000171483	5	1.7	0.640034	No		LINC02437	ENSG00000248517	4	1.77	0.86	No
STK32C	ENSG00000165752	4	1.7	0.8569	No		LINC02876	ENSG00000227011	4	1.77	0.54	No
STX17	ENSG00000136874	5	1.7	0.505635	No		MCM7	ENSG00000166508	4	1.77	0.86	No
STX18	ENSG00000168818	5	1.7	0.416212	No		MED1	ENSG00000125686	3	1.77	1	No
STX3	ENSG00000166900	4	1.7	0.8369	No		MEF2C-AS2	ENSG00000245864	5	1.77	0.55	No
SUN1	ENSG00000164828	4	1.7	0.838304	No		MGME1	ENSG00000125871	4	1.77	0.84	No
SUPT16H	ENSG00000092201	4	1.7	0.846574	No		MIR4478	ENSG00000266583	5	1.77	0.54	No
SYNDIG1L	ENSG00000183379	5	1.7	0.62497	No		MIR4722	ENSG00000284585	5	1.77	0.45	No
TADA2B	ENSG00000173011	4	1.7	0.857951	No		MOSMO	ENSG00000185716	4	1.77	0.86	No
TAF15	ENSG00000270647	4	1.7	0.826065	No		MTCH2	ENSG00000109919	3	1.77	1	No
TAF4	ENSG00000130699	4	1.7	0.846082	No		NBPF7P	ENSG00000215864	6	1.77	0.34	No
TALDO1	ENSG00000177156	4	1.7	0.861563	No		NDEL1	ENSG00000166579	4	1.77	0.83	No
TBC1D13	ENSG00000107021	4	1.7	0.84581	No		NRDE2	ENSG00000119720	5	1.77	0.73	No
TBC1D4	ENSG00000136111	3	1.7	1	No		ODF2L	ENSG00000122417	4	1.77	0.55	No
TBX2	ENSG00000121068	4	1.7	0.841873	No		PAK2	ENSG00000180370	4	1.77	0.56	No
TBXT	ENSG00000164458	4	1.7	0.860391	No		PARP11	ENSG00000111224	4	1.77	0.86	No
TCEA3	ENSG00000204219	3	1.7	1	No		PDPK1	ENSG00000140992	3	1.77	1	No
TDRD3	ENSG00000083544	4	1.7	0.833069	No		PHACTR1	ENSG00000112137	5	1.77	0.54	No
TEAD1	ENSG00000187079	4	1.7	0.529425	No		PRMT9	ENSG00000164169	4	1.77	0.83	No
TECPR1	ENSG00000205356	4	1.7	0.830334	No		PSMD13	ENSG00000185627	4	1.77	0.85	No
TES	ENSG00000135269	3	1.7	1	No		RNU6-178P	ENSG00000207361	4	1.77	0.84	No
TGS1	ENSG00000137574	4	1.7	0.713103	No		RNU6-46P	ENSG00000206587	4	1.77	0.86	No
THBS3	ENSG00000169231	3	1.7	1	No		RNU6ATAC4P	ENSG00000210181	5	1.77	0.49	No
THBS3-AS1	ENSG00000231064	4	1.7	0.839376	No		RRM1-AS1	ENSG00000255276	5	1.77	0.72	No
TM4SF1	ENSG00000169908	3	1.7	1	No		SBF1	ENSG00000100241	3	1.77	1	No
TM9SF3	ENSG00000077147	4	1.7	0.846394	No		SBK2	ENSG00000187550	5	1.77	0.65	No
TMED10	ENSG00000170348	4	1.7	0.866954	No		SDC3	ENSG00000162512	4	1.77	0.85	No
TMEFF1	ENSG00000241697	5	1.7	0.52658	No		SLBP	ENSG00000163950	5	1.77	0.6	No
TMEM117	ENSG00000139173	4	1.7	0.856254	No		SLC6A12	ENSG00000111181	4	1.77	0.68	No
TMEM237	ENSG00000155755	4	1.7	0.847958	No		SNORD71	ENSG00000223224	3	1.77	1	No
TMEM243	ENSG00000135185	4	1.7	0.572513	No		SPPL3	ENSG00000157837	5	1.77	0.62	No
TMEM42	ENSG00000169964	5	1.7	0.516107	No		STMN1	ENSG00000117632	5	1.77	0.6	No
TMEM54	ENSG00000121900	4	1.7	0.847882	No		TAFAZZIN	ENSG00000102125	4	1.77	0.85	No
TMEM9	ENSG00000116857	4	1.7	0.849279	No		TMEM135	ENSG00000166575	4	1.77	0.66	No
TMEM9B	ENSG00000175348	5	1.7	0.424683	No		TMEM141	ENSG00000244187	5	1.77	0.74	No
TNFAIP2	ENSG00000185215	4	1.7	0.845374	No		TMEM210	ENSG00000185863	5	1.77	0.32	No
TNFRSF14	ENSG00000157873	4	1.7	0.840589	No		TRAJ30	ENSG00000211859	5	1.77	0.44	No
TNS2-AS1	ENSG00000257337	5	1.7	0.541111	No		TUBAL3	ENSG00000178462	5	1.77	0.74	No
TP53RK	ENSG00000172315	4	1.7	0.856758	No		UBE2D3	ENSG00000109332	5	1.77	0.33	No
TPTE2P4	ENSG00000215506	4	1.7	0.443345	No		UTP18	ENSG00000011260	4	1.77	0.68	No
TRAF3	ENSG00000131323	4	1.7	0.835758	No		WWOX	ENSG00000186153	4	1.77	0.69	No
TRAFD1	ENSG00000135148	3	1.7	1	No		XAB2	ENSG00000076924	4	1.77	0.71	No
TRIM45	ENSG00000134253	5	1.7	0.531081	No		Y_RNA_ENSG00000206914	ENSG00000206914	4	1.77	0.83	No
TRPS1	ENSG00000104447	4	1.7	0.862499	No		Y_RNA_ENSG00000207401	ENSG00000207401	3	1.77	1	No
TSC22D3	ENSG00000157514	3	1.7	1	No		Y_RNA_ENSG00000222503	ENSG00000222503	5	1.77	0.61	No
TSEN34	ENSG00000170892	5	1.7	0.719101	No		ZNF276	ENSG00000158805	5	1.77	0.52	No
TTC27	ENSG00000018699	4	1.7	0.857415	No		AKR1B10	ENSG00000198074	4	1.76	0.87	No
TTC33	ENSG00000113638	5	1.7	0.345406	No		APIP	ENSG00000149089	3	1.76	1	No
TTLL11	ENSG00000175764	4	1.7	0.820736	No		ARL2BP	ENSG00000102931	4	1.76	0.87	No
TXNDC5	ENSG00000239264	4	1.7	0.698455	No		BID	ENSG00000015475	4	1.76	0.7	No
TXNDC9	ENSG00000115514	5	1.7	0.730453	No		CARNMT1	ENSG00000156017	4	1.76	0.85	No
U3_ENSG00000199370	ENSG00000199370	4	1.7	0.855477	No		CCDC14	ENSG00000175455	4	1.76	0.85	No
UBE2L3	ENSG00000185651	4	1.7	0.860643	No		CEND1	ENSG00000184524	5	1.76	0.61	No
UBFD1	ENSG00000103353	5	1.7	0.609624	No		CENPT	ENSG00000102901	4	1.76	0.55	No
UNC5B-AS1	ENSG00000237512	5	1.7	0.511836	No		CKLF-CMTM1	ENSG00000254788	4	1.76	0.87	No
UNKL	ENSG00000059145	5	1.7	0.702091	No		COQ8A	ENSG00000163050	3	1.76	1	No
URM1	ENSG00000167118	3	1.7	1	No		CPOX	ENSG00000080819	5	1.76	0.54	No
USP14	ENSG00000101557	4	1.7	0.841208	No		CTBP2P4	ENSG00000251102	5	1.76	0.65	No
USP19	ENSG00000172046	3	1.7	1	No		DCAF6	ENSG00000143164	4	1.76	0.57	No
USP39	ENSG00000168883	4	1.7	0.852584	No		DCTD	ENSG00000129187	4	1.76	0.85	No
USP8	ENSG00000138592	3	1.7	1	No		ECM1	ENSG00000143369	4	1.76	0.55	No
UXT	ENSG00000126756	4	1.7	0.86678	No		EMC1-AS1	ENSG00000230424	5	1.76	0.72	No
VARS1	ENSG00000204394	4	1.7	0.832016	No		ENSG00000230551	ENSG00000230551	5	1.76	0.53	No
VAX2	ENSG00000116035	5	1.7	0.526409	No		ENSG00000239922	ENSG00000239922	5	1.76	0.53	No
VDAC2	ENSG00000165637	4	1.7	0.84171	No		ENSG00000256458	ENSG00000256458	5	1.76	0.52	No
VKORC1P1	ENSG00000233243	5	1.7	0.343035	No		ENSG00000267605	ENSG00000267605	5	1.76	0.54	No
VPS36	ENSG00000136100	5	1.7	0.529069	No		ENSG00000273319	ENSG00000273319	5	1.76	0.33	No
VPS37A	ENSG00000155975	5	1.7	0.412604	No		ENSG00000279650	ENSG00000279650	5	1.76	0.54	No
VSTM5	ENSG00000214376	4	1.7	0.856431	No		ESS2	ENSG00000100056	4	1.76	0.56	No
WASF3	ENSG00000132970	4	1.7	0.829774	No		FCHO1	ENSG00000130475	4	1.76	0.85	No
WASHC2C	ENSG00000172661	5	1.7	0.720973	No		FIBP	ENSG00000172500	4	1.76	0.54	No
WASHC5	ENSG00000164961	5	1.7	0.715417	No		FIGN	ENSG00000182263	5	1.76	0.55	No
WDR26	ENSG00000162923	5	1.7	0.43699	No		HDAC2	ENSG00000196591	4	1.76	0.84	No
WDR47	ENSG00000085433	5	1.7	0.736656	No		HMGB3P1	ENSG00000225336	4	1.76	0.85	No
WDR55	ENSG00000120314	4	1.7	0.85502	No		HOXA10-AS	ENSG00000253187	5	1.76	0.12	No
WDR76	ENSG00000092470	5	1.7	0.545283	No		ILRUN	ENSG00000196821	4	1.76	0.55	No
XG	ENSG00000124343	3	1.7	1	No		KCNJ11	ENSG00000187486	4	1.76	0.56	No
Y_RNA_ENSG00000199740	ENSG00000199740	5	1.7	0.619434	No		KHDRBS2-OT1	ENSG00000272195	6	1.76	0.2	No
Y_RNA_ENSG00000200261	ENSG00000200261	5	1.7	0.555382	No		LARGE1	ENSG00000133424	4	1.76	0.88	No
Y_RNA_ENSG00000200630	ENSG00000200630	4	1.7	0.852587	No		LINC00692	ENSG00000230891	5	1.76	0.72	No
Y_RNA_ENSG00000201412	ENSG00000201412	5	1.7	0.733839	No		LINC01143	ENSG00000237751	5	1.76	0.51	No
Y_RNA_ENSG00000201724	ENSG00000201724	4	1.7	0.858974	No		LINC02108	ENSG00000250127	3	1.76	1	No
Y_RNA_ENSG00000201881	ENSG00000201881	5	1.7	0.734139	No		LIPT2	ENSG00000175536	4	1.76	0.84	No
Y_RNA_ENSG00000201892	ENSG00000201892	6	1.7	0.408609	No		METTL23	ENSG00000181038	4	1.76	0.85	No
Y_RNA_ENSG00000202078	ENSG00000202078	5	1.7	0.73829	No		MIR1208	ENSG00000221261	4	1.76	0.87	No
Y_RNA_ENSG00000206770	ENSG00000206770	4	1.7	0.838197	No		MIR4698	ENSG00000263838	5	1.76	0.75	No
Y_RNA_ENSG00000206911	ENSG00000206911	4	1.7	0.86199	No		MST1R	ENSG00000164078	5	1.76	0.55	No
Y_RNA_ENSG00000207258	ENSG00000207258	5	1.7	0.437479	No		NME4	ENSG00000103202	5	1.76	0.56	No
Y_RNA_ENSG00000207320	ENSG00000207320	5	1.7	0.316329	No		PDCL	ENSG00000136940	5	1.76	0.42	No
Y_RNA_ENSG00000252524	ENSG00000252524	6	1.7	0.415415	No		PDE11A	ENSG00000128655	4	1.76	0.86	No
ZC3H11A	ENSG00000058673	5	1.7	0.53457	No		PIGK	ENSG00000142892	4	1.76	0.85	No
ZCCHC10	ENSG00000155329	4	1.7	0.848216	No		PIN1-DT	ENSG00000267289	5	1.76	0.62	No
ZCCHC14-DT	ENSG00000288568	5	1.7	0.321521	No		PPARD	ENSG00000112033	3	1.76	1	No
ZDHHC11B	ENSG00000206077	5	1.7	0.369292	No		PTMS	ENSG00000159335	4	1.76	0.71	No
ZDHHC4	ENSG00000136247	4	1.7	0.84568	No		RBM42	ENSG00000126254	4	1.76	0.86	No
ZFAS1	ENSG00000177410	4	1.7	0.835648	No		RMDN2	ENSG00000115841	4	1.76	0.56	No
ZFP91-CNTF	ENSG00000255073	5	1.7	0.630186	No		RN7SKP115	ENSG00000200047	4	1.76	0.85	No
ZKSCAN1	ENSG00000106261	5	1.7	0.524881	No		RNA5SP145	ENSG00000199994	4	1.76	0.86	No
ZNF224	ENSG00000267680	5	1.7	0.527442	No		RNA5SP455	ENSG00000202060	4	1.76	0.86	No
ZNF333	ENSG00000160961	5	1.7	0.518367	No		RNF217-AS1	ENSG00000236548	4	1.76	0.65	No
ZNF341	ENSG00000131061	5	1.7	0.525403	No		RNU6-35P	ENSG00000207260	4	1.76	0.86	No
ZNF343	ENSG00000088876	5	1.7	0.532835	No		RNU6-367P	ENSG00000252980	4	1.76	0.85	No
ZNF35	ENSG00000169981	4	1.7	0.843599	No		RNU6-414P	ENSG00000200575	5	1.76	0.41	No
ZNF407	ENSG00000215421	5	1.7	0.437849	No		RNU6-48P	ENSG00000206888	4	1.76	0.55	No
ZNF417	ENSG00000173480	5	1.7	0.712109	No		RNU6ATAC38P	ENSG00000221046	6	1.76	0.5	No
ZNF441	ENSG00000197044	5	1.7	0.534271	No		RP1L1	ENSG00000183638	4	1.76	0.84	No
ZNF480	ENSG00000198464	4	1.7	0.851667	No		RPL24P6	ENSG00000236844	4	1.76	0.85	No
ZNF554	ENSG00000172006	5	1.7	0.409601	No		RUNDC1	ENSG00000198863	4	1.76	0.86	No
ZNF573	ENSG00000189144	5	1.7	0.524423	No		SCARNA7	ENSG00000238741	3	1.76	1	No
ZNF621	ENSG00000172888	4	1.7	0.864671	No		SGPL1	ENSG00000166224	4	1.76	0.86	No
ZNF671	ENSG00000083814	5	1.7	0.548964	No		SKIL	ENSG00000136603	4	1.76	0.86	No
ZNF69	ENSG00000198429	5	1.7	0.740619	No		SLC49A4	ENSG00000138463	4	1.76	0.82	No
ZNF775	ENSG00000196456	4	1.7	0.852985	No		SMARCD1	ENSG00000066117	4	1.76	0.86	No
ZNF782	ENSG00000196597	5	1.7	0.745799	No		SNF8	ENSG00000159210	3	1.76	1	No
ZNF85	ENSG00000105750	6	1.7	0.429854	No		SNORA62_ENSG00000272015	ENSG00000272015	4	1.76	0.86	No
ZNF862	ENSG00000106479	5	1.7	0.538923	No		SNORA7B	ENSG00000207088	4	1.76	0.84	No
ZNF92	ENSG00000146757	5	1.7	0.519107	No		SNORD37	ENSG00000206775	4	1.76	0.85	No
ZNFX1	ENSG00000124201	3	1.7	1	No		ST6GAL2	ENSG00000144057	5	1.76	0.33	No
ZRANB3	ENSG00000121988	4	1.7	0.859096	No		TAB1	ENSG00000100324	5	1.76	0.52	No
ZSCAN18	ENSG00000121413	5	1.7	0.732503	No		TACC3	ENSG00000013810	4	1.76	0.86	No
ZSCAN30	ENSG00000186814	4	1.7	0.836183	No		TMBIM6	ENSG00000139644	4	1.76	0.83	No
ZWILCH	ENSG00000174442	5	1.7	0.548358	No		TMEM132D-AS2	ENSG00000256699	5	1.76	0.44	No
AADAT	ENSG00000109576	4	1.6	0.539565	No		VASP	ENSG00000125753	4	1.76	0.86	No
ABCB6	ENSG00000115657	5	1.6	0.523438	No		Y_RNA_ENSG00000201881	ENSG00000201881	5	1.76	0.56	No
ABCC3	ENSG00000108846	4	1.6	0.861959	No		ZNF384	ENSG00000126746	3	1.76	1	No
ABITRAM	ENSG00000119328	4	1.6	0.844886	No		AMPD1	ENSG00000116748	4	1.75	0.85	No
ACKR3	ENSG00000144476	3	1.6	1	No		AQP7B	ENSG00000259916	4	1.75	0.87	No
ACSL6	ENSG00000164398	4	1.6	0.812908	No		ARHGAP44	ENSG00000006740	4	1.75	0.84	No
ACTR1A	ENSG00000138107	3	1.6	1	No		ARL6IP5	ENSG00000144746	5	1.75	0.54	No
ACTR8	ENSG00000113812	4	1.6	0.83657	No		ASAP3	ENSG00000088280	4	1.75	0.83	No
ACVR2A	ENSG00000121989	4	1.6	0.844485	No		BACH2	ENSG00000112182	5	1.75	0.65	No
ADAM17	ENSG00000151694	4	1.6	0.701413	No		BCL10	ENSG00000142867	4	1.75	0.85	No
ADAM19	ENSG00000135074	3	1.6	1	No		CEBPD	ENSG00000221869	4	1.75	0.85	No
ADIPOR2	ENSG00000006831	4	1.6	0.859956	No		CHCHD1	ENSG00000172586	4	1.75	0.85	No
ADPGK-AS1	ENSG00000260898	5	1.6	0.537206	No		CLK2	ENSG00000176444	4	1.75	0.85	No
AFAP1	ENSG00000196526	5	1.6	0.621506	No		DALRD3	ENSG00000178149	4	1.75	0.84	No
AGAP2-AS1	ENSG00000255737	5	1.6	0.424685	No		DCTN4	ENSG00000132912	4	1.75	0.83	No
AHR	ENSG00000106546	4	1.6	0.857929	No		EDNRB	ENSG00000136160	4	1.75	0.86	No
AKAP10	ENSG00000108599	4	1.6	0.847276	No		EEF1A1P17	ENSG00000257907	4	1.75	0.86	No
AKAP6	ENSG00000151320	3	1.6	1	No		ENSG00000204398	ENSG00000204398	4	1.75	0.86	No
AKAP7	ENSG00000118507	4	1.6	0.860589	No		ENSG00000228527	ENSG00000228527	5	1.75	0.66	No
AKIRIN2	ENSG00000135334	5	1.6	0.726477	No		ENSG00000235586	ENSG00000235586	5	1.75	0.44	No
AKT3	ENSG00000117020	4	1.6	0.866115	No		ENSG00000240095	ENSG00000240095	4	1.75	0.86	No
ALDH18A1	ENSG00000059573	4	1.6	0.832766	No		ENSG00000255306	ENSG00000255306	5	1.75	0.56	No
AMPD1	ENSG00000116748	4	1.6	0.854146	No		ENSG00000259780	ENSG00000259780	4	1.75	0.85	No
ANKRD18DP_ENSG00000291192	ENSG00000291192	5	1.6	0.746872	No		ENSG00000290523	ENSG00000290523	5	1.75	0.52	No
ANKRD46	ENSG00000186106	4	1.6	0.856431	No		ENSG00000290852	ENSG00000290852	5	1.75	0.34	No
ANO10	ENSG00000160746	4	1.6	0.679775	No		ERAP1	ENSG00000164307	4	1.75	0.52	No
ANP32B	ENSG00000136938	4	1.6	0.724078	No		FAM149A	ENSG00000109794	4	1.75	0.54	No
ANXA2P1	ENSG00000213406	4	1.6	0.856314	No		FCGR2C	ENSG00000244682	3	1.75	1	No
ARFGEF1	ENSG00000066777	4	1.6	0.86783	No		GFPT1	ENSG00000198380	4	1.75	0.85	No
ARHGAP26	ENSG00000145819	4	1.6	0.686989	No		GPR37L1	ENSG00000170075	5	1.75	0.73	No
ARHGEF37	ENSG00000183111	4	1.6	0.871557	No		GRAMD1B	ENSG00000023171	4	1.75	0.51	No
ARNT2	ENSG00000172379	4	1.6	0.86297	No		GRIPAP1	ENSG00000068400	4	1.75	0.69	No
ARPC3	ENSG00000111229	5	1.6	0.74016	No		HSPA8	ENSG00000109971	5	1.75	0.72	No
ARX	ENSG00000004848	4	1.6	0.70185	No		LAMB1	ENSG00000091136	3	1.75	1	No
ASB11	ENSG00000165192	4	1.6	0.394648	No		LDLRAD4	ENSG00000168675	4	1.75	0.71	No
ASPDH	ENSG00000204653	5	1.6	0.330261	No		LINC01672	ENSG00000228750	5	1.75	0.73	No
ASPH	ENSG00000198363	3	1.6	1	No		LINC02119	ENSG00000248461	4	1.75	0.72	No
ATP1B1	ENSG00000143153	4	1.6	0.849977	No		LINC03014	ENSG00000240859	4	1.75	0.88	No
ATP5PF	ENSG00000154723	3	1.6	1	No		LINC03047	ENSG00000253633	5	1.75	0.53	No
ATP6V0A2	ENSG00000185344	4	1.6	0.53605	No		LIPE-AS1	ENSG00000213904	4	1.75	0.7	No
AVL9	ENSG00000105778	4	1.6	0.695546	No		MFN1	ENSG00000171109	4	1.75	0.87	No
AXIN1	ENSG00000103126	4	1.6	0.866153	No		MIR1299	ENSG00000275377	5	1.75	0.71	No
BABAM1	ENSG00000105393	4	1.6	0.867199	No		MIR4472-1	ENSG00000265247	4	1.75	0.87	No
BACH1-IT2	ENSG00000228817	4	1.6	0.81748	No		MITD1	ENSG00000158411	4	1.75	0.85	No
BAZ2B-AS1	ENSG00000224152	4	1.6	0.842727	No		MMD	ENSG00000108960	3	1.75	1	No
BBIP1	ENSG00000214413	6	1.6	0.454293	No		NAPG	ENSG00000134265	4	1.75	0.85	No
BCAR3	ENSG00000137936	5	1.6	0.721396	No		NUDT16	ENSG00000198585	4	1.75	0.56	No
BDH2	ENSG00000164039	4	1.6	0.853709	No		PCNX3	ENSG00000197136	4	1.75	0.87	No
BDNF	ENSG00000176697	4	1.6	0.87316	No		PDP2	ENSG00000172840	4	1.75	0.86	No
BIVM	ENSG00000134897	4	1.6	0.554652	No		PET100	ENSG00000229833	3	1.75	1	No
BRAP	ENSG00000089234	4	1.6	0.848334	No		PIEZO1	ENSG00000103335	4	1.75	0.85	No
C10orf88B_ENSG00000293310	ENSG00000293310	5	1.6	0.538766	No		PLD6	ENSG00000179598	4	1.75	0.85	No
C19orf33	ENSG00000167644	5	1.6	0.508706	No		PPID	ENSG00000171497	4	1.75	0.54	No
C1RL-AS1	ENSG00000205885	4	1.6	0.702157	No		PRICKLE1	ENSG00000139174	4	1.75	0.54	No
C2CD2	ENSG00000157617	4	1.6	0.683142	No		PWP1	ENSG00000136045	4	1.75	0.82	No
C2CD3	ENSG00000168014	5	1.6	0.71144	No		RBMX2	ENSG00000134597	5	1.75	0.73	No
C7	ENSG00000112936	3	1.6	1	No		RINL	ENSG00000187994	4	1.75	0.87	No
C7orf50	ENSG00000146540	4	1.6	0.859854	No		RN7SL625P	ENSG00000274656	4	1.75	0.86	No
CAB39L	ENSG00000102547	4	1.6	0.846303	No		RNA5SP163	ENSG00000222236	4	1.75	0.55	No
CABP1-DT	ENSG00000256008	5	1.6	0.526294	No		RNU6-726P	ENSG00000201550	4	1.75	0.53	No
CABP2	ENSG00000167791	4	1.6	0.848197	No		RPL12	ENSG00000197958	4	1.75	0.84	No
CABP5	ENSG00000105507	4	1.6	0.829371	No		SEPTIN11	ENSG00000138758	3	1.75	1	No
CACNG1	ENSG00000108878	3	1.6	1	No		SLC39A11	ENSG00000133195	5	1.75	0.44	No
CADM2	ENSG00000175161	4	1.6	0.852156	No		SRRD	ENSG00000100104	4	1.75	0.85	No
CALHM5	ENSG00000178033	4	1.6	0.872583	No		SUMO3	ENSG00000184900	4	1.75	0.86	No
CALML6	ENSG00000169885	4	1.6	0.869764	No		SUN1	ENSG00000164828	4	1.75	0.53	No
CAMTA1	ENSG00000171735	4	1.6	0.717479	No		TEP1	ENSG00000129566	4	1.75	0.84	No
CAPN3	ENSG00000092529	4	1.6	0.701718	No		THOP1	ENSG00000172009	4	1.75	0.85	No
CARD8	ENSG00000105483	4	1.6	0.719002	No		TMEM18	ENSG00000151353	5	1.75	0.34	No
CASTOR3P	ENSG00000291122	4	1.6	0.530551	No		TRIM26	ENSG00000234127	4	1.75	0.87	No
CBR3	ENSG00000159231	4	1.6	0.532344	No		TXNDC9	ENSG00000115514	4	1.75	0.55	No
CCDC124	ENSG00000007080	5	1.6	0.413033	No		WDR48	ENSG00000114742	4	1.75	0.84	No
CCDC141	ENSG00000163492	4	1.6	0.694534	No		Y_RNA_ENSG00000252412	ENSG00000252412	5	1.75	0.61	No
CCDC160	ENSG00000203952	4	1.6	0.848851	No		ZMAT2	ENSG00000146007	5	1.75	0.44	No
CCDC57	ENSG00000176155	4	1.6	0.839763	No		ZNF213	ENSG00000085644	4	1.75	0.86	No
CCDC9	ENSG00000105321	4	1.6	0.855747	No		ZNF518B	ENSG00000178163	4	1.75	0.55	No
CCDC9B	ENSG00000188549	4	1.6	0.850844	No		ZNF559	ENSG00000188321	4	1.75	0.54	No
CCKBR	ENSG00000110148	4	1.6	0.855005	No		BCAS1	ENSG00000064787	5	1.74	0.5	No
CCR7	ENSG00000126353	5	1.6	0.529587	No		BNIP2	ENSG00000140299	4	1.74	0.84	No
CCS	ENSG00000173992	5	1.6	0.539842	No		BST2	ENSG00000130303	3	1.74	1	No
CD164	ENSG00000135535	4	1.6	0.840565	No		C11orf71	ENSG00000180425	4	1.74	0.7	No
CD274	ENSG00000120217	4	1.6	0.838774	No		C11orf98	ENSG00000278615	5	1.74	0.53	No
CD80	ENSG00000121594	5	1.6	0.544598	No		C2orf27A	ENSG00000287151	5	1.74	0.4	No
CDADC1	ENSG00000102543	4	1.6	0.847189	No		CALML6	ENSG00000169885	4	1.74	0.51	No
CDC42SE2	ENSG00000158985	4	1.6	0.850373	No		CAVIN2	ENSG00000168497	4	1.74	0.56	No
CDH13	ENSG00000140945	4	1.6	0.86266	No		CLN8-AS1	ENSG00000253982	5	1.74	0.65	No
CDK3	ENSG00000250506	5	1.6	0.532344	No		COA5	ENSG00000183513	4	1.74	0.85	No
CELF1	ENSG00000149187	4	1.6	0.856212	No		COPDA1	ENSG00000253364	4	1.74	0.86	No
CENPQ	ENSG00000031691	5	1.6	0.291388	No		CXCL2	ENSG00000081041	5	1.74	0.54	No
CEP112	ENSG00000154240	4	1.6	0.535099	No		DUSP23	ENSG00000158716	4	1.74	0.84	No
CERK	ENSG00000100422	4	1.6	0.844402	No		DYRK4	ENSG00000010219	4	1.74	0.85	No
CFAP20DC-AS1	ENSG00000242428	5	1.6	0.422318	No		EFHD2	ENSG00000142634	3	1.74	1	No
CFAP73	ENSG00000186710	4	1.6	0.538389	No		ENSG00000241754	ENSG00000241754	5	1.74	0.56	No
CHAD	ENSG00000136457	5	1.6	0.525019	No		ENSG00000251680	ENSG00000251680	4	1.74	0.86	No
CHID1	ENSG00000177830	3	1.6	1	No		ENSG00000254186	ENSG00000254186	5	1.74	0.53	No
CHST3	ENSG00000122863	4	1.6	0.70076	No		ENSG00000259396	ENSG00000259396	4	1.74	0.86	No
CLPX	ENSG00000166855	3	1.6	1	No		ENSG00000279407	ENSG00000279407	4	1.74	0.85	No
CNOT9	ENSG00000144580	5	1.6	0.312044	No		ENSG00000289707	ENSG00000289707	5	1.74	0.72	No
COA3	ENSG00000183978	4	1.6	0.857401	No		FAM86C2P	ENSG00000290994	5	1.74	0.72	No
COG8	ENSG00000213380	5	1.6	0.751803	No		FOXP3	ENSG00000049768	5	1.74	0.71	No
COLQ	ENSG00000206561	4	1.6	0.872516	No		GABARAPL1-AS1	ENSG00000255958	5	1.74	0.62	No
COMMD10	ENSG00000145781	4	1.6	0.709359	No		GASK1B	ENSG00000164125	3	1.74	1	No
COPS4	ENSG00000138663	4	1.6	0.825035	No		GGPS1	ENSG00000152904	4	1.74	0.56	No
CORO6	ENSG00000167549	4	1.6	0.833401	No		ISCA1	ENSG00000135070	4	1.74	0.52	No
COX6B1	ENSG00000126267	3	1.6	1	No		KLHDC9	ENSG00000162755	5	1.74	0.52	No
CPLX2	ENSG00000145920	4	1.6	0.85892	No		LINC02292	ENSG00000258630	5	1.74	0.73	No
CREB1	ENSG00000118260	4	1.6	0.70255	No		LINC02453	ENSG00000245017	5	1.74	0.55	No
CRPPA	ENSG00000214960	4	1.6	0.83838	No		LINC02622	ENSG00000259267	4	1.74	0.85	No
CSGALNACT1	ENSG00000147408	3	1.6	1	No		LINCMD1	ENSG00000225613	4	1.74	0.9	No
CSK	ENSG00000103653	4	1.6	0.855768	No		LUC7L2	ENSG00000146963	4	1.74	0.86	No
CSNK1A1P1	ENSG00000223518	4	1.6	0.851272	No		MAGT1	ENSG00000102158	4	1.74	0.84	No
CT69	ENSG00000231971	5	1.6	0.720147	No		MBD5	ENSG00000204406	4	1.74	0.85	No
CT75_ENSG00000291155	ENSG00000291155	5	1.6	0.513503	No		MLYCD	ENSG00000103150	4	1.74	0.84	No
CTBP2	ENSG00000175029	5	1.6	0.527129	No		MYL6B	ENSG00000196465	4	1.74	0.56	No
CTCF	ENSG00000102974	4	1.6	0.807409	No		NGEF	ENSG00000066248	4	1.74	0.7	No
CTNNBIP1	ENSG00000178585	4	1.6	0.549426	No		NNT	ENSG00000112992	3	1.74	1	No
CTNS	ENSG00000040531	4	1.6	0.844775	No		NXPH4	ENSG00000182379	4	1.74	0.86	No
CX3CL1	ENSG00000006210	4	1.6	0.861215	No		PARGP1	ENSG00000239883	4	1.74	0.85	No
CYP20A1	ENSG00000119004	4	1.6	0.856217	No		PAX3	ENSG00000135903	4	1.74	0.68	No
CYP2W1	ENSG00000073067	6	1.6	0.50989	No		PLOD2	ENSG00000152952	4	1.74	0.84	No
CYP39A1	ENSG00000146233	5	1.6	0.309604	No		PSMD4	ENSG00000159352	4	1.74	0.72	No
CYP4X1	ENSG00000186377	4	1.6	0.867327	No		PSMG2	ENSG00000128789	5	1.74	0.75	No
CYP51A1	ENSG00000001630	4	1.6	0.853364	No		RABGAP1L	ENSG00000152061	3	1.74	1	No
CYREN	ENSG00000122783	4	1.6	0.863798	No		RCC1	ENSG00000180198	4	1.74	0.85	No
CYRIA	ENSG00000197872	4	1.6	0.870722	No		REXO4	ENSG00000148300	4	1.74	0.86	No
CYRIB	ENSG00000153310	4	1.6	0.846055	No		RNA5SP70	ENSG00000252977	5	1.74	0.5	No
DAXX	ENSG00000204209	5	1.6	0.651083	No		RNF25	ENSG00000163481	5	1.74	0.71	No
DBNDD2	ENSG00000244274	4	1.6	0.857083	No		RNU4-13P	ENSG00000200889	4	1.74	0.85	No
DCAF1	ENSG00000145041	4	1.6	0.862117	No		RNU6-1180P	ENSG00000201805	4	1.74	0.71	No
DDAH2	ENSG00000213722	3	1.6	1	No		RP2	ENSG00000102218	4	1.74	0.54	No
DDX11L16_ENSG00000290824	ENSG00000290824	5	1.6	0.504589	No		SCNM1	ENSG00000163156	4	1.74	0.85	No
DEGS1	ENSG00000143753	4	1.6	0.84535	No		SLC37A3	ENSG00000157800	4	1.74	0.7	No
DHPS	ENSG00000095059	4	1.6	0.868784	No		TM9SF2	ENSG00000125304	4	1.74	0.52	No
DHRS3	ENSG00000162496	4	1.6	0.536233	No		TMEM117	ENSG00000139173	5	1.74	0.64	No
DHX8	ENSG00000067596	4	1.6	0.841217	No		TMEM88	ENSG00000167874	3	1.74	1	No
DLX1	ENSG00000144355	4	1.6	0.850014	No		TMIGD2	ENSG00000167664	5	1.74	0.42	No
DOT1L	ENSG00000104885	4	1.6	0.843913	No		U3_ENSG00000212610	ENSG00000212610	6	1.74	0.36	No
DTX2P1	ENSG00000186704	4	1.6	0.843535	No		USP2-AS1	ENSG00000245248	4	1.74	0.85	No
DUT-AS1	ENSG00000259488	4	1.6	0.854657	No		VAMP2	ENSG00000220205	4	1.74	0.86	No
DYRK3	ENSG00000143479	5	1.6	0.509268	No		VPS11	ENSG00000160695	4	1.74	0.86	No
EAF1	ENSG00000144597	5	1.6	0.73438	No		AAMDC	ENSG00000087884	4	1.73	0.85	No
ECHS1	ENSG00000127884	3	1.6	1	No		AK9	ENSG00000155085	3	1.73	1	No
ECI1	ENSG00000167969	3	1.6	1	No		ANKRD9	ENSG00000156381	4	1.73	0.88	No
EIF2B4	ENSG00000115211	4	1.6	0.863724	No		ANXA2R-AS1	ENSG00000215068	4	1.73	0.85	No
EIF4H	ENSG00000106682	4	1.6	0.841657	No		ARL14EP	ENSG00000152219	4	1.73	0.86	No
ELOA	ENSG00000011007	4	1.6	0.863187	No		ARMH1	ENSG00000198520	4	1.73	0.86	No
EMC3	ENSG00000125037	5	1.6	0.649295	No		ATP2A1-AS1	ENSG00000260442	5	1.73	0.54	No
EMD	ENSG00000102119	3	1.6	1	No		CEP20	ENSG00000133393	4	1.73	0.83	No
ENSG00000176882	ENSG00000176882	5	1.6	0.646138	No		CFAP119	ENSG00000196118	5	1.73	0.55	No
ENSG00000197149	ENSG00000197149	5	1.6	0.539092	No		DIO2	ENSG00000211448	4	1.73	0.55	No
ENSG00000199474	ENSG00000199474	5	1.6	0.634746	No		DUBR	ENSG00000243701	5	1.73	0.53	No
ENSG00000203565	ENSG00000203565	5	1.6	0.327922	No		EIF2B3	ENSG00000070785	4	1.73	0.84	No
ENSG00000204584	ENSG00000204584	5	1.6	0.519306	No		ENSG00000200235	ENSG00000200235	4	1.73	0.85	No
ENSG00000213121	ENSG00000213121	4	1.6	0.8636	No		ENSG00000229886	ENSG00000229886	6	1.73	0.28	No
ENSG00000215022	ENSG00000215022	5	1.6	0.743661	No		ENSG00000230423	ENSG00000230423	5	1.73	0.43	No
ENSG00000217702	ENSG00000217702	6	1.6	0.487483	No		ENSG00000233099	ENSG00000233099	5	1.73	0.73	No
ENSG00000223469	ENSG00000223469	5	1.6	0.630858	No		ENSG00000253500	ENSG00000253500	5	1.73	0.32	No
ENSG00000223999	ENSG00000223999	5	1.6	0.740666	No		ENSG00000253809	ENSG00000253809	4	1.73	0.55	No
ENSG00000224100	ENSG00000224100	5	1.6	0.503165	No		ENSG00000259026	ENSG00000259026	5	1.73	0.51	No
ENSG00000224376	ENSG00000224376	4	1.6	0.873441	No		ENSG00000285564	ENSG00000285564	4	1.73	0.56	No
ENSG00000224415	ENSG00000224415	4	1.6	0.866275	No		ENSG00000286977	ENSG00000286977	5	1.73	0.55	No
ENSG00000225243	ENSG00000225243	6	1.6	0.393072	No		ENSG00000289950	ENSG00000289950	4	1.73	0.82	No
ENSG00000227516	ENSG00000227516	5	1.6	0.700521	No		ENSG00000291215	ENSG00000291215	3	1.73	1	No
ENSG00000228201	ENSG00000228201	5	1.6	0.62333	No		ERG28	ENSG00000133935	4	1.73	0.86	No
ENSG00000228353	ENSG00000228353	4	1.6	0.853236	No		FRRS1L	ENSG00000260230	5	1.73	0.52	No
ENSG00000230472	ENSG00000230472	5	1.6	0.217385	No		GNG4	ENSG00000168243	5	1.73	0.74	No
ENSG00000230490	ENSG00000230490	4	1.6	0.83165	No		GNS	ENSG00000135677	3	1.73	1	No
ENSG00000231140	ENSG00000231140	5	1.6	0.724618	No		H1-10-AS1	ENSG00000206417	5	1.73	0.51	No
ENSG00000234677	ENSG00000234677	4	1.6	0.862152	No		HEATR5A	ENSG00000129493	4	1.73	0.68	No
ENSG00000235578	ENSG00000235578	5	1.6	0.524638	No		HOXA11-AS	ENSG00000240990	4	1.73	0.53	No
ENSG00000235912	ENSG00000235912	5	1.6	0.527062	No		INPP4A	ENSG00000040933	4	1.73	0.85	No
ENSG00000236754	ENSG00000236754	5	1.6	0.406162	No		KCNJ18	ENSG00000260458	4	1.73	0.69	No
ENSG00000236854	ENSG00000236854	5	1.6	0.524981	No		KIAA1191	ENSG00000122203	4	1.73	0.56	No
ENSG00000237031	ENSG00000237031	5	1.6	0.735362	No		KRT18P55	ENSG00000265480	5	1.73	0.45	No
ENSG00000238260	ENSG00000238260	5	1.6	0.729772	No		LINC02044	ENSG00000243795	4	1.73	0.85	No
ENSG00000240915	ENSG00000240915	4	1.6	0.840741	No		LINC02174	ENSG00000249297	6	1.73	0.35	No
ENSG00000242078	ENSG00000242078	4	1.6	0.556475	No		LINC02254	ENSG00000259664	5	1.73	0.6	No
ENSG00000247324	ENSG00000247324	5	1.6	0.524075	No		LRRTM4	ENSG00000176204	4	1.73	0.85	No
ENSG00000250379	ENSG00000250379	5	1.6	0.429128	No		METTL14	ENSG00000145388	4	1.73	0.83	No
ENSG00000250685	ENSG00000250685	5	1.6	0.637203	No		MOB4	ENSG00000115540	4	1.73	0.55	No
ENSG00000251461	ENSG00000251461	5	1.6	0.619833	No		MRPL9	ENSG00000143436	4	1.73	0.85	No
ENSG00000252459	ENSG00000252459	4	1.6	0.842754	No		MSH2-OT1	ENSG00000235760	4	1.73	0.87	No
ENSG00000253115	ENSG00000253115	4	1.6	0.546234	No		MTA1	ENSG00000182979	4	1.73	0.52	No
ENSG00000253326	ENSG00000253326	4	1.6	0.699288	No		MXD1	ENSG00000059728	4	1.73	0.86	No
ENSG00000253372	ENSG00000253372	5	1.6	0.669028	No		NADK2	ENSG00000152620	4	1.73	0.68	No
ENSG00000253397	ENSG00000253397	4	1.6	0.865845	No		NTNG2	ENSG00000196358	4	1.73	0.86	No
ENSG00000253809	ENSG00000253809	5	1.6	0.420615	No		PLP2	ENSG00000102007	4	1.73	0.84	No
ENSG00000253825	ENSG00000253825	5	1.6	0.513308	No		PRR14	ENSG00000156858	4	1.73	0.69	No
ENSG00000254002	ENSG00000254002	5	1.6	0.708209	No		PTGIS	ENSG00000124212	3	1.73	1	No
ENSG00000254315	ENSG00000254315	5	1.6	0.418533	No		QKI	ENSG00000112531	4	1.73	0.87	No
ENSG00000254343	ENSG00000254343	3	1.6	1	No		REXO2	ENSG00000076043	4	1.73	0.87	No
ENSG00000254573	ENSG00000254573	5	1.6	0.685688	No		RHCE	ENSG00000188672	4	1.73	0.86	No
ENSG00000255250	ENSG00000255250	5	1.6	0.509342	No		RN7SKP72	ENSG00000199197	4	1.73	0.85	No
ENSG00000255301	ENSG00000255301	4	1.6	0.846772	No		RN7SL457P	ENSG00000263794	4	1.73	0.86	No
ENSG00000255472	ENSG00000255472	5	1.6	0.497434	No		RN7SL541P	ENSG00000240250	4	1.73	0.86	No
ENSG00000256341	ENSG00000256341	5	1.6	0.332077	No		RNASE6	ENSG00000169413	3	1.73	1	No
ENSG00000257294	ENSG00000257294	5	1.6	0.631759	No		RNU2-70P	ENSG00000222650	4	1.73	0.86	No
ENSG00000257647	ENSG00000257647	5	1.6	0.505146	No		RNU6-123P	ENSG00000251972	4	1.73	0.86	No
ENSG00000258342	ENSG00000258342	5	1.6	0.736061	No		RNU6-703P	ENSG00000252755	4	1.73	0.86	No
ENSG00000258525	ENSG00000258525	5	1.6	0.301732	No		RNU6-95P	ENSG00000207428	4	1.73	0.85	No
ENSG00000258757	ENSG00000258757	4	1.6	0.872684	No		RPS6KA3	ENSG00000177189	4	1.73	0.84	No
ENSG00000259363	ENSG00000259363	6	1.6	0.29293	No		SLTM	ENSG00000137776	3	1.73	1	No
ENSG00000259541	ENSG00000259541	5	1.6	0.325978	No		TESK2	ENSG00000070759	4	1.73	0.84	No
ENSG00000259675	ENSG00000259675	5	1.6	0.659046	No		TMEM41B	ENSG00000166471	4	1.73	0.85	No
ENSG00000259756	ENSG00000259756	5	1.6	0.544117	No		TNFRSF14	ENSG00000157873	3	1.73	1	No
ENSG00000259780	ENSG00000259780	4	1.6	0.827346	No		TPRA1	ENSG00000163870	4	1.73	0.69	No
ENSG00000260751	ENSG00000260751	4	1.6	0.857662	No		TRA2B	ENSG00000136527	4	1.73	0.66	No
ENSG00000261324	ENSG00000261324	5	1.6	0.627479	No		TRAJ18	ENSG00000211871	4	1.73	0.87	No
ENSG00000261327	ENSG00000261327	4	1.6	0.705794	No		U6_ENSG00000283262	ENSG00000283262	5	1.73	0.73	No
ENSG00000263618	ENSG00000263618	5	1.6	0.740876	No		UBTD2	ENSG00000168246	4	1.73	0.7	No
ENSG00000263823	ENSG00000263823	5	1.6	0.701904	No		Y_RNA_ENSG00000199580	ENSG00000199580	4	1.73	0.86	No
ENSG00000267364	ENSG00000267364	4	1.6	0.867471	No		Y_RNA_ENSG00000200553	ENSG00000200553	4	1.73	0.67	No
ENSG00000269043	ENSG00000269043	5	1.6	0.615834	No		Y_RNA_ENSG00000206734	ENSG00000206734	4	1.73	0.56	No
ENSG00000271499	ENSG00000271499	5	1.6	0.530079	No		ZBTB1	ENSG00000126804	5	1.73	0.5	No
ENSG00000273102	ENSG00000273102	5	1.6	0.629462	No		ZNF542P	ENSG00000240225	5	1.73	0.42	No
ENSG00000273428	ENSG00000273428	5	1.6	0.392064	No		ZNF574	ENSG00000105732	5	1.73	0.73	No
ENSG00000273906	ENSG00000273906	4	1.6	0.849457	No		ALKBH1	ENSG00000100601	5	1.72	0.55	No
ENSG00000275119	ENSG00000275119	5	1.6	0.64659	No		AMOTL1	ENSG00000166025	4	1.72	0.86	No
ENSG00000278881	ENSG00000278881	4	1.6	0.853658	No		ANKS4B	ENSG00000175311	4	1.72	0.85	No
ENSG00000278925	ENSG00000278925	5	1.6	0.448712	No		BIVM	ENSG00000134897	4	1.72	0.84	No
ENSG00000279118	ENSG00000279118	4	1.6	0.770043	No		BMF	ENSG00000104081	4	1.72	0.85	No
ENSG00000279551	ENSG00000279551	5	1.6	0.485571	No		CAMLG	ENSG00000164615	5	1.72	0.54	No
ENSG00000279695	ENSG00000279695	4	1.6	0.531294	No		CCT6B	ENSG00000132141	4	1.72	0.83	No
ENSG00000281365	ENSG00000281365	5	1.6	0.335766	No		CDC6	ENSG00000094804	4	1.72	0.86	No
ENSG00000286161	ENSG00000286161	5	1.6	0.536413	No		CGB1	ENSG00000267631	5	1.72	0.74	No
ENSG00000286204	ENSG00000286204	5	1.6	0.54649	No		CHMP3-AS1	ENSG00000228363	5	1.72	0.33	No
ENSG00000286292	ENSG00000286292	4	1.6	0.854073	No		CITED2	ENSG00000164442	4	1.72	0.83	No
ENSG00000286830	ENSG00000286830	6	1.6	0.283902	No		COL26A1	ENSG00000160963	5	1.72	0.56	No
ENSG00000287701	ENSG00000287701	5	1.6	0.701026	No		DNAJB12	ENSG00000148719	4	1.72	0.84	No
ENSG00000289451	ENSG00000289451	5	1.6	0.52005	No		ENSG00000167807	ENSG00000167807	4	1.72	0.55	No
ENSG00000289600	ENSG00000289600	5	1.6	0.513127	No		ENSG00000227230	ENSG00000227230	5	1.72	0.62	No
ENSG00000289734	ENSG00000289734	5	1.6	0.552211	No		ENSG00000230471	ENSG00000230471	4	1.72	0.85	No
ENSG00000290413	ENSG00000290413	5	1.6	0.754373	No		ENSG00000232930	ENSG00000232930	4	1.72	0.87	No
ENSG00000290889	ENSG00000290889	4	1.6	0.841318	No		ENSG00000234584	ENSG00000234584	4	1.72	0.74	No
ENSG00000291185	ENSG00000291185	6	1.6	0.410774	No		ENSG00000234730	ENSG00000234730	5	1.72	0.62	No
ENSG00000293110	ENSG00000293110	4	1.6	0.680794	No		ENSG00000264215	ENSG00000264215	4	1.72	0.57	No
EOLA1	ENSG00000197620	4	1.6	0.698771	No		ENSG00000287023	ENSG00000287023	5	1.72	0.43	No
EPC2	ENSG00000135999	4	1.6	0.546303	No		ENSG00000290889	ENSG00000290889	5	1.72	0.64	No
ERAL1	ENSG00000132591	3	1.6	1	No		ENSG00000291054	ENSG00000291054	5	1.72	0.32	No
ERC1	ENSG00000082805	4	1.6	0.830303	No		ENSG00000291198	ENSG00000291198	4	1.72	0.86	No
ERCC5	ENSG00000134899	4	1.6	0.543868	No		ENSG00000293346	ENSG00000293346	5	1.72	0.41	No
ESYT1	ENSG00000139641	4	1.6	0.684648	No		ESRP2	ENSG00000103067	4	1.72	0.84	No
ETHE1	ENSG00000105755	4	1.6	0.680111	No		FAM89B	ENSG00000176973	4	1.72	0.54	No
EVA1C	ENSG00000166979	4	1.6	0.527813	No		FLNC-AS1	ENSG00000242902	4	1.72	0.51	No
FAIM2	ENSG00000135472	3	1.6	1	No		FUT11	ENSG00000196968	4	1.72	0.85	No
FAM106C	ENSG00000288235	3	1.6	0.731586	No		GABPB1-AS1	ENSG00000244879	5	1.72	0.59	No
FAM153A	ENSG00000170074	5	1.6	0.518489	No		GBA2	ENSG00000070610	4	1.72	0.57	No
FAM177A1	ENSG00000151327	4	1.6	0.830376	No		GBP1P1_ENSG00000225492	ENSG00000225492	4	1.72	0.85	No
FAM230G	ENSG00000188280	4	1.6	0.693251	No		HDAC3	ENSG00000171720	4	1.72	0.83	No
FAR2	ENSG00000064763	3	1.6	1	No		IFT122	ENSG00000163913	4	1.72	0.55	No
FBXL8	ENSG00000135722	4	1.6	0.853716	No		IRF2BP2	ENSG00000168264	4	1.72	0.84	No
FBXO38	ENSG00000145868	4	1.6	0.855644	No		ITGAD	ENSG00000156886	4	1.72	0.87	No
FCRL3	ENSG00000160856	5	1.6	0.703301	No		KCNH3	ENSG00000135519	5	1.72	0.56	No
FIBP	ENSG00000172500	3	1.6	1	No		LINC00882	ENSG00000242759	5	1.72	0.73	No
FLNC-AS1	ENSG00000242902	6	1.6	0.432158	No		LINC02733	ENSG00000255553	5	1.72	0.54	No
FMOD	ENSG00000122176	3	1.6	1	No		LRRC8C	ENSG00000171488	3	1.72	1	No
FNBP1	ENSG00000187239	5	1.6	0.710598	No		LSM7	ENSG00000130332	4	1.72	0.86	No
FOXD3-AS1	ENSG00000230798	5	1.6	0.745216	No		LXN	ENSG00000079257	4	1.72	0.54	No
FOXD4L4	ENSG00000184659	4	1.6	0.84161	No		MAFG	ENSG00000197063	4	1.72	0.86	No
FOXK2	ENSG00000141568	3	1.6	1	No		MARCHF9	ENSG00000139266	5	1.72	0.66	No
FRK	ENSG00000111816	4	1.6	0.471842	No		MIR135A1	ENSG00000207926	5	1.72	0.45	No
FZD6	ENSG00000164930	3	1.6	1	No		MIS12	ENSG00000167842	4	1.72	0.86	No
GABRE	ENSG00000102287	3	1.6	1	No		MT-ATP6	ENSG00000198899	3	1.72	1	No
GABRG3	ENSG00000182256	5	1.6	0.694429	No		NCK1	ENSG00000158092	4	1.72	0.86	No
GADD45GIP1	ENSG00000179271	5	1.6	0.534059	No		NDST1-AS1	ENSG00000254333	5	1.72	0.54	No
GARRE1	ENSG00000166398	3	1.6	1	No		NLRP11	ENSG00000179873	4	1.72	0.86	No
GARS1-DT	ENSG00000196295	4	1.6	0.867376	No		PAOX	ENSG00000148832	5	1.72	0.34	No
GCC2-AS1	ENSG00000214184	5	1.6	0.637704	No		PIP4K2B	ENSG00000276293	4	1.72	0.87	No
GDPD1	ENSG00000153982	4	1.6	0.823347	No		PLEKHM3	ENSG00000178385	4	1.72	0.68	No
GLRX3	ENSG00000108010	4	1.6	0.876782	No		PNPLA4	ENSG00000006757	4	1.72	0.84	No
GNA14-AS1	ENSG00000231373	5	1.6	0.498747	No		POU2F1	ENSG00000143190	3	1.72	1	No
GNAL	ENSG00000141404	4	1.6	0.866161	No		QRICH1	ENSG00000198218	5	1.72	0.43	No
GNG5B	ENSG00000133136	5	1.6	0.722336	No		RAP2A	ENSG00000125249	3	1.72	1	No
GOLGA6L22	ENSG00000277865	4	1.6	0.858884	No		RERG	ENSG00000134533	3	1.72	1	No
GPATCH2L	ENSG00000089916	4	1.6	0.856525	No		RMND5A	ENSG00000153561	4	1.72	0.72	No
GPATCH4	ENSG00000160818	4	1.6	0.871686	No		RN7SKP90	ENSG00000199883	5	1.72	0.32	No
GPR108	ENSG00000125734	5	1.6	0.749231	No		RN7SL618P	ENSG00000241613	4	1.72	0.85	No
GRB7	ENSG00000141738	5	1.6	0.611587	No		RNU6-421P	ENSG00000201341	5	1.72	0.44	No
GSTCD	ENSG00000138780	5	1.6	0.747895	No		RNU6-843P	ENSG00000207183	5	1.72	0.45	No
GTF2A2	ENSG00000140307	5	1.6	0.726658	No		RPL29P7	ENSG00000213063	5	1.72	0.54	No
GTF2F2	ENSG00000188342	4	1.6	0.860951	No		SBNO2	ENSG00000064932	4	1.72	0.86	No
GXYLT1	ENSG00000151233	4	1.6	0.841239	No		SF3B5	ENSG00000169976	3	1.72	1	No
GYPA	ENSG00000170180	3	1.6	1	No		SLC22A23	ENSG00000137266	4	1.72	0.84	No
H1-9P	ENSG00000188662	5	1.6	0.718078	No		SNORD83A	ENSG00000209482	4	1.72	0.49	No
H2AZ1	ENSG00000164032	4	1.6	0.83528	No		SOS1	ENSG00000115904	4	1.72	0.85	No
HAUS2	ENSG00000137814	4	1.6	0.83469	No		SRSF1	ENSG00000136450	4	1.72	0.85	No
HELQ	ENSG00000163312	4	1.6	0.542871	No		TCF7L1	ENSG00000152284	4	1.72	0.87	No
HEXD	ENSG00000169660	4	1.6	0.839817	No		TEX30	ENSG00000151287	5	1.72	0.54	No
HJV	ENSG00000168509	3	1.6	1	No		TIMM10B	ENSG00000132286	5	1.72	0.71	No
HLA-DRB5	ENSG00000198502	3	1.6	1	No		TLE3	ENSG00000140332	4	1.72	0.86	No
HMGA1P1	ENSG00000236683	4	1.6	0.851268	No		TM2D2	ENSG00000169490	4	1.72	0.85	No
HMGB1	ENSG00000189403	5	1.6	0.729497	No		TMEM158	ENSG00000249992	5	1.72	0.64	No
HNF4A	ENSG00000101076	4	1.6	0.86994	No		TMEM184A	ENSG00000164855	4	1.72	0.86	No
HNRNPA1P26	ENSG00000239345	4	1.6	0.843367	No		TNPO3	ENSG00000064419	4	1.72	0.5	No
HNRNPAB	ENSG00000197451	5	1.6	0.300621	No		TNS3	ENSG00000136205	4	1.72	0.86	No
HOXA3	ENSG00000105997	4	1.6	0.520378	No		TSPAN9-IT1	ENSG00000256197	4	1.72	0.85	No
HOXA9	ENSG00000078399	5	1.6	0.519004	No		URB1-AS1	ENSG00000256073	4	1.72	0.86	No
HPF1	ENSG00000056050	4	1.6	0.846406	No		WNT5A-AS1	ENSG00000244586	5	1.72	0.51	No
HRCT1	ENSG00000196196	5	1.6	0.519185	No		Y_RNA_ENSG00000199466	ENSG00000199466	4	1.72	0.84	No
HRH1	ENSG00000196639	5	1.6	0.514853	No		Y_RNA_ENSG00000200421	ENSG00000200421	5	1.72	0.74	No
HSPA1B_ENSG00000204388	ENSG00000204388	3	1.6	1	No		Y_RNA_ENSG00000252759	ENSG00000252759	5	1.72	0.53	No
HTRA3	ENSG00000170801	3	1.6	1	No		Y_RNA_ENSG00000272051	ENSG00000272051	3	1.72	1	No
IDH3B	ENSG00000101365	3	1.6	1	No		YES1	ENSG00000176105	4	1.72	0.86	No
IFFO1	ENSG00000010295	4	1.6	0.862872	No		ACO1	ENSG00000122729	3	1.71	1	No
IFT46	ENSG00000118096	4	1.6	0.538756	No		AGBL1	ENSG00000273540	4	1.71	0.56	No
IGHA2	ENSG00000211890	4	1.6	0.859227	No		BCL2A1	ENSG00000140379	3	1.71	1	No
INPP4A	ENSG00000040933	4	1.6	0.849658	No		C19orf25	ENSG00000119559	5	1.71	0.53	No
INSYN2B	ENSG00000204767	4	1.6	0.84462	No		CDK12	ENSG00000167258	3	1.71	1	No
INTS9	ENSG00000104299	4	1.6	0.546536	No		CDK2	ENSG00000123374	4	1.71	0.87	No
IQCH	ENSG00000103599	5	1.6	0.410948	No		CRLF1	ENSG00000006016	4	1.71	0.86	No
ISCA2	ENSG00000165898	5	1.6	0.630774	No		CRLF3	ENSG00000176390	4	1.71	0.85	No
ISG20L2	ENSG00000143319	4	1.6	0.835327	No		CSAD	ENSG00000139631	3	1.71	1	No
ITGB1BP1	ENSG00000119185	4	1.6	0.697491	No		DBT	ENSG00000137992	5	1.71	0.54	No
ITIH3	ENSG00000162267	4	1.6	0.864995	No		DCAF4	ENSG00000119599	4	1.71	0.54	No
KANSL1	ENSG00000120071	3	1.6	1	No		DCTN6	ENSG00000104671	4	1.71	0.85	No
KAT2B	ENSG00000114166	4	1.6	0.548534	No		EMC10	ENSG00000161671	4	1.71	0.56	No
KCNJ11	ENSG00000187486	4	1.6	0.718541	No		ENSG00000234406	ENSG00000234406	4	1.71	0.84	No
KCTD2	ENSG00000180901	4	1.6	0.848971	No		ENSG00000260398	ENSG00000260398	5	1.71	0.5	No
KIF16B	ENSG00000089177	4	1.6	0.829768	No		ENSG00000279691	ENSG00000279691	4	1.71	0.85	No
KIFBP	ENSG00000198954	5	1.6	0.516834	No		ENSG00000285790	ENSG00000285790	5	1.71	0.5	No
KIT	ENSG00000157404	3	1.6	1	No		ERBB3	ENSG00000065361	4	1.71	0.83	No
KLF13	ENSG00000169926	4	1.6	0.549942	No		FAM193B	ENSG00000146067	4	1.71	0.83	No
KRT42P_ENSG00000290861	ENSG00000290861	5	1.6	0.644103	No		H2BC7	ENSG00000277224	5	1.71	0.52	No
KRT88P	ENSG00000284883	4	1.6	0.861054	No		HEXD	ENSG00000169660	4	1.71	0.85	No
LARGE1	ENSG00000133424	4	1.6	0.560781	No		HIC2	ENSG00000169635	4	1.71	0.87	No
LARRPM	ENSG00000287966	5	1.6	0.636193	No		HNRNPA1P8	ENSG00000229251	5	1.71	0.33	No
LBX2	ENSG00000179528	4	1.6	0.850931	No		HYAL2	ENSG00000068001	4	1.71	0.86	No
LCOR	ENSG00000196233	4	1.6	0.84849	No		ITSN2	ENSG00000198399	4	1.71	0.85	No
LEO1	ENSG00000166477	4	1.6	0.852349	No		LINC02970	ENSG00000273812	4	1.71	0.85	No
LGALS3	ENSG00000131981	3	1.6	1	No		MCRS1	ENSG00000187778	4	1.71	0.57	No
LGALS9	ENSG00000168961	3	1.6	1	No		MGST2	ENSG00000085871	3	1.71	1	No
LIFR	ENSG00000113594	3	1.6	1	No		MIR4796	ENSG00000264623	4	1.71	0.71	No
LINC00272	ENSG00000203729	5	1.6	0.749868	No		MLIP	ENSG00000146147	4	1.71	0.85	No
LINC00461	ENSG00000245526	4	1.6	0.852781	No		MPHOSPH6	ENSG00000135698	4	1.71	0.84	No
LINC00595	ENSG00000230417	5	1.6	0.534025	No		NAA16	ENSG00000172766	4	1.71	0.84	No
LINC00868	ENSG00000267535	5	1.6	0.444378	No		NOC3L	ENSG00000173145	4	1.71	0.83	No
LINC00869	ENSG00000291158	6	1.6	0.47703	No		PALM2AKAP2	ENSG00000157654	4	1.71	0.53	No
LINC01104	ENSG00000232084	5	1.6	0.648845	No		PANK2	ENSG00000125779	4	1.71	0.86	No
LINC01141	ENSG00000236963	5	1.6	0.728582	No		PLIN2	ENSG00000147872	3	1.71	1	No
LINC01180	ENSG00000266979	5	1.6	0.530034	No		PPP1R14C	ENSG00000198729	4	1.71	0.73	No
LINC01216	ENSG00000250223	5	1.6	0.640457	No		PRSS23-AS1	ENSG00000255471	5	1.71	0.32	No
LINC01232	ENSG00000280734	5	1.6	0.630206	No		RBM41	ENSG00000089682	4	1.71	0.85	No
LINC01233	ENSG00000269364	5	1.6	0.715126	No		RITA1	ENSG00000139405	4	1.71	0.55	No
LINC01344	ENSG00000228918	5	1.6	0.615771	No		RN7SKP170	ENSG00000199420	4	1.71	0.54	No
LINC01517	ENSG00000232624	5	1.6	0.738392	No		RNA5SP259	ENSG00000202411	5	1.71	0.74	No
LINC01797	ENSG00000237179	5	1.6	0.308374	No		RNA5SP353	ENSG00000201476	4	1.71	0.55	No
LINC01821	ENSG00000225539	5	1.6	0.646271	No		RNF111	ENSG00000157450	3	1.71	1	No
LINC01849	ENSG00000234988	5	1.6	0.735407	No		RNU5F-4P	ENSG00000252390	5	1.71	0.66	No
LINC01882	ENSG00000260302	5	1.6	0.523695	No		RNU6-315P	ENSG00000199536	5	1.71	0.73	No
LINC01950	ENSG00000251027	4	1.6	0.874209	No		RNU6-365P	ENSG00000252922	5	1.71	0.33	No
LINC01965	ENSG00000256637	4	1.6	0.84932	No		RNU6-366P	ENSG00000201097	3	1.71	1	No
LINC01980	ENSG00000225548	5	1.6	0.721911	No		RNU6-494P	ENSG00000253063	5	1.71	0.54	No
LINC02020	ENSG00000234548	5	1.6	0.502148	No		RNU6-638P	ENSG00000252391	5	1.71	0.31	No
LINC02168	ENSG00000261703	5	1.6	0.716108	No		RNU6-642P	ENSG00000200029	5	1.71	0.72	No
LINC02182	ENSG00000260420	5	1.6	0.647893	No		RNU6-893P	ENSG00000238444	4	1.71	0.84	No
LINC02280	ENSG00000260792	4	1.6	0.856711	No		SALL4	ENSG00000101115	4	1.71	0.85	No
LINC02299	ENSG00000258979	5	1.6	0.309889	No		SH3GLB1	ENSG00000097033	4	1.71	0.84	No
LINC02430	ENSG00000250252	5	1.6	0.534741	No		SLC25A37	ENSG00000147454	3	1.71	1	No
LINC02739	ENSG00000255008	5	1.6	0.733891	No		SPART	ENSG00000133104	4	1.71	0.85	No
LINC02885	ENSG00000286592	5	1.6	0.732584	No		ST8SIA1	ENSG00000111728	5	1.71	0.54	No
LINC02944	ENSG00000238276	5	1.6	0.427668	No		TAPT1	ENSG00000169762	4	1.71	0.85	No
LMBR1	ENSG00000105983	4	1.6	0.85439	No		TCHP	ENSG00000139437	4	1.71	0.52	No
LMO7	ENSG00000136153	4	1.6	0.828164	No		THAP5	ENSG00000177683	4	1.71	0.85	No
LMTK2	ENSG00000164715	4	1.6	0.570146	No		TMEM47	ENSG00000147027	4	1.71	0.85	No
LNCBRM	ENSG00000249436	6	1.6	0.464345	No		TOP1	ENSG00000198900	4	1.71	0.83	No
LPXN	ENSG00000110031	4	1.6	0.851871	No		TSC22D4	ENSG00000166925	4	1.71	0.85	No
LRRC32	ENSG00000137507	3	1.6	1	No		TTC13	ENSG00000143643	4	1.71	0.56	No
LRRC36	ENSG00000159708	5	1.6	0.532045	No		USP14	ENSG00000101557	4	1.71	0.86	No
LSM10	ENSG00000181817	4	1.6	0.864842	No		WASF2	ENSG00000158195	3	1.71	1	No
LSM14A	ENSG00000257103	4	1.6	0.845767	No		ZNF347	ENSG00000197937	4	1.71	0.84	No
LUCAT1	ENSG00000248323	4	1.6	0.845678	No		ADRB2	ENSG00000169252	5	1.7	0.62	No
LY96	ENSG00000154589	3	1.6	1	No		ALDH1L1-AS2	ENSG00000246022	4	1.7	0.85	No
LYSMD3	ENSG00000176018	4	1.6	0.866221	No		ANKRD46	ENSG00000186106	4	1.7	0.55	No
MAGEA2	ENSG00000268606	4	1.6	0.839101	No		ATXN10	ENSG00000130638	4	1.7	0.84	No
MANSC1	ENSG00000111261	3	1.6	1	No		BPIFA4P	ENSG00000290942	5	1.7	0.54	No
MAPRE1	ENSG00000101367	3	1.6	1	No		CALY	ENSG00000130643	4	1.7	0.55	No
MAT2A	ENSG00000168906	4	1.6	0.854237	No		CCDC124	ENSG00000007080	4	1.7	0.84	No
MB	ENSG00000198125	4	1.6	0.861655	No		CECR2	ENSG00000099954	3	1.7	1	No
MCCC2	ENSG00000131844	3	1.6	1	No		CNOT6	ENSG00000113300	4	1.7	0.85	No
METTL13	ENSG00000010165	4	1.6	0.849816	No		CPB2-AS1	ENSG00000235903	4	1.7	0.86	No
METTL4	ENSG00000101574	5	1.6	0.627659	No		CYP2A7P1	ENSG00000213908	5	1.7	0.34	No
MFSD14B	ENSG00000148110	5	1.6	0.736923	No		ENSG00000203472	ENSG00000203472	5	1.7	0.56	No
MGAT1	ENSG00000131446	5	1.6	0.538174	No		ENSG00000225721	ENSG00000225721	5	1.7	0.56	No
MICAL1	ENSG00000135596	4	1.6	0.555756	No		ENSG00000229996	ENSG00000229996	4	1.7	0.56	No
MICALL1	ENSG00000100139	4	1.6	0.834386	No		ENSG00000232451	ENSG00000232451	4	1.7	0.86	No
MIGA1	ENSG00000180488	5	1.6	0.638454	No		ENSG00000250761	ENSG00000250761	4	1.7	0.85	No
MIR1197	ENSG00000221745	5	1.6	0.519189	No		ENSG00000254488	ENSG00000254488	5	1.7	0.71	No
MIR1243	ENSG00000283193	5	1.6	0.313959	No		ENSG00000255910	ENSG00000255910	5	1.7	0.54	No
MIR1250	ENSG00000221025	4	1.6	0.838806	No		ENSG00000271533	ENSG00000271533	4	1.7	0.86	No
MIR1299	ENSG00000275377	5	1.6	0.523304	No		ERCC6	ENSG00000225830	4	1.7	0.85	No
MIR16-2	ENSG00000198987	5	1.6	0.447875	No		FASTKD2	ENSG00000118246	4	1.7	0.87	No
MIR211	ENSG00000207702	6	1.6	0.412568	No		H4C8	ENSG00000158406	4	1.7	0.86	No
MIR223HG	ENSG00000274536	4	1.6	0.854329	No		HLA-DRB5	ENSG00000198502	3	1.7	1	No
MIR29A	ENSG00000284032	3	1.6	1	No		HMGN1P30	ENSG00000235028	4	1.7	0.87	No
MIR320B1	ENSG00000211543	4	1.6	0.693449	No		JMJD1C-AS1	ENSG00000272767	5	1.7	0.54	No
MIR3659HG	ENSG00000224592	4	1.6	0.847039	No		KATNAL1	ENSG00000102781	3	1.7	1	No
MIR378E	ENSG00000263831	4	1.6	0.531105	No		KLF4	ENSG00000136826	4	1.7	0.83	No
MIR3922	ENSG00000264295	5	1.6	0.446214	No		LIG3	ENSG00000005156	4	1.7	0.84	No
MIR3977	ENSG00000283359	5	1.6	0.521264	No		LINC01031	ENSG00000232077	4	1.7	0.69	No
MIR4294	ENSG00000264800	5	1.6	0.508734	No		LINC01811	ENSG00000226320	4	1.7	0.87	No
MIR4524A	ENSG00000283385	4	1.6	0.546071	No		LINC02732	ENSG00000254416	5	1.7	0.53	No
MIR4682	ENSG00000265370	5	1.6	0.717182	No		MED13	ENSG00000108510	4	1.7	0.71	No
MIR4736	ENSG00000264399	5	1.6	0.333586	No		MIR9-3HG	ENSG00000255571	4	1.7	0.87	No
MIR503HG	ENSG00000223749	4	1.6	0.55105	No		NDUFC2	ENSG00000151366	4	1.7	0.86	No
MIR570	ENSG00000207650	3	1.6	1	No		NEURL4	ENSG00000215041	3	1.7	1	No
MIR590	ENSG00000207741	5	1.6	0.422028	No		PAFAH1B2	ENSG00000168092	4	1.7	0.86	No
MIR7-2	ENSG00000207703	4	1.6	0.696686	No		POGLUT3	ENSG00000178202	4	1.7	0.56	No
MIS12	ENSG00000167842	5	1.6	0.540316	No		PPIAP55	ENSG00000228979	4	1.7	0.85	No
MKRN1	ENSG00000133606	4	1.6	0.537497	No		PPP1R7	ENSG00000115685	5	1.7	0.44	No
MMD	ENSG00000108960	3	1.6	1	No		PRKG1	ENSG00000185532	4	1.7	0.85	No
MON1B	ENSG00000103111	4	1.6	0.848245	No		PTCH1	ENSG00000185920	4	1.7	0.85	No
MPC2	ENSG00000143158	3	1.6	1	No		RBBP9	ENSG00000089050	4	1.7	0.85	No
MRE11	ENSG00000020922	4	1.6	0.526955	No		RN7SKP19	ENSG00000251825	5	1.7	0.72	No
MRPS16	ENSG00000182180	4	1.6	0.848712	No		RN7SKP70	ENSG00000252464	4	1.7	0.88	No
MSH2-OT1	ENSG00000235760	4	1.6	0.533466	No		RN7SKP94	ENSG00000222976	4	1.7	0.88	No
MSRA	ENSG00000175806	5	1.6	0.436403	No		RNU4-65P	ENSG00000222405	4	1.7	0.86	No
MT-TP	ENSG00000210196	4	1.6	0.829112	No		RNU6-1274P	ENSG00000207287	4	1.7	0.86	No
MT1CP	ENSG00000205360	4	1.6	0.85002	No		RNU6-343P	ENSG00000201579	5	1.7	0.73	No
MTF1	ENSG00000188786	4	1.6	0.710894	No		RNU6-757P	ENSG00000222266	4	1.7	0.69	No
MTMR14	ENSG00000163719	3	1.6	1	No		SATB2-AS1	ENSG00000225953	4	1.7	0.68	No
MUC5B	ENSG00000117983	5	1.6	0.430069	No		SH3PXD2A	ENSG00000107957	3	1.7	1	No
MYO15A	ENSG00000091536	4	1.6	0.866702	No		SNORD111B	ENSG00000221514	3	1.7	1	No
MYOD1	ENSG00000129152	4	1.6	0.534484	No		SNORD92	ENSG00000264994	3	1.7	1	No
MYOT	ENSG00000120729	4	1.6	0.874728	No		SPX	ENSG00000134548	4	1.7	0.87	No
NAB1	ENSG00000138386	5	1.6	0.731628	No		SRPK3	ENSG00000184343	4	1.7	0.86	No
NAPG	ENSG00000134265	4	1.6	0.841988	No		ST3GAL5	ENSG00000115525	4	1.7	0.54	No
NAXD	ENSG00000213995	4	1.6	0.683827	No		THRB-IT1	ENSG00000224822	5	1.7	0.65	No
NCAN	ENSG00000130287	4	1.6	0.702857	No		TRIR	ENSG00000123144	4	1.7	0.7	No
NCK1-DT	ENSG00000239213	4	1.6	0.852338	No		Y_RNA_ENSG00000199732	ENSG00000199732	4	1.7	0.53	No
NDC1	ENSG00000058804	4	1.6	0.867569	No		Y_RNA_ENSG00000202514	ENSG00000202514	4	1.7	0.56	No
NECTIN3	ENSG00000177707	3	1.6	1	No		ZSWIM4	ENSG00000132003	4	1.7	0.86	No
NEURL2	ENSG00000124257	5	1.6	0.64714	No		ADAMTS10	ENSG00000142303	4	1.69	0.85	No
NFATC1	ENSG00000131196	3	1.6	1	No		AGGF1	ENSG00000164252	4	1.69	0.85	No
NFATC2	ENSG00000101096	5	1.6	0.724626	No		APOBEC3H	ENSG00000100298	4	1.69	0.86	No
NFATC2IP	ENSG00000176953	5	1.6	0.339236	No		BEND7-DT	ENSG00000227175	4	1.69	0.84	No
NIBAN1	ENSG00000135842	3	1.6	1	No		BLMH	ENSG00000108578	4	1.69	0.56	No
NIPBL-DT	ENSG00000285967	5	1.6	0.633999	No		BRAP	ENSG00000089234	4	1.69	0.83	No
NKX1-2	ENSG00000229544	4	1.6	0.847821	No		BRD7	ENSG00000166164	5	1.69	0.52	No
NME2P1	ENSG00000123009	4	1.6	0.85216	No		CASP4LP_ENSG00000291173	ENSG00000291173	5	1.69	0.55	No
NOC2LP2	ENSG00000217950	5	1.6	0.513772	No		CATSPERG	ENSG00000099338	4	1.69	0.54	No
NOL11	ENSG00000130935	4	1.6	0.850382	No		CCDC194	ENSG00000269720	3	1.69	1	No
NPIPB5	ENSG00000243716	3	1.6	1	No		CDH13	ENSG00000140945	4	1.69	0.53	No
NPL	ENSG00000135838	3	1.6	1	No		CEP43	ENSG00000213066	4	1.69	0.83	No
NRBP1	ENSG00000115216	4	1.6	0.857584	No		CSNK1A1P1	ENSG00000223518	4	1.69	0.53	No
NRN1	ENSG00000124785	4	1.6	0.714784	No		DPYSL4	ENSG00000151640	5	1.69	0.33	No
NSMAF	ENSG00000035681	4	1.6	0.698538	No		ELF2	ENSG00000109381	4	1.69	0.54	No
NT5DC3	ENSG00000111696	4	1.6	0.848272	No		ENSG00000225879	ENSG00000225879	4	1.69	0.85	No
NUDT9	ENSG00000170502	4	1.6	0.852785	No		ENSG00000236829	ENSG00000236829	5	1.69	0.34	No
NUP58	ENSG00000139496	4	1.6	0.829369	No		ENSG00000259587	ENSG00000259587	5	1.69	0.53	No
NXN	ENSG00000167693	3	1.6	1	No		ENSG00000278863	ENSG00000278863	4	1.69	0.66	No
NXPH4	ENSG00000182379	4	1.6	0.869761	No		FADS3	ENSG00000221968	4	1.69	0.86	No
OPTN	ENSG00000123240	4	1.6	0.882238	No		FLRT3	ENSG00000125848	4	1.69	0.83	No
ORAI2	ENSG00000160991	5	1.6	0.529212	No		GK5	ENSG00000175066	4	1.69	0.82	No
ORC3	ENSG00000135336	5	1.6	0.628874	No		GYPC	ENSG00000136732	4	1.69	0.56	No
OSBPL10	ENSG00000144645	5	1.6	0.722001	No		IFT52	ENSG00000101052	5	1.69	0.43	No
OSGEPL1	ENSG00000128694	4	1.6	0.840434	No		KCNJ2	ENSG00000123700	4	1.69	0.49	No
OSGIN2	ENSG00000164823	5	1.6	0.311353	No		LINC01473	ENSG00000237877	4	1.69	0.83	No
OSTC	ENSG00000198856	4	1.6	0.542911	No		MRPL27	ENSG00000108826	3	1.69	1	No
OSTM1	ENSG00000081087	4	1.6	0.54425	No		MRPL57	ENSG00000173141	4	1.69	0.68	No
OSTN-AS1	ENSG00000233308	5	1.6	0.719407	No		MSMO1	ENSG00000052802	4	1.69	0.56	No
OXTR	ENSG00000180914	4	1.6	0.852952	No		MYH3	ENSG00000109063	4	1.69	0.85	No
P2RY2	ENSG00000175591	4	1.6	0.823137	No		NCAN	ENSG00000130287	4	1.69	0.84	No
PABPC4-AS1	ENSG00000228060	5	1.6	0.596454	No		NORAD	ENSG00000260032	4	1.69	0.5	No
PANK3	ENSG00000120137	5	1.6	0.745609	No		OR4M1	ENSG00000176299	5	1.69	0.53	No
PARD6G	ENSG00000178184	5	1.6	0.337319	No		P4HA2	ENSG00000072682	3	1.69	1	No
PCAT7	ENSG00000231806	4	1.6	0.849548	No		PCCA	ENSG00000175198	3	1.69	1	No
PCMTD2	ENSG00000203880	4	1.6	0.866465	No		PDXDC2P-NPIPB14P	ENSG00000196696	5	1.69	0.32	No
PCSK5	ENSG00000099139	3	1.6	1	No		PHLPP2	ENSG00000040199	4	1.69	0.83	No
PDCD5	ENSG00000105185	4	1.6	0.844816	No		POM121L4P	ENSG00000217261	5	1.69	0.32	No
PDCL3	ENSG00000115539	5	1.6	0.533763	No		PPP1R13B	ENSG00000088808	4	1.69	0.68	No
PDGFB	ENSG00000100311	4	1.6	0.836517	No		PREP	ENSG00000085377	4	1.69	0.87	No
PEG10	ENSG00000242265	3	1.6	1	No		RN7SKP227	ENSG00000201315	4	1.69	0.85	No
PELI1	ENSG00000197329	4	1.6	0.866661	No		RNF157	ENSG00000141576	4	1.69	0.85	No
PEX1	ENSG00000127980	4	1.6	0.83766	No		RNF2	ENSG00000121481	3	1.69	1	No
PGBD4	ENSG00000182405	4	1.6	0.699359	No		RNU6-144P	ENSG00000206678	3	1.69	1	No
PGGT1BP1	ENSG00000213667	5	1.6	0.406837	No		RNU6-550P	ENSG00000212359	5	1.69	0.53	No
PGM5	ENSG00000154330	5	1.6	0.626271	No		RORA-AS1	ENSG00000245534	5	1.69	0.3	No
PHF1	ENSG00000112511	4	1.6	0.849481	No		SCAT1	ENSG00000267123	5	1.69	0.74	No
PHYH	ENSG00000107537	4	1.6	0.855321	No		SEC22C	ENSG00000093183	4	1.69	0.51	No
PILRB	ENSG00000121716	3	1.6	1	No		SEH1L	ENSG00000085415	5	1.69	0.62	No
PIM1	ENSG00000137193	3	1.6	1	No		SF3B2	ENSG00000087365	4	1.69	0.83	No
PISD	ENSG00000241878	4	1.6	0.85307	No		SLC22A7	ENSG00000137204	4	1.69	0.87	No
PITPNM2-AS1	ENSG00000251497	5	1.6	0.717465	No		SNAPC5	ENSG00000174446	4	1.69	0.57	No
PLEKHH2	ENSG00000152527	3	1.6	1	No		SPPL2B	ENSG00000005206	3	1.69	1	No
PLEKHM3	ENSG00000178385	4	1.6	0.853588	No		SUMF1	ENSG00000144455	5	1.69	0.52	No
PLIN3	ENSG00000105355	4	1.6	0.527963	No		TCTN2	ENSG00000168778	4	1.69	0.86	No
PLPP7	ENSG00000160539	3	1.6	1	No		TERF2	ENSG00000132604	4	1.69	0.86	No
PLXNC1	ENSG00000136040	3	1.6	1	No		TMEM176A	ENSG00000002933	3	1.69	1	No
PMEPA1	ENSG00000124225	5	1.6	0.331245	No		TMEM230	ENSG00000089063	4	1.69	0.84	No
POLD2	ENSG00000106628	3	1.6	1	No		VPS54	ENSG00000143952	4	1.69	0.87	No
POLDIP3	ENSG00000100227	6	1.6	0.332216	No		Y_RNA_ENSG00000200291	ENSG00000200291	4	1.69	0.85	No
POLE4	ENSG00000115350	5	1.6	0.535257	No		Y_RNA_ENSG00000252585	ENSG00000252585	5	1.69	0.65	No
POLR2J4	ENSG00000214783	5	1.6	0.529876	No		ZBTB49	ENSG00000168826	4	1.69	0.84	No
POLR3F	ENSG00000132664	4	1.6	0.843397	No		ZDHHC18	ENSG00000204160	3	1.69	1	No
POTEKP	ENSG00000204434	5	1.6	0.497824	No		ZFAND1	ENSG00000104231	4	1.69	0.85	No
POU2F2	ENSG00000028277	6	1.6	0.282143	No		ZNF287	ENSG00000141040	4	1.69	0.86	No
PPIL6	ENSG00000185250	5	1.6	0.626287	No		ZSCAN32	ENSG00000140987	4	1.69	0.86	No
PPM1D	ENSG00000170836	4	1.6	0.856077	No		ADAM5_ENSG00000293376	ENSG00000293376	4	1.68	0.84	No
PPP1R10	ENSG00000204569	4	1.6	0.857474	No		ADGRL1-AS1	ENSG00000267169	4	1.68	0.86	No
PPP1R11	ENSG00000204619	4	1.6	0.530786	No		ALDOC	ENSG00000109107	5	1.68	0.51	No
PPP1R1A	ENSG00000135447	4	1.6	0.830689	No		APOBEC3C	ENSG00000244509	3	1.68	1	No
PPP1R27	ENSG00000182676	4	1.6	0.852311	No		ATF4	ENSG00000128272	4	1.68	0.54	No
PPP1R3B	ENSG00000173281	4	1.6	0.485919	No		BRD1	ENSG00000100425	5	1.68	0.63	No
PPP2R5C	ENSG00000078304	4	1.6	0.844227	No		C9orf85	ENSG00000155621	4	1.68	0.87	No
PPP4R1	ENSG00000154845	4	1.6	0.557858	No		CA2	ENSG00000104267	3	1.68	1	No
PRC1-AS1	ENSG00000258725	5	1.6	0.600861	No		CABP5	ENSG00000105507	4	1.68	0.86	No
PREX1	ENSG00000124126	4	1.6	0.69238	No		CCDC144BP	ENSG00000291090	4	1.68	0.74	No
PRIMPOL	ENSG00000164306	5	1.6	0.550599	No		CDAN1	ENSG00000140326	4	1.68	0.84	No
PRRX2-AS1	ENSG00000236024	5	1.6	0.758534	No		CDK20	ENSG00000156345	4	1.68	0.84	No
PSKH1	ENSG00000159792	5	1.6	0.625038	No		CIPC	ENSG00000198894	4	1.68	0.85	No
PSMB1	ENSG00000008018	4	1.6	0.858726	No		DENND3	ENSG00000105339	4	1.68	0.56	No
PSMD5	ENSG00000095261	4	1.6	0.581383	No		EFNB1	ENSG00000090776	4	1.68	0.71	No
PTEN	ENSG00000171862	4	1.6	0.85781	No		ENSG00000178836	ENSG00000178836	5	1.68	0.53	No
PTGR3	ENSG00000180011	4	1.6	0.84459	No		ENSG00000224407	ENSG00000224407	4	1.68	0.85	No
PVALB	ENSG00000100362	4	1.6	0.847207	No		ENSG00000235390	ENSG00000235390	5	1.68	0.52	No
PWWP3B	ENSG00000157502	5	1.6	0.525816	No		ENSG00000242396	ENSG00000242396	5	1.68	0.54	No
R3HCC1L	ENSG00000166024	4	1.6	0.561798	No		ENSG00000250999	ENSG00000250999	4	1.68	0.86	No
RAB23	ENSG00000112210	5	1.6	0.440529	No		ENSG00000279609	ENSG00000279609	5	1.68	0.4	No
RAB26	ENSG00000167964	4	1.6	0.851013	No		ENSG00000285668	ENSG00000285668	3	1.68	1	No
RAB28	ENSG00000157869	5	1.6	0.228123	No		FDPS	ENSG00000160752	4	1.68	0.86	No
RAB30-DT	ENSG00000246067	5	1.6	0.517751	No		FIRRE	ENSG00000213468	5	1.68	0.51	No
RAD51B	ENSG00000182185	5	1.6	0.728664	No		FOXP1	ENSG00000114861	4	1.68	0.85	No
RALGPS2	ENSG00000116191	4	1.6	0.55631	No		FZD4	ENSG00000174804	4	1.68	0.56	No
RANBP6	ENSG00000137040	4	1.6	0.860904	No		GEMIN6	ENSG00000152147	4	1.68	0.85	No
RAP2C-AS1	ENSG00000232160	5	1.6	0.61885	No		H2AC14	ENSG00000276368	5	1.68	0.54	No
RARRES2	ENSG00000106538	4	1.6	0.851876	No		HNF4A	ENSG00000101076	4	1.68	0.55	No
RASGEF1B	ENSG00000138670	4	1.6	0.852406	No		IBA57-DT	ENSG00000203684	5	1.68	0.61	No
RBCK1	ENSG00000125826	3	1.6	1	No		IMMP2L	ENSG00000184903	4	1.68	0.55	No
RBM6	ENSG00000004534	3	1.6	1	No		KBTBD12	ENSG00000187715	4	1.68	0.84	No
RCOR3	ENSG00000117625	4	1.6	0.697026	No		KIAA2013	ENSG00000116685	4	1.68	0.84	No
RFTN1	ENSG00000131378	4	1.6	0.557034	No		LINC01659	ENSG00000234928	5	1.68	0.52	No
RIC8A	ENSG00000177963	3	1.6	1	No		LINC01728	ENSG00000233277	5	1.68	0.32	No
RITA1	ENSG00000139405	4	1.6	0.541789	No		LINC02640	ENSG00000233590	4	1.68	0.7	No
RN7SKP124	ENSG00000201600	4	1.6	0.856148	No		LINC02875	ENSG00000187013	5	1.68	0.31	No
RN7SKP134	ENSG00000200830	5	1.6	0.510476	No		MIA3	ENSG00000154305	3	1.68	1	No
RN7SKP151	ENSG00000222162	5	1.6	0.39629	No		MIR1197	ENSG00000221745	4	1.68	0.86	No
RN7SKP178	ENSG00000201875	5	1.6	0.727435	No		MIR95	ENSG00000207807	4	1.68	0.69	No
RN7SKP182	ENSG00000222704	5	1.6	0.55039	No		MRPL17	ENSG00000158042	4	1.68	0.57	No
RN7SKP205	ENSG00000222931	6	1.6	0.291365	No		NDUFV3	ENSG00000160194	4	1.68	0.55	No
RN7SKP95	ENSG00000199730	4	1.6	0.85404	No		PIP5K1C	ENSG00000186111	4	1.68	0.55	No
RN7SL187P	ENSG00000240299	4	1.6	0.852676	No		PUS3	ENSG00000110060	5	1.68	0.53	No
RN7SL254P	ENSG00000240014	4	1.6	0.853368	No		RALBP1	ENSG00000017797	3	1.68	1	No
RN7SL456P	ENSG00000242266	4	1.6	0.699649	No		RNU6-1129P	ENSG00000251773	4	1.68	0.55	No
RN7SL542P	ENSG00000243633	4	1.6	0.869699	No		RNU6-783P	ENSG00000252519	5	1.68	0.54	No
RN7SL865P	ENSG00000240205	4	1.6	0.848737	No		RPL13P5	ENSG00000240370	4	1.68	0.86	No
RNA5SP191	ENSG00000199455	3	1.6	1	No		SCGB1D2	ENSG00000124935	4	1.68	0.86	No
RNA5SP205	ENSG00000201523	5	1.6	0.707693	No		SETD1B	ENSG00000139718	3	1.68	1	No
RNA5SP224	ENSG00000201939	6	1.6	0.41801	No		SH3BGRL2	ENSG00000198478	4	1.68	0.56	No
RNA5SP23	ENSG00000212308	4	1.6	0.864232	No		SLA	ENSG00000155926	3	1.68	1	No
RNA5SP301	ENSG00000199407	4	1.6	0.872359	No		SLC25A32	ENSG00000164933	5	1.68	0.56	No
RNA5SP307	ENSG00000199733	4	1.6	0.858867	No		TIA1	ENSG00000116001	3	1.68	1	No
RNA5SP319	ENSG00000199638	4	1.6	0.854121	No		TMEM144	ENSG00000164124	4	1.68	0.83	No
RNA5SP340	ENSG00000252941	5	1.6	0.710454	No		TMX4	ENSG00000125827	4	1.68	0.86	No
RNA5SP353	ENSG00000201476	4	1.6	0.551103	No		TOGARAM1	ENSG00000198718	5	1.68	0.72	No
RNA5SP386	ENSG00000272253	4	1.6	0.845912	No		TRIM8	ENSG00000171206	4	1.68	0.56	No
RNA5SP407	ENSG00000222207	4	1.6	0.54636	No		TRPC4AP	ENSG00000100991	3	1.68	1	No
RNA5SP490	ENSG00000252950	4	1.6	0.870651	No		TUBE1	ENSG00000074935	4	1.68	0.54	No
RNA5SP55	ENSG00000252510	4	1.6	0.85418	No		TYRO3	ENSG00000092445	5	1.68	0.73	No
RNA5SP79	ENSG00000202063	4	1.6	0.843778	No		U3_ENSG00000222666	ENSG00000222666	5	1.68	0.54	No
RNA5SP82	ENSG00000252516	5	1.6	0.746766	No		UBE2I	ENSG00000103275	4	1.68	0.55	No
RNF121	ENSG00000137522	4	1.6	0.696867	No		USP21	ENSG00000143258	4	1.68	0.85	No
RNF144A	ENSG00000151692	4	1.6	0.846546	No		VSIG10	ENSG00000176834	4	1.68	0.85	No
RNF181	ENSG00000168894	4	1.6	0.529238	No		Y_RNA_ENSG00000201034	ENSG00000201034	5	1.68	0.53	No
RNF212	ENSG00000178222	5	1.6	0.304201	No		Y_RNA_ENSG00000201987	ENSG00000201987	5	1.68	0.53	No
RNU1-132P	ENSG00000201170	4	1.6	0.717	No		Y_RNA_ENSG00000212556	ENSG00000212556	5	1.68	0.44	No
RNU1-20P	ENSG00000200184	5	1.6	0.627702	No		ZNF761	ENSG00000160336	5	1.68	0.33	No
RNU1-34P	ENSG00000201291	4	1.6	0.857201	No		ABCA5	ENSG00000154265	4	1.67	0.5	No
RNU1-65P	ENSG00000200789	5	1.6	0.729058	No		ANTKMT	ENSG00000103254	4	1.67	0.84	No
RNU4ATAC18P	ENSG00000251988	6	1.6	0.415234	No		APBB2	ENSG00000163697	4	1.67	0.84	No
RNU5A-8P	ENSG00000200972	5	1.6	0.443608	No		ARHGAP17	ENSG00000140750	4	1.67	0.86	No
RNU5F-8P	ENSG00000251750	6	1.6	0.273729	No		ATP8A1	ENSG00000124406	4	1.67	0.67	No
RNU6-1013P	ENSG00000206907	5	1.6	0.526305	No		CASP7	ENSG00000165806	4	1.67	0.84	No
RNU6-1038P	ENSG00000252325	3	1.6	1	No		CD47	ENSG00000196776	3	1.67	1	No
RNU6-1085P	ENSG00000200446	5	1.6	0.543628	No		CDCA4	ENSG00000170779	4	1.67	0.85	No
RNU6-10P	ENSG00000206763	4	1.6	0.558989	No		CHRNA6	ENSG00000147434	4	1.67	0.84	No
RNU6-1140P	ENSG00000222449	4	1.6	0.849517	No		DNAJB1	ENSG00000132002	4	1.67	0.85	No
RNU6-115P	ENSG00000201180	4	1.6	0.862776	No		ECI2	ENSG00000198721	3	1.67	1	No
RNU6-1298P	ENSG00000199326	4	1.6	0.849179	No		EGFR	ENSG00000146648	3	1.67	1	No
RNU6-1322P	ENSG00000201179	5	1.6	0.500235	No		EMX2OS	ENSG00000229847	4	1.67	0.83	No
RNU6-228P	ENSG00000199570	4	1.6	0.847633	No		ENSG00000227920	ENSG00000227920	4	1.67	0.85	No
RNU6-285P	ENSG00000222488	6	1.6	0.193075	No		ENSG00000233778	ENSG00000233778	4	1.67	0.53	No
RNU6-366P	ENSG00000201097	3	1.6	1	No		ENSG00000258976	ENSG00000258976	5	1.67	0.34	No
RNU6-411P	ENSG00000207180	5	1.6	0.716014	No		ENSG00000267420	ENSG00000267420	5	1.67	0.44	No
RNU6-454P	ENSG00000201162	5	1.6	0.740442	No		ENSG00000272970	ENSG00000272970	4	1.67	0.85	No
RNU6-522P	ENSG00000201367	5	1.6	0.541943	No		ENSG00000279422	ENSG00000279422	4	1.67	0.86	No
RNU6-613P	ENSG00000222344	6	1.6	0.347677	No		ENSG00000287946	ENSG00000287946	5	1.67	0.52	No
RNU6-639P	ENSG00000206801	4	1.6	0.839129	No		ENSG00000290385	ENSG00000290385	4	1.67	0.85	No
RNU6-642P	ENSG00000200029	5	1.6	0.734341	No		FAAH	ENSG00000117480	5	1.67	0.52	No
RNU6-679P	ENSG00000212305	5	1.6	0.504228	No		FAM106A	ENSG00000273018	5	1.67	0.48	No
RNU6-739P	ENSG00000212340	4	1.6	0.542343	No		FRMPD1	ENSG00000070601	4	1.67	0.87	No
RNU6-98P	ENSG00000206900	5	1.6	0.317227	No		GNPDA1	ENSG00000113552	5	1.67	0.54	No
RNU6ATAC17P	ENSG00000251883	5	1.6	0.726417	No		GPSM2	ENSG00000121957	4	1.67	0.68	No
RNU6ATAC24P	ENSG00000252620	4	1.6	0.852464	No		JAK1	ENSG00000162434	4	1.67	0.5	No
RNU7-159P	ENSG00000238562	5	1.6	0.594309	No		JDP2	ENSG00000140044	5	1.67	0.52	No
RNU7-43P	ENSG00000252363	5	1.6	0.656027	No		KHNYN	ENSG00000100441	4	1.67	0.85	No
RNU7-4P	ENSG00000252770	5	1.6	0.610385	No		LINC00595	ENSG00000230417	4	1.67	0.84	No
RNVU1-4	ENSG00000277610	5	1.6	0.425685	No		MACROH2A1	ENSG00000113648	4	1.67	0.68	No
RNY1P15	ENSG00000222351	4	1.6	0.858499	No		MPI	ENSG00000178802	3	1.67	1	No
RPE	ENSG00000197713	5	1.6	0.525928	No		NBDY	ENSG00000204272	5	1.67	0.34	No
RPS27AP5	ENSG00000231767	4	1.6	0.872208	No		NHERF2	ENSG00000065054	3	1.67	1	No
RPS27P25	ENSG00000239881	5	1.6	0.617595	No		PARN	ENSG00000140694	5	1.67	0.34	No
RPS6KA3	ENSG00000177189	4	1.6	0.87532	No		PCK1	ENSG00000124253	4	1.67	0.86	No
RPS6KA6	ENSG00000072133	4	1.6	0.864202	No		PEBP1P2	ENSG00000270532	4	1.67	0.56	No
RPTOR	ENSG00000141564	3	1.6	1	No		POLR2H	ENSG00000163882	5	1.67	0.72	No
RRM1-AS1	ENSG00000255276	5	1.6	0.494147	No		PRDX3	ENSG00000165672	3	1.67	1	No
S100A2	ENSG00000196754	5	1.6	0.738448	No		PUS1-AS1	ENSG00000255992	5	1.67	0.63	No
SASS6	ENSG00000156876	4	1.6	0.849182	No		PXDC1	ENSG00000168994	4	1.67	0.86	No
SCARNA5	ENSG00000252010	5	1.6	0.753503	No		QRFP	ENSG00000188710	4	1.67	0.86	No
SCG5	ENSG00000166922	5	1.6	0.429975	No		RAB27A	ENSG00000069974	3	1.67	1	No
SCLT1	ENSG00000151466	4	1.6	0.825564	No		RANBP17	ENSG00000204764	5	1.67	0.54	No
SCN7A	ENSG00000136546	4	1.6	0.499271	No		REM2	ENSG00000139890	4	1.67	0.86	No
SEC14L1	ENSG00000129657	3	1.6	1	No		REST	ENSG00000084093	4	1.67	0.56	No
SEC61G-DT	ENSG00000234707	4	1.6	0.830266	No		RIC8A	ENSG00000177963	4	1.67	0.86	No
SEMA3B-AS1	ENSG00000232352	4	1.6	0.522229	No		RN7SKP8	ENSG00000222969	5	1.67	0.22	No
SEPHS1	ENSG00000086475	4	1.6	0.863567	No		RNA5SP525	ENSG00000212595	3	1.67	1	No
SEPSECS	ENSG00000109618	4	1.6	0.834005	No		RNA5SP92	ENSG00000252246	4	1.67	0.7	No
SEPTIN4	ENSG00000108387	4	1.6	0.845004	No		RNU6-10P	ENSG00000206763	5	1.67	0.32	No
SEPTIN7	ENSG00000122545	3	1.6	1	No		RNU6-296P	ENSG00000207338	4	1.67	0.84	No
SEPTIN9	ENSG00000184640	4	1.6	0.729527	No		RNU6-832P	ENSG00000200189	5	1.67	0.42	No
SERPINB6	ENSG00000124570	4	1.6	0.872143	No		RNU6-847P	ENSG00000223047	4	1.67	0.85	No
SETDB1	ENSG00000143379	4	1.6	0.545688	No		RNU6-908P	ENSG00000222092	4	1.67	0.85	No
SETP20	ENSG00000225094	4	1.6	0.511771	No		SLC30A4	ENSG00000104154	5	1.67	0.33	No
SF3B5	ENSG00000169976	4	1.6	0.852403	No		SNHG12	ENSG00000197989	4	1.67	0.55	No
SFXN4	ENSG00000183605	4	1.6	0.674369	No		SORBS2-AS1	ENSG00000233110	4	1.67	0.85	No
SGK1	ENSG00000118515	3	1.6	1	No		SOS2	ENSG00000100485	3	1.67	1	No
SIX2	ENSG00000170577	4	1.6	0.874467	No		TDP1	ENSG00000042088	4	1.67	0.54	No
SKIC3	ENSG00000198677	3	1.6	1	No		TRMT61B	ENSG00000171103	4	1.67	0.84	No
SLAIN1	ENSG00000139737	6	1.6	0.537844	No		TTC27	ENSG00000018699	4	1.67	0.85	No
SLAIN2	ENSG00000109171	4	1.6	0.546265	No		UBAP1	ENSG00000165006	4	1.67	0.86	No
SLC12A7	ENSG00000113504	5	1.6	0.407314	No		WNT6	ENSG00000115596	5	1.67	0.54	No
SLC16A7	ENSG00000118596	4	1.6	0.85113	No		Y_RNA_ENSG00000200764	ENSG00000200764	4	1.67	0.87	No
SLC25A29	ENSG00000197119	4	1.6	0.865698	No		YPEL4	ENSG00000166793	4	1.67	0.86	No
SLC25A45	ENSG00000162241	4	1.6	0.841665	No		ZMPSTE24	ENSG00000084073	5	1.67	0.54	No
SLC25A46	ENSG00000164209	4	1.6	0.691693	No		ZNF121	ENSG00000197961	5	1.67	0.45	No
SLC26A2	ENSG00000155850	4	1.6	0.82576	No		ZNF532	ENSG00000074657	4	1.67	0.87	No
SLC30A3	ENSG00000115194	4	1.6	0.533228	No		ZNF573	ENSG00000189144	5	1.67	0.42	No
SLC39A7	ENSG00000112473	3	1.6	1	No		ADI1	ENSG00000182551	4	1.66	0.55	No
SLC39A9	ENSG00000029364	3	1.6	1	No		AMPD3	ENSG00000133805	4	1.66	0.85	No
SLC41A2	ENSG00000136052	3	1.6	1	No		ARFGAP2	ENSG00000149182	3	1.66	1	No
SLC41A3	ENSG00000114544	4	1.6	0.846657	No		C15orf61	ENSG00000189227	4	1.66	0.84	No
SLC4A5	ENSG00000188687	5	1.6	0.100895	No		CABIN1	ENSG00000099991	3	1.66	1	No
SLC6A13	ENSG00000010379	4	1.6	0.8623	No		CAPN7	ENSG00000131375	4	1.66	0.86	No
SLC9A8	ENSG00000197818	4	1.6	0.511394	No		CBX2	ENSG00000173894	3	1.66	1	No
SLMAP	ENSG00000163681	4	1.6	0.854261	No		CCDC66	ENSG00000180376	4	1.66	0.85	No
SMG1P5_ENSG00000291266	ENSG00000291266	4	1.6	0.853358	No		CD59	ENSG00000085063	4	1.66	0.86	No
SMPD3	ENSG00000103056	6	1.6	0.439545	No		CEP295	ENSG00000166004	4	1.66	0.84	No
SMPD4BP	ENSG00000152117	3	1.6	1	No		CHD6	ENSG00000124177	4	1.66	0.85	No
SNAI3	ENSG00000185669	5	1.6	0.302591	No		CHORDC1	ENSG00000110172	4	1.66	0.85	No
SNAP23	ENSG00000092531	4	1.6	0.858781	No		CRIP1	ENSG00000213145	4	1.66	0.55	No
SNHG6	ENSG00000245910	4	1.6	0.853148	No		CX3CL1	ENSG00000006210	4	1.66	0.86	No
SNORA22C	ENSG00000207344	4	1.6	0.834696	No		DDX49	ENSG00000105671	5	1.66	0.65	No
SNORA74D	ENSG00000252213	5	1.6	0.722365	No		EMSY	ENSG00000158636	3	1.66	1	No
SNORD100	ENSG00000221500	4	1.6	0.554182	No		ENSG00000225751	ENSG00000225751	3	1.66	1	No
SNORD111B	ENSG00000221514	5	1.6	0.52667	No		ENSG00000230648	ENSG00000230648	5	1.66	0.63	No
SNORD121A	ENSG00000238886	4	1.6	0.865528	No		ENSG00000242795	ENSG00000242795	4	1.66	0.88	No
SNORD17	ENSG00000212232	3	1.6	1	No		ENSG00000249743	ENSG00000249743	4	1.66	0.85	No
SNORD38A	ENSG00000202031	4	1.6	0.88479	No		ENSG00000253515	ENSG00000253515	4	1.66	0.86	No
SNX12	ENSG00000147164	4	1.6	0.808967	No		ENSG00000259415	ENSG00000259415	4	1.66	0.86	No
SPAG11A	ENSG00000178287	5	1.6	0.629803	No		ENSG00000260877	ENSG00000260877	5	1.66	0.52	No
SPATA3-AS1	ENSG00000238062	5	1.6	0.699003	No		ENSG00000261044	ENSG00000261044	4	1.66	0.85	No
SPIB	ENSG00000269404	4	1.6	0.700836	No		ENSG00000275888	ENSG00000275888	4	1.66	0.88	No
SPOCK1	ENSG00000152377	4	1.6	0.85438	No		ENSG00000278576	ENSG00000278576	4	1.66	0.85	No
SRGAP2C	ENSG00000171943	4	1.6	0.674293	No		ENSG00000279348	ENSG00000279348	4	1.66	0.69	No
SSR3	ENSG00000114850	4	1.6	0.841496	No		ENSG00000286072	ENSG00000286072	4	1.66	0.86	No
ST6GALNAC4	ENSG00000136840	4	1.6	0.533831	No		ENSG00000290998	ENSG00000290998	5	1.66	0.52	No
STEAP3	ENSG00000115107	4	1.6	0.869722	No		EPC1-AS2	ENSG00000233825	4	1.66	0.86	No
STIM2	ENSG00000109689	4	1.6	0.859041	No		ERP27	ENSG00000139055	5	1.66	0.74	No
STK40	ENSG00000196182	4	1.6	0.878291	No		FAM117B	ENSG00000138439	4	1.66	0.86	No
SUPT3H	ENSG00000196284	4	1.6	0.853166	No		FBXO8	ENSG00000164117	5	1.66	0.62	No
TAB3	ENSG00000157625	4	1.6	0.848142	No		GAS5	ENSG00000234741	4	1.66	0.86	No
TAF9B	ENSG00000187325	4	1.6	0.854192	No		GIMAP1-GIMAP5	ENSG00000281887	4	1.66	0.54	No
TBL1XR1	ENSG00000177565	4	1.6	0.846921	No		GUSBP12	ENSG00000169325	5	1.66	0.72	No
TBX1	ENSG00000184058	4	1.6	0.557848	No		HIGD1B	ENSG00000131097	5	1.66	0.54	No
TBX15	ENSG00000092607	4	1.6	0.865154	No		IFNGR2	ENSG00000159128	4	1.66	0.69	No
TC2N	ENSG00000165929	4	1.6	0.820132	No		INTS7	ENSG00000143493	4	1.66	0.73	No
TCAIM	ENSG00000179152	4	1.6	0.851643	No		JTB	ENSG00000143543	4	1.66	0.86	No
TCN2	ENSG00000185339	3	1.6	1	No		KIF26B-AS1	ENSG00000232192	5	1.66	0.52	No
TEFM	ENSG00000172171	5	1.6	0.748004	No		LEPR	ENSG00000116678	3	1.66	1	No
TERF1	ENSG00000147601	4	1.6	0.558382	No		LIN9	ENSG00000183814	4	1.66	0.86	No
TET2	ENSG00000168769	4	1.6	0.851104	No		LINC00543	ENSG00000260704	4	1.66	0.84	No
TEX261	ENSG00000144043	4	1.6	0.705966	No		LINC02913	ENSG00000179082	4	1.66	0.88	No
THRAP3P1	ENSG00000227339	5	1.6	0.529781	No		MIR2113	ENSG00000238367	4	1.66	0.86	No
THUMPD2	ENSG00000138050	4	1.6	0.531365	No		MIR323B	ENSG00000208004	5	1.66	0.54	No
TIGD4	ENSG00000169989	5	1.6	0.733461	No		MIR583HG	ENSG00000250551	4	1.66	0.84	No
TMA16	ENSG00000198498	5	1.6	0.662505	No		MYRIP	ENSG00000170011	4	1.66	0.48	No
TMEM129	ENSG00000168936	4	1.6	0.669095	No		NCK1-DT	ENSG00000239213	4	1.66	0.54	No
TMEM219	ENSG00000149932	4	1.6	0.851273	No		PLXDC2	ENSG00000120594	4	1.66	0.69	No
TMEM223	ENSG00000168569	5	1.6	0.735696	No		PRECSIT	ENSG00000255874	4	1.66	0.55	No
TMEM30B	ENSG00000182107	5	1.6	0.632555	No		PRPH2	ENSG00000112619	4	1.66	0.84	No
TMEM30BP1	ENSG00000250995	6	1.6	0.459362	No		PRR16	ENSG00000184838	5	1.66	0.39	No
TMEM65	ENSG00000164983	4	1.6	0.873333	No		RAB2A	ENSG00000104388	5	1.66	0.33	No
TMSB4XP8	ENSG00000187653	4	1.6	0.857851	No		RN7SKP257	ENSG00000201395	4	1.66	0.85	No
TNFAIP6	ENSG00000123610	3	1.6	1	No		RN7SL329P	ENSG00000242170	5	1.66	0.32	No
TNFRSF19	ENSG00000127863	4	1.6	0.510601	No		RN7SL556P	ENSG00000277265	3	1.66	1	No
TNIK	ENSG00000154310	4	1.6	0.521731	No		RNU6-280P	ENSG00000201015	5	1.66	0.52	No
TNS3	ENSG00000136205	4	1.6	0.847057	No		RNU6-899P	ENSG00000200817	4	1.66	0.55	No
TOLLIP	ENSG00000078902	4	1.6	0.701591	No		RPS4XP5	ENSG00000229920	4	1.66	0.68	No
TPD52L1	ENSG00000111907	4	1.6	0.89181	No		RPS6KB2-AS1	ENSG00000255949	4	1.66	0.85	No
TPP2	ENSG00000134900	4	1.6	0.843358	No		SNORA48B	ENSG00000212214	4	1.66	0.53	No
TRAJ35	ENSG00000211854	3	1.6	1	No		SNORD11B	ENSG00000271852	3	1.66	1	No
TRAJ9	ENSG00000211880	4	1.6	0.849501	No		SNORD19C	ENSG00000222345	4	1.66	0.55	No
TRAM2-AS1	ENSG00000225791	4	1.6	0.693124	No		SNRPC	ENSG00000124562	4	1.66	0.55	No
TRARG1_ENSG00000184811	ENSG00000184811	3	1.6	1	No		SNX29	ENSG00000048471	4	1.66	0.68	No
TRBJ2-4	ENSG00000211768	5	1.6	0.642685	No		SPAG7	ENSG00000091640	3	1.66	1	No
TRBV1	ENSG00000242736	6	1.6	0.347991	No		SPHK2	ENSG00000063176	4	1.66	0.85	No
TREML5P	ENSG00000225690	5	1.6	0.643109	No		TNFRSF11A	ENSG00000141655	5	1.66	0.44	No
TRIM38	ENSG00000112343	3	1.6	1	No		TRIM55	ENSG00000147573	4	1.66	0.84	No
TRIM52	ENSG00000183718	5	1.6	0.523216	No		UCP3	ENSG00000175564	4	1.66	0.84	No
TRIM68	ENSG00000167333	4	1.6	0.849566	No		Y_RNA_ENSG00000207021	ENSG00000207021	4	1.66	0.86	No
TRIP12	ENSG00000153827	5	1.6	0.507941	No		ZBTB34	ENSG00000177125	5	1.66	0.54	No
TRNT1	ENSG00000072756	4	1.6	0.834025	No		ZCCHC10	ENSG00000155329	4	1.66	0.86	No
TRPC6	ENSG00000137672	5	1.6	0.64394	No		ZNF738	ENSG00000172687	4	1.66	0.84	No
TSPAN2	ENSG00000134198	3	1.6	1	No		5S_rRNA_ENSG00000285674	ENSG00000285674	4	1.65	0.53	No
TSPEAR-AS1	ENSG00000235890	5	1.6	0.514131	No		ABHD17AP1	ENSG00000198658	4	1.65	0.86	No
TULP3P1	ENSG00000234267	5	1.6	0.719653	No		AGAP3	ENSG00000133612	3	1.65	1	No
TVP23A	ENSG00000166676	5	1.6	0.623223	No		AKAP8L	ENSG00000011243	3	1.65	1	No
U2_ENSG00000283555	ENSG00000283555	6	1.6	0.266386	No		ALG2	ENSG00000119523	4	1.65	0.83	No
U6_ENSG00000283313	ENSG00000283313	5	1.6	0.343764	No		ALYREF	ENSG00000183684	5	1.65	0.53	No
UACA	ENSG00000137831	3	1.6	1	No		APEX1	ENSG00000100823	4	1.65	0.85	No
UBAP1	ENSG00000165006	4	1.6	0.863391	No		ASH1L	ENSG00000116539	4	1.65	0.86	No
UBC	ENSG00000150991	4	1.6	0.4322	No		ATXN1L	ENSG00000224470	4	1.65	0.71	No
UBE2A	ENSG00000077721	4	1.6	0.858076	No		AZIN1	ENSG00000155096	5	1.65	0.53	No
UBE2D3	ENSG00000109332	5	1.6	0.517034	No		B3GLCT	ENSG00000187676	4	1.65	0.84	No
UROD	ENSG00000126088	4	1.6	0.834902	No		BTBD6	ENSG00000184887	3	1.65	1	No
USP3-AS1	ENSG00000259248	6	1.6	0.338404	No		C10orf71-AS1	ENSG00000236208	5	1.65	0.66	No
USP4	ENSG00000114316	5	1.6	0.724278	No		C3orf38	ENSG00000179021	4	1.65	0.52	No
USP48	ENSG00000090686	4	1.6	0.865289	No		CCDC30	ENSG00000186409	4	1.65	0.83	No
USP6NL-AS1	ENSG00000271360	4	1.6	0.838514	No		CHD2	ENSG00000173575	4	1.65	0.86	No
VAMP3	ENSG00000049245	4	1.6	0.552229	No		CMPK1	ENSG00000162368	3	1.65	1	No
VMA21	ENSG00000160131	4	1.6	0.519405	No		CNTN2	ENSG00000184144	4	1.65	0.54	No
VPS35L	ENSG00000103544	4	1.6	0.840326	No		CREB1	ENSG00000118260	4	1.65	0.85	No
VPS41	ENSG00000006715	4	1.6	0.703014	No		CTNNB1	ENSG00000168036	3	1.65	1	No
VRK3	ENSG00000105053	4	1.6	0.560234	No		DGUOK	ENSG00000114956	5	1.65	0.52	No
WBP1	ENSG00000239779	4	1.6	0.866387	No		DNM1P35	ENSG00000246877	5	1.65	0.54	No
WBP11	ENSG00000084463	3	1.6	1	No		DTWD2	ENSG00000169570	4	1.65	0.86	No
WBP1L	ENSG00000166272	3	1.6	1	No		EIF1B	ENSG00000114784	4	1.65	0.66	No
WDFY3-AS2	ENSG00000180769	5	1.6	0.318807	No		EMC8	ENSG00000131148	4	1.65	0.83	No
WFDC6	ENSG00000243543	5	1.6	0.640575	No		EMC9	ENSG00000100908	4	1.65	0.56	No
WIPF2	ENSG00000171475	4	1.6	0.844858	No		ENSG00000233069	ENSG00000233069	4	1.65	0.85	No
XPC	ENSG00000154767	4	1.6	0.867855	No		ENSG00000236469	ENSG00000236469	4	1.65	0.55	No
XPOT	ENSG00000184575	5	1.6	0.647721	No		ENSG00000236495	ENSG00000236495	5	1.65	0.53	No
Y_RNA_ENSG00000199705	ENSG00000199705	5	1.6	0.525652	No		ENSG00000246225	ENSG00000246225	4	1.65	0.83	No
Y_RNA_ENSG00000199756	ENSG00000199756	5	1.6	0.623022	No		ENSG00000249602	ENSG00000249602	4	1.65	0.87	No
Y_RNA_ENSG00000199797	ENSG00000199797	5	1.6	0.596543	No		ENSG00000252473	ENSG00000252473	5	1.65	0.63	No
Y_RNA_ENSG00000200118	ENSG00000200118	3	1.6	1	No		ENSG00000255119	ENSG00000255119	4	1.65	0.84	No
Y_RNA_ENSG00000200421	ENSG00000200421	5	1.6	0.52054	No		ENSG00000258672	ENSG00000258672	5	1.65	0.54	No
Y_RNA_ENSG00000200764	ENSG00000200764	4	1.6	0.545278	No		ENSG00000259541	ENSG00000259541	4	1.65	0.85	No
Y_RNA_ENSG00000200922	ENSG00000200922	5	1.6	0.317211	No		ENSG00000277879	ENSG00000277879	3	1.65	1	No
Y_RNA_ENSG00000201680	ENSG00000201680	5	1.6	0.646331	No		ENSG00000279489	ENSG00000279489	5	1.65	0.45	No
Y_RNA_ENSG00000201749	ENSG00000201749	5	1.6	0.327928	No		ESD	ENSG00000139684	4	1.65	0.86	No
Y_RNA_ENSG00000202318	ENSG00000202318	4	1.6	0.855898	No		FAM169BP_ENSG00000293555	ENSG00000293555	4	1.65	0.86	No
Y_RNA_ENSG00000206651	ENSG00000206651	4	1.6	0.854561	No		HOXB3	ENSG00000120093	5	1.65	0.45	No
Y_RNA_ENSG00000206699	ENSG00000206699	4	1.6	0.829862	No		IDI2-AS1	ENSG00000232656	4	1.65	0.54	No
Y_RNA_ENSG00000206844	ENSG00000206844	4	1.6	0.86387	No		LAMA5-AS1	ENSG00000228812	4	1.65	0.86	No
Y_RNA_ENSG00000207080	ENSG00000207080	4	1.6	0.85069	No		LINC01354	ENSG00000231768	4	1.65	0.84	No
Y_RNA_ENSG00000207092	ENSG00000207092	4	1.6	0.84566	No		LINC02025	ENSG00000242339	5	1.65	0.32	No
Y_RNA_ENSG00000207189	ENSG00000207189	4	1.6	0.864943	No		MAPRE3	ENSG00000084764	3	1.65	1	No
Y_RNA_ENSG00000207265	ENSG00000207265	5	1.6	0.533476	No		MED29	ENSG00000063322	4	1.65	0.84	No
Y_RNA_ENSG00000207351	ENSG00000207351	5	1.6	0.747809	No		MIR1275	ENSG00000221697	4	1.65	0.55	No
Y_RNA_ENSG00000207387	ENSG00000207387	4	1.6	0.843316	No		MIR23B	ENSG00000207563	4	1.65	0.8	No
Y_RNA_ENSG00000207420	ENSG00000207420	3	1.6	1	No		MIR3660	ENSG00000264342	4	1.65	0.53	No
Y_RNA_ENSG00000252115	ENSG00000252115	3	1.6	1	No		MIR4731	ENSG00000265110	4	1.65	0.71	No
Y_RNA_ENSG00000252534	ENSG00000252534	3	1.6	1	No		MME	ENSG00000196549	3	1.65	1	No
Y_RNA_ENSG00000252660	ENSG00000252660	5	1.6	0.534774	No		NAT14	ENSG00000090971	4	1.65	0.85	No
YBX3P1	ENSG00000261614	4	1.6	0.48606	No		NRAV	ENSG00000248008	4	1.65	0.7	No
YIPF4	ENSG00000119820	5	1.6	0.507207	No		PBX1	ENSG00000185630	4	1.65	0.86	No
YPEL5	ENSG00000119801	4	1.6	0.850237	No		PDE4D	ENSG00000113448	4	1.65	0.85	No
YWHAB	ENSG00000166913	4	1.6	0.543669	No		PDE5A	ENSG00000138735	4	1.65	0.69	No
YY1AP1	ENSG00000163374	4	1.6	0.859721	No		PDLIM7	ENSG00000196923	4	1.65	0.86	No
ZBTB17	ENSG00000116809	4	1.6	0.696763	No		PEX16	ENSG00000121680	4	1.65	0.86	No
ZDBF2	ENSG00000204186	4	1.6	0.853714	No		PIP5K1A	ENSG00000143398	4	1.65	0.54	No
ZFAND2B	ENSG00000158552	4	1.6	0.858375	No		PLAC8	ENSG00000145287	3	1.65	1	No
ZFP30	ENSG00000120784	4	1.6	0.843019	No		POLB	ENSG00000070501	3	1.65	1	No
ZFTRAF1	ENSG00000187954	6	1.6	0.560879	No		POLL	ENSG00000166169	4	1.65	0.88	No
ZNF177	ENSG00000188629	5	1.6	0.50453	No		PPP1R14A	ENSG00000167641	3	1.65	1	No
ZNF266	ENSG00000174652	5	1.6	0.537162	No		PPP3CC	ENSG00000120910	4	1.65	0.87	No
ZNF285CP	ENSG00000018607	6	1.6	0.477998	No		PRKACB	ENSG00000142875	3	1.65	1	No
ZNF3	ENSG00000166526	5	1.6	0.641325	No		PSMB3	ENSG00000275903	3	1.65	1	No
ZNF302	ENSG00000089335	4	1.6	0.540443	No		REC8	ENSG00000100918	4	1.65	0.84	No
ZNF426-DT	ENSG00000278611	5	1.6	0.652017	No		RN7SKP235	ENSG00000222594	4	1.65	0.86	No
ZNF468	ENSG00000204604	5	1.6	0.314059	No		RNU6-168P	ENSG00000251998	4	1.65	0.84	No
ZNF555	ENSG00000186300	4	1.6	0.668886	No		RPH3A	ENSG00000089169	4	1.65	0.85	No
ZNF561	ENSG00000171469	5	1.6	0.308447	No		RSPH3	ENSG00000130363	4	1.65	0.85	No
ZNF568	ENSG00000198453	5	1.6	0.523569	No		SCLT1	ENSG00000151466	4	1.65	0.54	No
ZNF570	ENSG00000171827	5	1.6	0.562688	No		SDHD	ENSG00000204370	4	1.65	0.55	No
ZNF654	ENSG00000175105	4	1.6	0.549735	No		SEC22B	ENSG00000265808	5	1.65	0.54	No
ZNF688	ENSG00000229809	5	1.6	0.510124	No		SHE	ENSG00000169291	4	1.65	0.56	No
ZNF738	ENSG00000172687	4	1.6	0.856593	No		SIPA1L1	ENSG00000197555	4	1.65	0.85	No
ZNF839	ENSG00000022976	4	1.6	0.551839	No		SLC25A6P2	ENSG00000232203	4	1.65	0.56	No
ZNF846	ENSG00000196605	4	1.6	0.695253	No		SND1	ENSG00000197157	4	1.65	0.85	No
ZSWIM4	ENSG00000132003	5	1.6	0.651965	No		SNORA5C	ENSG00000201772	4	1.65	0.87	No
A2ML1	ENSG00000166535	5	1.5	0.326402	No		SPTLC3	ENSG00000172296	3	1.65	1	No
ABCB10	ENSG00000135776	4	1.5	0.676366	No		TCF7L2	ENSG00000148737	3	1.65	1	No
ABHD5	ENSG00000011198	4	1.5	0.834541	No		TLK2	ENSG00000146872	4	1.65	0.68	No
ABI2	ENSG00000138443	4	1.5	0.860193	No		TMEM182	ENSG00000170417	4	1.65	0.83	No
ABL1	ENSG00000097007	3	1.5	1	No		TNFSF10	ENSG00000121858	3	1.65	1	No
ABL2	ENSG00000143322	4	1.5	0.840819	No		UBD_ENSG00000213886	ENSG00000213886	4	1.65	0.84	No
ACOX3	ENSG00000087008	4	1.5	0.827623	No		UBQLN1-AS1	ENSG00000254473	4	1.65	0.54	No
ACTN3	ENSG00000248746	4	1.5	0.823472	No		VIPAS39	ENSG00000151445	4	1.65	0.83	No
ACVRL1	ENSG00000139567	4	1.5	0.850635	No		YWHAEP1	ENSG00000232727	4	1.65	0.55	No
ADAMTS19-AS1	ENSG00000249421	4	1.5	0.820076	No		ZNF213-AS1	ENSG00000263072	4	1.65	0.7	No
ADH1A	ENSG00000187758	3	1.5	1	No		ZNF304	ENSG00000131845	4	1.65	0.82	No
ADK	ENSG00000156110	3	1.5	1	No		ZNF92	ENSG00000146757	4	1.65	0.86	No
ADPRHL1	ENSG00000153531	4	1.5	0.854451	No		ACTMAP	ENSG00000188493	3	1.64	1	No
AEBP2	ENSG00000139154	4	1.5	0.85325	No		ALG10	ENSG00000139133	4	1.64	0.84	No
AGBL5	ENSG00000084693	5	1.5	0.646832	No		ARHGEF28	ENSG00000214944	4	1.64	0.5	No
AGTRAP	ENSG00000177674	3	1.5	1	No		ATOX1	ENSG00000177556	4	1.64	0.84	No
AK4	ENSG00000162433	4	1.5	0.533299	No		BET1	ENSG00000105829	4	1.64	0.71	No
ALDH1B1	ENSG00000137124	3	1.5	1	No		BMPR2	ENSG00000204217	5	1.64	0.43	No
ALG10	ENSG00000139133	5	1.5	0.40573	No		BRCC3	ENSG00000185515	4	1.64	0.86	No
ALG10B	ENSG00000175548	4	1.5	0.848478	No		C2orf68	ENSG00000168887	4	1.64	0.54	No
ALG11	ENSG00000253710	5	1.5	0.535328	No		CACNA2D4	ENSG00000151062	4	1.64	0.86	No
ALG12	ENSG00000182858	4	1.5	0.691208	No		CACTIN-AS1	ENSG00000226800	4	1.64	0.87	No
ALKBH3	ENSG00000166199	4	1.5	0.555142	No		CAPN3	ENSG00000092529	4	1.64	0.85	No
ALMS1	ENSG00000116127	4	1.5	0.885973	No		CDH3	ENSG00000062038	5	1.64	0.51	No
ANGEL1	ENSG00000013523	4	1.5	0.661885	No		CDK15	ENSG00000138395	5	1.64	0.52	No
ANKRD20A9P_ENSG00000206192	ENSG00000206192	5	1.5	0.73988	No		CHST11	ENSG00000171310	3	1.64	1	No
ANKRD37	ENSG00000186352	4	1.5	0.855621	No		CPNE1	ENSG00000214078	4	1.64	0.85	No
ANKRD49	ENSG00000168876	4	1.5	0.875409	No		EBF3	ENSG00000108001	4	1.64	0.87	No
ANOS1	ENSG00000011201	4	1.5	0.532543	No		ENSG00000224413	ENSG00000224413	5	1.64	0.53	No
AP1M1	ENSG00000072958	3	1.5	1	No		ENSG00000229321	ENSG00000229321	5	1.64	0.72	No
AP3S1	ENSG00000177879	4	1.5	0.549914	No		ENSG00000260751	ENSG00000260751	4	1.64	0.55	No
APBB2	ENSG00000163697	4	1.5	0.697433	No		ENSG00000265246	ENSG00000265246	4	1.64	0.83	No
APOBEC3A	ENSG00000128383	3	1.5	1	No		ENSG00000266893	ENSG00000266893	4	1.64	0.84	No
APOBEC3G	ENSG00000239713	4	1.5	0.540949	No		ENSG00000272657	ENSG00000272657	5	1.64	0.42	No
APOLD1	ENSG00000178878	4	1.5	0.839732	No		ENSG00000286176	ENSG00000286176	4	1.64	0.53	No
APPBP2	ENSG00000062725	4	1.5	0.871926	No		ENSG00000287467	ENSG00000287467	5	1.64	0.35	No
AR	ENSG00000169083	4	1.5	0.88193	No		EPC1	ENSG00000120616	4	1.64	0.72	No
ARFRP1	ENSG00000101246	4	1.5	0.847426	No		EXD2	ENSG00000081177	4	1.64	0.71	No
ARHGAP25	ENSG00000163219	3	1.5	1	No		FILIP1	ENSG00000118407	4	1.64	0.85	No
ARL16	ENSG00000214087	5	1.5	0.55196	No		GLB1	ENSG00000170266	4	1.64	0.86	No
ARMC10	ENSG00000170632	5	1.5	0.639409	No		GNAI1	ENSG00000127955	4	1.64	0.87	No
ARRDC2	ENSG00000105643	3	1.5	1	No		GNG11	ENSG00000127920	5	1.64	0.45	No
ASH1L-IT1	ENSG00000227773	5	1.5	0.634171	No		GTPBP4	ENSG00000107937	3	1.64	1	No
ATG16L2	ENSG00000168010	3	1.5	1	No		HEIH	ENSG00000278970	4	1.64	0.86	No
ATP2A1-AS1	ENSG00000260442	4	1.5	0.850677	No		HIF1AN	ENSG00000166135	4	1.64	0.55	No
ATP5MC2	ENSG00000135390	3	1.5	1	No		HINT3	ENSG00000111911	4	1.64	0.86	No
ATP6AP1L	ENSG00000205464	4	1.5	0.333333	No		INCENP	ENSG00000149503	5	1.64	0.3	No
ATP8B4	ENSG00000104043	4	1.5	0.53805	No		IPP	ENSG00000197429	4	1.64	0.52	No
AZIN1	ENSG00000155096	4	1.5	0.716069	No		ITGA9-AS1	ENSG00000235257	4	1.64	0.86	No
BCL2L13	ENSG00000099968	5	1.5	0.666312	No		L1CAM	ENSG00000198910	4	1.64	0.87	No
BICDL3P	ENSG00000225969	4	1.5	0.846497	No		LCMT1	ENSG00000205629	3	1.64	1	No
BIN3	ENSG00000147439	4	1.5	0.556337	No		LINC01968	ENSG00000237222	4	1.64	0.54	No
BMP2K	ENSG00000138756	3	1.5	1	No		LINC02022	ENSG00000232746	5	1.64	0.72	No
BNC2	ENSG00000173068	4	1.5	0.701249	No		LINC02138	ENSG00000205015	4	1.64	0.86	No
BRD1	ENSG00000100425	4	1.5	0.533587	No		LINC02308	ENSG00000258675	4	1.64	0.86	No
BRF1	ENSG00000185024	4	1.5	0.87018	No		LNCTSI	ENSG00000230479	3	1.64	1	No
BRI3	ENSG00000164713	4	1.5	0.863477	No		LPIN2	ENSG00000101577	3	1.64	1	No
BST2	ENSG00000130303	3	1.5	1	No		LYPD9P	ENSG00000229703	5	1.64	0.52	No
BTD	ENSG00000169814	5	1.5	0.30465	No		MRPS5	ENSG00000144029	4	1.64	0.88	No
BUD13-DT	ENSG00000226645	4	1.5	0.857442	No		MUC20	ENSG00000176945	4	1.64	0.56	No
BZW1	ENSG00000082153	3	1.5	1	No		PLEKHG3	ENSG00000126822	4	1.64	0.53	No
C10orf71-AS1	ENSG00000236208	4	1.5	0.55289	No		POLR2C	ENSG00000102978	5	1.64	0.34	No
C11orf97	ENSG00000257057	4	1.5	0.691257	No		POLR2D	ENSG00000144231	4	1.64	0.84	No
C16orf87	ENSG00000155330	4	1.5	0.552965	No		PPY	ENSG00000108849	4	1.64	0.85	No
C17orf49	ENSG00000258315	4	1.5	0.869765	No		PRMT5	ENSG00000100462	4	1.64	0.84	No
C17orf80	ENSG00000141219	4	1.5	0.853368	No		PTGR3	ENSG00000180011	4	1.64	0.82	No
C18orf21	ENSG00000141428	4	1.5	0.851792	No		PTK2B	ENSG00000120899	3	1.64	1	No
C1orf54	ENSG00000118292	4	1.5	0.847489	No		RBBP7	ENSG00000102054	3	1.64	1	No
C9orf85	ENSG00000155621	4	1.5	0.87006	No		RBL1	ENSG00000080839	3	1.64	1	No
CACNA1C	ENSG00000151067	4	1.5	0.529635	No		RN7SL766P	ENSG00000244197	4	1.64	0.85	No
CACNA2D3	ENSG00000157445	4	1.5	0.6918	No		RNA5SP107	ENSG00000223290	4	1.64	0.86	No
CALB2	ENSG00000172137	3	1.5	1	No		RNA5SP412	ENSG00000277004	3	1.64	1	No
CALCRL	ENSG00000064989	3	1.5	1	No		RPL31	ENSG00000071082	4	1.64	0.54	No
CARNMT1	ENSG00000156017	3	1.5	1	No		RPL36P20	ENSG00000234270	5	1.64	0.54	No
CASC2	ENSG00000177640	4	1.5	0.870839	No		RSF1	ENSG00000048649	3	1.64	1	No
CBLN2	ENSG00000141668	5	1.5	0.497382	No		RUFY1	ENSG00000176783	4	1.64	0.85	No
CCDC110	ENSG00000168491	4	1.5	0.70797	No		SLC16A2	ENSG00000147100	4	1.64	0.87	No
CCDC12	ENSG00000160799	5	1.5	0.641223	No		SLC31A1	ENSG00000136868	4	1.64	0.84	No
CCDC137	ENSG00000185298	4	1.5	0.530497	No		SMIM14	ENSG00000163683	4	1.64	0.55	No
CCDC144BP	ENSG00000291090	3	1.5	0.313259	No		SNX9	ENSG00000130340	4	1.64	0.86	No
CCDC146	ENSG00000135205	3	1.5	1	No		TGFB2-AS1	ENSG00000232480	5	1.64	0.53	No
CCDC18-AS1	ENSG00000223745	4	1.5	0.53638	No		TRAM2-AS1	ENSG00000225791	4	1.64	0.87	No
CCDC183	ENSG00000213213	4	1.5	0.856038	No		TRPM4	ENSG00000130529	3	1.64	1	No
CCDC92	ENSG00000119242	4	1.5	0.868383	No		TTC33	ENSG00000113638	4	1.64	0.7	No
CCDC93	ENSG00000125633	4	1.5	0.85252	No		TUBBP1	ENSG00000127589	4	1.64	0.51	No
CCNG2	ENSG00000138764	3	1.5	1	No		UBN1	ENSG00000118900	4	1.64	0.84	No
CCSAP	ENSG00000154429	4	1.5	0.851852	No		Y_RNA_ENSG00000200883	ENSG00000200883	4	1.64	0.7	No
CD151	ENSG00000177697	3	1.5	1	No		Y_RNA_ENSG00000206699	ENSG00000206699	4	1.64	0.7	No
CD27-AS1	ENSG00000215039	5	1.5	0.627127	No		Y_RNA_ENSG00000206719	ENSG00000206719	4	1.64	0.84	No
CD300A	ENSG00000167851	4	1.5	0.870234	No		ZC3H11A	ENSG00000058673	5	1.64	0.63	No
CDC123	ENSG00000151465	3	1.5	1	No		ZNF148	ENSG00000163848	4	1.64	0.51	No
CDC23	ENSG00000094880	5	1.5	0.520309	No		ZNF217	ENSG00000171940	3	1.64	1	No
CDK17	ENSG00000059758	3	1.5	1	No		ZNF557	ENSG00000130544	4	1.64	0.84	No
CDK2	ENSG00000123374	4	1.5	0.711058	No		ZNF587	ENSG00000198466	4	1.64	0.37	No
CDK6-AS1	ENSG00000237819	4	1.5	0.836157	No		AFDN	ENSG00000130396	3	1.63	1	No
CDRT15P2	ENSG00000227255	5	1.5	0.499401	No		ANAPC15	ENSG00000110200	4	1.63	0.72	No
CEBPZOS	ENSG00000218739	5	1.5	0.74596	No		ATG4A	ENSG00000101844	3	1.63	1	No
CFAP107	ENSG00000157330	3	1.5	1	No		ATP13A5-AS1	ENSG00000236508	3	1.63	1	No
CFAP58	ENSG00000120051	4	1.5	0.697164	No		CD40	ENSG00000101017	3	1.63	1	No
CHCHD2P8	ENSG00000235115	5	1.5	0.4747	No		CLIP4	ENSG00000115295	3	1.63	1	No
CHML	ENSG00000203668	4	1.5	0.865964	No		CRADD	ENSG00000169372	4	1.63	0.57	No
CHMP4B	ENSG00000101421	4	1.5	0.825402	No		CREM	ENSG00000095794	4	1.63	0.56	No
CHPT1	ENSG00000111666	4	1.5	0.533308	No		CRIM1-DT	ENSG00000260025	5	1.63	0.33	No
CHRNB1	ENSG00000170175	3	1.5	1	No		CRYZL1	ENSG00000205758	4	1.63	0.84	No
CKAP2L	ENSG00000169607	5	1.5	0.522697	No		CYP2F1	ENSG00000197446	5	1.63	0.52	No
CLN3	ENSG00000188603	4	1.5	0.675752	No		CYS1	ENSG00000205795	4	1.63	0.85	No
CMTM2	ENSG00000140932	4	1.5	0.840811	No		DDIT3	ENSG00000175197	5	1.63	0.55	No
CMTR1	ENSG00000137200	3	1.5	1	No		DMWD	ENSG00000185800	5	1.63	0.44	No
CNDP2	ENSG00000133313	3	1.5	1	No		DNAL1	ENSG00000119661	4	1.63	0.83	No
CNIH4	ENSG00000143771	4	1.5	0.546866	No		DPCD	ENSG00000166171	4	1.63	0.87	No
CNOT6L	ENSG00000138767	3	1.5	1	No		DUOXA1	ENSG00000140254	4	1.63	0.87	No
CNOT6LP1	ENSG00000230183	5	1.5	0.423798	No		ENSG00000180458	ENSG00000180458	3	1.63	1	No
COPB2	ENSG00000184432	3	1.5	1	No		ENSG00000200206	ENSG00000200206	4	1.63	0.56	No
COX11	ENSG00000166260	4	1.5	0.857526	No		ENSG00000212567	ENSG00000212567	4	1.63	0.83	No
COX20	ENSG00000203667	5	1.5	0.50874	No		ENSG00000219159	ENSG00000219159	4	1.63	0.87	No
COX6B2	ENSG00000160471	4	1.5	0.851659	No		ENSG00000225606	ENSG00000225606	4	1.63	0.87	No
CPB2-AS1	ENSG00000235903	4	1.5	0.861187	No		ENSG00000229986	ENSG00000229986	5	1.63	0.54	No
CREB5	ENSG00000146592	4	1.5	0.868993	No		ENSG00000254919	ENSG00000254919	4	1.63	0.87	No
CRTC1	ENSG00000105662	4	1.5	0.844358	No		ENSG00000258044	ENSG00000258044	5	1.63	0.51	No
CRTC3	ENSG00000140577	4	1.5	0.724307	No		ENSG00000268518	ENSG00000268518	4	1.63	0.54	No
CRX	ENSG00000105392	4	1.5	0.68345	No		ENSG00000270681	ENSG00000270681	5	1.63	0.73	No
CSNK2B	ENSG00000204435	4	1.5	0.858598	No		ENSG00000283175	ENSG00000283175	4	1.63	0.62	No
CTAGE12P	ENSG00000215441	5	1.5	0.627516	No		ENSG00000290886	ENSG00000290886	5	1.63	0.43	No
CTDSPL2	ENSG00000137770	4	1.5	0.550491	No		FBXL17	ENSG00000145743	3	1.63	1	No
CTNNA1	ENSG00000044115	3	1.5	1	No		FEM1AP4	ENSG00000235876	4	1.63	0.86	No
CTR9	ENSG00000198730	4	1.5	0.52728	No		FKTN	ENSG00000106692	4	1.63	0.84	No
CTRL	ENSG00000141086	5	1.5	0.418505	No		FTLP2	ENSG00000232368	5	1.63	0.54	No
CTSD	ENSG00000117984	4	1.5	0.541135	No		HAUS4	ENSG00000092036	5	1.63	0.73	No
CUZD1	ENSG00000138161	4	1.5	0.683065	No		HDHD5	ENSG00000069998	4	1.63	0.88	No
CWC22	ENSG00000163510	4	1.5	0.855835	No		HSPA13	ENSG00000155304	4	1.63	0.84	No
DBI	ENSG00000155368	3	1.5	1	No		HTT	ENSG00000197386	3	1.63	1	No
DCD	ENSG00000161634	3	1.5	1	No		ITGAE	ENSG00000083457	4	1.63	0.56	No
DCTN6	ENSG00000104671	4	1.5	0.840521	No		LINC02247	ENSG00000223729	4	1.63	0.85	No
DCUN1D1	ENSG00000043093	4	1.5	0.839386	No		LINC02744	ENSG00000254863	5	1.63	0.55	No
DDX12B	ENSG00000111788	5	1.5	0.630759	No		MAP1LC3C	ENSG00000197769	5	1.63	0.53	No
DDX50	ENSG00000107625	4	1.5	0.833915	No		MIR1-1HG	ENSG00000174407	4	1.63	0.66	No
DENND2D	ENSG00000162777	4	1.5	0.540195	No		MIR3917	ENSG00000283938	5	1.63	0.46	No
DGUOK	ENSG00000114956	4	1.5	0.878117	No		MRRF	ENSG00000148187	4	1.63	0.52	No
DHCR24	ENSG00000116133	4	1.5	0.643365	No		NFKBIZ	ENSG00000144802	4	1.63	0.52	No
DHRS7B	ENSG00000109016	4	1.5	0.857623	No		NRBP2	ENSG00000185189	3	1.63	1	No
DHX33	ENSG00000005100	4	1.5	0.838521	No		OPTN	ENSG00000123240	4	1.63	0.69	No
DHX9	ENSG00000135829	3	1.5	1	No		PABPC4-AS1	ENSG00000228060	4	1.63	0.84	No
DIPK2A	ENSG00000181744	4	1.5	0.86264	No		PARD3	ENSG00000148498	4	1.63	0.85	No
DLL4	ENSG00000128917	4	1.5	0.695561	No		PC	ENSG00000173599	4	1.63	0.83	No
DMTF1-AS1	ENSG00000224046	5	1.5	0.410022	No		PELATON	ENSG00000224397	4	1.63	0.86	No
DNAJC24	ENSG00000170946	4	1.5	0.53538	No		PIK3R5	ENSG00000141506	4	1.63	0.7	No
DNM3OS	ENSG00000230630	3	1.5	1	No		PQBP1	ENSG00000102103	4	1.63	0.82	No
DPP6	ENSG00000130226	4	1.5	0.865183	No		PXMP4	ENSG00000101417	4	1.63	0.85	No
DPY19L3	ENSG00000178904	4	1.5	0.863333	No		RAB18	ENSG00000099246	4	1.63	0.67	No
DRAIC	ENSG00000245750	4	1.5	0.858084	No		RCBTB2	ENSG00000136161	4	1.63	0.67	No
DUSP29	ENSG00000188716	5	1.5	0.411778	No		RFNG	ENSG00000169733	4	1.63	0.85	No
DYDC2	ENSG00000133665	5	1.5	0.534333	No		RPSAP36	ENSG00000243175	4	1.63	0.84	No
DYNC1LI1	ENSG00000144635	4	1.5	0.860219	No		SAE1	ENSG00000142230	4	1.63	0.85	No
EBF3	ENSG00000108001	4	1.5	0.846906	No		SFMBT1	ENSG00000163935	4	1.63	0.86	No
ECPAS	ENSG00000136813	4	1.5	0.84312	No		SMOX	ENSG00000088826	5	1.63	0.32	No
EEF1A1P24	ENSG00000223668	4	1.5	0.704122	No		SNORD116-10	ENSG00000200661	5	1.63	0.51	No
EEF2KMT	ENSG00000118894	3	1.5	1	No		SNRPF	ENSG00000139343	4	1.63	0.86	No
EHHADH	ENSG00000113790	4	1.5	0.854473	No		SPAG11A	ENSG00000178287	4	1.63	0.72	No
EHHADH-AS1	ENSG00000223358	4	1.5	0.841879	No		SRA1	ENSG00000213523	4	1.63	0.84	No
EIF3D	ENSG00000100353	4	1.5	0.545404	No		TBC1D24	ENSG00000162065	4	1.63	0.54	No
ELFN2_ENSG00000166897	ENSG00000166897	4	1.5	0.71879	No		TCP1	ENSG00000120438	3	1.63	1	No
ELMO1-AS1	ENSG00000224101	5	1.5	0.406847	No		TENM3-AS1	ENSG00000177822	5	1.63	0.52	No
ELP4	ENSG00000109911	4	1.5	0.843359	No		THYN1	ENSG00000151500	4	1.63	0.86	No
ELSPBP1	ENSG00000169393	4	1.5	0.868883	No		TMCC2	ENSG00000133069	4	1.63	0.86	No
ENSG00000187185	ENSG00000187185	4	1.5	0.728862	No		TUBA8	ENSG00000183785	4	1.63	0.85	No
ENSG00000197670	ENSG00000197670	5	1.5	0.526463	No		WEE1	ENSG00000166483	4	1.63	0.86	No
ENSG00000200113	ENSG00000200113	5	1.5	0.208517	No		WNT5B	ENSG00000111186	5	1.63	0.44	No
ENSG00000201827	ENSG00000201827	6	1.5	0.632028	No		Y_RNA_ENSG00000207240	ENSG00000207240	4	1.63	0.84	No
ENSG00000204398	ENSG00000204398	4	1.5	0.844836	No		ZNF10	ENSG00000256223	4	1.63	0.86	No
ENSG00000205682	ENSG00000205682	5	1.5	0.511239	No		ABITRAM	ENSG00000119328	4	1.62	0.87	No
ENSG00000212624	ENSG00000212624	5	1.5	0.634348	No		ANP32E	ENSG00000143401	4	1.62	0.85	No
ENSG00000224228	ENSG00000224228	5	1.5	0.739104	No		APOD	ENSG00000189058	3	1.62	1	No
ENSG00000224361	ENSG00000224361	4	1.5	0.86105	No		ARMCX5	ENSG00000125962	4	1.62	0.86	No
ENSG00000224409	ENSG00000224409	5	1.5	0.499351	No		ASB11	ENSG00000165192	4	1.62	0.42	No
ENSG00000224595	ENSG00000224595	5	1.5	0.518711	No		BACH1-IT1	ENSG00000248476	4	1.62	0.85	No
ENSG00000225339	ENSG00000225339	4	1.5	0.853423	No		C22orf46P	ENSG00000184208	5	1.62	0.53	No
ENSG00000225974	ENSG00000225974	5	1.5	0.622439	No		C5orf22	ENSG00000082213	4	1.62	0.72	No
ENSG00000226143	ENSG00000226143	5	1.5	0.525383	No		CASTOR3P	ENSG00000291122	4	1.62	0.71	No
ENSG00000227364	ENSG00000227364	5	1.5	0.624063	No		CCDC47	ENSG00000108588	3	1.62	1	No
ENSG00000227598	ENSG00000227598	4	1.5	0.853694	No		CLDN14-AS1	ENSG00000233818	4	1.62	0.55	No
ENSG00000227615	ENSG00000227615	4	1.5	0.553413	No		CORO1C	ENSG00000110880	3	1.62	1	No
ENSG00000227958	ENSG00000227958	4	1.5	0.839265	No		DENND10	ENSG00000119979	4	1.62	0.84	No
ENSG00000228496	ENSG00000228496	4	1.5	0.841989	No		DHX30	ENSG00000132153	3	1.62	1	No
ENSG00000228539	ENSG00000228539	5	1.5	0.32919	No		DNAJC30	ENSG00000176410	4	1.62	0.55	No
ENSG00000228830	ENSG00000228830	4	1.5	0.869963	No		EEF2	ENSG00000167658	3	1.62	1	No
ENSG00000229502	ENSG00000229502	4	1.5	0.703105	No		ENSG00000224280	ENSG00000224280	5	1.62	0.31	No
ENSG00000229750	ENSG00000229750	4	1.5	0.863368	No		ENSG00000234149	ENSG00000234149	4	1.62	0.83	No
ENSG00000229915	ENSG00000229915	5	1.5	0.412022	No		ENSG00000243696	ENSG00000243696	4	1.62	0.86	No
ENSG00000230908	ENSG00000230908	5	1.5	0.289105	No		ENSG00000259326	ENSG00000259326	5	1.62	0.42	No
ENSG00000231393	ENSG00000231393	4	1.5	0.873761	No		ENSG00000287562	ENSG00000287562	3	1.62	1	No
ENSG00000231536	ENSG00000231536	4	1.5	0.843088	No		ENSG00000290437	ENSG00000290437	4	1.62	0.87	No
ENSG00000231585	ENSG00000231585	4	1.5	0.708317	No		EOGT	ENSG00000163378	4	1.62	0.86	No
ENSG00000231628	ENSG00000231628	5	1.5	0.73408	No		EPN2	ENSG00000072134	3	1.62	1	No
ENSG00000231769	ENSG00000231769	5	1.5	0.728104	No		FAM166B	ENSG00000215187	4	1.62	0.85	No
ENSG00000232765	ENSG00000232765	4	1.5	0.852385	No		FXYD6	ENSG00000137726	3	1.62	1	No
ENSG00000233912	ENSG00000233912	5	1.5	0.529739	No		GBP6	ENSG00000183347	3	1.62	1	No
ENSG00000235209	ENSG00000235209	4	1.5	0.676159	No		HMBOX1-IT1	ENSG00000259196	4	1.62	0.54	No
ENSG00000235538	ENSG00000235538	5	1.5	0.423056	No		IRF9	ENSG00000213928	4	1.62	0.56	No
ENSG00000236358	ENSG00000236358	5	1.5	0.590155	No		ITPRID2	ENSG00000138434	5	1.62	0.54	No
ENSG00000236817	ENSG00000236817	4	1.5	0.835671	No		KEAP1	ENSG00000079999	4	1.62	0.86	No
ENSG00000237126	ENSG00000237126	4	1.5	0.833875	No		LBHD1	ENSG00000162194	5	1.62	0.33	No
ENSG00000237167	ENSG00000237167	5	1.5	0.515172	No		LINC02523	ENSG00000224506	4	1.62	0.86	No
ENSG00000237868	ENSG00000237868	4	1.5	0.871354	No		LRFN4	ENSG00000173621	5	1.62	0.42	No
ENSG00000238594	ENSG00000238594	4	1.5	0.861139	No		LRRFIP2	ENSG00000093167	3	1.62	1	No
ENSG00000239674	ENSG00000239674	4	1.5	0.84683	No		MIR30E	ENSG00000198974	5	1.62	0.33	No
ENSG00000242828	ENSG00000242828	5	1.5	0.714354	No		MIR4311	ENSG00000263512	5	1.62	0.32	No
ENSG00000243797	ENSG00000243797	5	1.5	0.527725	No		MON1B	ENSG00000103111	5	1.62	0.34	No
ENSG00000244268	ENSG00000244268	5	1.5	0.719219	No		MRAP	ENSG00000170262	4	1.62	0.54	No
ENSG00000248206	ENSG00000248206	5	1.5	0.628402	No		NDUFAF7	ENSG00000003509	3	1.62	1	No
ENSG00000248694	ENSG00000248694	4	1.5	0.537709	No		NELFE	ENSG00000204356	5	1.62	0.52	No
ENSG00000248842	ENSG00000248842	5	1.5	0.726842	No		NKX1-2	ENSG00000229544	4	1.62	0.71	No
ENSG00000249474	ENSG00000249474	4	1.5	0.861548	No		NOM1	ENSG00000146909	4	1.62	0.85	No
ENSG00000249602	ENSG00000249602	4	1.5	0.829122	No		NUPR1	ENSG00000176046	4	1.62	0.85	No
ENSG00000249791	ENSG00000249791	5	1.5	0.615003	No		PIP4P2	ENSG00000155099	3	1.62	1	No
ENSG00000249842	ENSG00000249842	5	1.5	0.490332	No		PPIP5K1	ENSG00000168781	4	1.62	0.85	No
ENSG00000250260	ENSG00000250260	5	1.5	0.303101	No		PWWP3A	ENSG00000160953	4	1.62	0.69	No
ENSG00000250264	ENSG00000250264	5	1.5	0.75318	No		RAB24	ENSG00000169228	4	1.62	0.52	No
ENSG00000250385	ENSG00000250385	4	1.5	0.817872	No		RBMX	ENSG00000147274	4	1.62	0.53	No
ENSG00000250698	ENSG00000250698	4	1.5	0.552542	No		RIMKLB	ENSG00000166532	4	1.62	0.53	No
ENSG00000251830	ENSG00000251830	3	1.5	1	No		RNF157-AS1	ENSG00000267128	4	1.62	0.86	No
ENSG00000253168	ENSG00000253168	4	1.5	0.85002	No		RNU6-1149P	ENSG00000252619	4	1.62	0.85	No
ENSG00000253181	ENSG00000253181	5	1.5	0.533174	No		RPL12P2	ENSG00000216412	4	1.62	0.86	No
ENSG00000253553	ENSG00000253553	4	1.5	0.860615	No		SAT2	ENSG00000141504	3	1.62	1	No
ENSG00000253672	ENSG00000253672	4	1.5	0.861036	No		SIRT3	ENSG00000142082	3	1.62	1	No
ENSG00000253708	ENSG00000253708	5	1.5	0.745359	No		SLC7A5	ENSG00000103257	3	1.62	1	No
ENSG00000254675	ENSG00000254675	3	1.5	1	No		SNU13	ENSG00000100138	4	1.62	0.56	No
ENSG00000254691	ENSG00000254691	4	1.5	0.841951	No		SRSF4	ENSG00000116350	4	1.62	0.85	No
ENSG00000254698	ENSG00000254698	4	1.5	0.670995	No		TMEM203	ENSG00000187713	4	1.62	0.87	No
ENSG00000255330	ENSG00000255330	5	1.5	0.723516	No		TONSL-AS1	ENSG00000232600	5	1.62	0.52	No
ENSG00000255959	ENSG00000255959	4	1.5	0.542979	No		TRIM52	ENSG00000183718	4	1.62	0.55	No
ENSG00000256001	ENSG00000256001	4	1.5	0.845053	No		U6_ENSG00000283337	ENSG00000283337	5	1.62	0.31	No
ENSG00000256381	ENSG00000256381	5	1.5	0.736456	No		USP28	ENSG00000048028	4	1.62	0.85	No
ENSG00000256469	ENSG00000256469	4	1.5	0.842038	No		WASF3-AS1	ENSG00000237001	4	1.62	0.86	No
ENSG00000256814	ENSG00000256814	5	1.5	0.640614	No		WIPF3	ENSG00000122574	4	1.62	0.84	No
ENSG00000258888	ENSG00000258888	6	1.5	0.560044	No		Y_RNA_ENSG00000200630	ENSG00000200630	3	1.62	1	No
ENSG00000259345	ENSG00000259345	4	1.5	0.820638	No		Y_RNA_ENSG00000201741	ENSG00000201741	4	1.62	0.57	No
ENSG00000259351	ENSG00000259351	5	1.5	0.655957	No		Y_RNA_ENSG00000206995	ENSG00000206995	4	1.62	0.85	No
ENSG00000259453	ENSG00000259453	5	1.5	0.628416	No		ZNF550	ENSG00000251369	4	1.62	0.84	No
ENSG00000259636	ENSG00000259636	4	1.5	0.738782	No		ADPRHL1	ENSG00000153531	3	1.61	1	No
ENSG00000260234	ENSG00000260234	4	1.5	0.851594	No		AGPAT3	ENSG00000160216	3	1.61	1	No
ENSG00000260810	ENSG00000260810	4	1.5	0.535577	No		AK6	ENSG00000085231	3	1.61	1	No
ENSG00000261799	ENSG00000261799	5	1.5	0.52068	No		AKTIPP2	ENSG00000226432	5	1.61	0.5	No
ENSG00000261832	ENSG00000261832	5	1.5	0.436734	No		ANGPT2	ENSG00000091879	4	1.61	0.86	No
ENSG00000267732	ENSG00000267732	4	1.5	0.857587	No		BBC3	ENSG00000105327	4	1.61	0.55	No
ENSG00000268555	ENSG00000268555	4	1.5	0.821274	No		CCNI	ENSG00000118816	4	1.61	0.55	No
ENSG00000272599	ENSG00000272599	4	1.5	0.844766	No		CLMP	ENSG00000166250	3	1.61	1	No
ENSG00000274751	ENSG00000274751	5	1.5	0.527375	No		CNTLN	ENSG00000044459	4	1.61	0.87	No
ENSG00000277687	ENSG00000277687	5	1.5	0.625945	No		CPSF4	ENSG00000160917	5	1.61	0.28	No
ENSG00000277879	ENSG00000277879	4	1.5	0.858036	No		CYTH2	ENSG00000105443	4	1.61	0.86	No
ENSG00000279422	ENSG00000279422	4	1.5	0.537052	No		DDAH2	ENSG00000213722	3	1.61	1	No
ENSG00000279430	ENSG00000279430	5	1.5	0.446651	No		DDX56	ENSG00000136271	3	1.61	1	No
ENSG00000279605	ENSG00000279605	5	1.5	0.495356	No		DIS3	ENSG00000083520	4	1.61	0.65	No
ENSG00000279835	ENSG00000279835	4	1.5	0.840792	No		ECHDC1	ENSG00000093144	3	1.61	1	No
ENSG00000280317	ENSG00000280317	5	1.5	0.323141	No		ENSG00000249574	ENSG00000249574	4	1.61	0.87	No
ENSG00000280347	ENSG00000280347	3	1.5	1	No		ENSG00000252291	ENSG00000252291	4	1.61	0.54	No
ENSG00000282887	ENSG00000282887	5	1.5	0.651008	No		ENSG00000253163	ENSG00000253163	4	1.61	0.85	No
ENSG00000285755	ENSG00000285755	4	1.5	0.846936	No		ENSG00000258256	ENSG00000258256	4	1.61	0.86	No
ENSG00000286467	ENSG00000286467	5	1.5	0.60963	No		ENSG00000273167	ENSG00000273167	4	1.61	0.85	No
ENSG00000287263	ENSG00000287263	4	1.5	0.515854	No		ENSG00000285791	ENSG00000285791	4	1.61	0.84	No
ENSG00000287669	ENSG00000287669	4	1.5	0.849003	No		FAM76A	ENSG00000009780	5	1.61	0.72	No
ENSG00000287824	ENSG00000287824	5	1.5	0.29284	No		FBXO22	ENSG00000167196	4	1.61	0.82	No
ENSG00000288704	ENSG00000288704	5	1.5	0.732451	No		FBXO28	ENSG00000143756	4	1.61	0.85	No
ENSG00000288936	ENSG00000288936	6	1.5	0.464784	No		FGFR1OP2	ENSG00000111790	4	1.61	0.84	No
ENSG00000289228	ENSG00000289228	4	1.5	0.843571	No		GABBR1	ENSG00000204681	3	1.61	1	No
ENSG00000289755	ENSG00000289755	5	1.5	0.717471	No		GOLGA6L10	ENSG00000278662	4	1.61	0.68	No
ENSG00000290055	ENSG00000290055	4	1.5	0.863125	No		GPRIN3	ENSG00000185477	3	1.61	1	No
ENSG00000290412	ENSG00000290412	5	1.5	0.623408	No		GSKIP	ENSG00000100744	4	1.61	0.86	No
ENSG00000290531	ENSG00000290531	5	1.5	0.420214	No		HERPUD2	ENSG00000122557	4	1.61	0.86	No
ENSG00000290670	ENSG00000290670	5	1.5	0.542326	No		ITFG1	ENSG00000129636	4	1.61	0.7	No
ENSG00000290767	ENSG00000290767	5	1.5	0.506897	No		JAZF1	ENSG00000153814	4	1.61	0.56	No
ENSG00000290879	ENSG00000290879	4	1.5	0.852043	No		KATNAL2	ENSG00000167216	4	1.61	0.83	No
ENSG00000290947	ENSG00000290947	5	1.5	0.626001	No		LINC00350	ENSG00000225316	4	1.61	0.87	No
ENSG00000291132	ENSG00000291132	4	1.5	0.858616	No		LINC00957	ENSG00000235314	4	1.61	0.85	No
ENSG00000291165	ENSG00000291165	5	1.5	0.392089	No		LINC01641	ENSG00000234277	4	1.61	0.86	No
ENSG00000291199	ENSG00000291199	5	1.5	0.390157	No		LINC02519	ENSG00000226194	5	1.61	0.51	No
ENSG00000293104	ENSG00000293104	4	1.5	0.535853	No		LNX1	ENSG00000072201	4	1.61	0.84	No
ENTPD1-AS1	ENSG00000226688	4	1.5	0.862158	No		LRRC23	ENSG00000010626	3	1.61	1	No
EPIC1	ENSG00000224271	5	1.5	0.523749	No		MAPK1IP1L	ENSG00000168175	4	1.61	0.54	No
ERP27	ENSG00000139055	4	1.5	0.847687	No		MAPKAPK3	ENSG00000114738	3	1.61	1	No
EXOC7	ENSG00000182473	4	1.5	0.851291	No		MIR31HG	ENSG00000171889	3	1.61	1	No
EXT2	ENSG00000151348	3	1.5	1	No		MRPL35	ENSG00000132313	3	1.61	1	No
EXTL3	ENSG00000012232	4	1.5	0.842879	No		MTATP6P1	ENSG00000248527	4	1.61	0.56	No
F2R	ENSG00000181104	3	1.5	1	No		NFIL3	ENSG00000165030	4	1.61	0.85	No
FAM76A	ENSG00000009780	4	1.5	0.871997	No		NSFL1C	ENSG00000088833	4	1.61	0.85	No
FANCL	ENSG00000115392	4	1.5	0.826008	No		PAAF1	ENSG00000175575	4	1.61	0.86	No
FCGR1BP	ENSG00000291135	5	1.5	0.717901	No		PDZK1IP1	ENSG00000162366	4	1.61	0.7	No
FCHO1	ENSG00000130475	4	1.5	0.85842	No		PEF1-AS1	ENSG00000235790	4	1.61	0.56	No
FCMR	ENSG00000162894	4	1.5	0.513203	No		PFDN5	ENSG00000123349	4	1.61	0.86	No
FGFR1OP2	ENSG00000111790	4	1.5	0.83471	No		PIR	ENSG00000087842	4	1.61	0.53	No
FGFRL1	ENSG00000127418	5	1.5	0.496936	No		PLPP5	ENSG00000147535	4	1.61	0.84	No
FHOD3	ENSG00000134775	4	1.5	0.849623	No		RGS11	ENSG00000076344	4	1.61	0.71	No
FIRRE	ENSG00000213468	4	1.5	0.842729	No		RNA5SP190	ENSG00000202092	4	1.61	0.55	No
FKBP15	ENSG00000119321	4	1.5	0.680375	No		RNA5SP484	ENSG00000238908	4	1.61	0.85	No
FLJ40194	ENSG00000177369	4	1.5	0.853539	No		RNU6-128P	ENSG00000206703	3	1.61	1	No
FNIP1	ENSG00000217128	3	1.5	1	No		RPS15A	ENSG00000134419	4	1.61	0.86	No
FOXN3	ENSG00000053254	3	1.5	1	No		RPS7	ENSG00000171863	5	1.61	0.51	No
FRRS1	ENSG00000156869	3	1.5	1	No		RSL1D1	ENSG00000171490	4	1.61	0.86	No
FRS3	ENSG00000137218	4	1.5	0.862755	No		SIX4	ENSG00000100625	4	1.61	0.86	No
FTCD-AS1	ENSG00000237338	4	1.5	0.845961	No		SMARCD3	ENSG00000082014	4	1.61	0.85	No
FTH1	ENSG00000167996	3	1.5	1	No		SSX6P	ENSG00000171483	4	1.61	0.87	No
FXYD7	ENSG00000221946	5	1.5	0.722558	No		THRAP3	ENSG00000054118	4	1.61	0.82	No
FZR1	ENSG00000105325	4	1.5	0.53001	No		TNFAIP1	ENSG00000109079	4	1.61	0.55	No
G6PC3	ENSG00000141349	4	1.5	0.857376	No		TRIM72	ENSG00000177238	3	1.61	1	No
GAGE10	ENSG00000215274	5	1.5	0.729731	No		TTF1	ENSG00000125482	4	1.61	0.51	No
GALNT7	ENSG00000109586	4	1.5	0.853953	No		UBAC2	ENSG00000134882	4	1.61	0.67	No
GBP3	ENSG00000117226	3	1.5	1	No		UBE2E1	ENSG00000170142	3	1.61	1	No
GFOD1	ENSG00000145990	5	1.5	0.540257	No		WBP1L	ENSG00000166272	4	1.61	0.5	No
GGNBP2	ENSG00000275099	4	1.5	0.839521	No		Y_RNA_ENSG00000200485	ENSG00000200485	4	1.61	0.55	No
GGTLC3	ENSG00000274252	4	1.5	0.861547	No		Y_RNA_ENSG00000206817	ENSG00000206817	4	1.61	0.84	No
GIMAP1	ENSG00000213203	4	1.5	0.848292	No		ZNF474-AS1	ENSG00000249610	3	1.61	1	No
GLCCI1-DT	ENSG00000233108	5	1.5	0.320781	No		ZNF721	ENSG00000182903	5	1.61	0.54	No
GNAQ	ENSG00000156052	4	1.5	0.863095	No		AMD1	ENSG00000123505	4	1.6	0.84	No
GNLY	ENSG00000115523	3	1.5	1	No		ANAPC4	ENSG00000053900	4	1.6	0.86	No
GNPTG	ENSG00000090581	4	1.5	0.862342	No		ARRDC1	ENSG00000197070	3	1.6	1	No
GOLGA6EP	ENSG00000187812	4	1.5	0.869389	No		ARRDC1-AS1	ENSG00000203993	4	1.6	0.83	No
GOLGA8UP	ENSG00000103832	4	1.5	0.536191	No		C11orf58	ENSG00000110696	4	1.6	0.71	No
GOSR2	ENSG00000108433	5	1.5	0.727789	No		C17orf50	ENSG00000270806	3	1.6	1	No
GPN3	ENSG00000111231	4	1.5	0.553664	No		CCDC137	ENSG00000185298	4	1.6	0.85	No
GRIP2	ENSG00000144596	4	1.5	0.532943	No		CCSAP	ENSG00000154429	4	1.6	0.86	No
GRM5	ENSG00000168959	4	1.5	0.851438	No		CDC26	ENSG00000176386	4	1.6	0.85	No
GSG1L	ENSG00000169181	4	1.5	0.851192	No		CDYL	ENSG00000153046	4	1.6	0.88	No
GSS	ENSG00000100983	5	1.5	0.329256	No		CEP170	ENSG00000143702	4	1.6	0.83	No
GTF2H1	ENSG00000110768	4	1.5	0.846036	No		CEROX1	ENSG00000260807	4	1.6	0.84	No
GTF2H4	ENSG00000213780	4	1.5	0.854501	No		CHML	ENSG00000203668	4	1.6	0.85	No
GUSBP13	ENSG00000198237	4	1.5	0.823931	No		CHRNA3	ENSG00000080644	4	1.6	0.86	No
GYG1	ENSG00000163754	4	1.5	0.872029	No		COPB2-DT	ENSG00000248932	4	1.6	0.84	No
GYPC	ENSG00000136732	3	1.5	1	No		CTSC	ENSG00000109861	3	1.6	1	No
H2AC13	ENSG00000196747	5	1.5	0.719655	No		DIPK2A	ENSG00000181744	4	1.6	0.56	No
H2BC7	ENSG00000277224	4	1.5	0.68021	No		ENSG00000235538	ENSG00000235538	3	1.6	1	No
HAAO	ENSG00000162882	4	1.5	0.870214	No		ENSG00000236529	ENSG00000236529	5	1.6	0.35	No
HAPLN2	ENSG00000132702	4	1.5	0.855673	No		ENSG00000238260	ENSG00000238260	4	1.6	0.85	No
HARS1	ENSG00000170445	4	1.5	0.831664	No		ENSG00000258337	ENSG00000258337	4	1.6	0.56	No
HAUS7	ENSG00000213397	4	1.5	0.866218	No		ENSG00000289217	ENSG00000289217	4	1.6	0.86	No
HCG18	ENSG00000231074	5	1.5	0.717116	No		ENSG00000290412	ENSG00000290412	5	1.6	0.52	No
HDAC1	ENSG00000116478	4	1.5	0.537009	No		ENSG00000293104	ENSG00000293104	4	1.6	0.7	No
HDAC7	ENSG00000061273	4	1.5	0.534192	No		ERBIN-DT	ENSG00000269961	4	1.6	0.87	No
HECA	ENSG00000112406	4	1.5	0.847368	No		ERCC5	ENSG00000134899	4	1.6	0.86	No
HERC2P9	ENSG00000206149	4	1.5	0.720588	No		FNBP1	ENSG00000187239	4	1.6	0.85	No
HHAT	ENSG00000054392	5	1.5	0.723163	No		FYB2	ENSG00000187889	4	1.6	0.55	No
HLA-DPB2	ENSG00000224557	4	1.5	0.545422	No		GLT8D1	ENSG00000016864	4	1.6	0.55	No
HMGN5	ENSG00000198157	4	1.5	0.696968	No		GUSBP11	ENSG00000228315	4	1.6	0.84	No
HNRNPA1	ENSG00000135486	4	1.5	0.862538	No		HLA-DPB2	ENSG00000224557	3	1.6	1	No
HOXA10-AS	ENSG00000253187	4	1.5	0.686186	No		HNRNPA3P6	ENSG00000213300	5	1.6	0.38	No
HOXB7	ENSG00000260027	4	1.5	0.859915	No		HNRNPH2	ENSG00000126945	4	1.6	0.68	No
HPRT1	ENSG00000165704	5	1.5	0.637045	No		IGSF22-AS1	ENSG00000254966	5	1.6	0.49	No
HPS1	ENSG00000107521	4	1.5	0.833179	No		KIF3A	ENSG00000131437	4	1.6	0.85	No
HRC	ENSG00000130528	3	1.5	1	No		LCE1E	ENSG00000186226	4	1.6	0.87	No
HSD17B1	ENSG00000108786	4	1.5	0.861776	No		LINC00222	ENSG00000203801	4	1.6	0.71	No
HSPBAP1	ENSG00000169087	3	1.5	1	No		LINC01128	ENSG00000228794	4	1.6	0.86	No
HSPD1P4	ENSG00000257576	4	1.5	0.859253	No		LZTR1	ENSG00000099949	5	1.6	0.32	No
ICAM1	ENSG00000090339	3	1.5	1	No		MAEA	ENSG00000090316	4	1.6	0.87	No
IFIT1	ENSG00000185745	3	1.5	1	No		MAPKAPK2	ENSG00000162889	3	1.6	1	No
IFT25	ENSG00000081870	4	1.5	0.546402	No		METAP2	ENSG00000111142	4	1.6	0.85	No
IFT52	ENSG00000101052	4	1.5	0.868411	No		MIR378C	ENSG00000264803	4	1.6	0.53	No
IFT57	ENSG00000114446	4	1.5	0.545588	No		MIR3974	ENSG00000283665	4	1.6	0.86	No
IGF1R	ENSG00000140443	3	1.5	1	No		MIR593	ENSG00000207588	5	1.6	0.32	No
IGFBP5	ENSG00000115461	3	1.5	1	No		MT-CO3	ENSG00000198938	4	1.6	0.72	No
IGHG3	ENSG00000211897	3	1.5	1	No		NDUFA10	ENSG00000130414	3	1.6	1	No
IGKV1-9	ENSG00000241755	5	1.5	0.520078	No		NDUFA9	ENSG00000139180	3	1.6	1	No
IGLL1	ENSG00000128322	4	1.5	0.86429	No		NYNRIN	ENSG00000205978	3	1.6	1	No
IHO1	ENSG00000173421	4	1.5	0.516954	No		PAXIP1-AS2	ENSG00000214106	4	1.6	0.86	No
ILF3-DT	ENSG00000267100	4	1.5	0.51486	No		PEPD	ENSG00000124299	4	1.6	0.54	No
ILRUN	ENSG00000196821	3	1.5	1	No		PGS1	ENSG00000087157	4	1.6	0.85	No
INAVA	ENSG00000163362	4	1.5	0.854692	No		POLH	ENSG00000170734	3	1.6	1	No
INTS11	ENSG00000127054	3	1.5	1	No		PPP1R16A	ENSG00000160972	4	1.6	0.84	No
IQCH-AS1	ENSG00000259673	4	1.5	0.846032	No		PPP1R18	ENSG00000146112	3	1.6	1	No
IRGC	ENSG00000124449	5	1.5	0.480983	No		PTDSS1	ENSG00000156471	4	1.6	0.85	No
IRX5	ENSG00000176842	4	1.5	0.533585	No		RBM15-AS1	ENSG00000227963	4	1.6	0.85	No
ITPRID2	ENSG00000138434	3	1.5	1	No		RHPN2P1	ENSG00000258628	4	1.6	0.86	No
ITPRIPL2	ENSG00000205730	4	1.5	0.85237	No		RN7SKP146	ENSG00000222174	4	1.6	0.83	No
IVNS1ABP	ENSG00000116679	4	1.5	0.830356	No		RNA5SP225	ENSG00000222806	4	1.6	0.86	No
IWS1	ENSG00000163166	3	1.5	1	No		RNA5SP229	ENSG00000222741	3	1.6	1	No
JADE2	ENSG00000043143	4	1.5	0.856245	No		RNU1-84P	ENSG00000202317	3	1.6	1	No
KBTBD3	ENSG00000182359	4	1.5	0.838928	No		RNU6-1090P	ENSG00000200935	4	1.6	0.84	No
KCNIP3	ENSG00000115041	3	1.5	1	No		RNU6-294P	ENSG00000201869	4	1.6	0.85	No
KCTD17	ENSG00000100379	4	1.5	0.867088	No		RNU6-634P	ENSG00000239189	4	1.6	0.86	No
KCTD20	ENSG00000112078	5	1.5	0.506943	No		RNU6-964P	ENSG00000252333	3	1.6	1	No
KIAA1671-AS1	ENSG00000203280	3	1.5	1	No		SAC3D1	ENSG00000168061	4	1.6	0.84	No
KIAA2026	ENSG00000183354	3	1.5	1	No		SCLY	ENSG00000132330	5	1.6	0.73	No
KIF5C-AS1	ENSG00000231079	4	1.5	0.865165	No		SELENBP1	ENSG00000143416	3	1.6	1	No
KLC4	ENSG00000137171	4	1.5	0.704402	No		SGSH	ENSG00000181523	4	1.6	0.54	No
KLHL36	ENSG00000135686	4	1.5	0.835453	No		SIAH1	ENSG00000196470	4	1.6	0.85	No
KLRG1	ENSG00000139187	4	1.5	0.839026	No		SIDT1-AS1	ENSG00000239453	4	1.6	0.86	No
KNTC1	ENSG00000184445	4	1.5	0.85453	No		SIGLEC6	ENSG00000105492	4	1.6	0.85	No
KPNB1	ENSG00000108424	3	1.5	1	No		SIRT5	ENSG00000124523	3	1.6	1	No
KRBA2	ENSG00000184619	4	1.5	0.525605	No		SLC15A3	ENSG00000110446	3	1.6	1	No
KRT16	ENSG00000186832	4	1.5	0.545851	No		SLC20A1	ENSG00000144136	4	1.6	0.85	No
KRT17P2	ENSG00000186831	5	1.5	0.61505	No		SPINK1	ENSG00000164266	4	1.6	0.86	No
KRT79	ENSG00000185640	5	1.5	0.437466	No		STARD13	ENSG00000133121	4	1.6	0.56	No
KRTAP5-6	ENSG00000205864	5	1.5	0.405787	No		STK3	ENSG00000104375	4	1.6	0.85	No
LACRT	ENSG00000135413	4	1.5	0.852787	No		TMEM223	ENSG00000168569	4	1.6	0.85	No
LAMA5	ENSG00000130702	4	1.5	0.852635	No		TRAJ36	ENSG00000276699	3	1.6	1	No
LANCL2	ENSG00000132434	5	1.5	0.694329	No		WNT9A	ENSG00000143816	4	1.6	0.86	No
LAT2	ENSG00000086730	4	1.5	0.849857	No		Y_RNA_ENSG00000200448	ENSG00000200448	4	1.6	0.85	No
LDC1P	ENSG00000260386	4	1.5	0.694149	No		Y_RNA_ENSG00000207231	ENSG00000207231	5	1.6	0.11	No
LDHB	ENSG00000111716	4	1.5	0.857804	No		YEATS2	ENSG00000163872	4	1.6	0.53	No
LEFTY1	ENSG00000243709	5	1.5	0.520718	No		ZFAS1	ENSG00000177410	4	1.6	0.54	No
LEMD3	ENSG00000174106	4	1.5	0.845161	No		ZNF219	ENSG00000165804	4	1.6	0.53	No
LHX1	ENSG00000273706	5	1.5	0.718591	No		ZNF414	ENSG00000133250	4	1.6	0.87	No
LIG3	ENSG00000005156	5	1.5	0.549254	No		ZNF503-AS2	ENSG00000237149	4	1.6	0.69	No
LINC00400	ENSG00000229928	5	1.5	0.522552	No		ZNF543	ENSG00000178229	4	1.6	0.85	No
LINC00658	ENSG00000226995	4	1.5	0.860164	No		ZNF546	ENSG00000187187	5	1.6	0.48	No
LINC00701	ENSG00000234556	4	1.5	0.714653	No		ZNF568	ENSG00000198453	4	1.6	0.85	No
LINC00907	ENSG00000267586	5	1.5	0.52012	No		A1BG	ENSG00000121410	3	1.59	1	No
LINC01132	ENSG00000227630	4	1.5	0.517887	No		ADGRD1	ENSG00000111452	3	1.59	1	No
LINC01170	ENSG00000253807	5	1.5	0.515258	No		AGAP13P	ENSG00000243289	4	1.59	0.86	No
LINC01270	ENSG00000203999	4	1.5	0.847077	No		BNIP1	ENSG00000113734	4	1.59	0.84	No
LINC01359	ENSG00000226891	4	1.5	0.85848	No		C1QL4	ENSG00000186897	4	1.59	0.86	No
LINC01531	ENSG00000205786	4	1.5	0.534866	No		CCDC171	ENSG00000164989	4	1.59	0.69	No
LINC01681	ENSG00000233985	4	1.5	0.582085	No		CCDC6	ENSG00000108091	3	1.59	1	No
LINC01731	ENSG00000260912	5	1.5	0.520095	No		CD2AP	ENSG00000198087	4	1.59	0.71	No
LINC01750	ENSG00000231437	4	1.5	0.862577	No		CLEC4E	ENSG00000166523	3	1.59	1	No
LINC01896	ENSG00000263146	6	1.5	0.394706	No		CYP4V2	ENSG00000145476	3	1.59	0.72	No
LINC01968	ENSG00000237222	5	1.5	0.521987	No		DACT3	ENSG00000197380	4	1.59	0.84	No
LINC02066	ENSG00000241151	5	1.5	0.701895	No		DCPS	ENSG00000110063	4	1.59	0.86	No
LINC02268	ENSG00000248174	5	1.5	0.523638	No		DPH7	ENSG00000148399	4	1.59	0.83	No
LINC02298	ENSG00000257556	5	1.5	0.54115	No		DTWD1	ENSG00000104047	4	1.59	0.51	No
LINC02620	ENSG00000225768	5	1.5	0.6057	No		DUX4L34	ENSG00000282935	4	1.59	0.85	No
LINC02655	ENSG00000231082	4	1.5	0.843362	No		EIF3G	ENSG00000130811	3	1.59	1	No
LINC02707	ENSG00000255427	4	1.5	0.84029	No		ENSG00000206961	ENSG00000206961	5	1.59	0.32	No
LINC02718	ENSG00000255418	4	1.5	0.826512	No		ENSG00000227017	ENSG00000227017	5	1.59	0.53	No
LINC02929	ENSG00000285551	5	1.5	0.418029	No		ENSG00000230492	ENSG00000230492	4	1.59	0.85	No
LINC02931	ENSG00000224765	4	1.5	0.866096	No		ENSG00000250723	ENSG00000250723	5	1.59	0.5	No
LINC02934	ENSG00000204929	4	1.5	0.89084	No		ENSG00000253194	ENSG00000253194	5	1.59	0.41	No
LINC02981	ENSG00000214870	4	1.5	0.868719	No		ENSG00000259774	ENSG00000259774	5	1.59	0.52	No
LINC03025_ENSG00000234394	ENSG00000234394	5	1.5	0.743235	No		ENSG00000273171	ENSG00000273171	4	1.59	0.85	No
LMAN2L	ENSG00000114988	4	1.5	0.845406	No		ENSG00000287158	ENSG00000287158	3	1.59	1	No
LMF2	ENSG00000100258	3	1.5	1	No		ENSG00000290929	ENSG00000290929	5	1.59	0.55	No
LPCAT4	ENSG00000176454	4	1.5	0.853228	No		EOLA2-DT	ENSG00000235703	4	1.59	0.87	No
LRP1B	ENSG00000168702	4	1.5	0.689991	No		FAHD2B	ENSG00000144199	5	1.59	0.33	No
LRRC43	ENSG00000158113	4	1.5	0.698634	No		FBXO21	ENSG00000135108	3	1.59	1	No
LRRN4CL	ENSG00000177363	3	1.5	1	No		FNIP2	ENSG00000052795	3	1.59	1	No
LSS	ENSG00000160285	3	1.5	1	No		GART	ENSG00000159131	4	1.59	0.86	No
LST1	ENSG00000204482	4	1.5	0.560062	No		GDPD1	ENSG00000153982	4	1.59	0.83	No
LYPD6B	ENSG00000150556	4	1.5	0.864489	No		GYPB	ENSG00000250361	3	1.59	1	No
MACIR	ENSG00000181751	4	1.5	0.846757	No		HDAC4-AS1	ENSG00000222020	4	1.59	0.86	No
MAFA	ENSG00000182759	5	1.5	0.737424	No		HOXC10	ENSG00000180818	4	1.59	0.85	No
MAGI1-IT1	ENSG00000272610	5	1.5	0.637293	No		HYAL4	ENSG00000106302	3	1.59	1	No
MAP2K4	ENSG00000065559	4	1.5	0.883457	No		IGF2R	ENSG00000197081	3	1.59	1	No
MAP3K8	ENSG00000107968	3	1.5	1	No		KANSL1	ENSG00000120071	3	1.59	1	No
MAP7D3	ENSG00000129680	4	1.5	0.86814	No		KAT5	ENSG00000172977	5	1.59	0.72	No
MAPK1IP1L	ENSG00000168175	3	1.5	1	No		KCTD20	ENSG00000112078	5	1.59	0.63	No
MAPRE3	ENSG00000084764	4	1.5	0.864024	No		KDM5B	ENSG00000117139	4	1.59	0.72	No
MARCHF5	ENSG00000198060	4	1.5	0.544415	No		LARS1	ENSG00000133706	4	1.59	0.73	No
MARK2	ENSG00000072518	3	1.5	1	No		LINC01410	ENSG00000238113	5	1.59	0.33	No
MAST2	ENSG00000086015	3	1.5	1	No		LRRC37A3	ENSG00000176809	5	1.59	0.4	No
MAST4	ENSG00000069020	4	1.5	0.486362	No		LZTFL1	ENSG00000163818	4	1.59	0.86	No
MATR3_ENSG00000280987	ENSG00000280987	5	1.5	0.518357	No		MAD2L1-DT	ENSG00000250938	4	1.59	0.83	No
MBD5	ENSG00000204406	4	1.5	0.662332	No		MIR4695	ENSG00000265606	4	1.59	0.55	No
MC1R	ENSG00000258839	4	1.5	0.846725	No		MPP7	ENSG00000150054	4	1.59	0.67	No
MCM4	ENSG00000104738	3	1.5	1	No		MSMP	ENSG00000215183	4	1.59	0.85	No
MCMDC2	ENSG00000178460	4	1.5	0.849187	No		MSTO2P	ENSG00000203761	4	1.59	0.87	No
MED30	ENSG00000164758	4	1.5	0.535242	No		MTMR6	ENSG00000139505	4	1.59	0.86	No
MERTK	ENSG00000153208	3	1.5	1	No		MYL12A	ENSG00000101608	3	1.59	1	No
Metazoa_SRP_ENSG00000277141	ENSG00000277141	5	1.5	0.320119	No		NBR1	ENSG00000188554	3	1.59	1	No
METTL7B	ENSG00000170439	4	1.5	0.864795	No		NCAPH2	ENSG00000025770	4	1.59	0.55	No
MFSD10	ENSG00000109736	4	1.5	0.865697	No		NDUFV2	ENSG00000178127	5	1.59	0.64	No
MFSD11	ENSG00000092931	4	1.5	0.849414	No		NLRP1	ENSG00000091592	3	1.59	1	No
MIB2	ENSG00000197530	3	1.5	1	No		NUBPL	ENSG00000151413	4	1.59	0.54	No
MICU1	ENSG00000107745	4	1.5	0.708492	No		PAX6	ENSG00000007372	4	1.59	0.86	No
MIIP	ENSG00000116691	4	1.5	0.854262	No		PRELID1P3	ENSG00000235816	4	1.59	0.54	No
MIOS-DT	ENSG00000272894	4	1.5	0.841554	No		PRICKLE2	ENSG00000163637	4	1.59	0.53	No
MIR135A1	ENSG00000207926	4	1.5	0.848517	No		PRKCI	ENSG00000163558	4	1.59	0.86	No
MIR135A2	ENSG00000207586	5	1.5	0.341509	No		PRMT2	ENSG00000160310	3	1.59	1	No
MIR3119-2	ENSG00000263390	4	1.5	0.8527	No		RANGAP1	ENSG00000100401	4	1.59	0.84	No
MIR3176	ENSG00000266235	4	1.5	0.686841	No		RASGRP1	ENSG00000172575	3	1.59	1	No
MIR3194	ENSG00000266761	5	1.5	0.310494	No		RN7SKP195	ENSG00000252396	5	1.59	0.64	No
MIR326	ENSG00000199090	4	1.5	0.847747	No		RNF225	ENSG00000269855	4	1.59	0.86	No
MIR331	ENSG00000199172	4	1.5	0.830933	No		RNU4-74P	ENSG00000223212	4	1.59	0.86	No
MIR3606	ENSG00000284180	4	1.5	0.562996	No		RNU6-137P	ENSG00000200550	4	1.59	0.86	No
MIR3678	ENSG00000264511	4	1.5	0.851255	No		RNU6-831P	ENSG00000207278	5	1.59	0.43	No
MIR3681HG	ENSG00000224184	4	1.5	0.852479	No		SAMD11	ENSG00000187634	5	1.59	0.42	No
MIR4260	ENSG00000283876	5	1.5	0.716014	No		SCN2B	ENSG00000149575	3	1.59	1	No
MIR4472-1	ENSG00000265247	4	1.5	0.704271	No		SNIP1	ENSG00000163877	4	1.59	0.85	No
MIR4521	ENSG00000283160	4	1.5	0.857633	No		SPOP	ENSG00000121067	4	1.59	0.86	No
MIR4663	ENSG00000266324	5	1.5	0.642873	No		STAR	ENSG00000147465	3	1.59	1	No
MIR4698	ENSG00000263838	5	1.5	0.605613	No		TAOK1	ENSG00000160551	4	1.59	0.55	No
MIR4719	ENSG00000266426	5	1.5	0.423767	No		TMEM115	ENSG00000126062	4	1.59	0.53	No
MIR4746	ENSG00000266437	5	1.5	0.51887	No		TPK1	ENSG00000196511	4	1.59	0.85	No
MIR4765	ENSG00000265057	4	1.5	0.864945	No		TRIM35	ENSG00000104228	4	1.59	0.86	No
MIR548AS	ENSG00000263741	4	1.5	0.535298	No		TUBGCP6	ENSG00000128159	3	1.59	1	No
MIR5699	ENSG00000263511	4	1.5	0.871604	No		TXNDC12	ENSG00000117862	4	1.59	0.85	No
MIR623	ENSG00000207719	4	1.5	0.864763	No		VAMP3	ENSG00000049245	4	1.59	0.71	No
MIR644A	ENSG00000207997	5	1.5	0.63586	No		VMA21	ENSG00000160131	4	1.59	0.86	No
MISP	ENSG00000099812	4	1.5	0.84934	No		ZCCHC9	ENSG00000131732	4	1.59	0.52	No
MKLN1-AS	ENSG00000236753	5	1.5	0.529331	No		ZFAT	ENSG00000066827	4	1.59	0.54	No
MLLT10P1	ENSG00000238151	4	1.5	0.849859	No		ZNF283	ENSG00000167637	4	1.59	0.84	No
MLNR	ENSG00000102539	5	1.5	0.689433	No		ACBD3	ENSG00000182827	4	1.58	0.55	No
MLYCD	ENSG00000103150	3	1.5	1	No		ADCY2	ENSG00000078295	4	1.58	0.86	No
MOAP1	ENSG00000165943	4	1.5	0.833822	No		AGTRAP	ENSG00000177674	4	1.58	0.86	No
MRNIP	ENSG00000161010	4	1.5	0.836308	No		ANKRD36BP2_ENSG00000291127	ENSG00000291127	4	1.58	0.85	No
MRPL2	ENSG00000112651	3	1.5	1	No		ANKRD42-DT	ENSG00000247137	4	1.58	0.69	No
MRRF	ENSG00000148187	3	1.5	1	No		ANKRD44-IT1	ENSG00000236977	3	1.58	1	No
MSI2	ENSG00000153944	4	1.5	0.842793	No		AP1S2	ENSG00000182287	4	1.58	0.86	No
MT-ATP6	ENSG00000198899	4	1.5	0.55145	No		ASGR1	ENSG00000141505	5	1.58	0.63	No
MT1F	ENSG00000198417	5	1.5	0.543299	No		CD151	ENSG00000177697	4	1.58	0.85	No
MT1H	ENSG00000205358	5	1.5	0.535485	No		CDK17	ENSG00000059758	4	1.58	0.71	No
MTPAP	ENSG00000107951	5	1.5	0.302892	No		CERS5	ENSG00000139624	4	1.58	0.87	No
MUC20P1	ENSG00000224769	3	1.5	1	No		CHMP6	ENSG00000176108	4	1.58	0.53	No
MYCBP2	ENSG00000005810	4	1.5	0.856487	No		CHRD	ENSG00000090539	4	1.58	0.69	No
MYDGF	ENSG00000074842	4	1.5	0.816501	No		CLEC12A	ENSG00000172322	3	1.58	1	No
MYF5	ENSG00000111049	4	1.5	0.830412	No		CLEC1A	ENSG00000150048	4	1.58	0.85	No
MYRIP	ENSG00000170011	4	1.5	0.500047	No		DDX6	ENSG00000110367	4	1.58	0.84	No
N6AMT1	ENSG00000156239	4	1.5	0.532519	No		DOCK4	ENSG00000128512	4	1.58	0.65	No
NACC2	ENSG00000148411	5	1.5	0.381438	No		ENSG00000230001	ENSG00000230001	4	1.58	0.84	No
NAE1	ENSG00000159593	4	1.5	0.838725	No		ENSG00000233342	ENSG00000233342	3	1.58	1	No
NAGK	ENSG00000124357	4	1.5	0.839445	No		ENSG00000235381	ENSG00000235381	5	1.58	0.62	No
NAIP	ENSG00000249437	3	1.5	1	No		ENSG00000245667	ENSG00000245667	4	1.58	0.54	No
NBPF11	ENSG00000263956	4	1.5	0.534396	No		ENSG00000251460	ENSG00000251460	5	1.58	0.52	No
NBPF15	ENSG00000266338	4	1.5	0.856559	No		ENSG00000252228	ENSG00000252228	4	1.58	0.53	No
NCAPD2	ENSG00000010292	4	1.5	0.677368	No		ENSG00000255250	ENSG00000255250	4	1.58	0.46	No
NCAPH2	ENSG00000025770	5	1.5	0.606287	No		ENSG00000263316	ENSG00000263316	5	1.58	0.55	No
NCBP1	ENSG00000136937	4	1.5	0.854011	No		ENSG00000274949	ENSG00000274949	5	1.58	0.48	No
NDFIP2	ENSG00000102471	3	1.5	1	No		FLYWCH2	ENSG00000162076	4	1.58	0.85	No
NDNF	ENSG00000173376	3	1.5	1	No		GALP	ENSG00000197487	4	1.58	0.54	No
NDST1-AS1	ENSG00000254333	5	1.5	0.522417	No		GPR119	ENSG00000147262	5	1.58	0.31	No
NEK3	ENSG00000136098	4	1.5	0.678273	No		GTF2H4	ENSG00000213780	4	1.58	0.87	No
NEK7	ENSG00000151414	4	1.5	0.541075	No		H3C11	ENSG00000275379	4	1.58	0.53	No
NEK9	ENSG00000119638	4	1.5	0.873341	No		HOXA4	ENSG00000197576	4	1.58	0.86	No
NFIA	ENSG00000162599	4	1.5	0.874467	No		IGF2-AS	ENSG00000099869	3	1.58	1	No
NFIB-AS1	ENSG00000225472	5	1.5	0.636838	No		KCNK9	ENSG00000169427	5	1.58	0.53	No
NFKBIB	ENSG00000104825	4	1.5	0.852093	No		KIF9-AS1	ENSG00000227398	5	1.58	0.3	No
NHLRC3	ENSG00000188811	4	1.5	0.834238	No		KRTAP2-1_ENSG00000212725	ENSG00000212725	4	1.58	0.85	No
NHSL2	ENSG00000204131	3	1.5	1	No		LINC01206	ENSG00000242512	5	1.58	0.31	No
NKX6-3	ENSG00000165066	5	1.5	0.541955	No		LMO7	ENSG00000136153	4	1.58	0.45	No
NME6	ENSG00000172113	3	1.5	1	No		LRRCC1	ENSG00000133739	3	1.58	1	No
NMRK2	ENSG00000077009	4	1.5	0.561382	No		MAGED1	ENSG00000179222	3	1.58	1	No
NORAD	ENSG00000260032	3	1.5	1	No		MIR769	ENSG00000211580	5	1.58	0.51	No
NPHP3	ENSG00000113971	5	1.5	0.512246	No		MRPL37	ENSG00000116221	3	1.58	1	No
NPM1	ENSG00000181163	3	1.5	1	No		MRPS18C	ENSG00000163319	4	1.58	0.53	No
NR5A1	ENSG00000136931	5	1.5	0.663547	No		MSC-AS1	ENSG00000235531	4	1.58	0.86	No
NTAN1	ENSG00000157045	4	1.5	0.841577	No		NDE1	ENSG00000072864	4	1.58	0.86	No
NTHL1	ENSG00000065057	4	1.5	0.873283	No		NET1	ENSG00000173848	3	1.58	1	No
NTNG2	ENSG00000196358	4	1.5	0.830739	No		NIN	ENSG00000100503	3	1.58	1	No
NUBP2	ENSG00000095906	5	1.5	0.730716	No		NLRX1	ENSG00000160703	3	1.58	1	No
NUP155	ENSG00000113569	4	1.5	0.835887	No		NOL7	ENSG00000225921	4	1.58	0.55	No
NUP54	ENSG00000138750	4	1.5	0.818087	No		ORAI1	ENSG00000276045	4	1.58	0.55	No
OGG1	ENSG00000114026	5	1.5	0.527581	No		PCDHB12	ENSG00000120328	4	1.58	0.83	No
OMD	ENSG00000127083	3	1.5	1	No		PCF11	ENSG00000165494	4	1.58	0.71	No
OR52B1P	ENSG00000180909	5	1.5	0.726754	No		PDXK	ENSG00000160209	4	1.58	0.55	No
OSGEPL1-AS1	ENSG00000253559	4	1.5	0.853712	No		PSMD5	ENSG00000095261	4	1.58	0.61	No
OXCT1	ENSG00000083720	3	1.5	1	No		QTRT1	ENSG00000213339	4	1.58	0.54	No
P4HA2	ENSG00000072682	3	1.5	1	No		RAB11FIP4	ENSG00000131242	4	1.58	0.51	No
PAFAH1B3	ENSG00000079462	4	1.5	0.840539	No		RHOU	ENSG00000116574	4	1.58	0.54	No
PANTR1	ENSG00000233639	4	1.5	0.846095	No		RNA5SP228	ENSG00000252041	5	1.58	0.73	No
PCBP2	ENSG00000197111	4	1.5	0.522134	No		RNF141	ENSG00000110315	4	1.58	0.69	No
PDCD1LG2	ENSG00000197646	4	1.5	0.522475	No		RNF5	ENSG00000204308	3	1.58	1	No
PDE4B-AS1	ENSG00000227466	5	1.5	0.404553	No		RNU1-130P	ENSG00000200800	4	1.58	0.85	No
PDIA6	ENSG00000143870	3	1.5	1	No		SCARNA1	ENSG00000252947	3	1.58	1	No
PEX16	ENSG00000121680	5	1.5	0.517578	No		SMOC1	ENSG00000198732	4	1.58	0.56	No
PFDN5	ENSG00000123349	4	1.5	0.864156	No		SOS1-IT1	ENSG00000229692	4	1.58	0.71	No
PFKL	ENSG00000141959	3	1.5	1	No		SUGCT	ENSG00000175600	5	1.58	0.44	No
PGRMC1	ENSG00000101856	4	1.5	0.714987	No		SUMO4	ENSG00000177688	5	1.58	0.53	No
PHF19	ENSG00000119403	4	1.5	0.844929	No		TC2N	ENSG00000165929	4	1.58	0.45	No
PHPT1	ENSG00000054148	3	1.5	1	No		TMEM250	ENSG00000238227	4	1.58	0.85	No
PIK3R2	ENSG00000105647	4	1.5	0.819255	No		TOMM34	ENSG00000025772	3	1.58	1	No
PINK1-AS	ENSG00000117242	5	1.5	0.499654	No		TRAF6	ENSG00000175104	4	1.58	0.85	No
PKD1P6-NPIPP1	ENSG00000270580	4	1.5	0.858433	No		TRMT12	ENSG00000183665	4	1.58	0.87	No
PLCE1-AS2	ENSG00000232913	4	1.5	0.700424	No		USP49	ENSG00000164663	4	1.58	0.84	No
PNISR-AS1	ENSG00000228506	4	1.5	0.696067	No		WFS1	ENSG00000109501	4	1.58	0.85	No
PNMA2	ENSG00000240694	5	1.5	0.733324	No		XPO7	ENSG00000130227	4	1.58	0.67	No
POLR1B	ENSG00000125630	4	1.5	0.863985	No		Y_RNA_ENSG00000199875	ENSG00000199875	5	1.58	0.32	No
POLR2G	ENSG00000168002	4	1.5	0.861952	No		Y_RNA_ENSG00000252965	ENSG00000252965	4	1.58	0.86	No
PPAN-P2RY11	ENSG00000243207	5	1.5	0.632264	No		YBEY	ENSG00000182362	4	1.58	0.87	No
PPIL3	ENSG00000240344	5	1.5	0.722294	No		ZNF184	ENSG00000096654	4	1.58	0.84	No
PPP1CB	ENSG00000213639	4	1.5	0.849172	No		ZNF248	ENSG00000198105	5	1.58	0.51	No
PPP2R5A	ENSG00000066027	4	1.5	0.502535	No		ZNF727	ENSG00000214652	4	1.58	0.51	No
PPP6R2	ENSG00000100239	3	1.5	1	No		ACSF2	ENSG00000167107	4	1.57	0.73	No
PPT2	ENSG00000221988	4	1.5	0.856946	No		AFF3	ENSG00000144218	3	1.57	1	No
PPY	ENSG00000108849	4	1.5	0.540164	No		AGAP4	ENSG00000188234	5	1.57	0.31	No
PRELID1P3	ENSG00000235816	5	1.5	0.314057	No		ANKRD36B	ENSG00000196912	4	1.57	0.51	No
PRKCZ	ENSG00000067606	4	1.5	0.828076	No		AVPR1A	ENSG00000166148	3	1.57	1	No
PRKCZ-DT	ENSG00000226969	4	1.5	0.863748	No		BOD1	ENSG00000145919	4	1.57	0.85	No
PRKRIP1	ENSG00000128563	4	1.5	0.833797	No		C17orf58	ENSG00000186665	5	1.57	0.3	No
PRR34-AS1	ENSG00000241990	5	1.5	0.434451	No		C1orf185	ENSG00000204006	4	1.57	0.86	No
PRSS23-AS1	ENSG00000255471	4	1.5	0.853214	No		C1orf74	ENSG00000162757	4	1.57	0.86	No
PRSS29P	ENSG00000196364	5	1.5	0.522586	No		CACNG1	ENSG00000108878	3	1.57	1	No
PSMA6P2	ENSG00000229083	4	1.5	0.543274	No		CCDC160	ENSG00000203952	4	1.57	0.55	No
PSMB10	ENSG00000205220	4	1.5	0.538436	No		CDC14A	ENSG00000079335	4	1.57	0.86	No
PSMD9	ENSG00000110801	4	1.5	0.858289	No		CHKA-DT	ENSG00000255236	5	1.57	0.62	No
PTER	ENSG00000165983	4	1.5	0.441448	No		CLIC5	ENSG00000112782	3	1.57	1	No
PTK2B	ENSG00000120899	3	1.5	1	No		COPS6	ENSG00000168090	4	1.57	0.56	No
PTPN1	ENSG00000196396	4	1.5	0.848278	No		CUL9	ENSG00000112659	3	1.57	1	No
PTPN21	ENSG00000070778	3	1.5	1	No		DYNLRB1	ENSG00000125971	4	1.57	0.87	No
PTPRF	ENSG00000142949	3	1.5	1	No		ENSG00000232765	ENSG00000232765	4	1.57	0.86	No
PXMP2	ENSG00000176894	3	1.5	1	No		ENSG00000237031	ENSG00000237031	4	1.57	0.88	No
QRSL1	ENSG00000130348	3	1.5	1	No		ENSG00000246575	ENSG00000246575	3	1.57	1	No
RAB2B	ENSG00000129472	4	1.5	0.872692	No		ENSG00000249803	ENSG00000249803	5	1.57	0.53	No
RAB3GAP2	ENSG00000118873	4	1.5	0.867524	No		ENSG00000254164	ENSG00000254164	5	1.57	0.59	No
RARS2	ENSG00000146282	4	1.5	0.844082	No		ENSG00000255872	ENSG00000255872	4	1.57	0.87	No
RASA1	ENSG00000145715	4	1.5	0.830728	No		ENSG00000279458	ENSG00000279458	5	1.57	0.52	No
RASA3	ENSG00000185989	4	1.5	0.836818	No		ENSG00000280351	ENSG00000280351	5	1.57	0.59	No
RBBP5	ENSG00000117222	4	1.5	0.835207	No		F10	ENSG00000126218	3	1.57	1	No
RBBP6	ENSG00000122257	4	1.5	0.85058	No		FAM53B	ENSG00000189319	3	1.57	1	No
RBL2	ENSG00000103479	4	1.5	0.856106	No		GFM2	ENSG00000164347	3	1.57	1	No
RBPJ	ENSG00000168214	3	1.5	1	No		HSD17B10	ENSG00000072506	3	1.57	1	No
RBPMS2	ENSG00000166831	3	1.5	1	No		ING1	ENSG00000153487	4	1.57	0.83	No
RC3H1-IT1	ENSG00000236535	4	1.5	0.843443	No		KLF11	ENSG00000172059	4	1.57	0.85	No
RCC1	ENSG00000180198	4	1.5	0.865441	No		KLHDC3	ENSG00000124702	4	1.57	0.87	No
RCHY1	ENSG00000163743	3	1.5	1	No		LINC00114	ENSG00000223806	4	1.57	0.86	No
RDH10	ENSG00000121039	4	1.5	0.829459	No		LINC00226	ENSG00000276210	5	1.57	0.32	No
REPS1	ENSG00000135597	4	1.5	0.544395	No		LINC01341	ENSG00000227953	4	1.57	0.85	No
RETREG2	ENSG00000144567	4	1.5	0.534052	No		LINC01765	ENSG00000233730	4	1.57	0.54	No
RFLNB	ENSG00000183688	3	1.5	1	No		LINC01990	ENSG00000273125	5	1.57	0.32	No
RHCE	ENSG00000188672	4	1.5	0.881199	No		LINC02810	ENSG00000236648	4	1.57	0.85	No
RILPL1	ENSG00000188026	4	1.5	0.873134	No		LINC02910	ENSG00000176659	4	1.57	0.54	No
RINL	ENSG00000187994	4	1.5	0.861309	No		LRRK2	ENSG00000188906	3	1.57	1	No
RMND1	ENSG00000155906	4	1.5	0.86448	No		LRRTM4-AS1	ENSG00000234653	5	1.57	0.52	No
RMND5B	ENSG00000145916	3	1.5	1	No		LYSMD3	ENSG00000176018	4	1.57	0.85	No
RN7SKP10	ENSG00000201161	4	1.5	0.870986	No		MANSC1	ENSG00000111261	3	1.57	1	No
RN7SKP103	ENSG00000200718	4	1.5	0.856188	No		Metazoa_SRP_ENSG00000277141	ENSG00000277141	4	1.57	0.85	No
RN7SKP170	ENSG00000199420	4	1.5	0.844284	No		MIR205HG	ENSG00000230937	5	1.57	0.31	No
RN7SKP18	ENSG00000251814	3	1.5	1	No		MRPL54	ENSG00000183617	4	1.57	0.85	No
RN7SKP53	ENSG00000223269	5	1.5	0.311735	No		MTMR3	ENSG00000100330	3	1.57	1	No
RN7SKP90	ENSG00000199883	4	1.5	0.837244	No		N4BP1	ENSG00000102921	4	1.57	0.73	No
RN7SL101P	ENSG00000243548	4	1.5	0.857182	No		NDUFB4	ENSG00000065518	4	1.57	0.54	No
RN7SL265P	ENSG00000241709	4	1.5	0.849384	No		NFASC	ENSG00000163531	3	1.57	1	No
RN7SL338P	ENSG00000241568	4	1.5	0.860986	No		NHERF1	ENSG00000109062	3	1.57	1	No
RNA5SP184	ENSG00000223003	4	1.5	0.861807	No		NIT1	ENSG00000158793	4	1.57	0.51	No
RNA5SP239	ENSG00000222150	5	1.5	0.74315	No		NUAK1	ENSG00000074590	5	1.57	0.3	No
RNA5SP294	ENSG00000223238	4	1.5	0.835929	No		NUMB	ENSG00000133961	3	1.57	1	No
RNA5SP429	ENSG00000200558	3	1.5	1	No		NUP153-AS1	ENSG00000272269	4	1.57	0.52	No
RNA5SP461	ENSG00000252260	5	1.5	0.525445	No		OGA	ENSG00000198408	4	1.57	0.84	No
RNA5SP49	ENSG00000252259	4	1.5	0.878398	No		PDGFC	ENSG00000145431	4	1.57	0.87	No
RNA5SP57	ENSG00000238765	3	1.5	1	No		PENK	ENSG00000181195	3	1.57	1	No
RNA5SP61	ENSG00000252262	5	1.5	0.305172	No		PPP1R2	ENSG00000184203	4	1.57	0.83	No
RNF166	ENSG00000158717	4	1.5	0.864699	No		PTPRA	ENSG00000132670	3	1.57	1	No
RNF216	ENSG00000011275	4	1.5	0.86319	No		RAB11A	ENSG00000103769	4	1.57	0.54	No
RNH1	ENSG00000023191	4	1.5	0.738298	No		RBPJ	ENSG00000168214	3	1.57	1	No
RNU1-21P	ENSG00000200197	4	1.5	0.706996	No		RFXANK	ENSG00000064490	4	1.57	0.7	No
RNU1-84P	ENSG00000202317	3	1.5	1	No		RN7SL321P	ENSG00000277483	3	1.57	1	No
RNU2-46P	ENSG00000252847	5	1.5	0.523968	No		RN7SL443P	ENSG00000241229	5	1.57	0.3	No
RNU4-74P	ENSG00000223212	4	1.5	0.525026	No		RNA5SP460	ENSG00000252598	5	1.57	0.31	No
RNU4-79P	ENSG00000199634	4	1.5	0.833735	No		RNU6-1016P	ENSG00000252498	3	1.57	1	No
RNU4ATAC4P	ENSG00000252116	5	1.5	0.619905	No		RNU6-1179P	ENSG00000207397	5	1.57	0.53	No
RNU5A-4P	ENSG00000252397	4	1.5	0.873218	No		RNU6-787P	ENSG00000206759	4	1.57	0.85	No
RNU6-1028P	ENSG00000252973	5	1.5	0.500125	No		RNVU1-33	ENSG00000200597	4	1.57	0.85	No
RNU6-103P	ENSG00000200556	4	1.5	0.853945	No		RPE	ENSG00000197713	4	1.57	0.71	No
RNU6-1247P	ENSG00000252431	5	1.5	0.60267	No		RPL6P22	ENSG00000240738	4	1.57	0.55	No
RNU6-1287P	ENSG00000199784	5	1.5	0.708177	No		SFRP2	ENSG00000145423	3	1.57	1	No
RNU6-1312P	ENSG00000199295	4	1.5	0.858126	No		SKP2	ENSG00000145604	5	1.57	0.44	No
RNU6-132P	ENSG00000206590	3	1.5	1	No		SLC8B1	ENSG00000089060	3	1.57	1	No
RNU6-144P	ENSG00000206678	3	1.5	1	No		SNORD114-20	ENSG00000202048	4	1.57	0.85	No
RNU6-263P	ENSG00000200681	5	1.5	0.600318	No		SPRY4	ENSG00000187678	4	1.57	0.85	No
RNU6-26P	ENSG00000206712	3	1.5	1	No		SRPK2	ENSG00000135250	4	1.57	0.84	No
RNU6-279P	ENSG00000212599	6	1.5	0.549083	No		SRSF6	ENSG00000124193	4	1.57	0.66	No
RNU6-280P	ENSG00000201015	4	1.5	0.866706	No		SYBU	ENSG00000147642	5	1.57	0.33	No
RNU6-342P	ENSG00000207251	4	1.5	0.720511	No		SYNE1	ENSG00000131018	4	1.57	0.53	No
RNU6-367P	ENSG00000252980	5	1.5	0.513007	No		TEX13A	ENSG00000268629	4	1.57	0.87	No
RNU6-45P	ENSG00000207200	4	1.5	0.857732	No		THRAP3P1	ENSG00000227339	4	1.57	0.84	No
RNU6-466P	ENSG00000212526	4	1.5	0.5152	No		TSNAX	ENSG00000116918	4	1.57	0.85	No
RNU6-46P	ENSG00000206587	4	1.5	0.848489	No		UBALD1	ENSG00000153443	3	1.57	1	No
RNU6-542P	ENSG00000252214	4	1.5	0.844966	No		URGCP	ENSG00000106608	4	1.57	0.85	No
RNU6-592P	ENSG00000223265	5	1.5	0.503436	No		Y_RNA_ENSG00000201370	ENSG00000201370	4	1.57	0.53	No
RNU6-628P	ENSG00000222607	5	1.5	0.40507	No		Y_RNA_ENSG00000206814	ENSG00000206814	4	1.57	0.86	No
RNU6-661P	ENSG00000199279	4	1.5	0.536606	No		Y_RNA_ENSG00000207371	ENSG00000207371	3	1.57	1	No
RNU6-664P	ENSG00000199251	4	1.5	0.690891	No		Y_RNA_ENSG00000238713	ENSG00000238713	5	1.57	0.54	No
RNU6-728P	ENSG00000202245	4	1.5	0.85346	No		ZCRB1P1	ENSG00000224208	4	1.57	0.54	No
RNU6-766P	ENSG00000199348	5	1.5	0.312932	No		ZDHHC3	ENSG00000163812	4	1.57	0.88	No
RNU6-878P	ENSG00000207308	4	1.5	0.531587	No		ZKSCAN8	ENSG00000198315	4	1.57	0.49	No
RNU6-939P	ENSG00000207364	5	1.5	0.596818	No		ZNF468	ENSG00000204604	4	1.57	0.84	No
RNU6-960P	ENSG00000200926	4	1.5	0.846093	No		ZNF84	ENSG00000198040	4	1.57	0.87	No
RNU7-193P	ENSG00000252532	4	1.5	0.841376	No		ADRA1B	ENSG00000170214	4	1.56	0.53	No
RNU7-195P	ENSG00000239151	4	1.5	0.527927	No		AGT	ENSG00000135744	4	1.56	0.53	No
RNU7-53P	ENSG00000252514	5	1.5	0.749491	No		AMN	ENSG00000166126	4	1.56	0.53	No
RNU7-87P	ENSG00000238500	6	1.5	0.385408	No		ATPAF2	ENSG00000171953	4	1.56	0.86	No
RNVU1-3	ENSG00000201183	3	1.5	1	No		B3GALT1-AS1	ENSG00000235335	5	1.56	0.5	No
RNY3P8	ENSG00000223298	3	1.5	1	No		B3GAT1-DT	ENSG00000255545	4	1.56	0.86	No
RNY4P10	ENSG00000202441	4	1.5	0.872288	No		BGLAP	ENSG00000242252	3	1.56	1	No
ROR1	ENSG00000185483	4	1.5	0.711566	No		BNIP3	ENSG00000176171	3	1.56	1	No
RPL22P19	ENSG00000241129	3	1.5	1	No		C1QTNF12	ENSG00000184163	4	1.56	0.86	No
RPL36AP52	ENSG00000214925	4	1.5	0.839932	No		CA14	ENSG00000118298	4	1.56	0.81	No
RPL5P28	ENSG00000235264	4	1.5	0.864208	No		CAMKV	ENSG00000164076	4	1.56	0.86	No
RPS2P17	ENSG00000213399	4	1.5	0.873645	No		CAMSAP2	ENSG00000118200	4	1.56	0.54	No
RRP8	ENSG00000132275	4	1.5	0.549241	No		CASKIN2	ENSG00000177303	3	1.56	1	No
RTCB	ENSG00000100220	4	1.5	0.852971	No		CCDC149	ENSG00000181982	4	1.56	0.87	No
RTEL1-TNFRSF6B	ENSG00000026036	4	1.5	0.691329	No		CCDC88C	ENSG00000015133	3	1.56	1	No
RTN3P1	ENSG00000251333	5	1.5	0.323837	No		CUL1	ENSG00000055130	3	1.56	1	No
RUFY1	ENSG00000176783	4	1.5	0.532573	No		DUSP19	ENSG00000162999	4	1.56	0.86	No
SAP30-DT	ENSG00000272870	5	1.5	0.597097	No		EHBP1	ENSG00000115504	4	1.56	0.69	No
SCARNA11	ENSG00000251898	3	1.5	1	No		ENSG00000225903	ENSG00000225903	4	1.56	0.86	No
SCARNA3	ENSG00000252906	4	1.5	0.883488	No		ENSG00000227186	ENSG00000227186	4	1.56	0.82	No
SDHAP4	ENSG00000214135	4	1.5	0.838261	No		ENSG00000240980	ENSG00000240980	4	1.56	0.85	No
SEC11B	ENSG00000226098	4	1.5	0.49938	No		ENSG00000242078	ENSG00000242078	4	1.56	0.85	No
SEC13	ENSG00000157020	4	1.5	0.846719	No		ENSG00000248605	ENSG00000248605	4	1.56	0.71	No
SEC22A	ENSG00000121542	4	1.5	0.868946	No		ENSG00000248636	ENSG00000248636	4	1.56	0.84	No
SEMA6A	ENSG00000092421	3	1.5	1	No		ENSG00000258203	ENSG00000258203	4	1.56	0.53	No
SENP8	ENSG00000166192	4	1.5	0.515647	No		ENSG00000261468	ENSG00000261468	4	1.56	0.85	No
SERPINB11	ENSG00000206072	4	1.5	0.862519	No		ENSG00000279151	ENSG00000279151	5	1.56	0.41	No
SERTAD3	ENSG00000167565	4	1.5	0.851264	No		ENSG00000280155	ENSG00000280155	4	1.56	0.86	No
SETMAR	ENSG00000170364	4	1.5	0.833782	No		ENSG00000286080	ENSG00000286080	5	1.56	0.32	No
SFTPA1	ENSG00000122852	5	1.5	0.300233	No		ENSG00000290812	ENSG00000290812	5	1.56	0.34	No
SH2B1	ENSG00000178188	3	1.5	1	No		ENSG00000290936	ENSG00000290936	5	1.56	0.53	No
SHISA9	ENSG00000237515	5	1.5	0.444773	No		GABRR2	ENSG00000111886	4	1.56	0.56	No
SLBP	ENSG00000163950	4	1.5	0.833854	No		GALNS	ENSG00000141012	5	1.56	0.69	No
SLC16A3	ENSG00000141526	3	1.5	1	No		GMPR	ENSG00000137198	4	1.56	0.83	No
SLC20A1	ENSG00000144136	4	1.5	0.845606	No		GRK2	ENSG00000173020	3	1.56	1	No
SLC25A13	ENSG00000004864	4	1.5	0.850273	No		HAPLN2	ENSG00000132702	4	1.56	0.52	No
SLC27A3	ENSG00000143554	4	1.5	0.541517	No		HERPUD1	ENSG00000051108	4	1.56	0.5	No
SLC30A1	ENSG00000170385	5	1.5	0.521619	No		HIKESHI	ENSG00000149196	4	1.56	0.81	No
SLC30A9	ENSG00000014824	4	1.5	0.557669	No		IMPDH1P5	ENSG00000213513	4	1.56	0.85	No
SLC31A2	ENSG00000136867	5	1.5	0.565561	No		IQCH	ENSG00000103599	4	1.56	0.85	No
SLC38A4	ENSG00000139209	4	1.5	0.848257	No		KBTBD13	ENSG00000234438	4	1.56	0.55	No
SLC49A4	ENSG00000138463	3	1.5	1	No		KRT8	ENSG00000170421	4	1.56	0.53	No
SLC9A2	ENSG00000115616	4	1.5	0.707327	No		LINC01665	ENSG00000235343	4	1.56	0.84	No
SLED1	ENSG00000249138	4	1.5	0.834778	No		LINC02470	ENSG00000225231	4	1.56	0.52	No
SMAD1-AS1	ENSG00000250902	4	1.5	0.53829	No		LINC02997	ENSG00000249364	4	1.56	0.85	No
SMARCA1	ENSG00000102038	4	1.5	0.838035	No		LRRC3B-AS1	ENSG00000225386	3	1.56	1	No
SMIM13	ENSG00000224531	3	1.5	1	No		MBTD1	ENSG00000011258	4	1.56	0.85	No
SMIM15	ENSG00000188725	5	1.5	0.416051	No		MED9	ENSG00000141026	4	1.56	0.69	No
SMIM22	ENSG00000267795	4	1.5	0.861367	No		MFSD6	ENSG00000151690	3	1.56	1	No
SNAP47	ENSG00000143740	4	1.5	0.841059	No		MIR191	ENSG00000207605	4	1.56	0.87	No
SNHG1	ENSG00000255717	4	1.5	0.884557	No		MIR320B1	ENSG00000211543	4	1.56	0.86	No
SNHG10	ENSG00000247092	5	1.5	0.5171	No		MIR3976HG	ENSG00000261738	4	1.56	0.7	No
SNHG29	ENSG00000175061	3	1.5	1	No		MTND1P15	ENSG00000264168	5	1.56	0.33	No
SNORA70_ENSG00000252526	ENSG00000252526	5	1.5	0.522037	No		MYL6	ENSG00000092841	3	1.56	1	No
SNORA70B	ENSG00000206937	4	1.5	0.865932	No		NKAP	ENSG00000101882	4	1.56	0.86	No
SNORA77	ENSG00000221643	4	1.5	0.846747	No		NME5	ENSG00000112981	4	1.56	0.53	No
SNORA79	ENSG00000221303	4	1.5	0.873983	No		NOLC1	ENSG00000166197	3	1.56	1	No
SNORD13E	ENSG00000238311	4	1.5	0.846696	No		OBI1	ENSG00000152193	4	1.56	0.56	No
SNORD14E	ENSG00000200879	4	1.5	0.712108	No		PDE12	ENSG00000174840	4	1.56	0.7	No
SNORD59A	ENSG00000207031	4	1.5	0.861647	No		PDZD2	ENSG00000133401	3	1.56	1	No
SNORD83A	ENSG00000209482	4	1.5	0.860287	No		PIP4K2C	ENSG00000166908	4	1.56	0.83	No
SNRPA	ENSG00000077312	3	1.5	1	No		PMF1	ENSG00000160783	4	1.56	0.54	No
SNX21	ENSG00000124104	3	1.5	1	No		PNKD	ENSG00000127838	4	1.56	0.86	No
SOX5-AS1	ENSG00000256120	4	1.5	0.852867	No		PPP2R3A	ENSG00000073711	4	1.56	0.87	No
SPDYE5	ENSG00000170092	5	1.5	0.321417	No		PRDM14	ENSG00000147596	5	1.56	0.64	No
SPECC1L	ENSG00000100014	4	1.5	0.855849	No		PTTG1IP	ENSG00000183255	3	1.56	1	No
SPINDOC	ENSG00000168005	5	1.5	0.708526	No		PYM1	ENSG00000170473	4	1.56	0.55	No
SPNS2	ENSG00000183018	5	1.5	0.412444	No		RASGRP2	ENSG00000068831	5	1.56	0.52	No
SPNS2-AS1	ENSG00000229782	5	1.5	0.736941	No		RN7SKP56	ENSG00000222445	5	1.56	0.64	No
SPOCD1	ENSG00000134668	4	1.5	0.851672	No		RNA5SP480	ENSG00000252649	4	1.56	0.85	No
SPON2	ENSG00000159674	5	1.5	0.646633	No		RNA5SP67	ENSG00000252231	3	1.56	1	No
SRCAP	ENSG00000080603	4	1.5	0.847126	No		RNASET2	ENSG00000026297	3	1.56	1	No
SRPK3	ENSG00000184343	3	1.5	1	No		RNU6-731P	ENSG00000253022	4	1.56	0.83	No
SSBP2	ENSG00000145687	4	1.5	0.85651	No		RNU6ATAC2P	ENSG00000210678	4	1.56	0.85	No
ST3GAL3	ENSG00000126091	5	1.5	0.310042	No		RPL17	ENSG00000265681	3	1.56	1	No
STK3	ENSG00000104375	4	1.5	0.871675	No		SAMM50	ENSG00000100347	3	1.56	1	No
STPG4	ENSG00000239605	4	1.5	0.539878	No		SBDS	ENSG00000126524	4	1.56	0.82	No
SUCLG2	ENSG00000172340	4	1.5	0.868416	No		SMAD9	ENSG00000120693	4	1.56	0.87	No
SUMF1	ENSG00000144455	5	1.5	0.723116	No		TMEM254	ENSG00000133678	4	1.56	0.86	No
SYBU	ENSG00000147642	4	1.5	0.541525	No		TPO	ENSG00000115705	4	1.56	0.84	No
SYNGR1	ENSG00000100321	3	1.5	1	No		TRMT10B	ENSG00000165275	4	1.56	0.55	No
SYNJ2	ENSG00000078269	4	1.5	0.865351	No		TTLL5	ENSG00000119685	4	1.56	0.84	No
SYNRG	ENSG00000274047	3	1.5	1	No		UACA	ENSG00000137831	3	1.56	1	No
SYT1	ENSG00000067715	5	1.5	0.614507	No		UBC	ENSG00000150991	5	1.56	0.32	No
SYTL3	ENSG00000164674	5	1.5	0.714255	No		UFM1	ENSG00000120686	4	1.56	0.84	No
SZRD1	ENSG00000055070	3	1.5	1	No		VGLL4	ENSG00000144560	4	1.56	0.86	No
TACC3	ENSG00000013810	4	1.5	0.857015	No		XRCC1	ENSG00000073050	3	1.56	1	No
TARM1	ENSG00000248385	3	1.5	1	No		Y_RNA_ENSG00000200309	ENSG00000200309	4	1.56	0.85	No
TAS2R20	ENSG00000255837	3	1.5	1	No		ZFPM2	ENSG00000169946	4	1.56	0.67	No
TBC1D10A	ENSG00000099992	3	1.5	1	No		ZNF507	ENSG00000168813	4	1.56	0.7	No
TBC1D5	ENSG00000131374	4	1.5	0.866062	No		ABLIM1	ENSG00000099204	4	1.55	0.88	No
TCEA2	ENSG00000171703	4	1.5	0.854232	No		ANGPTL7	ENSG00000171819	3	1.55	1	No
TCP10L	ENSG00000242220	3	1.5	1	No		APCDD1L	ENSG00000198768	4	1.55	0.53	No
TET2-AS1	ENSG00000251586	3	1.5	1	No		ARL10	ENSG00000175414	4	1.55	0.53	No
TEX264	ENSG00000164081	4	1.5	0.529128	No		CCDC107	ENSG00000159884	4	1.55	0.87	No
TGFBR1	ENSG00000106799	4	1.5	0.851421	No		CCDC146	ENSG00000135205	3	1.55	1	No
THAP7-AS1	ENSG00000230513	5	1.5	0.62529	No		COL8A1	ENSG00000144810	3	1.55	1	No
THBD	ENSG00000178726	4	1.5	0.841841	No		DNAH3	ENSG00000158486	4	1.55	0.84	No
TIMM22_ENSG00000177370	ENSG00000177370	4	1.5	0.859966	No		DRAM1	ENSG00000136048	3	1.55	1	No
TIPARP	ENSG00000163659	4	1.5	0.847362	No		EHMT1	ENSG00000181090	4	1.55	0.53	No
TM2D1	ENSG00000162604	4	1.5	0.53542	No		ELAVL3	ENSG00000196361	4	1.55	0.53	No
TM2D2	ENSG00000169490	5	1.5	0.714593	No		ENSG00000227150	ENSG00000227150	4	1.55	0.85	No
TMA7	ENSG00000232112	4	1.5	0.857005	No		ENSG00000232702	ENSG00000232702	5	1.55	0.41	No
TMEM140	ENSG00000146859	4	1.5	0.841168	No		ENSG00000235592	ENSG00000235592	5	1.55	0.42	No
TMEM14DP	ENSG00000214881	4	1.5	0.843299	No		ENSG00000246596	ENSG00000246596	3	1.55	1	No
TMEM164	ENSG00000157600	3	1.5	1	No		ENSG00000254833	ENSG00000254833	4	1.55	0.85	No
TMEM191B	ENSG00000278558	4	1.5	0.845084	No		ENSG00000257824	ENSG00000257824	4	1.55	0.88	No
TMEM33	ENSG00000109133	3	1.5	1	No		ENSG00000259283	ENSG00000259283	4	1.55	0.86	No
TMEM98	ENSG00000006042	5	1.5	0.311293	No		ENSG00000266365	ENSG00000266365	4	1.55	0.86	No
TMLHE	ENSG00000185973	4	1.5	0.544622	No		ENSG00000267424	ENSG00000267424	3	1.55	1	No
TMPPE	ENSG00000188167	5	1.5	0.693818	No		ENSG00000271860	ENSG00000271860	5	1.55	0.53	No
TMX1	ENSG00000139921	4	1.5	0.8608	No		ENSG00000278886	ENSG00000278886	4	1.55	0.85	No
TMX4	ENSG00000125827	4	1.5	0.516183	No		ENSG00000290799	ENSG00000290799	4	1.55	0.53	No
TNFRSF21	ENSG00000146072	3	1.5	1	No		GPATCH4	ENSG00000160818	4	1.55	0.85	No
TOMM20L-DT	ENSG00000258658	5	1.5	0.603016	No		HOXB-AS1	ENSG00000230148	4	1.55	0.71	No
TOP3B	ENSG00000100038	4	1.5	0.567414	No		ISOC1	ENSG00000066583	4	1.55	0.85	No
TOX4	ENSG00000092203	3	1.5	1	No		KRTAP5-6	ENSG00000205864	4	1.55	0.84	No
TP53BP2	ENSG00000143514	4	1.5	0.553031	No		LRIG3	ENSG00000139263	4	1.55	0.85	No
TRAF6	ENSG00000175104	4	1.5	0.86863	No		MAP3K8	ENSG00000107968	3	1.55	1	No
TRAPPC12	ENSG00000171853	4	1.5	0.847044	No		MERTK	ENSG00000153208	3	1.55	1	No
TRAPPC14	ENSG00000146826	4	1.5	0.869034	No		MIR3065	ENSG00000211563	5	1.55	0.53	No
TRIM24	ENSG00000122779	4	1.5	0.546793	No		MIR3650	ENSG00000265304	4	1.55	0.85	No
TRIM73	ENSG00000178809	4	1.5	0.549414	No		MIR4791	ENSG00000271898	5	1.55	0.31	No
TRPC3	ENSG00000138741	4	1.5	0.863933	No		MKNK1	ENSG00000079277	3	1.55	1	No
TRPM8	ENSG00000144481	4	1.5	0.875761	No		MORC2-AS1	ENSG00000235989	4	1.55	0.87	No
TSEN15	ENSG00000198860	4	1.5	0.838093	No		MYH15	ENSG00000144821	4	1.55	0.85	No
TSHR	ENSG00000165409	5	1.5	0.522191	No		NCAPD3	ENSG00000151503	4	1.55	0.65	No
TTC19	ENSG00000011295	3	1.5	1	No		NCF4	ENSG00000100365	4	1.55	0.53	No
TTC23	ENSG00000103852	4	1.5	0.694806	No		NSD1	ENSG00000165671	3	1.55	1	No
TTC31	ENSG00000115282	5	1.5	0.589198	No		NUP160	ENSG00000030066	4	1.55	0.83	No
TTC7B	ENSG00000165914	4	1.5	0.847006	No		PARK7	ENSG00000116288	3	1.55	1	No
TUBA4B	ENSG00000243910	4	1.5	0.85137	No		PBX2	ENSG00000204304	4	1.55	0.56	No
TUFM	ENSG00000178952	3	1.5	1	No		PDCD2L	ENSG00000126249	4	1.55	0.84	No
TUSC2	ENSG00000114383	4	1.5	0.846111	No		PIGH	ENSG00000100564	4	1.55	0.86	No
TWF2-DT	ENSG00000243224	4	1.5	0.538153	No		PITX2	ENSG00000164093	4	1.55	0.37	No
TXNL1	ENSG00000091164	4	1.5	0.681987	No		PLEKHB1	ENSG00000021300	4	1.55	0.86	No
TYW3	ENSG00000162623	4	1.5	0.703716	No		POU5F1P3	ENSG00000235602	4	1.55	0.69	No
U2_ENSG00000274755	ENSG00000274755	5	1.5	0.330351	No		PRAMENP	ENSG00000290847	4	1.55	0.86	No
UBE2H	ENSG00000186591	4	1.5	0.556912	No		PRRX2-AS1	ENSG00000236024	3	1.55	1	No
UBXN4	ENSG00000144224	4	1.5	0.869311	No		RESF1	ENSG00000174718	3	1.55	1	No
UCP2	ENSG00000175567	5	1.5	0.737103	No		RGS20	ENSG00000147509	3	1.55	1	No
UGT3A1	ENSG00000145626	4	1.5	0.851837	No		RN7SL290P	ENSG00000264613	4	1.55	0.55	No
UNC45B	ENSG00000141161	4	1.5	0.863098	No		RNA5SP220	ENSG00000252107	4	1.55	0.55	No
UQCC5	ENSG00000168273	5	1.5	0.733842	No		RNF128	ENSG00000133135	4	1.55	0.86	No
UQCRFS1	ENSG00000169021	3	1.5	1	No		RNU6-968P	ENSG00000206803	5	1.55	0.33	No
URB1-AS1	ENSG00000256073	5	1.5	0.718122	No		RREB1	ENSG00000124782	3	1.55	1	No
USP34	ENSG00000115464	3	1.5	1	No		S100PBP	ENSG00000116497	4	1.55	0.86	No
VCAM1	ENSG00000162692	3	1.5	1	No		SAA1	ENSG00000173432	4	1.55	0.45	No
VIPR2	ENSG00000106018	4	1.5	0.675276	No		SEL1L	ENSG00000071537	3	1.55	1	No
VPS13D	ENSG00000048707	4	1.5	0.84002	No		SERINC2	ENSG00000168528	4	1.55	0.54	No
WASH2P	ENSG00000291134	4	1.5	0.861711	No		SH3BGR	ENSG00000185437	4	1.55	0.86	No
WBP2NL	ENSG00000183066	4	1.5	0.54139	No		SLC4A2	ENSG00000164889	4	1.55	0.86	No
WIPF3	ENSG00000122574	3	1.5	1	No		SNN	ENSG00000184602	4	1.55	0.86	No
WRNIP1	ENSG00000124535	5	1.5	0.31512	No		SNORD13E	ENSG00000238311	4	1.55	0.86	No
WTAP	ENSG00000146457	4	1.5	0.858147	No		SPIN3	ENSG00000204271	4	1.55	0.82	No
WWTR1	ENSG00000018408	4	1.5	0.530049	No		SPOPL	ENSG00000144228	4	1.55	0.84	No
XPA	ENSG00000136936	4	1.5	0.863185	No		SPRYD3	ENSG00000167778	4	1.55	0.54	No
XRCC5	ENSG00000079246	4	1.5	0.831472	No		SREBF1	ENSG00000072310	4	1.55	0.87	No
Y_RNA_ENSG00000199303	ENSG00000199303	5	1.5	0.39396	No		SUGP2	ENSG00000064607	3	1.55	1	No
Y_RNA_ENSG00000199378	ENSG00000199378	4	1.5	0.824342	No		TARS1	ENSG00000113407	3	1.55	1	No
Y_RNA_ENSG00000199840	ENSG00000199840	5	1.5	0.627623	No		TBC1D3P2	ENSG00000290800	4	1.55	0.68	No
Y_RNA_ENSG00000199890	ENSG00000199890	4	1.5	0.8683	No		TMEM123	ENSG00000152558	3	1.55	1	No
Y_RNA_ENSG00000200120	ENSG00000200120	4	1.5	0.541545	No		TPST1	ENSG00000169902	4	1.55	0.66	No
Y_RNA_ENSG00000200256	ENSG00000200256	5	1.5	0.418012	No		TRAJ2	ENSG00000211887	4	1.55	0.69	No
Y_RNA_ENSG00000200553	ENSG00000200553	4	1.5	0.860385	No		TSPAN4	ENSG00000214063	3	1.55	1	No
Y_RNA_ENSG00000200572	ENSG00000200572	3	1.5	1	No		TXNRD3	ENSG00000197763	4	1.55	0.68	No
Y_RNA_ENSG00000206669	ENSG00000206669	4	1.5	0.861481	No		UBE2D3-AS1	ENSG00000246560	4	1.55	0.54	No
Y_RNA_ENSG00000206719	ENSG00000206719	4	1.5	0.847433	No		USP42	ENSG00000106346	4	1.55	0.56	No
Y_RNA_ENSG00000206734	ENSG00000206734	4	1.5	0.708694	No		VEGFA	ENSG00000112715	3	1.55	1	No
Y_RNA_ENSG00000206751	ENSG00000206751	4	1.5	0.859616	No		WDR41	ENSG00000164253	3	1.55	1	No
Y_RNA_ENSG00000206808	ENSG00000206808	4	1.5	0.84716	No		XRCC4	ENSG00000152422	4	1.55	0.52	No
Y_RNA_ENSG00000206862	ENSG00000206862	5	1.5	0.741817	No		Y_RNA_ENSG00000206672	ENSG00000206672	5	1.55	0.41	No
Y_RNA_ENSG00000207209	ENSG00000207209	4	1.5	0.855562	No		ZMYM1	ENSG00000197056	4	1.55	0.82	No
Y_RNA_ENSG00000207329	ENSG00000207329	5	1.5	0.738652	No		ZNF28	ENSG00000198538	4	1.55	0.5	No
Y_RNA_ENSG00000212556	ENSG00000212556	5	1.5	0.72344	No		ACAA1	ENSG00000060971	3	1.54	1	No
Y_RNA_ENSG00000212569	ENSG00000212569	5	1.5	0.432288	No		ANXA8L1	ENSG00000264230	4	1.54	0.86	No
Y_RNA_ENSG00000251986	ENSG00000251986	5	1.5	0.302875	No		ARHGAP26	ENSG00000145819	4	1.54	0.85	No
Y_RNA_ENSG00000252915	ENSG00000252915	5	1.5	0.514992	No		ARL15	ENSG00000185305	3	1.54	1	No
Y_RNA_ENSG00000253096	ENSG00000253096	4	1.5	0.857862	No		ARMCX6	ENSG00000198960	4	1.54	0.85	No
Y_RNA_ENSG00000283691	ENSG00000283691	4	1.5	0.849313	No		BCL2L11	ENSG00000153094	4	1.54	0.83	No
ZBP1	ENSG00000124256	4	1.5	0.537018	No		CDKN1B	ENSG00000111276	4	1.54	0.55	No
ZBTB38	ENSG00000177311	4	1.5	0.85343	No		CISD2	ENSG00000145354	4	1.54	0.54	No
ZBTB8OS	ENSG00000176261	4	1.5	0.530242	No		CLN8	ENSG00000182372	4	1.54	0.86	No
ZC3H7A	ENSG00000122299	4	1.5	0.543889	No		COL24A1	ENSG00000171502	3	1.54	1	No
ZCCHC14	ENSG00000140948	3	1.5	1	No		CTDSP1	ENSG00000144579	3	1.54	1	No
ZCCHC24	ENSG00000165424	3	1.5	1	No		CYP1B1	ENSG00000138061	3	1.54	1	No
ZDHHC21	ENSG00000175893	4	1.5	0.854265	No		DCP1A	ENSG00000272886	3	1.54	1	No
ZDHHC6	ENSG00000023041	4	1.5	0.858809	No		DEPP1	ENSG00000165507	4	1.54	0.55	No
ZDHHC8	ENSG00000099904	4	1.5	0.543127	No		DHDDS	ENSG00000117682	3	1.54	1	No
ZFP64	ENSG00000020256	4	1.5	0.536866	No		EEF1AKMT1	ENSG00000150456	4	1.54	0.69	No
ZFR	ENSG00000056097	4	1.5	0.829414	No		ELF1	ENSG00000120690	3	1.54	1	No
ZKSCAN8	ENSG00000198315	4	1.5	0.834816	No		ELP3	ENSG00000134014	4	1.54	0.85	No
ZNF133-AS1	ENSG00000237259	5	1.5	0.514795	No		ENSG00000203498	ENSG00000203498	4	1.54	0.52	No
ZNF175	ENSG00000105497	4	1.5	0.84567	No		ENSG00000224653	ENSG00000224653	4	1.54	0.68	No
ZNF184	ENSG00000096654	4	1.5	0.678813	No		ENSG00000230226	ENSG00000230226	4	1.54	0.86	No
ZNF227	ENSG00000131115	4	1.5	0.537755	No		ENSG00000246792	ENSG00000246792	5	1.54	0.52	No
ZNF23	ENSG00000167377	5	1.5	0.553673	No		ENSG00000253619	ENSG00000253619	4	1.54	0.56	No
ZNF292	ENSG00000188994	3	1.5	1	No		ENSG00000257398	ENSG00000257398	4	1.54	0.84	No
ZNF32-AS3	ENSG00000223910	5	1.5	0.658209	No		ENSG00000258419	ENSG00000258419	4	1.54	0.88	No
ZNF326	ENSG00000162664	3	1.5	1	No		ENSG00000272335	ENSG00000272335	5	1.54	0.51	No
ZNF385C	ENSG00000187595	5	1.5	0.624336	No		ENSG00000272599	ENSG00000272599	4	1.54	0.86	No
ZNF407-AS1	ENSG00000264247	5	1.5	0.514047	No		ENSG00000284452	ENSG00000284452	5	1.54	0.44	No
ZNF419	ENSG00000105136	4	1.5	0.840135	No		ENSG00000285253	ENSG00000285253	4	1.54	0.85	No
ZNF577	ENSG00000161551	4	1.5	0.849517	No		ENSG00000289927	ENSG00000289927	3	1.54	1	No
ZNF587	ENSG00000198466	4	1.5	0.54394	No		ENSG00000291020	ENSG00000291020	4	1.54	0.87	No
ZNF622	ENSG00000173545	4	1.5	0.666667	No		EXOSC4	ENSG00000178896	5	1.54	0.32	No
ZNF623	ENSG00000183309	4	1.5	0.853454	No		FAM66A	ENSG00000227888	3	1.54	1	No
ZNF638	ENSG00000075292	3	1.5	1	No		FHAD1	ENSG00000142621	4	1.54	0.86	No
ZNF665	ENSG00000197497	4	1.5	0.846171	No		FOXN2	ENSG00000170802	4	1.54	0.54	No
ZNF668	ENSG00000167394	4	1.5	0.861689	No		FRGCA	ENSG00000236663	5	1.54	0.64	No
ZNF700	ENSG00000196757	5	1.5	0.637086	No		GSTM5P1	ENSG00000236062	3	1.54	1	No
ZNF793	ENSG00000188227	5	1.5	0.531044	No		HEY1	ENSG00000164683	4	1.54	0.49	No
ZNF816	ENSG00000180257	4	1.5	0.826796	No		IRAIN	ENSG00000259424	4	1.54	0.85	No
ZNF827	ENSG00000151612	3	1.5	1	No		LINC00668	ENSG00000265933	4	1.54	0.85	No
ZNF98	ENSG00000197360	5	1.5	0.658454	No		LINC02591	ENSG00000263590	5	1.54	0.42	No
ZUP1	ENSG00000153975	4	1.5	0.858729	No		LINC02695	ENSG00000254699	5	1.54	0.55	No
A4GALT	ENSG00000128274	5	1.4	0.289691	No		LNCAROD	ENSG00000231131	5	1.54	0.53	No
AARD	ENSG00000205002	4	1.4	0.856972	No		MAP3K2	ENSG00000169967	4	1.54	0.55	No
ABCA4	ENSG00000198691	4	1.4	0.865665	No		MCM8	ENSG00000125885	4	1.54	0.68	No
ABCC8	ENSG00000006071	4	1.4	0.832957	No		MIR34AHG	ENSG00000228526	5	1.54	0.52	No
ABCF1	ENSG00000204574	4	1.4	0.833276	No		MYDGF	ENSG00000074842	4	1.54	0.83	No
ABCG4	ENSG00000172350	4	1.4	0.857427	No		MYO5A	ENSG00000197535	3	1.54	1	No
ABHD13	ENSG00000139826	5	1.4	0.510327	No		NBPF10	ENSG00000271425	4	1.54	0.67	No
ABHD14A	ENSG00000248487	3	1.4	1	No		NCK2	ENSG00000071051	3	1.54	1	No
ABI1	ENSG00000136754	3	1.4	1	No		NDFIP1	ENSG00000131507	4	1.54	0.55	No
ACKR2	ENSG00000144648	4	1.4	0.872307	No		NFKB2	ENSG00000077150	4	1.54	0.85	No
ACOT13	ENSG00000112304	4	1.4	0.844303	No		NFX1	ENSG00000086102	3	1.54	1	No
ACSF2	ENSG00000167107	3	1.4	1	No		NRG3-AS1	ENSG00000225738	5	1.54	0.72	No
ACTA1	ENSG00000143632	3	1.4	1	No		NUDT6	ENSG00000170917	4	1.54	0.85	No
ADAMTS17	ENSG00000140470	4	1.4	0.860708	No		OIP5-AS1	ENSG00000247556	4	1.54	0.54	No
ADCY6	ENSG00000174233	3	1.4	1	No		PIK3C2A	ENSG00000011405	3	1.54	1	No
AHCTF1P1	ENSG00000226121	4	1.4	0.857097	No		PIN4	ENSG00000102309	4	1.54	0.54	No
AHCY	ENSG00000101444	4	1.4	0.539747	No		PLEKHA4	ENSG00000105559	3	1.54	1	No
AHCYL2	ENSG00000158467	4	1.4	0.839694	No		RARRES2	ENSG00000106538	4	1.54	0.72	No
AKIRIN1	ENSG00000174574	4	1.4	0.700858	No		RBAKDN	ENSG00000273313	4	1.54	0.87	No
ALDH1L1	ENSG00000144908	3	1.4	1	No		RBM48	ENSG00000127993	4	1.54	0.86	No
ALKBH1	ENSG00000100601	4	1.4	0.861383	No		RBMS1	ENSG00000153250	4	1.54	0.69	No
ALOX12B	ENSG00000179477	4	1.4	0.83691	No		RNU6-1287P	ENSG00000199784	4	1.54	0.84	No
ANKRD13A	ENSG00000076513	3	1.4	1	No		RNU6-1309P	ENSG00000200175	4	1.54	0.69	No
ANO2	ENSG00000047617	3	1.4	1	No		RNU6-165P	ENSG00000252979	5	1.54	0.52	No
ANO8	ENSG00000074855	4	1.4	0.881256	No		RNU6-487P	ENSG00000202300	3	1.54	1	No
AP1G2-AS1	ENSG00000258727	4	1.4	0.859203	No		RNY1P1	ENSG00000201242	4	1.54	0.85	No
AP1S2	ENSG00000182287	4	1.4	0.829419	No		RPL39P5	ENSG00000214289	4	1.54	0.86	No
ARGLU1	ENSG00000134884	3	1.4	1	No		SLC43A2	ENSG00000167703	3	1.54	1	No
ARHGAP17	ENSG00000140750	3	1.4	1	No		SLC7A8	ENSG00000092068	3	1.54	1	No
ARHGAP21	ENSG00000107863	4	1.4	0.846842	No		SSU72	ENSG00000160075	3	1.54	1	No
ARHGAP44	ENSG00000006740	4	1.4	0.878532	No		STAM2	ENSG00000115145	3	1.54	1	No
ARHGEF40	ENSG00000165801	4	1.4	0.848965	No		STEAP3	ENSG00000115107	4	1.54	0.54	No
ARID3B	ENSG00000179361	5	1.4	0.408778	No		SYNGR1	ENSG00000100321	3	1.54	1	No
ARRDC4	ENSG00000140450	4	1.4	0.700806	No		TINF2	ENSG00000092330	4	1.54	0.84	No
ARSK	ENSG00000164291	4	1.4	0.841658	No		TMUB2	ENSG00000168591	4	1.54	0.84	No
ARV1	ENSG00000173409	3	1.4	1	No		TRAJ4	ENSG00000211885	4	1.54	0.54	No
ASAH1	ENSG00000104763	3	1.4	1	No		UBE2T	ENSG00000077152	3	1.54	1	No
ASAH1-AS1	ENSG00000245281	4	1.4	0.840252	No		USP48	ENSG00000090686	4	1.54	0.84	No
ASB1	ENSG00000065802	4	1.4	0.83115	No		VEGFB	ENSG00000173511	3	1.54	1	No
ASCC2	ENSG00000100325	3	1.4	1	No		Y_RNA_ENSG00000201239	ENSG00000201239	4	1.54	0.85	No
ATF3	ENSG00000162772	4	1.4	0.879341	No		Y_RNA_ENSG00000201464	ENSG00000201464	4	1.54	0.87	No
ATF7	ENSG00000170653	3	1.4	1	No		Y_RNA_ENSG00000206711	ENSG00000206711	4	1.54	0.68	No
ATP23	ENSG00000166896	4	1.4	0.823916	No		ZNF479	ENSG00000185177	4	1.54	0.54	No
ATP5F1C	ENSG00000165629	3	1.4	1	No		ZNF621	ENSG00000172888	4	1.54	0.85	No
ATP6AP1-DT	ENSG00000197180	4	1.4	0.520183	No		ZRSR2	ENSG00000169249	3	1.54	1	No
ATP6V1C1	ENSG00000155097	3	1.4	1	No		ADCY3	ENSG00000138031	3	1.53	1	No
BABAM2	ENSG00000158019	3	1.4	1	No		AFTPH	ENSG00000119844	4	1.53	0.86	No
BAG1	ENSG00000107262	3	1.4	1	No		ALDH18A1	ENSG00000059573	3	1.53	1	No
BCAP29	ENSG00000075790	4	1.4	0.530429	No		ARCN1	ENSG00000095139	3	1.53	1	No
BCHE	ENSG00000114200	3	1.4	1	No		ARPC3	ENSG00000111229	4	1.53	0.86	No
BCL2L11	ENSG00000153094	4	1.4	0.692968	No		ARV1	ENSG00000173409	3	1.53	1	No
BCL9	ENSG00000116128	4	1.4	0.858119	No		BCLAF3	ENSG00000173681	4	1.53	0.69	No
BICD2	ENSG00000185963	3	1.4	1	No		BICRAL	ENSG00000112624	3	1.53	1	No
BICRAL	ENSG00000112624	4	1.4	0.878705	No		BMPR1B	ENSG00000138696	4	1.53	0.85	No
BIRC2	ENSG00000110330	4	1.4	0.843238	No		C1GALT1	ENSG00000106392	4	1.53	0.85	No
BLCAP	ENSG00000166619	3	1.4	1	No		CCDC43	ENSG00000180329	4	1.53	0.7	No
BNIP3	ENSG00000176171	3	1.4	1	No		CCDC92	ENSG00000119242	3	1.53	1	No
BPNT2	ENSG00000104331	4	1.4	0.529039	No		COA6-AS1	ENSG00000231663	4	1.53	0.86	No
BRF2	ENSG00000104221	4	1.4	0.863934	No		CPNE8	ENSG00000139117	3	1.53	1	No
BSCL2	ENSG00000168000	3	1.4	1	No		DCLRE1CP1	ENSG00000237470	4	1.53	0.54	No
C16orf86	ENSG00000159761	5	1.4	0.380074	No		DTX3	ENSG00000178498	4	1.53	0.85	No
C18orf25	ENSG00000152242	4	1.4	0.877763	No		EARS2	ENSG00000103356	4	1.53	0.85	No
C19orf12	ENSG00000131943	3	1.4	1	No		EEF2KMT	ENSG00000118894	4	1.53	0.87	No
C1orf43	ENSG00000143612	3	1.4	1	No		EIF3J	ENSG00000104131	3	1.53	1	No
C22orf39	ENSG00000242259	3	1.4	1	No		EIPR1	ENSG00000032389	4	1.53	0.85	No
C2orf27A	ENSG00000287151	4	1.4	0.697626	No		ENGASE	ENSG00000167280	4	1.53	0.72	No
C2orf68	ENSG00000168887	4	1.4	0.827818	No		ENSG00000224415	ENSG00000224415	3	1.53	1	No
C4orf33	ENSG00000151470	4	1.4	0.855216	No		ENSG00000237500	ENSG00000237500	5	1.53	0.52	No
C5AR1	ENSG00000197405	3	1.4	1	No		ENSG00000238272	ENSG00000238272	4	1.53	0.85	No
C5orf15	ENSG00000113583	4	1.4	0.870686	No		ENSG00000250069	ENSG00000250069	3	1.53	1	No
CACNA1A	ENSG00000141837	4	1.4	0.868612	No		ENSG00000258604	ENSG00000258604	4	1.53	0.85	No
CASP3	ENSG00000164305	3	1.4	1	No		ENSG00000273720	ENSG00000273720	5	1.53	0.31	No
CBX5	ENSG00000094916	4	1.4	0.863664	No		ENSG00000277687	ENSG00000277687	5	1.53	0.52	No
CC2D2A	ENSG00000048342	4	1.4	0.830126	No		ENSG00000285085	ENSG00000285085	4	1.53	0.55	No
CCDC197	ENSG00000175699	4	1.4	0.871947	No		ENSG00000287584	ENSG00000287584	4	1.53	0.85	No
CCDC34	ENSG00000109881	4	1.4	0.833251	No		ENTREP1	ENSG00000135063	3	1.53	1	No
CCDC39	ENSG00000284862	4	1.4	0.474481	No		FAIM2	ENSG00000135472	3	1.53	1	No
CCDC40	ENSG00000141519	4	1.4	0.670317	No		FAM27C	ENSG00000231527	4	1.53	0.84	No
CCNJ	ENSG00000107443	4	1.4	0.525334	No		FAM81A	ENSG00000157470	4	1.53	0.55	No
CCR5	ENSG00000160791	3	1.4	1	No		FBXL3	ENSG00000005812	3	1.53	1	No
CD1E	ENSG00000158488	5	1.4	0.52316	No		FBXO4	ENSG00000151876	4	1.53	0.83	No
CD200	ENSG00000091972	4	1.4	0.520101	No		FSCN1	ENSG00000075618	3	1.53	1	No
CD226	ENSG00000150637	5	1.4	0.641869	No		FTCD	ENSG00000160282	4	1.53	0.53	No
CD2BP2	ENSG00000169217	4	1.4	0.538772	No		GDI2	ENSG00000057608	4	1.53	0.52	No
CD40	ENSG00000101017	4	1.4	0.858397	No		GNG7	ENSG00000176533	3	1.53	1	No
CD55	ENSG00000196352	3	1.4	1	No		HBS1L	ENSG00000112339	3	1.53	1	No
CDK11B	ENSG00000248333	3	1.4	1	No		HMGB2	ENSG00000164104	3	1.53	1	No
CDK15	ENSG00000138395	4	1.4	0.680565	No		HP1BP3	ENSG00000127483	4	1.53	0.84	No
CDK5RAP1	ENSG00000101391	4	1.4	0.864836	No		ICAM5	ENSG00000105376	5	1.53	0.32	No
CDKN1C	ENSG00000129757	3	1.4	1	No		IER5L-AS1	ENSG00000204055	5	1.53	0.31	No
CENPN	ENSG00000166451	4	1.4	0.853722	No		KCNJ8	ENSG00000121361	4	1.53	0.84	No
CERS6	ENSG00000172292	4	1.4	0.528305	No		KNDC1	ENSG00000171798	5	1.53	0.53	No
CFAP276	ENSG00000179902	4	1.4	0.517698	No		LRPAP1	ENSG00000163956	4	1.53	0.84	No
CHD4	ENSG00000111642	4	1.4	0.526799	No		LY6G6F-LY6G6D_ENSG00000250641	ENSG00000250641	4	1.53	0.69	No
CHMP4A	ENSG00000254505	4	1.4	0.859864	No		MAPK8	ENSG00000107643	3	1.53	1	No
CHRNB2	ENSG00000160716	4	1.4	0.868246	No		MAPK9	ENSG00000050748	3	1.53	1	No
CHST11	ENSG00000171310	3	1.4	1	No		MIR190B	ENSG00000215938	4	1.53	0.54	No
CIB3	ENSG00000141977	4	1.4	0.878275	No		MKLN1	ENSG00000128585	3	1.53	1	No
CLEC12A	ENSG00000172322	3	1.4	1	No		MTFMT	ENSG00000103707	4	1.53	0.53	No
CLK2	ENSG00000176444	3	1.4	1	No		MYF5	ENSG00000111049	4	1.53	0.86	No
CLPP	ENSG00000125656	3	1.4	1	No		NAA10	ENSG00000102030	4	1.53	0.67	No
CLSTN2	ENSG00000158258	3	1.4	1	No		PCDHB2	ENSG00000112852	4	1.53	0.84	No
CLTA	ENSG00000122705	4	1.4	0.491772	No		PIK3R2	ENSG00000105647	4	1.53	0.86	No
CNN2P3	ENSG00000235832	5	1.4	0.658208	No		PPME1	ENSG00000214517	4	1.53	0.84	No
COG6	ENSG00000133103	4	1.4	0.851988	No		PTEN	ENSG00000171862	3	1.53	1	No
COMMD3	ENSG00000148444	4	1.4	0.685908	No		PTPRF	ENSG00000142949	3	1.53	1	No
COPRS	ENSG00000172301	4	1.4	0.538838	No		RN7SL808P	ENSG00000240637	4	1.53	0.53	No
COPS7B	ENSG00000144524	4	1.4	0.83708	No		ROCK2	ENSG00000134318	3	1.53	1	No
COPS8	ENSG00000198612	4	1.4	0.854283	No		SETD7	ENSG00000145391	4	1.53	0.55	No
COQ5	ENSG00000110871	3	1.4	1	No		SFN	ENSG00000175793	4	1.53	0.87	No
CPNE3	ENSG00000085719	4	1.4	0.69937	No		SGIP1	ENSG00000118473	3	1.53	1	No
CRYZL2P	ENSG00000242193	3	1.4	1	No		SLC38A7	ENSG00000103042	3	1.53	1	No
CSAG4	ENSG00000290868	4	1.4	0.674364	No		SMG8	ENSG00000167447	4	1.53	0.84	No
CSNK1G2P1	ENSG00000234534	4	1.4	0.875926	No		SNORA74_ENSG00000272025	ENSG00000272025	4	1.53	0.87	No
CSTB	ENSG00000160213	3	1.4	1	No		STRN3	ENSG00000196792	3	1.53	1	No
CSTF2T	ENSG00000177613	4	1.4	0.841634	No		TAF4	ENSG00000130699	4	1.53	0.83	No
CTHRC1	ENSG00000164932	3	1.4	1	No		TCAF1	ENSG00000198420	4	1.53	0.85	No
CUTC	ENSG00000119929	3	1.4	1	No		TMEM35B	ENSG00000243749	4	1.53	0.55	No
CXCR4	ENSG00000121966	3	1.4	1	No		TRPT1	ENSG00000149743	3	1.53	1	No
CYB5B	ENSG00000103018	4	1.4	0.522674	No		WDR27	ENSG00000184465	4	1.53	0.87	No
CYGB	ENSG00000161544	3	1.4	1	No		Y_RNA_ENSG00000202071	ENSG00000202071	5	1.53	0.31	No
CYSTM1	ENSG00000120306	4	1.4	0.706523	No		Y_RNA_ENSG00000202345	ENSG00000202345	5	1.53	0.61	No
D2HGDH	ENSG00000180902	4	1.4	0.531786	No		ZBTB6	ENSG00000186130	4	1.53	0.54	No
DAPK1	ENSG00000196730	3	1.4	1	No		ZMYM5	ENSG00000132950	4	1.53	0.85	No
DARS2	ENSG00000117593	4	1.4	0.856062	No		ZNF350	ENSG00000256683	4	1.53	0.82	No
DCP1A	ENSG00000272886	4	1.4	0.833397	No		ZNF644	ENSG00000122482	4	1.53	0.72	No
DCP1B	ENSG00000151065	3	1.4	1	No		ZNF780A	ENSG00000197782	4	1.53	0.86	No
DDX18	ENSG00000088205	4	1.4	0.848377	No		ZNRF2	ENSG00000180233	4	1.53	0.86	No
DEFB4B	ENSG00000177257	5	1.4	0.281011	No		ABCB9	ENSG00000150967	3	1.52	1	No
DEFT1P	ENSG00000215378	4	1.4	0.85096	No		ACKR1	ENSG00000213088	3	1.52	1	No
DENND6A	ENSG00000174839	4	1.4	0.52013	No		ACTN3	ENSG00000248746	4	1.52	0.64	No
DERA	ENSG00000023697	4	1.4	0.857377	No		AKAP8	ENSG00000105127	4	1.52	0.52	No
DHRS4	ENSG00000157326	4	1.4	0.708221	No		ANKRA2	ENSG00000164331	4	1.52	0.86	No
DHX15	ENSG00000109606	4	1.4	0.52885	No		C13orf46	ENSG00000283199	4	1.52	0.84	No
DICER1-AS1	ENSG00000235706	4	1.4	0.705377	No		CAP2	ENSG00000112186	4	1.52	0.53	No
DLG1	ENSG00000075711	4	1.4	0.831815	No		CDR2	ENSG00000140743	4	1.52	0.85	No
DLG2	ENSG00000150672	4	1.4	0.834979	No		CSNK1G2P1	ENSG00000234534	4	1.52	0.86	No
DMAP1	ENSG00000178028	4	1.4	0.538112	No		CT47B1	ENSG00000236446	4	1.52	0.87	No
DNAAF5	ENSG00000164818	3	1.4	1	No		CXXC5	ENSG00000171604	4	1.52	0.49	No
DNAH1	ENSG00000114841	4	1.4	0.832439	No		DAGLB	ENSG00000164535	4	1.52	0.84	No
DNMT3A	ENSG00000119772	3	1.4	1	No		ENSG00000201863	ENSG00000201863	4	1.52	0.85	No
DPH6-DT	ENSG00000248079	4	1.4	0.853324	No		ENSG00000227615	ENSG00000227615	4	1.52	0.53	No
DPH7	ENSG00000148399	4	1.4	0.525733	No		ENSG00000233351	ENSG00000233351	4	1.52	0.87	No
DPY19L4	ENSG00000156162	4	1.4	0.169911	No		ENSG00000235021	ENSG00000235021	5	1.52	0.53	No
DUSP6	ENSG00000139318	3	1.4	1	No		ENSG00000235263	ENSG00000235263	4	1.52	0.84	No
DXO	ENSG00000204348	4	1.4	0.835695	No		ENSG00000236501	ENSG00000236501	4	1.52	0.87	No
ECSCR	ENSG00000249751	4	1.4	0.850501	No		ENSG00000238201	ENSG00000238201	4	1.52	0.68	No
EED	ENSG00000074266	4	1.4	0.691977	No		ENSG00000250543	ENSG00000250543	4	1.52	0.85	No
EEF1AKMT2	ENSG00000203791	4	1.4	0.521357	No		ENSG00000253397	ENSG00000253397	4	1.52	0.87	No
EFCAB14	ENSG00000159658	3	1.4	1	No		ENSG00000254343	ENSG00000254343	3	1.52	1	No
EFHD1	ENSG00000115468	3	1.4	1	No		ENSG00000257509	ENSG00000257509	4	1.52	0.87	No
EFNA1	ENSG00000169242	5	1.4	0.475674	No		ENSG00000258845	ENSG00000258845	5	1.52	0.23	No
EHBP1	ENSG00000115504	3	1.4	1	No		ENSG00000259345	ENSG00000259345	4	1.52	0.86	No
EHMT2	ENSG00000204371	3	1.4	1	No		ENSG00000277017	ENSG00000277017	4	1.52	0.86	No
EIF1B	ENSG00000114784	5	1.4	0.509546	No		ENSG00000279551	ENSG00000279551	4	1.52	0.88	No
EIF2B2	ENSG00000119718	4	1.4	0.877895	No		ENSG00000288990	ENSG00000288990	4	1.52	0.52	No
EIF2D	ENSG00000143486	3	1.4	1	No		ENSG00000290849	ENSG00000290849	5	1.52	0.55	No
EIF3M	ENSG00000149100	3	1.4	1	No		ENSG00000291041	ENSG00000291041	3	1.52	1	No
EIF4B	ENSG00000063046	3	1.4	1	No		ENSG00000291295	ENSG00000291295	4	1.52	0.85	No
ELMO2	ENSG00000062598	4	1.4	0.699417	No		FAM104A	ENSG00000133193	4	1.52	0.54	No
ELOF1	ENSG00000130165	5	1.4	0.498874	No		FAM104B	ENSG00000182518	4	1.52	0.86	No
EMC10	ENSG00000161671	3	1.4	1	No		FIGNL1	ENSG00000132436	4	1.52	0.54	No
ENSG00000177699	ENSG00000177699	4	1.4	0.547026	No		FUT8	ENSG00000033170	3	1.52	1	No
ENSG00000200991	ENSG00000200991	4	1.4	0.876798	No		GALT	ENSG00000213930	3	1.52	1	No
ENSG00000203496	ENSG00000203496	4	1.4	0.522022	No		HARS1	ENSG00000170445	4	1.52	0.53	No
ENSG00000207002	ENSG00000207002	4	1.4	0.876855	No		HEATR6	ENSG00000068097	4	1.52	0.67	No
ENSG00000212383	ENSG00000212383	4	1.4	0.852093	No		HMCN1	ENSG00000143341	3	1.52	1	No
ENSG00000212458	ENSG00000212458	4	1.4	0.851913	No		IAH1	ENSG00000134330	3	1.52	1	No
ENSG00000223430	ENSG00000223430	4	1.4	0.516623	No		KIF3B	ENSG00000101350	4	1.52	0.69	No
ENSG00000225106	ENSG00000225106	5	1.4	0.431598	No		KRTAP10-2	ENSG00000205445	4	1.52	0.86	No
ENSG00000225408	ENSG00000225408	4	1.4	0.856292	No		LINC00923	ENSG00000251209	4	1.52	0.85	No
ENSG00000225532	ENSG00000225532	4	1.4	0.87116	No		LINC01012	ENSG00000281706	4	1.52	0.69	No
ENSG00000225903	ENSG00000225903	4	1.4	0.877613	No		LINC01504	ENSG00000225434	4	1.52	0.86	No
ENSG00000226323	ENSG00000226323	4	1.4	0.837465	No		LRRC39	ENSG00000122477	3	1.52	1	No
ENSG00000226578	ENSG00000226578	4	1.4	0.544585	No		MACROD2	ENSG00000172264	4	1.52	0.83	No
ENSG00000226842	ENSG00000226842	5	1.4	0.692146	No		MAFA	ENSG00000182759	4	1.52	0.87	No
ENSG00000226871	ENSG00000226871	4	1.4	0.531461	No		MED21	ENSG00000152944	4	1.52	0.84	No
ENSG00000226994	ENSG00000226994	5	1.4	0.613859	No		MFSD14A	ENSG00000156875	4	1.52	0.86	No
ENSG00000227230	ENSG00000227230	4	1.4	0.688544	No		MRPL51	ENSG00000111639	3	1.52	1	No
ENSG00000227938	ENSG00000227938	4	1.4	0.824861	No		MS4A4E	ENSG00000214787	3	1.52	1	No
ENSG00000228107	ENSG00000228107	5	1.4	0.623281	No		MYL10	ENSG00000106436	3	1.52	1	No
ENSG00000228618	ENSG00000228618	4	1.4	0.855335	No		NKX2-3	ENSG00000119919	5	1.52	0.43	No
ENSG00000228703	ENSG00000228703	4	1.4	0.838989	No		NUDT4	ENSG00000173598	4	1.52	0.87	No
ENSG00000228873	ENSG00000228873	5	1.4	0.52654	No		NUTF2P4	ENSG00000234790	4	1.52	0.54	No
ENSG00000229294	ENSG00000229294	4	1.4	0.850028	No		ORMDL2	ENSG00000123353	4	1.52	0.86	No
ENSG00000229600	ENSG00000229600	5	1.4	0.518492	No		OSBPL6	ENSG00000079156	4	1.52	0.85	No
ENSG00000230001	ENSG00000230001	4	1.4	0.831547	No		PARVB	ENSG00000188677	3	1.52	1	No
ENSG00000230325	ENSG00000230325	5	1.4	0.500476	No		PGP	ENSG00000184207	4	1.52	0.84	No
ENSG00000230423	ENSG00000230423	4	1.4	0.843692	No		PHF24	ENSG00000122733	3	1.52	1	No
ENSG00000230725	ENSG00000230725	4	1.4	0.706516	No		PIGO-AS1	ENSG00000234181	4	1.52	0.85	No
ENSG00000230944	ENSG00000230944	4	1.4	0.842566	No		PLEKHF1	ENSG00000166289	4	1.52	0.56	No
ENSG00000231104	ENSG00000231104	5	1.4	0.379755	No		PLEKHJ1	ENSG00000104886	3	1.52	1	No
ENSG00000231156	ENSG00000231156	5	1.4	0.409711	No		POLR3F	ENSG00000132664	4	1.52	0.7	No
ENSG00000231705	ENSG00000231705	5	1.4	0.273571	No		PPP1R16B	ENSG00000101445	4	1.52	0.55	No
ENSG00000232200	ENSG00000232200	5	1.4	0.642601	No		PRCC	ENSG00000143294	3	1.52	1	No
ENSG00000232545	ENSG00000232545	5	1.4	0.468542	No		PSG4	ENSG00000243137	4	1.52	0.85	No
ENSG00000233358	ENSG00000233358	5	1.4	0.40672	No		RN7SKP151	ENSG00000222162	3	1.52	1	No
ENSG00000234174	ENSG00000234174	4	1.4	0.675151	No		RNU6-1140P	ENSG00000222449	4	1.52	0.49	No
ENSG00000234913	ENSG00000234913	4	1.4	0.838775	No		RNU6-283P	ENSG00000201658	3	1.52	1	No
ENSG00000234921	ENSG00000234921	4	1.4	0.518014	No		RPAIN	ENSG00000129197	3	1.52	1	No
ENSG00000235236	ENSG00000235236	5	1.4	0.31873	No		RPS3A	ENSG00000145425	5	1.52	0.63	No
ENSG00000235859	ENSG00000235859	4	1.4	0.850185	No		RPS6	ENSG00000137154	4	1.52	0.71	No
ENSG00000237400	ENSG00000237400	5	1.4	0.734297	No		SCARB2	ENSG00000138760	4	1.52	0.84	No
ENSG00000238140	ENSG00000238140	5	1.4	0.621934	No		SCUBE1	ENSG00000159307	4	1.52	0.86	No
ENSG00000238142	ENSG00000238142	4	1.4	0.858012	No		SELENOS	ENSG00000131871	3	1.52	1	No
ENSG00000239137	ENSG00000239137	3	1.4	1	No		SLC25A51P4	ENSG00000290742	4	1.52	0.84	No
ENSG00000241326	ENSG00000241326	3	1.4	1	No		SLC25A53	ENSG00000269743	4	1.52	0.88	No
ENSG00000241838	ENSG00000241838	5	1.4	0.323862	No		SLC6A15	ENSG00000072041	4	1.52	0.84	No
ENSG00000243008	ENSG00000243008	4	1.4	0.840327	No		SMAD5	ENSG00000113658	4	1.52	0.85	No
ENSG00000243648	ENSG00000243648	4	1.4	0.851592	No		SNX21	ENSG00000124104	3	1.52	1	No
ENSG00000243981	ENSG00000243981	5	1.4	0.584672	No		SPHK1	ENSG00000176170	4	1.52	0.87	No
ENSG00000244491	ENSG00000244491	5	1.4	0.512548	No		SUN2	ENSG00000100242	3	1.52	1	No
ENSG00000246203	ENSG00000246203	4	1.4	0.853709	No		SYNGR2P1	ENSG00000260174	4	1.52	0.49	No
ENSG00000246596	ENSG00000246596	4	1.4	0.696617	No		TAF7	ENSG00000178913	4	1.52	0.85	No
ENSG00000247134	ENSG00000247134	4	1.4	0.521716	No		TCAIM	ENSG00000179152	3	1.52	1	No
ENSG00000248103	ENSG00000248103	4	1.4	0.856202	No		TMEM219	ENSG00000149932	3	1.52	1	No
ENSG00000248347	ENSG00000248347	5	1.4	0.288869	No		TTC39B	ENSG00000155158	4	1.52	0.54	No
ENSG00000248388	ENSG00000248388	5	1.4	0.726063	No		TYW3	ENSG00000162623	3	1.52	1	No
ENSG00000248569	ENSG00000248569	4	1.4	0.855935	No		U3_ENSG00000202233	ENSG00000202233	4	1.52	0.85	No
ENSG00000248605	ENSG00000248605	5	1.4	0.755646	No		UBE2B	ENSG00000119048	4	1.52	0.87	No
ENSG00000249219	ENSG00000249219	4	1.4	0.509212	No		UBE2J2	ENSG00000160087	4	1.52	0.55	No
ENSG00000249236	ENSG00000249236	4	1.4	0.851747	No		Y_RNA_ENSG00000201365	ENSG00000201365	5	1.52	0.3	No
ENSG00000249658	ENSG00000249658	4	1.4	0.867274	No		Y_RNA_ENSG00000207101	ENSG00000207101	4	1.52	0.85	No
ENSG00000249675	ENSG00000249675	4	1.4	0.819401	No		ZKSCAN5	ENSG00000196652	3	1.52	1	No
ENSG00000249988	ENSG00000249988	4	1.4	0.522125	No		ZNF8	ENSG00000278129	4	1.52	0.54	No
ENSG00000250409	ENSG00000250409	5	1.4	0.593708	No		ABCC10	ENSG00000124574	4	1.51	0.85	No
ENSG00000250555	ENSG00000250555	4	1.4	0.859025	No		ADCY1	ENSG00000164742	4	1.51	0.85	No
ENSG00000250603	ENSG00000250603	5	1.4	0.539805	No		AGA	ENSG00000038002	3	1.51	1	No
ENSG00000250659	ENSG00000250659	5	1.4	0.530979	No		APTX	ENSG00000137074	4	1.51	0.84	No
ENSG00000251034	ENSG00000251034	4	1.4	0.848262	No		ARHGDIA	ENSG00000141522	4	1.51	0.88	No
ENSG00000251095	ENSG00000251095	4	1.4	0.856081	No		CAMTA1-AS2	ENSG00000237728	4	1.51	0.86	No
ENSG00000251294	ENSG00000251294	4	1.4	0.860884	No		CARS2	ENSG00000134905	4	1.51	0.54	No
ENSG00000252192	ENSG00000252192	4	1.4	0.690795	No		CCDC17	ENSG00000159588	4	1.51	0.86	No
ENSG00000253059	ENSG00000253059	4	1.4	0.506728	No		CTXN1	ENSG00000178531	4	1.51	0.7	No
ENSG00000253266	ENSG00000253266	4	1.4	0.888594	No		CYB5B	ENSG00000103018	4	1.51	0.53	No
ENSG00000254367	ENSG00000254367	4	1.4	0.68494	No		DNAJB14	ENSG00000164031	3	1.51	1	No
ENSG00000254452	ENSG00000254452	4	1.4	0.892873	No		EIF4G2	ENSG00000110321	4	1.51	0.55	No
ENSG00000254519	ENSG00000254519	4	1.4	0.690284	No		EIF5-DT	ENSG00000259775	4	1.51	0.69	No
ENSG00000254929	ENSG00000254929	5	1.4	0.520469	No		ENSG00000173366	ENSG00000173366	4	1.51	0.82	No
ENSG00000255028	ENSG00000255028	5	1.4	0.308151	No		ENSG00000200422	ENSG00000200422	4	1.51	0.86	No
ENSG00000255244	ENSG00000255244	5	1.4	0.503928	No		ENSG00000225656	ENSG00000225656	5	1.51	0.32	No
ENSG00000255860	ENSG00000255860	5	1.4	0.638135	No		ENSG00000231521	ENSG00000231521	4	1.51	0.68	No
ENSG00000256116	ENSG00000256116	4	1.4	0.492787	No		ENSG00000249419	ENSG00000249419	4	1.51	0.83	No
ENSG00000258378	ENSG00000258378	4	1.4	0.860575	No		ENSG00000258871	ENSG00000258871	5	1.51	0.53	No
ENSG00000258461	ENSG00000258461	4	1.4	0.735647	No		ENSG00000258982	ENSG00000258982	4	1.51	0.55	No
ENSG00000259331	ENSG00000259331	4	1.4	0.5418	No		ENSG00000279166	ENSG00000279166	3	1.51	1	No
ENSG00000259368	ENSG00000259368	4	1.4	0.851059	No		ENSG00000286291	ENSG00000286291	4	1.51	0.85	No
ENSG00000259415	ENSG00000259415	4	1.4	0.553383	No		ENSG00000289364	ENSG00000289364	4	1.51	0.87	No
ENSG00000259560	ENSG00000259560	4	1.4	0.856651	No		ENSG00000290730	ENSG00000290730	4	1.51	0.86	No
ENSG00000259563	ENSG00000259563	5	1.4	0.615678	No		FAH	ENSG00000103876	3	1.51	1	No
ENSG00000259723	ENSG00000259723	5	1.4	0.578983	No		FAM43A	ENSG00000185112	4	1.51	0.85	No
ENSG00000259915	ENSG00000259915	5	1.4	0.421849	No		GABPB2	ENSG00000143458	4	1.51	0.53	No
ENSG00000260262	ENSG00000260262	4	1.4	0.873561	No		GGA2	ENSG00000103365	4	1.51	0.54	No
ENSG00000260279	ENSG00000260279	4	1.4	0.850466	No		GOPC	ENSG00000047932	4	1.51	0.84	No
ENSG00000260496	ENSG00000260496	4	1.4	0.850513	No		GPN1	ENSG00000198522	4	1.51	0.85	No
ENSG00000260647	ENSG00000260647	5	1.4	0.719414	No		GPR107	ENSG00000148358	4	1.51	0.85	No
ENSG00000261457	ENSG00000261457	5	1.4	0.651548	No		HAL	ENSG00000084110	4	1.51	0.7	No
ENSG00000261804	ENSG00000261804	5	1.4	0.693626	No		HFM1	ENSG00000162669	4	1.51	0.84	No
ENSG00000263316	ENSG00000263316	5	1.4	0.321514	No		HOXA-AS3	ENSG00000254369	5	1.51	0.31	No
ENSG00000263453	ENSG00000263453	4	1.4	0.533	No		HS2ST1	ENSG00000153936	4	1.51	0.85	No
ENSG00000267354	ENSG00000267354	4	1.4	0.851678	No		HYPK	ENSG00000242028	4	1.51	0.86	No
ENSG00000267529	ENSG00000267529	5	1.4	0.405354	No		IGHV3-33	ENSG00000211955	3	1.51	1	No
ENSG00000270002	ENSG00000270002	4	1.4	0.533497	No		IGLC6	ENSG00000222037	3	1.51	1	No
ENSG00000271533	ENSG00000271533	3	1.4	1	No		IL6R	ENSG00000160712	4	1.51	0.84	No
ENSG00000272909	ENSG00000272909	3	1.4	1	No		KRT74	ENSG00000170484	4	1.51	0.85	No
ENSG00000278341	ENSG00000278341	4	1.4	0.866372	No		LINC01047	ENSG00000232225	5	1.51	0.43	No
ENSG00000278752	ENSG00000278752	4	1.4	0.840574	No		LINC01640	ENSG00000231253	4	1.51	0.88	No
ENSG00000278865	ENSG00000278865	4	1.4	0.540969	No		LINC02182	ENSG00000260420	4	1.51	0.87	No
ENSG00000279265	ENSG00000279265	4	1.4	0.837637	No		LINC02280	ENSG00000260792	4	1.51	0.71	No
ENSG00000279459	ENSG00000279459	5	1.4	0.299569	No		LINC02469	ENSG00000248408	4	1.51	0.87	No
ENSG00000279500	ENSG00000279500	4	1.4	0.705527	No		LINC02844	ENSG00000253679	4	1.51	0.84	No
ENSG00000279725	ENSG00000279725	5	1.4	0.712853	No		LY96	ENSG00000154589	4	1.51	0.53	No
ENSG00000279827	ENSG00000279827	4	1.4	0.844157	No		MARCHF6	ENSG00000145495	4	1.51	0.53	No
ENSG00000280044	ENSG00000280044	4	1.4	0.866553	No		MIR4681	ENSG00000265719	5	1.51	0.63	No
ENSG00000282034	ENSG00000282034	4	1.4	0.861991	No		MPPED2	ENSG00000066382	3	1.51	1	No
ENSG00000282057	ENSG00000282057	4	1.4	0.867376	No		MSRB3	ENSG00000174099	4	1.51	0.84	No
ENSG00000284959	ENSG00000284959	4	1.4	0.68342	No		MTMR10	ENSG00000166912	4	1.51	0.55	No
ENSG00000286322	ENSG00000286322	4	1.4	0.536933	No		NCKAP5L	ENSG00000167566	5	1.51	0.61	No
ENSG00000286596	ENSG00000286596	4	1.4	0.520958	No		NIPA1	ENSG00000170113	4	1.51	0.55	No
ENSG00000287104	ENSG00000287104	4	1.4	0.532354	No		PHB1P19	ENSG00000257246	4	1.51	0.84	No
ENSG00000287117	ENSG00000287117	5	1.4	0.300883	No		PILRA	ENSG00000085514	4	1.51	0.55	No
ENSG00000287129	ENSG00000287129	5	1.4	0.620218	No		PLCG2	ENSG00000197943	4	1.51	0.84	No
ENSG00000287401	ENSG00000287401	4	1.4	0.675766	No		POMGNT2	ENSG00000144647	4	1.51	0.86	No
ENSG00000287569	ENSG00000287569	4	1.4	0.540725	No		PRODH2	ENSG00000250799	4	1.51	0.55	No
ENSG00000288057	ENSG00000288057	4	1.4	0.523594	No		PRUNE1	ENSG00000143363	4	1.51	0.7	No
ENSG00000288075	ENSG00000288075	5	1.4	0.339786	No		PRXL2A	ENSG00000122378	4	1.51	0.54	No
ENSG00000289212	ENSG00000289212	4	1.4	0.531522	No		RABGAP1L-DT	ENSG00000227373	5	1.51	0.5	No
ENSG00000289364	ENSG00000289364	4	1.4	0.823861	No		RHOQ	ENSG00000119729	4	1.51	0.66	No
ENSG00000289586	ENSG00000289586	5	1.4	0.316324	No		RN7SKP85	ENSG00000223281	3	1.51	1	No
ENSG00000289810	ENSG00000289810	3	1.4	0.396254	No		RNU1-132P	ENSG00000201170	3	1.51	1	No
ENSG00000289900	ENSG00000289900	4	1.4	0.866442	No		RNU1-15P	ENSG00000195024	4	1.51	0.53	No
ENSG00000290598	ENSG00000290598	4	1.4	0.537389	No		RNU6-1282P	ENSG00000252544	4	1.51	0.85	No
ENSG00000290792	ENSG00000290792	4	1.4	0.691085	No		RNU6-449P	ENSG00000206641	4	1.51	0.84	No
ENSG00000290853	ENSG00000290853	4	1.4	0.691386	No		RNU6-475P	ENSG00000251882	4	1.51	0.85	No
ENSG00000290863	ENSG00000290863	5	1.4	0.519487	No		RNU6-525P	ENSG00000200555	4	1.51	0.87	No
ENSG00000290948	ENSG00000290948	4	1.4	0.835076	No		RNU6-905P	ENSG00000207163	5	1.51	0.33	No
ENSG00000290998	ENSG00000290998	5	1.4	0.391287	No		RNU6ATAC17P	ENSG00000251883	4	1.51	0.86	No
ENSG00000291002	ENSG00000291002	5	1.4	0.620978	No		RNU6ATAC28P	ENSG00000238561	4	1.51	0.85	No
ENSG00000291234	ENSG00000291234	4	1.4	0.850601	No		RNU7-179P	ENSG00000252417	4	1.51	0.88	No
EPRS1	ENSG00000136628	3	1.4	1	No		RNY1P3	ENSG00000223158	4	1.51	0.7	No
ERCC1	ENSG00000012061	3	1.4	1	No		RPS27L	ENSG00000185088	4	1.51	0.84	No
ESS2	ENSG00000100056	3	1.4	1	No		SEPTIN4	ENSG00000108387	3	1.51	1	No
EVI5	ENSG00000067208	3	1.4	1	No		SNPH	ENSG00000101298	4	1.51	0.86	No
EWSR1	ENSG00000182944	3	1.4	1	No		ST6GAL1	ENSG00000073849	4	1.51	0.84	No
EXOC4	ENSG00000131558	3	1.4	1	No		STX11	ENSG00000135604	3	1.51	1	No
EXOC8	ENSG00000116903	3	1.4	1	No		TCIM	ENSG00000176907	4	1.51	0.52	No
EXTL1	ENSG00000158008	4	1.4	0.852145	No		TIMM22_ENSG00000177370	ENSG00000177370	4	1.51	0.87	No
EXTL3-AS1	ENSG00000246339	4	1.4	0.535397	No		TPP2	ENSG00000134900	4	1.51	0.85	No
FAM104B	ENSG00000182518	4	1.4	0.529397	No		TPRN	ENSG00000176058	4	1.51	0.87	No
FAM118A	ENSG00000100376	4	1.4	0.847704	No		TRAJ21	ENSG00000211868	3	1.51	1	No
FAM13A	ENSG00000138640	3	1.4	1	No		TRIM41	ENSG00000146063	4	1.51	0.56	No
FAM200B	ENSG00000237765	3	1.4	1	No		XPNPEP1	ENSG00000108039	3	1.51	1	No
FAM201A	ENSG00000204860	5	1.4	0.720902	No		Y_RNA_ENSG00000199698	ENSG00000199698	4	1.51	0.71	No
FAM222B	ENSG00000173065	3	1.4	1	No		Y_RNA_ENSG00000201207	ENSG00000201207	4	1.51	0.87	No
FAM53B	ENSG00000189319	3	1.4	1	No		Y_RNA_ENSG00000206669	ENSG00000206669	3	1.51	1	No
FAM74A1	ENSG00000215112	4	1.4	0.865619	No		ZBTB39	ENSG00000166860	4	1.51	0.54	No
FAM78B	ENSG00000188859	4	1.4	0.878651	No		ZNF704	ENSG00000164684	3	1.51	1	No
FAM83C	ENSG00000125998	4	1.4	0.876928	No		AGPAT2	ENSG00000169692	3	1.5	1	No
FAN1	ENSG00000198690	3	1.4	1	No		ALDH3A1	ENSG00000108602	4	1.5	0.85	No
FASTKD3	ENSG00000124279	3	1.4	1	No		APOC1P1	ENSG00000291128	5	1.5	0.31	No
FBXO8	ENSG00000164117	4	1.4	0.813122	No		ATP1B1	ENSG00000143153	4	1.5	0.55	No
FDPS	ENSG00000160752	4	1.4	0.51863	No		BAX	ENSG00000087088	4	1.5	0.56	No
FDX1	ENSG00000137714	4	1.4	0.864332	No		C14orf119	ENSG00000179933	4	1.5	0.7	No
FER1L4_ENSG00000293413	ENSG00000293413	4	1.4	0.860579	No		CD163L1	ENSG00000177675	3	1.5	1	No
FGD5	ENSG00000154783	4	1.4	0.692545	No		CTNNA3	ENSG00000183230	3	1.5	1	No
FGF1	ENSG00000113578	4	1.4	0.672084	No		ENSG00000237214	ENSG00000237214	3	1.5	1	No
FGF6	ENSG00000111241	4	1.4	0.869273	No		ENSG00000241169	ENSG00000241169	4	1.5	0.53	No
FLJ43315	ENSG00000291012	4	1.4	0.827396	No		ENSG00000254263	ENSG00000254263	5	1.5	0.29	No
FMNL1	ENSG00000184922	4	1.4	0.855561	No		ENSG00000259006	ENSG00000259006	5	1.5	0.21	No
FPGT	ENSG00000254685	3	1.4	1	No		ENSG00000259737	ENSG00000259737	4	1.5	0.86	No
FRG1BP	ENSG00000149531	4	1.4	0.874964	No		ENSG00000262119	ENSG00000262119	4	1.5	0.55	No
FRMPD1	ENSG00000070601	3	1.4	1	No		ENSG00000272384	ENSG00000272384	4	1.5	0.72	No
FRMPD2B	ENSG00000150175	5	1.4	0.732948	No		ENSG00000286737	ENSG00000286737	4	1.5	0.86	No
FRZB	ENSG00000162998	5	1.4	0.509716	No		ENSG00000289178	ENSG00000289178	4	1.5	0.86	No
FUCA2	ENSG00000001036	4	1.4	0.839439	No		ENSG00000290394	ENSG00000290394	4	1.5	0.85	No
GABPA	ENSG00000154727	5	1.4	0.612013	No		FAM220CP	ENSG00000213612	4	1.5	0.55	No
GALC	ENSG00000054983	4	1.4	0.689224	No		FAM229B	ENSG00000203778	3	1.5	1	No
GCNT1	ENSG00000187210	3	1.4	1	No		FHL1	ENSG00000022267	4	1.5	0.38	No
GCNT4	ENSG00000176928	4	1.4	0.864435	No		FILIP1L	ENSG00000168386	4	1.5	0.52	No
GEM	ENSG00000164949	4	1.4	0.52871	No		GAREM1	ENSG00000141441	3	1.5	1	No
GFPT1	ENSG00000198380	3	1.4	1	No		GBX1	ENSG00000164900	4	1.5	0.7	No
GLRX5	ENSG00000182512	3	1.4	1	No		GFI1	ENSG00000162676	4	1.5	0.86	No
GLS	ENSG00000115419	3	1.4	1	No		GOLGA8UP	ENSG00000103832	3	1.5	1	No
GLT8D1	ENSG00000016864	4	1.4	0.845002	No		H2AC16	ENSG00000276903	4	1.5	0.84	No
GLUD1	ENSG00000148672	5	1.4	0.299743	No		HAS3	ENSG00000103044	5	1.5	0.31	No
GLUD2	ENSG00000182890	5	1.4	0.423847	No		HPN	ENSG00000105707	4	1.5	0.85	No
GLYR1	ENSG00000140632	3	1.4	1	No		HS6ST1	ENSG00000136720	4	1.5	0.53	No
GNG11	ENSG00000127920	3	1.4	1	No		HSPBAP1	ENSG00000169087	4	1.5	0.51	No
GNG12	ENSG00000172380	3	1.4	1	No		ITGAV	ENSG00000138448	3	1.5	1	No
GNG5	ENSG00000174021	4	1.4	0.724609	No		KIAA0408	ENSG00000189367	4	1.5	0.85	No
GOLGA7	ENSG00000147533	4	1.4	0.51677	No		LARGE-IT1	ENSG00000232081	4	1.5	0.55	No
GPATCH11	ENSG00000152133	5	1.4	0.311469	No		LIMK1	ENSG00000106683	4	1.5	0.84	No
GPN1	ENSG00000198522	3	1.4	1	No		LINC00412	ENSG00000234772	4	1.5	0.86	No
GPR119	ENSG00000147262	4	1.4	0.848145	No		LINC01167	ENSG00000224758	5	1.5	0.51	No
GPR132	ENSG00000183484	4	1.4	0.523276	No		LINC01273	ENSG00000231742	4	1.5	0.52	No
GREM1	ENSG00000166923	4	1.4	0.534405	No		LINC02382	ENSG00000250968	4	1.5	0.55	No
GRID1-AS1	ENSG00000234942	5	1.4	0.506038	No		LINC02421	ENSG00000255970	3	1.5	1	No
GRPEL1	ENSG00000109519	3	1.4	1	No		MAPKAPK5	ENSG00000089022	4	1.5	0.52	No
GSTT2B	ENSG00000133433	4	1.4	0.88923	No		MIB1	ENSG00000101752	4	1.5	0.87	No
GSTZ1	ENSG00000100577	3	1.4	1	No		MRPL46	ENSG00000259494	3	1.5	1	No
GTF3C5	ENSG00000148308	3	1.4	1	No		MYL6P5	ENSG00000228118	4	1.5	0.52	No
H2AC20	ENSG00000184260	3	1.4	1	No		NDUFA13	ENSG00000186010	4	1.5	0.84	No
H2AC21	ENSG00000184270	4	1.4	0.861013	No		NIPSNAP3B	ENSG00000165028	4	1.5	0.54	No
HAL	ENSG00000084110	4	1.4	0.84926	No		NUP58	ENSG00000139496	4	1.5	0.86	No
HARS2	ENSG00000112855	3	1.4	1	No		OPA3	ENSG00000125741	3	1.5	1	No
HAS3	ENSG00000103044	5	1.4	0.717753	No		PAQR3	ENSG00000163291	4	1.5	0.86	No
HCN1	ENSG00000164588	4	1.4	0.677405	No		PEG10	ENSG00000242265	3	1.5	1	No
HEXA	ENSG00000213614	4	1.4	0.531761	No		POLE4	ENSG00000115350	4	1.5	0.5	No
HEYL	ENSG00000163909	3	1.4	1	No		PPIL6	ENSG00000185250	4	1.5	0.83	No
HLA-DQA2_ENSG00000237541	ENSG00000237541	3	1.4	1	No		RHOA	ENSG00000067560	3	1.5	1	No
HMGB2	ENSG00000164104	3	1.4	1	No		RN7SKP69	ENSG00000202260	5	1.5	0.43	No
HNRNPLL	ENSG00000143889	3	1.4	1	No		RNASEH2C	ENSG00000172922	4	1.5	0.83	No
HNRNPR	ENSG00000125944	3	1.4	1	No		RNU1-22P	ENSG00000200204	4	1.5	0.87	No
HS1BP3	ENSG00000118960	4	1.4	0.525251	No		RNU4ATAC12P	ENSG00000252269	3	1.5	1	No
HS2ST1	ENSG00000153936	4	1.4	0.524685	No		RNU6-205P	ENSG00000212160	3	1.5	1	No
HSD17B2	ENSG00000086696	4	1.4	0.848495	No		RNU6-418P	ENSG00000206762	4	1.5	0.85	No
HSD17B4	ENSG00000133835	3	1.4	1	No		RNU6-98P	ENSG00000206900	4	1.5	0.67	No
HSDL1	ENSG00000103160	3	1.4	1	No		RPA1	ENSG00000132383	4	1.5	0.86	No
HTR7	ENSG00000148680	3	1.4	1	No		RPL23A	ENSG00000198242	4	1.5	0.54	No
HYCC2	ENSG00000155744	4	1.4	0.861382	No		SFR1	ENSG00000156384	4	1.5	0.84	No
IDO1	ENSG00000131203	3	1.4	1	No		SHISA9	ENSG00000237515	4	1.5	0.85	No
IFIT5	ENSG00000152778	3	1.4	1	No		SNORD115-37	ENSG00000200638	3	1.5	1	No
IFT122	ENSG00000163913	4	1.4	0.531491	No		SPESP1	ENSG00000258484	3	1.5	1	No
IGHJ1	ENSG00000211905	4	1.4	0.848971	No		TARDBP	ENSG00000120948	4	1.5	0.46	No
IGHMBP2	ENSG00000132740	4	1.4	0.541095	No		TERF2IP	ENSG00000166848	4	1.5	0.69	No
IGIP	ENSG00000182700	4	1.4	0.849018	No		THAP11	ENSG00000168286	4	1.5	0.85	No
IGKV4-1	ENSG00000211598	4	1.4	0.544156	No		TUBA1B-AS1	ENSG00000258017	4	1.5	0.84	No
IGLJ5	ENSG00000211681	4	1.4	0.864376	No		TUBB8	ENSG00000261456	4	1.5	0.51	No
IGSF11	ENSG00000144847	3	1.4	1	No		UBR7	ENSG00000012963	4	1.5	0.69	No
IGSF22	ENSG00000179057	4	1.4	0.837217	No		USP35	ENSG00000118369	4	1.5	0.85	No
IL18BP	ENSG00000137496	3	1.4	1	No		USP39	ENSG00000168883	3	1.5	1	No
IL32	ENSG00000008517	3	1.4	1	No		WDR7	ENSG00000091157	4	1.5	0.84	No
IMMP2L	ENSG00000184903	4	1.4	0.682348	No		ZGRF1	ENSG00000138658	4	1.5	0.84	No
IMPA2	ENSG00000141401	4	1.4	0.866141	No		ADGRE2	ENSG00000127507	3	1.49	1	No
INMT	ENSG00000241644	3	1.4	1	No		ART5	ENSG00000167311	4	1.49	0.86	No
INO80	ENSG00000128908	4	1.4	0.518519	No		ATF3	ENSG00000162772	4	1.49	0.83	No
INO80C	ENSG00000153391	4	1.4	0.4892	No		ATP8B4	ENSG00000104043	3	1.49	1	No
INSYN1	ENSG00000205363	4	1.4	0.862647	No		B4GALT1	ENSG00000086062	4	1.49	0.56	No
INTS14	ENSG00000138614	4	1.4	0.843353	No		BABAM1	ENSG00000105393	3	1.49	1	No
IQCB1	ENSG00000173226	4	1.4	0.533176	No		BMP2K	ENSG00000138756	3	1.49	1	No
IRF2BP2	ENSG00000168264	3	1.4	1	No		C1RL-AS1	ENSG00000205885	4	1.49	0.54	No
ITFG2-AS1_ENSG00000258325	ENSG00000258325	5	1.4	0.269604	No		CIDEB	ENSG00000136305	4	1.49	0.67	No
ITGB2-AS1	ENSG00000227039	4	1.4	0.500376	No		COG5	ENSG00000164597	4	1.49	0.54	No
ITPKB	ENSG00000143772	3	1.4	1	No		CTSB	ENSG00000164733	3	1.49	1	No
JAK1	ENSG00000162434	4	1.4	0.699009	No		CXCL12	ENSG00000107562	3	1.49	1	No
JMJD1C-AS1	ENSG00000272767	4	1.4	0.492273	No		DENND1A	ENSG00000119522	3	1.49	1	No
KANK2	ENSG00000197256	3	1.4	1	No		DEPDC7	ENSG00000121690	4	1.49	0.52	No
KAT5	ENSG00000172977	4	1.4	0.875601	No		DUX4L9	ENSG00000224807	4	1.49	0.87	No
KAT6B	ENSG00000156650	4	1.4	0.854838	No		ECD	ENSG00000122882	4	1.49	0.86	No
KATNAL1	ENSG00000102781	4	1.4	0.864435	No		EFR3B	ENSG00000084710	4	1.49	0.52	No
KBTBD2	ENSG00000170852	3	1.4	1	No		EIF2A	ENSG00000144895	3	1.49	1	No
KCNH7-AS1	ENSG00000237750	4	1.4	0.856142	No		ELOBP2	ENSG00000255262	4	1.49	0.71	No
KCNK15-AS1	ENSG00000244558	4	1.4	0.874971	No		ELOCP29	ENSG00000267418	4	1.49	0.53	No
KIAA0586	ENSG00000100578	4	1.4	0.851466	No		ENSG00000258921	ENSG00000258921	4	1.49	0.86	No
KIAA2013	ENSG00000116685	3	1.4	1	No		ENSG00000259052	ENSG00000259052	4	1.49	0.85	No
KIF9-AS1	ENSG00000227398	4	1.4	0.512322	No		ENSG00000275741	ENSG00000275741	4	1.49	0.54	No
KLHDC8A	ENSG00000162873	4	1.4	0.533059	No		ENSG00000279059	ENSG00000279059	4	1.49	0.84	No
KLHL33	ENSG00000185271	3	1.4	1	No		ENSG00000287763	ENSG00000287763	4	1.49	0.87	No
KLHL42	ENSG00000087448	3	1.4	1	No		ENSG00000291079	ENSG00000291079	4	1.49	0.87	No
KLHL5	ENSG00000109790	3	1.4	1	No		EVA1C	ENSG00000166979	4	1.49	0.71	No
KRT6A	ENSG00000205420	5	1.4	0.399246	No		FAM95A	ENSG00000289811	4	1.49	0.54	No
KRT7	ENSG00000135480	5	1.4	0.425496	No		FRS3	ENSG00000137218	3	1.49	1	No
LAP3	ENSG00000002549	3	1.4	1	No		FZD4-DT	ENSG00000246523	4	1.49	0.69	No
LAPTM4B	ENSG00000104341	4	1.4	0.850973	No		GCSIR	ENSG00000232520	4	1.49	0.85	No
LBX1	ENSG00000138136	4	1.4	0.525117	No		GTPBP2	ENSG00000172432	4	1.49	0.85	No
LCE1E	ENSG00000186226	4	1.4	0.868129	No		HMGN5	ENSG00000198157	4	1.49	0.54	No
LETR1	ENSG00000248441	3	1.4	1	No		HTATIP2	ENSG00000109854	4	1.49	0.87	No
LGR6	ENSG00000133067	4	1.4	0.843327	No		IGLV2-11	ENSG00000211668	3	1.49	1	No
LHFPL3-AS1	ENSG00000226869	4	1.4	0.840571	No		ISYNA1	ENSG00000105655	4	1.49	0.49	No
LILRB3	ENSG00000204577	5	1.4	0.303358	No		KAZALD1	ENSG00000107821	3	1.49	1	No
LINC00261	ENSG00000259974	4	1.4	0.843504	No		KCTD8	ENSG00000183783	5	1.49	0.43	No
LINC00299	ENSG00000236790	4	1.4	0.863308	No		LACRT	ENSG00000135413	4	1.49	0.85	No
LINC00342	ENSG00000232931	5	1.4	0.534478	No		LINC01507	ENSG00000230945	4	1.49	0.71	No
LINC00508	ENSG00000256971	4	1.4	0.851541	No		LINC02541	ENSG00000230943	3	1.49	1	No
LINC00520	ENSG00000258791	4	1.4	0.872407	No		LINC02902	ENSG00000221845	4	1.49	0.84	No
LINC00686	ENSG00000237687	3	1.4	1	No		LINC02963	ENSG00000255652	4	1.49	0.55	No
LINC00968	ENSG00000246430	3	1.4	1	No		MAP3K14-AS1	ENSG00000267278	4	1.49	0.83	No
LINC01014	ENSG00000223941	4	1.4	0.850514	No		MED30	ENSG00000164758	4	1.49	0.85	No
LINC01023	ENSG00000272523	5	1.4	0.620376	No		MIR1290	ENSG00000221662	4	1.49	0.83	No
LINC01102	ENSG00000235597	4	1.4	0.515462	No		MIR3148	ENSG00000264788	4	1.49	0.86	No
LINC01213	ENSG00000244541	4	1.4	0.660207	No		MIR3681HG	ENSG00000224184	4	1.49	0.86	No
LINC01214	ENSG00000243550	4	1.4	0.85676	No		MIR4298	ENSG00000264493	5	1.49	0.3	No
LINC01310	ENSG00000205632	4	1.4	0.516552	No		MIR8485	ENSG00000216191	4	1.49	0.85	No
LINC01356	ENSG00000215866	4	1.4	0.841273	No		MKNK1-AS1	ENSG00000269956	4	1.49	0.86	No
LINC01387	ENSG00000265944	4	1.4	0.837481	No		NAGPA	ENSG00000103174	5	1.49	0.31	No
LINC01473	ENSG00000237877	4	1.4	0.867607	No		NEURL2	ENSG00000124257	4	1.49	0.86	No
LINC01522	ENSG00000237423	5	1.4	0.489944	No		NHSL1	ENSG00000135540	3	1.49	1	No
LINC01606	ENSG00000253301	4	1.4	0.856416	No		NPIPA1	ENSG00000183426	4	1.49	0.52	No
LINC01718	ENSG00000229606	5	1.4	0.508237	No		PCBD2	ENSG00000132570	3	1.49	1	No
LINC01938	ENSG00000254066	5	1.4	0.477165	No		PKIG	ENSG00000168734	4	1.49	0.53	No
LINC02259	ENSG00000259783	4	1.4	0.713146	No		PTPN3	ENSG00000070159	3	1.49	1	No
LINC02389	ENSG00000255693	4	1.4	0.521503	No		RN7SKP87	ENSG00000200966	3	1.49	1	No
LINC02447	ENSG00000245468	3	1.4	1	No		RNA5SP335	ENSG00000200687	4	1.49	0.55	No
LINC02451	ENSG00000257164	5	1.4	0.307922	No		RNA5SP429	ENSG00000200558	3	1.49	1	No
LINC02459	ENSG00000257476	4	1.4	0.862923	No		RNA5SP519	ENSG00000252289	3	1.49	1	No
LINC02470	ENSG00000225231	4	1.4	0.856296	No		RNU6-575P	ENSG00000223258	4	1.49	0.67	No
LINC02505	ENSG00000248215	4	1.4	0.84913	No		RNU6-592P	ENSG00000223265	3	1.49	1	No
LINC02580	ENSG00000230587	4	1.4	0.541013	No		RNU6-959P	ENSG00000207402	4	1.49	0.87	No
LINC02726	ENSG00000255193	4	1.4	0.694362	No		RNU6ATAC15P	ENSG00000221206	4	1.49	0.85	No
LINC02763	ENSG00000254968	4	1.4	0.526965	No		RPA3	ENSG00000106399	4	1.49	0.55	No
LINC02882	ENSG00000251138	4	1.4	0.501368	No		RPL28	ENSG00000108107	4	1.49	0.69	No
LINC03014	ENSG00000240859	4	1.4	0.516212	No		SLC16A5	ENSG00000170190	4	1.49	0.87	No
LINC03040	ENSG00000181577	4	1.4	0.850885	No		SLC16A6P1	ENSG00000232457	4	1.49	0.87	No
LMCD1	ENSG00000071282	4	1.4	0.501665	No		SNAP25-AS1	ENSG00000227906	4	1.49	0.68	No
LNMICC	ENSG00000254027	5	1.4	0.509214	No		SNRPD2	ENSG00000125743	4	1.49	0.85	No
LOXHD1	ENSG00000167210	4	1.4	0.863416	No		SSR4	ENSG00000180879	3	1.49	1	No
LRRC17	ENSG00000128606	3	1.4	1	No		STK32C	ENSG00000165752	4	1.49	0.89	No
LRRC58	ENSG00000163428	4	1.4	0.525668	No		STPG1	ENSG00000001460	5	1.49	0.53	No
LUNAR1	ENSG00000278090	5	1.4	0.403995	No		STXBP6	ENSG00000168952	4	1.49	0.69	No
LY6G5C	ENSG00000204428	4	1.4	0.525533	No		SYP-AS1	ENSG00000237341	4	1.49	0.87	No
LYPLAL1	ENSG00000143353	4	1.4	0.52652	No		TAF6L	ENSG00000162227	3	1.49	1	No
MAD2L2	ENSG00000116670	4	1.4	0.853721	No		TBL1X	ENSG00000101849	4	1.49	0.84	No
MAGT1	ENSG00000102158	3	1.4	1	No		TEX38	ENSG00000186118	3	1.49	1	No
MAILR	ENSG00000253320	5	1.4	0.728936	No		TFPI	ENSG00000003436	3	1.49	1	No
MAMLD1	ENSG00000013619	4	1.4	0.535067	No		THBS2-AS1	ENSG00000226445	4	1.49	0.86	No
MAN2A2	ENSG00000196547	4	1.4	0.526104	No		TLDC2	ENSG00000101342	4	1.49	0.86	No
MAP1LC3C	ENSG00000197769	4	1.4	0.863593	No		TOLLIP	ENSG00000078902	4	1.49	0.84	No
MAP3K2	ENSG00000169967	3	1.4	1	No		TRPC3	ENSG00000138741	4	1.49	0.88	No
MAPK14	ENSG00000112062	4	1.4	0.868603	No		TTC3P1	ENSG00000215105	4	1.49	0.69	No
MAPK8IP3	ENSG00000138834	4	1.4	0.879137	No		TUBGCP3	ENSG00000126216	4	1.49	0.83	No
MATR3_ENSG00000015479	ENSG00000015479	4	1.4	0.868945	No		VAV2	ENSG00000160293	5	1.49	0.53	No
MCC	ENSG00000171444	4	1.4	0.548243	No		VSIR	ENSG00000107738	4	1.49	0.85	No
MCHR2-AS1	ENSG00000229315	5	1.4	0.418138	No		Y_RNA_ENSG00000200209	ENSG00000200209	4	1.49	0.86	No
MCL1	ENSG00000143384	3	1.4	1	No		Y_RNA_ENSG00000207386	ENSG00000207386	3	1.49	1	No
MCM6	ENSG00000076003	4	1.4	0.53247	No		ZNF808	ENSG00000198482	4	1.49	0.87	No
MED11	ENSG00000161920	4	1.4	0.863577	No		ZNF83	ENSG00000167766	3	1.49	1	No
MED16	ENSG00000175221	3	1.4	1	No		AGTR1	ENSG00000144891	3	1.48	1	No
Metazoa_SRP_ENSG00000283438	ENSG00000283438	4	1.4	0.536139	No		AKT1	ENSG00000142208	3	1.48	1	No
METTL21C	ENSG00000139780	4	1.4	0.85664	No		BTBD1	ENSG00000064726	4	1.48	0.87	No
MGAT5	ENSG00000152127	4	1.4	0.86076	No		BTBD10	ENSG00000148925	4	1.48	0.84	No
MINCR	ENSG00000253716	4	1.4	0.514584	No		CBR1-AS1	ENSG00000230212	4	1.48	0.19	No
MIR1252	ENSG00000221788	5	1.4	0.418924	No		CLMN	ENSG00000165959	3	1.48	1	No
MIR1296	ENSG00000221063	4	1.4	0.851052	No		CSRNP2	ENSG00000110925	4	1.48	0.86	No
MIR186	ENSG00000207721	4	1.4	0.686155	No		DAPK2	ENSG00000035664	4	1.48	0.53	No
MIR1912	ENSG00000222321	4	1.4	0.706792	No		DCBLD2	ENSG00000057019	4	1.48	0.86	No
MIR3182	ENSG00000263785	5	1.4	0.501655	No		DERA	ENSG00000023697	4	1.48	0.72	No
MIR32	ENSG00000207698	4	1.4	0.373456	No		DNASE1	ENSG00000213918	4	1.48	0.52	No
MIR346	ENSG00000199104	4	1.4	0.675466	No		ELMOD1	ENSG00000110675	3	1.48	1	No
MIR3616	ENSG00000264901	5	1.4	0.31486	No		ENOX1	ENSG00000120658	4	1.48	0.87	No
MIR3622B	ENSG00000265075	4	1.4	0.839783	No		ENSG00000212363	ENSG00000212363	4	1.48	0.86	No
MIR3920	ENSG00000263885	5	1.4	0.731673	No		ENSG00000225299	ENSG00000225299	4	1.48	0.71	No
MIR4275	ENSG00000283275	4	1.4	0.861222	No		ENSG00000225300	ENSG00000225300	4	1.48	0.53	No
MIR4326	ENSG00000266104	5	1.4	0.730723	No		ENSG00000235296	ENSG00000235296	4	1.48	0.82	No
MIR4660	ENSG00000263407	5	1.4	0.413995	No		ENSG00000235934	ENSG00000235934	4	1.48	0.87	No
MIR4675	ENSG00000265372	5	1.4	0.519261	No		ENSG00000236449	ENSG00000236449	4	1.48	0.86	No
MIR4693	ENSG00000264200	5	1.4	0.591728	No		ENSG00000241667	ENSG00000241667	4	1.48	0.85	No
MIR4708	ENSG00000266740	4	1.4	0.675193	No		ENSG00000248647	ENSG00000248647	5	1.48	0.51	No
MIR4731	ENSG00000265110	4	1.4	0.870643	No		ENSG00000249199	ENSG00000249199	3	1.48	1	No
MIR497HG	ENSG00000267532	4	1.4	0.837755	No		ENSG00000249675	ENSG00000249675	4	1.48	0.87	No
MIR545	ENSG00000207820	4	1.4	0.537308	No		ENSG00000252692	ENSG00000252692	5	1.48	0.41	No
MIR548XHG	ENSG00000224141	4	1.4	0.860227	No		ENSG00000254499	ENSG00000254499	4	1.48	0.83	No
MIR550A1	ENSG00000207771	5	1.4	0.428218	No		ENSG00000257342	ENSG00000257342	4	1.48	0.84	No
MIR606	ENSG00000207583	4	1.4	0.853503	No		ENSG00000258516	ENSG00000258516	5	1.48	0.3	No
MIR607	ENSG00000207976	5	1.4	0.603919	No		ENSG00000269514	ENSG00000269514	4	1.48	0.86	No
MIR610	ENSG00000207874	4	1.4	0.515251	No		ENSG00000272736	ENSG00000272736	4	1.48	0.52	No
MLF2	ENSG00000089693	3	1.4	1	No		ENSG00000279500	ENSG00000279500	4	1.48	0.49	No
MMAB	ENSG00000139428	4	1.4	0.700648	No		ENSG00000281741	ENSG00000281741	4	1.48	0.52	No
MPHOSPH8	ENSG00000196199	3	1.4	1	No		ENSG00000285382	ENSG00000285382	3	1.48	1	No
MPPED2	ENSG00000066382	3	1.4	1	No		ENSG00000287497	ENSG00000287497	4	1.48	0.82	No
MPZ	ENSG00000158887	3	1.4	1	No		ENSG00000287629	ENSG00000287629	4	1.48	0.55	No
MRFAP1	ENSG00000179010	4	1.4	0.866181	No		ENSG00000287906	ENSG00000287906	4	1.48	0.86	No
MRPL37	ENSG00000116221	3	1.4	1	No		FLJ42393	ENSG00000279891	4	1.48	0.86	No
MRPL46	ENSG00000259494	4	1.4	0.527131	No		FRMPD2B	ENSG00000150175	5	1.48	0.29	No
MRPS14	ENSG00000120333	3	1.4	1	No		GABRG3	ENSG00000182256	4	1.48	0.83	No
MRTFA	ENSG00000196588	3	1.4	1	No		IGLV3-19	ENSG00000211663	3	1.48	1	No
MSANTD3	ENSG00000066697	5	1.4	0.519076	No		INPP4B	ENSG00000109452	3	1.48	1	No
MSANTD4	ENSG00000170903	3	1.4	1	No		KLHL21	ENSG00000162413	3	1.48	1	No
MSMP	ENSG00000215183	4	1.4	0.837367	No		KRT18P66	ENSG00000235626	4	1.48	0.52	No
MSRB2	ENSG00000148450	3	1.4	1	No		LINC01484	ENSG00000253686	4	1.48	0.55	No
MST1	ENSG00000173531	4	1.4	0.710098	No		LINC02691	ENSG00000258913	4	1.48	0.53	No
MTERF3	ENSG00000156469	3	1.4	1	No		LINC02889	ENSG00000236039	4	1.48	0.87	No
MTHFD2L	ENSG00000163738	4	1.4	0.836498	No		LINC02951	ENSG00000255503	4	1.48	0.53	No
MTMR12	ENSG00000150712	3	1.4	1	No		MBP	ENSG00000197971	3	1.48	1	No
MTRR	ENSG00000124275	3	1.4	1	No		MIR23AHG	ENSG00000267519	4	1.48	0.87	No
MUCL1	ENSG00000172551	3	1.4	1	No		MIR4514	ENSG00000265855	4	1.48	0.87	No
MUTYH	ENSG00000132781	4	1.4	0.84254	No		MIR553	ENSG00000207750	4	1.48	0.87	No
MYBBP1A	ENSG00000132382	3	1.4	1	No		MSH2	ENSG00000095002	3	1.48	1	No
MYG1	ENSG00000139637	5	1.4	0.714667	No		MSL2	ENSG00000174579	4	1.48	0.82	No
MYO10	ENSG00000145555	3	1.4	1	No		MUC20P1	ENSG00000224769	3	1.48	1	No
MYO18B-AS1	ENSG00000231933	4	1.4	0.523375	No		NCOR1P3	ENSG00000233601	5	1.48	0.32	No
MYOC	ENSG00000034971	3	1.4	1	No		NSD2	ENSG00000109685	3	1.48	1	No
NAALADL2-AS1	ENSG00000225552	4	1.4	0.848996	No		PELI2	ENSG00000139946	3	1.48	1	No
NBPF10	ENSG00000271425	4	1.4	0.870815	No		PRODHLP	ENSG00000161132	4	1.48	0.55	No
NCF4	ENSG00000100365	4	1.4	0.54048	No		PSENEN	ENSG00000205155	4	1.48	0.5	No
NCK2	ENSG00000071051	3	1.4	1	No		QRSL1	ENSG00000130348	3	1.48	1	No
NDUFA10	ENSG00000130414	3	1.4	1	No		RAC2	ENSG00000128340	3	1.48	1	No
NDUFB4P3	ENSG00000231096	4	1.4	0.844898	No		RARB	ENSG00000077092	3	1.48	1	No
NDUFB5	ENSG00000136521	3	1.4	1	No		RDH13	ENSG00000160439	4	1.48	0.64	No
NEK1	ENSG00000137601	3	1.4	1	No		RDX	ENSG00000137710	4	1.48	0.84	No
NES	ENSG00000132688	3	1.4	1	No		RGS7	ENSG00000182901	4	1.48	0.84	No
NEU4	ENSG00000204099	4	1.4	0.507471	No		RNA5SP169	ENSG00000253077	4	1.48	0.85	No
NFKBIZ	ENSG00000144802	4	1.4	0.855749	No		RNF112	ENSG00000128482	5	1.48	0.42	No
NGLY1	ENSG00000151092	3	1.4	1	No		RNF186-AS1	ENSG00000235434	4	1.48	0.87	No
NGRN	ENSG00000182768	3	1.4	1	No		RNU6-1068P	ENSG00000222890	4	1.48	0.84	No
NIBAN3	ENSG00000167483	4	1.4	0.846701	No		RNU6-121P	ENSG00000222457	5	1.48	0.64	No
NICN1	ENSG00000145029	4	1.4	0.555681	No		RNU6-252P	ENSG00000200102	4	1.48	0.86	No
NINJ1	ENSG00000131669	3	1.4	1	No		RNU6-273P	ENSG00000252746	4	1.48	0.85	No
NOL3	ENSG00000140939	4	1.4	0.856568	No		RNU6-875P	ENSG00000252297	3	1.48	1	No
NPFF	ENSG00000139574	5	1.4	0.297252	No		SMG9	ENSG00000105771	3	1.48	1	No
NPLOC4	ENSG00000182446	3	1.4	1	No		SOAT2	ENSG00000167780	3	1.48	1	No
NSMCE2	ENSG00000156831	3	1.4	1	No		SSH2	ENSG00000141298	3	1.48	1	No
NUCB1	ENSG00000104805	3	1.4	1	No		STPG4	ENSG00000239605	4	1.48	0.52	No
NUCKS1	ENSG00000069275	4	1.4	0.864885	No		SYNE3	ENSG00000176438	3	1.48	1	No
NUFIP2	ENSG00000108256	4	1.4	0.855993	No		TATDN1	ENSG00000147687	3	1.48	1	No
NUP205	ENSG00000155561	3	1.4	1	No		TBCEL	ENSG00000154114	4	1.48	0.85	No
NUS1	ENSG00000153989	5	1.4	0.422992	No		TPPP3	ENSG00000159713	3	1.48	1	No
OAF	ENSG00000184232	3	1.4	1	No		Y_RNA_ENSG00000201884	ENSG00000201884	3	1.48	1	No
OGFRL1	ENSG00000119900	3	1.4	1	No		Y_RNA_ENSG00000207258	ENSG00000207258	5	1.48	0.32	No
OMP	ENSG00000254550	5	1.4	0.5409	No		YPEL2	ENSG00000175155	3	1.48	1	No
ORMDL2	ENSG00000123353	3	1.4	1	No		ZMYM4	ENSG00000146463	4	1.48	0.84	No
ORMDL3	ENSG00000172057	3	1.4	1	No		ADHFE1	ENSG00000147576	3	1.47	1	No
OSBPL3	ENSG00000070882	4	1.4	0.86322	No		ANOS1	ENSG00000011201	4	1.47	0.85	No
OSBPL6	ENSG00000079156	4	1.4	0.878148	No		AP3S1	ENSG00000177879	4	1.47	0.82	No
P2RX1	ENSG00000108405	5	1.4	0.637859	No		ARPC4	ENSG00000241553	4	1.47	0.7	No
P2RX4	ENSG00000135124	5	1.4	0.643146	No		ATAD2	ENSG00000156802	4	1.47	0.53	No
P2RX5	ENSG00000083454	3	1.4	1	No		ATIC	ENSG00000138363	4	1.47	0.86	No
PAF1	ENSG00000006712	3	1.4	1	No		BCL2	ENSG00000171791	3	1.47	1	No
PAFAH2	ENSG00000158006	4	1.4	0.853152	No		C10orf88	ENSG00000119965	4	1.47	0.86	No
PAICS	ENSG00000128050	4	1.4	0.836646	No		CARNMT1-AS1	ENSG00000203321	5	1.47	0.31	No
PANK2	ENSG00000125779	4	1.4	0.824144	No		CCDC174	ENSG00000154781	4	1.47	0.85	No
PARP11-AS1	ENSG00000256862	5	1.4	0.392139	No		CCL21	ENSG00000137077	4	1.47	0.53	No
PATJ	ENSG00000132849	4	1.4	0.528559	No		CDON	ENSG00000064309	3	1.47	1	No
PCBP3-AS1	ENSG00000205424	4	1.4	0.857609	No		CEP112	ENSG00000154240	4	1.47	0.86	No
PCCA-DT	ENSG00000274605	4	1.4	0.526544	No		DHRS7	ENSG00000100612	4	1.47	0.83	No
PDE4DIPP10	ENSG00000228823	3	1.4	1	No		DHX33	ENSG00000005100	3	1.47	1	No
PDLIM2	ENSG00000120913	4	1.4	0.539776	No		DIPK1A	ENSG00000154511	4	1.47	0.54	No
PDSS2	ENSG00000164494	4	1.4	0.529836	No		EMC3	ENSG00000125037	4	1.47	0.86	No
PDZD2	ENSG00000133401	3	1.4	1	No		ENSG00000242753	ENSG00000242753	4	1.47	0.88	No
PEAK1	ENSG00000173517	3	1.4	1	No		ENSG00000259676	ENSG00000259676	4	1.47	0.68	No
PEF1-AS1	ENSG00000235790	4	1.4	0.866055	No		ENSG00000279659	ENSG00000279659	4	1.47	0.52	No
PELI2	ENSG00000139946	3	1.4	1	No		ENSG00000288823	ENSG00000288823	5	1.47	0.51	No
PEX14	ENSG00000142655	3	1.4	1	No		ENSG00000291126	ENSG00000291126	4	1.47	0.85	No
PIDD1	ENSG00000177595	4	1.4	0.674646	No		ENSG00000291165	ENSG00000291165	5	1.47	0.53	No
PIGA	ENSG00000165195	3	1.4	1	No		ENSG00000291175	ENSG00000291175	3	1.47	1	No
PIGK	ENSG00000142892	4	1.4	0.522654	No		ENSG00000291183	ENSG00000291183	4	1.47	0.85	No
PIGQ	ENSG00000007541	3	1.4	1	No		FBXO30	ENSG00000118496	4	1.47	0.86	No
PIP5K1C	ENSG00000186111	3	1.4	1	No		FGF2	ENSG00000138685	3	1.47	1	No
PITPNA-AS1	ENSG00000236618	3	1.4	1	No		FIBCD1-AS1	ENSG00000236658	4	1.47	0.55	No
PLEKHA1	ENSG00000107679	3	1.4	1	No		FZR1	ENSG00000105325	4	1.47	0.88	No
PLPP3	ENSG00000162407	3	1.4	1	No		GJA5	ENSG00000265107	3	1.47	1	No
POGLUT3	ENSG00000178202	3	1.4	1	No		GLCE	ENSG00000138604	3	1.47	1	No
POLH	ENSG00000170734	4	1.4	0.523604	No		GSK3B-DT	ENSG00000242622	4	1.47	0.54	No
POM121C	ENSG00000272391	3	1.4	1	No		HDGFL3	ENSG00000166503	3	1.47	1	No
POU6F2-AS2	ENSG00000233854	5	1.4	0.505741	No		IDS	ENSG00000010404	3	1.47	1	No
PPIAP55	ENSG00000228979	4	1.4	0.527634	No		IL4R	ENSG00000077238	5	1.47	0.72	No
PPP1R13B	ENSG00000088808	4	1.4	0.866317	No		LASTR	ENSG00000242147	4	1.47	0.83	No
PPP1R14C	ENSG00000198729	3	1.4	1	No		LINC00158	ENSG00000185433	5	1.47	0.31	No
PPP1R18	ENSG00000146112	3	1.4	1	No		LINC00506	ENSG00000281392	4	1.47	0.86	No
PPP1R7	ENSG00000115685	4	1.4	0.685271	No		LINC02048	ENSG00000228271	4	1.47	0.52	No
PPP2R3C	ENSG00000092020	4	1.4	0.83136	No		LINC02468	ENSG00000256499	5	1.47	0.29	No
PRB1	ENSG00000251655	4	1.4	0.867946	No		LPAR6	ENSG00000139679	3	1.47	1	No
PRECSIT	ENSG00000255874	4	1.4	0.718067	No		METTL26	ENSG00000130731	3	1.47	1	No
PRIM1	ENSG00000198056	4	1.4	0.840075	No		MHENCR	ENSG00000232442	4	1.47	0.69	No
PRIM2	ENSG00000146143	4	1.4	0.852572	No		MIR99A	ENSG00000207638	4	1.47	0.87	No
PRKCH	ENSG00000027075	3	1.4	1	No		NRAP	ENSG00000197893	3	1.47	1	No
PRKCZ-AS1	ENSG00000182873	5	1.4	0.413435	No		OLFML2A	ENSG00000185585	3	1.47	1	No
PRKG1	ENSG00000185532	4	1.4	0.534515	No		OMD	ENSG00000127083	3	1.47	1	No
PRKX	ENSG00000183943	3	1.4	1	No		OSBPL10	ENSG00000144645	3	1.47	1	No
PRLH	ENSG00000071677	4	1.4	0.526301	No		OXTR	ENSG00000180914	4	1.47	0.85	No
PRPF18	ENSG00000165630	4	1.4	0.847476	No		PCNX4	ENSG00000126773	4	1.47	0.51	No
PRPS2	ENSG00000101911	3	1.4	1	No		PRAG1	ENSG00000275342	3	1.47	1	No
PRR7-AS1	ENSG00000246334	4	1.4	0.852196	No		PRKCB	ENSG00000166501	3	1.47	1	No
PRSS2	ENSG00000275896	4	1.4	0.863779	No		RBM18	ENSG00000119446	3	1.47	1	No
PRSS23	ENSG00000150687	4	1.4	0.530614	No		RN7SKP184	ENSG00000199218	4	1.47	0.68	No
PSEN2	ENSG00000143801	4	1.4	0.85544	No		RNA5SP136	ENSG00000222838	3	1.47	1	No
PSG5	ENSG00000204941	4	1.4	0.850702	No		RNA5SP36	ENSG00000222129	4	1.47	0.85	No
PSMB3	ENSG00000275903	3	1.4	1	No		RNF139	ENSG00000170881	3	1.47	1	No
PSMG1	ENSG00000183527	3	1.4	1	No		RNF181	ENSG00000168894	3	1.47	1	No
PTGDS	ENSG00000107317	3	1.4	1	No		RNU4-63P	ENSG00000223245	4	1.47	0.52	No
PTP4A1	ENSG00000112245	4	1.4	0.838356	No		RNU4-87P	ENSG00000200974	4	1.47	0.88	No
PTPRK	ENSG00000152894	3	1.4	1	No		RNU6-363P	ENSG00000199765	3	1.47	1	No
PTTG1IP	ENSG00000183255	3	1.4	1	No		RNU6-822P	ENSG00000199577	3	1.47	1	No
QSOX1	ENSG00000116260	3	1.4	1	No		RNU6-828P	ENSG00000201746	4	1.47	0.85	No
RAB5IF	ENSG00000101084	3	1.4	1	No		RNU7-159P	ENSG00000238562	4	1.47	0.86	No
RANBP1	ENSG00000099901	5	1.4	0.388165	No		RPL21P72	ENSG00000224593	4	1.47	0.52	No
RANGAP1	ENSG00000100401	4	1.4	0.850713	No		RPUSD4	ENSG00000165526	3	1.47	1	No
RAVER2	ENSG00000162437	4	1.4	0.532433	No		SCAPER	ENSG00000140386	3	1.47	1	No
RBM17	ENSG00000134453	4	1.4	0.810381	No		SFXN5	ENSG00000144040	3	1.47	1	No
RBM25-AS1	ENSG00000258813	4	1.4	0.862751	No		SH3KBP1	ENSG00000147010	4	1.47	0.55	No
RBPMS-AS1	ENSG00000254109	5	1.4	0.483833	No		SIN3A	ENSG00000169375	3	1.47	1	No
RBX1	ENSG00000100387	3	1.4	1	No		SLC19A1	ENSG00000173638	4	1.47	0.84	No
RCOR1	ENSG00000089902	4	1.4	0.847902	No		SLC25A29	ENSG00000197119	4	1.47	0.55	No
RDH10-AS1	ENSG00000250295	4	1.4	0.871734	No		SNORD115-10	ENSG00000201943	4	1.47	0.83	No
RERG-AS1	ENSG00000255660	3	1.4	1	No		SOCS5	ENSG00000171150	4	1.47	0.51	No
REX1BD	ENSG00000006015	5	1.4	0.724575	No		THUMPD3	ENSG00000134077	3	1.47	1	No
REXO1	ENSG00000079313	4	1.4	0.84485	No		TIMM8A	ENSG00000126953	3	1.47	1	No
RFX7	ENSG00000181827	4	1.4	0.860463	No		TMC6	ENSG00000141524	4	1.47	0.87	No
RGS7	ENSG00000182901	4	1.4	0.826055	No		TMEM132B	ENSG00000139364	3	1.47	1	No
RHOBTB2	ENSG00000008853	3	1.4	1	No		TMEM205	ENSG00000105518	4	1.47	0.54	No
RHOBTB3	ENSG00000164292	4	1.4	0.548246	No		TMEM91	ENSG00000142046	4	1.47	0.53	No
RHOT1	ENSG00000126858	4	1.4	0.692937	No		TPSG1	ENSG00000116176	4	1.47	0.86	No
RN7SKP125	ENSG00000222413	4	1.4	0.882849	No		TRAPPC1	ENSG00000170043	4	1.47	0.55	No
RN7SKP172	ENSG00000223273	4	1.4	0.511617	No		TRIOBP	ENSG00000100106	3	1.47	1	No
RN7SKP250	ENSG00000200794	4	1.4	0.522438	No		UBFD1	ENSG00000103353	3	1.47	1	No
RN7SKP268	ENSG00000223039	4	1.4	0.871046	No		UGDH-AS1	ENSG00000249348	4	1.47	0.71	No
RN7SKP288	ENSG00000252036	4	1.4	0.684172	No		WEE2-AS1	ENSG00000228775	4	1.47	0.7	No
RN7SKP50	ENSG00000201564	4	1.4	0.851591	No		XG	ENSG00000124343	3	1.47	1	No
RN7SKP85	ENSG00000223281	4	1.4	0.864345	No		Y_RNA_ENSG00000201217	ENSG00000201217	3	1.47	1	No
RN7SKP87	ENSG00000200966	4	1.4	0.818454	No		Y_RNA_ENSG00000252975	ENSG00000252975	3	1.47	1	No
RN7SKP94	ENSG00000222976	3	1.4	1	No		YWHAZP5	ENSG00000213260	4	1.47	0.84	No
RN7SL541P	ENSG00000240250	4	1.4	0.860963	No		ZCCHC17	ENSG00000121766	4	1.47	0.84	No
RN7SL724P	ENSG00000244692	4	1.4	0.527589	No		ACTR3BP5	ENSG00000227264	4	1.46	0.7	No
RN7SL782P	ENSG00000239708	4	1.4	0.527159	No		AKAP10	ENSG00000108599	3	1.46	1	No
RNA5SP158	ENSG00000222230	4	1.4	0.84296	No		ASB1	ENSG00000065802	3	1.46	1	No
RNA5SP161	ENSG00000200741	4	1.4	0.859547	No		ATRX	ENSG00000085224	3	1.46	1	No
RNA5SP175	ENSG00000201145	6	1.4	0.358662	No		BCAP29	ENSG00000075790	4	1.46	0.84	No
RNA5SP194	ENSG00000201532	5	1.4	0.61991	No		BPGM	ENSG00000172331	3	1.46	1	No
RNA5SP225	ENSG00000222806	4	1.4	0.875602	No		C19orf38	ENSG00000214212	3	1.46	1	No
RNA5SP231	ENSG00000222428	3	1.4	1	No		CADPS2	ENSG00000081803	4	1.46	0.53	No
RNA5SP260	ENSG00000200719	4	1.4	0.874818	No		CBX4	ENSG00000141582	4	1.46	0.67	No
RNA5SP267	ENSG00000201763	3	1.4	1	No		CCDC3	ENSG00000151468	3	1.46	1	No
RNA5SP289	ENSG00000199202	3	1.4	1	No		CFAP298-TCP10L	ENSG00000265590	5	1.46	0.5	No
RNA5SP302	ENSG00000201766	3	1.4	1	No		CHN2	ENSG00000106069	3	1.46	1	No
RNA5SP385	ENSG00000251756	5	1.4	0.599187	No		COPG2	ENSG00000158623	4	1.46	0.54	No
RNA5SP395	ENSG00000252376	3	1.4	1	No		CTR9	ENSG00000198730	3	1.46	1	No
RNA5SP462	ENSG00000252539	4	1.4	0.721365	No		CTSD	ENSG00000117984	3	1.46	1	No
RNA5SP48	ENSG00000200839	4	1.4	0.693196	No		DENND2B	ENSG00000166444	4	1.46	0.54	No
RNA5SP501	ENSG00000222922	4	1.4	0.881161	No		DKK3	ENSG00000050165	3	1.46	1	No
RNA5SP53	ENSG00000212601	4	1.4	0.857596	No		EMC6	ENSG00000127774	3	1.46	1	No
RNA5SP73	ENSG00000252553	4	1.4	0.84968	No		ENSG00000201410	ENSG00000201410	4	1.46	0.68	No
RNA5SP90	ENSG00000201671	4	1.4	0.867354	No		ENSG00000212445	ENSG00000212445	4	1.46	0.55	No
RNF125	ENSG00000101695	4	1.4	0.862268	No		ENSG00000233191	ENSG00000233191	4	1.46	0.85	No
RNF13	ENSG00000082996	3	1.4	1	No		ENSG00000233193	ENSG00000233193	4	1.46	0.88	No
RNF130	ENSG00000113269	4	1.4	0.684908	No		ENSG00000238628	ENSG00000238628	4	1.46	0.86	No
RNF169	ENSG00000166439	3	1.4	1	No		ENSG00000240975	ENSG00000240975	4	1.46	0.55	No
RNF225	ENSG00000269855	4	1.4	0.845431	No		ENSG00000241180	ENSG00000241180	3	1.46	1	No
RNF38	ENSG00000137075	3	1.4	1	No		ENSG00000250041	ENSG00000250041	4	1.46	0.86	No
RNF5P1	ENSG00000253570	5	1.4	0.213756	No		ENSG00000252188	ENSG00000252188	4	1.46	0.69	No
RNF8	ENSG00000112130	3	1.4	1	No		ENSG00000255477	ENSG00000255477	5	1.46	0.41	No
RNU1-101P	ENSG00000212473	5	1.4	0.638988	No		ENSG00000259360	ENSG00000259360	5	1.46	0.31	No
RNU1-57P	ENSG00000207220	5	1.4	0.502732	No		ENSG00000278390	ENSG00000278390	4	1.46	0.85	No
RNU1-62P	ENSG00000199469	3	1.4	1	No		ENSG00000284874	ENSG00000284874	4	1.46	0.84	No
RNU1-72P	ENSG00000199846	3	1.4	1	No		ENSG00000286101	ENSG00000286101	4	1.46	0.52	No
RNU2-17P	ENSG00000222222	3	1.4	1	No		ENSG00000287617	ENSG00000287617	4	1.46	0.84	No
RNU2-70P	ENSG00000222650	4	1.4	0.529756	No		ENSG00000288670	ENSG00000288670	5	1.46	0.41	No
RNU4-45P	ENSG00000202339	5	1.4	0.29983	No		ENSG00000290816	ENSG00000290816	4	1.46	0.86	No
RNU4-84P	ENSG00000201070	3	1.4	1	No		FAM219B	ENSG00000178761	4	1.46	0.54	No
RNU4ATAC14P	ENSG00000252013	3	1.4	1	No		FAM221B	ENSG00000204930	4	1.46	0.5	No
RNU4ATAC6P	ENSG00000252401	4	1.4	0.852482	No		FLVCR2	ENSG00000119686	4	1.46	0.54	No
RNU6-108P	ENSG00000202428	4	1.4	0.863644	No		FOSB	ENSG00000125740	4	1.46	0.87	No
RNU6-1110P	ENSG00000252271	5	1.4	0.609069	No		FTO	ENSG00000140718	4	1.46	0.86	No
RNU6-1112P	ENSG00000200455	4	1.4	0.708558	No		FTSJ3	ENSG00000108592	4	1.46	0.85	No
RNU6-1181P	ENSG00000206918	4	1.4	0.532214	No		GMDS	ENSG00000112699	4	1.46	0.55	No
RNU6-1188P	ENSG00000200665	4	1.4	0.847791	No		GNA15	ENSG00000060558	4	1.46	0.86	No
RNU6-118P	ENSG00000252361	4	1.4	0.680098	No		GOLPH3	ENSG00000113384	3	1.46	1	No
RNU6-1262P	ENSG00000252026	4	1.4	0.52689	No		GPR18	ENSG00000125245	4	1.46	0.53	No
RNU6-1281P	ENSG00000252032	4	1.4	0.863211	No		GRIP1	ENSG00000155974	3	1.46	1	No
RNU6-157P	ENSG00000206684	4	1.4	0.861096	No		GRPEL1	ENSG00000109519	4	1.46	0.86	No
RNU6-164P	ENSG00000201474	4	1.4	0.857427	No		GZMB	ENSG00000100453	4	1.46	0.86	No
RNU6-249P	ENSG00000199886	4	1.4	0.867833	No		HSD17B2	ENSG00000086696	4	1.46	0.5	No
RNU6-277P	ENSG00000252081	5	1.4	0.196599	No		HSP90AB1	ENSG00000096384	3	1.46	1	No
RNU6-304P	ENSG00000201725	5	1.4	0.631662	No		IGHJ2	ENSG00000211904	4	1.46	0.87	No
RNU6-316P	ENSG00000212329	4	1.4	0.714604	No		KDELR3	ENSG00000100196	3	1.46	1	No
RNU6-325P	ENSG00000223064	5	1.4	0.522059	No		KRT16P3	ENSG00000291196	4	1.46	0.55	No
RNU6-331P	ENSG00000207455	4	1.4	0.840338	No		LACC1	ENSG00000179630	4	1.46	0.47	No
RNU6-36P	ENSG00000206899	4	1.4	0.660413	No		LAGE3	ENSG00000196976	3	1.46	1	No
RNU6-59P	ENSG00000207518	3	1.4	1	No		LINC01910	ENSG00000266278	4	1.46	0.87	No
RNU6-647P	ENSG00000201113	3	1.4	1	No		LINC01937	ENSG00000234279	5	1.46	0.52	No
RNU6-667P	ENSG00000252995	4	1.4	0.872478	No		LINC02580	ENSG00000230587	3	1.46	1	No
RNU6-705P	ENSG00000222533	5	1.4	0.429957	No		LINC02850	ENSG00000236436	4	1.46	0.68	No
RNU6-831P	ENSG00000207278	4	1.4	0.869826	No		LINC03048	ENSG00000262223	5	1.46	0.48	No
RNU6-975P	ENSG00000207023	5	1.4	0.499376	No		LVRN	ENSG00000172901	3	1.46	1	No
RNU6ATAC15P	ENSG00000221206	4	1.4	0.531088	No		MEN1	ENSG00000133895	4	1.46	0.68	No
RNU6ATAC30P	ENSG00000221114	4	1.4	0.853145	No		Metazoa_SRP_ENSG00000283438	ENSG00000283438	3	1.46	1	No
RNU6ATAC33P	ENSG00000221574	4	1.4	0.539491	No		MIR31	ENSG00000199177	4	1.46	0.68	No
RNY3P2	ENSG00000199788	4	1.4	0.532925	No		MIR4469	ENSG00000284062	4	1.46	0.88	No
RNY3P5	ENSG00000206854	4	1.4	0.838534	No		MIR4677	ENSG00000265201	4	1.46	0.86	No
RPL10AP2	ENSG00000188873	4	1.4	0.84532	No		MIR4708	ENSG00000266740	4	1.46	0.51	No
RPL15P22	ENSG00000231369	3	1.4	1	No		MIR500A	ENSG00000207785	4	1.46	0.71	No
RPL23AP7_ENSG00000291064	ENSG00000291064	4	1.4	0.884012	No		MIR642A	ENSG00000207773	3	1.46	1	No
RPS15A	ENSG00000134419	4	1.4	0.83148	No		NUBP2	ENSG00000095906	4	1.46	0.69	No
RPS6KA2	ENSG00000071242	3	1.4	1	No		OSGEPL1	ENSG00000128694	4	1.46	0.54	No
RRAGB	ENSG00000083750	4	1.4	0.532244	No		PCDH9	ENSG00000184226	4	1.46	0.52	No
RTN4R	ENSG00000040608	4	1.4	0.858065	No		PCF11-AS1	ENSG00000269939	4	1.46	0.54	No
RWDD3	ENSG00000122481	4	1.4	0.861043	No		PELP1-DT	ENSG00000244184	4	1.46	0.84	No
S100A13	ENSG00000189171	3	1.4	1	No		PLCD3	ENSG00000161714	3	1.46	1	No
SARAF	ENSG00000133872	4	1.4	0.859131	No		PLIN3	ENSG00000105355	4	1.46	0.87	No
SAV1	ENSG00000151748	5	1.4	0.730056	No		PPM1B	ENSG00000138032	4	1.46	0.86	No
SBF1	ENSG00000100241	3	1.4	1	No		PPP1R3E	ENSG00000235194	3	1.46	1	No
SBF2	ENSG00000133812	3	1.4	1	No		PRDX1	ENSG00000117450	4	1.46	0.67	No
SBK3	ENSG00000231274	4	1.4	0.860553	No		PRKCZ	ENSG00000067606	4	1.46	0.85	No
SCAF1	ENSG00000126461	4	1.4	0.542339	No		PTAR1	ENSG00000188647	4	1.46	0.69	No
SCGB1D2	ENSG00000124935	3	1.4	1	No		PUF60	ENSG00000179950	4	1.46	0.49	No
SCGB2B2	ENSG00000205209	4	1.4	0.848763	No		PVT1	ENSG00000249859	4	1.46	0.54	No
SDF2L1	ENSG00000128228	4	1.4	0.541518	No		RNA5SP222	ENSG00000222971	4	1.46	0.72	No
SDR39U1	ENSG00000100445	3	1.4	1	No		RNU6-277P	ENSG00000252081	4	1.46	0.52	No
SEC22B	ENSG00000265808	4	1.4	0.698135	No		SNORA79	ENSG00000221303	4	1.46	0.52	No
SEC22C	ENSG00000093183	5	1.4	0.522888	No		SRGAP3-AS3	ENSG00000227929	4	1.46	0.85	No
SEC23A	ENSG00000100934	4	1.4	0.696157	No		SUCO	ENSG00000094975	4	1.46	0.81	No
SEC61G	ENSG00000132432	4	1.4	0.842172	No		TAOK3	ENSG00000135090	3	1.46	1	No
SELENOI	ENSG00000138018	4	1.4	0.523487	No		TGOLN2	ENSG00000152291	3	1.46	1	No
SELENOS	ENSG00000131871	4	1.4	0.865256	No		TRAPPC3	ENSG00000054116	4	1.46	0.86	No
SELENOW	ENSG00000178980	3	1.4	1	No		TSHZ1	ENSG00000179981	3	1.46	1	No
SETBP1	ENSG00000152217	3	1.4	1	No		TUBA1B	ENSG00000123416	3	1.46	1	No
SETD2	ENSG00000181555	3	1.4	1	No		UBE2MP1	ENSG00000261461	4	1.46	0.71	No
SGPP1	ENSG00000126821	4	1.4	0.523025	No		UHMK1	ENSG00000152332	3	1.46	1	No
SH3BP4	ENSG00000130147	3	1.4	1	No		UQCR11	ENSG00000127540	3	1.46	1	No
SH3GL1	ENSG00000141985	3	1.4	1	No		VAMP4	ENSG00000117533	4	1.46	0.85	No
SH3GLB1	ENSG00000097033	3	1.4	1	No		VN1R1	ENSG00000178201	4	1.46	0.49	No
SHFL	ENSG00000130813	4	1.4	0.514461	No		VPS35	ENSG00000069329	4	1.46	0.53	No
SIAH1	ENSG00000196470	4	1.4	0.710051	No		VPS45	ENSG00000136631	4	1.46	0.87	No
SIGLEC10-AS1	ENSG00000255441	5	1.4	0.722251	No		VSTM5	ENSG00000214376	4	1.46	0.87	No
SIMALR	ENSG00000226004	5	1.4	0.642596	No		Y_RNA_ENSG00000222506	ENSG00000222506	4	1.46	0.84	No
SKIC2	ENSG00000204351	4	1.4	0.508064	No		ZBTB2	ENSG00000181472	4	1.46	0.86	No
SKP1	ENSG00000113558	5	1.4	0.422252	No		ZBTB46	ENSG00000130584	4	1.46	0.83	No
SLC14A1	ENSG00000141469	4	1.4	0.547087	No		ZDBF2	ENSG00000204186	3	1.46	1	No
SLC15A4	ENSG00000139370	4	1.4	0.832722	No		ZNF138	ENSG00000197008	4	1.46	0.52	No
SLC16A1-AS1	ENSG00000226419	4	1.4	0.837694	No		ZNF490	ENSG00000188033	4	1.46	0.83	No
SLC2A11	ENSG00000133460	5	1.4	0.7465	No		ZNF519	ENSG00000175322	5	1.46	0.53	No
SLC2A5	ENSG00000142583	4	1.4	0.873361	No		ZPR1	ENSG00000109917	3	1.46	1	No
SLC30A4	ENSG00000104154	5	1.4	0.401226	No		ABTB1	ENSG00000114626	4	1.45	0.84	No
SLC35A3	ENSG00000117620	4	1.4	0.832706	No		ADARB1	ENSG00000197381	3	1.45	1	No
SLC36A4	ENSG00000180773	3	1.4	1	No		AIF1L	ENSG00000126878	3	1.45	1	No
SLC38A4-AS1	ENSG00000257261	3	1.4	1	No		BBIP1	ENSG00000214413	4	1.45	0.82	No
SLC39A6	ENSG00000141424	4	1.4	0.508792	No		BCL2L12	ENSG00000126453	4	1.45	0.7	No
SLC44A2	ENSG00000129353	3	1.4	1	No		BHLHE23	ENSG00000125533	4	1.45	0.53	No
SLC4A2	ENSG00000164889	3	1.4	1	No		BMS1P4_ENSG00000242338	ENSG00000242338	4	1.45	0.86	No
SLC4A7	ENSG00000033867	3	1.4	1	No		CARF	ENSG00000138380	4	1.45	0.49	No
SLC6A6	ENSG00000131389	3	1.4	1	No		CCDC28A	ENSG00000024862	4	1.45	0.72	No
SLC8A3	ENSG00000100678	3	1.4	1	No		CDK6-AS1	ENSG00000237819	5	1.45	0.63	No
SLCO3A1	ENSG00000176463	4	1.4	0.853518	No		CNN2P3	ENSG00000235832	4	1.45	0.87	No
SMC2	ENSG00000136824	4	1.4	0.864533	No		CNST	ENSG00000162852	4	1.45	0.85	No
SMIM14	ENSG00000163683	3	1.4	1	No		COX20	ENSG00000203667	3	1.45	1	No
SMPDL3A	ENSG00000172594	4	1.4	0.517669	No		CSNK1A1	ENSG00000113712	4	1.45	0.86	No
SMTNL1	ENSG00000214872	3	1.4	1	No		DDRGK1	ENSG00000198171	3	1.45	1	No
SMYD3	ENSG00000185420	4	1.4	0.668247	No		DMAC2L	ENSG00000125375	4	1.45	0.83	No
SNAPC3	ENSG00000164975	4	1.4	0.849814	No		EME1	ENSG00000154920	4	1.45	0.53	No
SNF8	ENSG00000159210	3	1.4	1	No		ENSG00000225356	ENSG00000225356	4	1.45	0.87	No
SNHG16	ENSG00000163597	4	1.4	0.704374	No		ENSG00000231140	ENSG00000231140	4	1.45	0.85	No
SNORA16B	ENSG00000201544	4	1.4	0.691827	No		ENSG00000233258	ENSG00000233258	4	1.45	0.52	No
SNORA33	ENSG00000200534	4	1.4	0.68204	No		ENSG00000233894	ENSG00000233894	4	1.45	0.85	No
SNORA62_ENSG00000201542	ENSG00000201542	5	1.4	0.200802	No		ENSG00000243648	ENSG00000243648	3	1.45	1	No
SNORA70_ENSG00000206958	ENSG00000206958	4	1.4	0.860398	No		ENSG00000249236	ENSG00000249236	4	1.45	0.89	No
SNORA70_ENSG00000276094	ENSG00000276094	5	1.4	0.303581	No		ENSG00000253744	ENSG00000253744	4	1.45	0.84	No
SNORD113-3	ENSG00000201700	3	1.4	1	No		ENSG00000254409	ENSG00000254409	3	1.45	1	No
SNORD18_ENSG00000200677	ENSG00000200677	4	1.4	0.84882	No		ENSG00000270972	ENSG00000270972	4	1.45	0.54	No
SNRPB	ENSG00000125835	5	1.4	0.511438	No		ENSG00000279147	ENSG00000279147	4	1.45	0.85	No
SNUPN	ENSG00000169371	4	1.4	0.830948	No		ENSG00000286211	ENSG00000286211	4	1.45	0.86	No
SNX8	ENSG00000106266	3	1.4	1	No		ENSG00000286757	ENSG00000286757	4	1.45	0.54	No
SOCS5	ENSG00000171150	4	1.4	0.840305	No		FAM120B	ENSG00000112584	4	1.45	0.72	No
SPAG5	ENSG00000076382	4	1.4	0.823936	No		FNDC3A	ENSG00000102531	3	1.45	1	No
SPCS1	ENSG00000114902	3	1.4	1	No		G0S2	ENSG00000123689	4	1.45	0.68	No
SPNS1	ENSG00000169682	4	1.4	0.697913	No		GBX2-AS1	ENSG00000233611	4	1.45	0.54	No
SPRY1	ENSG00000164056	3	1.4	1	No		GGCX	ENSG00000115486	4	1.45	0.53	No
SPSB3	ENSG00000162032	3	1.4	1	No		GPRASP3	ENSG00000198908	4	1.45	0.87	No
SQLE	ENSG00000104549	4	1.4	0.52574	No		GRK6	ENSG00000198055	3	1.45	1	No
SREBF2	ENSG00000198911	4	1.4	0.858085	No		GSTO1	ENSG00000148834	4	1.45	0.83	No
SRP72P2	ENSG00000188451	5	1.4	0.493483	No		H2AC11	ENSG00000196787	3	1.45	1	No
SRP9	ENSG00000143742	4	1.4	0.84987	No		HS1BP3	ENSG00000118960	4	1.45	0.88	No
SSNA1	ENSG00000176101	4	1.4	0.855936	No		ID2	ENSG00000115738	3	1.45	1	No
SSR2	ENSG00000163479	3	1.4	1	No		IER2	ENSG00000160888	4	1.45	0.84	No
ST3GAL6	ENSG00000064225	3	1.4	1	No		IGHMBP2	ENSG00000132740	3	1.45	1	No
ST6GALNAC3	ENSG00000184005	3	1.4	1	No		IGLL1	ENSG00000128322	4	1.45	0.87	No
STBD1	ENSG00000118804	4	1.4	0.872474	No		IST1	ENSG00000182149	4	1.45	0.85	No
STEAP1B	ENSG00000105889	4	1.4	0.52554	No		IVD	ENSG00000128928	3	1.45	1	No
STT3B	ENSG00000163527	4	1.4	0.843801	No		LCN1P1	ENSG00000119440	4	1.45	0.53	No
STX11	ENSG00000135604	4	1.4	0.867347	No		LEMD3	ENSG00000174106	3	1.45	1	No
SULT1A1_ENSG00000293550	ENSG00000293550	4	1.4	0.848075	No		LINC00670	ENSG00000179136	4	1.45	0.69	No
SUMO3	ENSG00000184900	4	1.4	0.524267	No		LINC01483	ENSG00000227517	4	1.45	0.88	No
SV2C-AS1	ENSG00000248127	4	1.4	0.858654	No		LRRC14	ENSG00000160959	5	1.45	0.2	No
SVIP	ENSG00000198168	4	1.4	0.858623	No		LRRC27	ENSG00000148814	4	1.45	0.85	No
SYCP2	ENSG00000196074	4	1.4	0.535559	No		LRRC8A	ENSG00000136802	3	1.45	1	No
SYN2	ENSG00000157152	3	1.4	1	No		MGAT4A	ENSG00000071073	3	1.45	1	No
SYNJ1	ENSG00000159082	4	1.4	0.532393	No		MIOS-DT	ENSG00000272894	3	1.45	0.71	No
SZT2-AS1	ENSG00000229372	4	1.4	0.864796	No		MIR3180-4	ENSG00000264115	4	1.45	0.53	No
TACO1	ENSG00000136463	4	1.4	0.708979	No		MIR3928	ENSG00000264141	3	1.45	1	No
TAF12	ENSG00000120656	4	1.4	0.715315	No		MIR4754	ENSG00000266640	4	1.45	0.69	No
TAPT1-AS1	ENSG00000263327	4	1.4	0.845305	No		MUTYH	ENSG00000132781	4	1.45	0.54	No
TAS2R43_ENSG00000255374	ENSG00000255374	4	1.4	0.412343	No		NUP50	ENSG00000093000	3	1.45	1	No
TBC1D20	ENSG00000125875	3	1.4	1	No		OSBPL9	ENSG00000117859	4	1.45	0.73	No
TBCD	ENSG00000141556	3	1.4	1	No		PDXDC1	ENSG00000179889	3	1.45	1	No
TBPL2	ENSG00000182521	5	1.4	0.528183	No		PFKL	ENSG00000141959	3	1.45	1	No
TCF7L1-IT1	ENSG00000231134	5	1.4	0.501772	No		PITPNA-AS1	ENSG00000236618	3	1.45	1	No
TCP11L2	ENSG00000166046	3	1.4	1	No		PTCH2	ENSG00000117425	3	1.45	1	No
TEX38	ENSG00000186118	4	1.4	0.534469	No		RHOBTB3	ENSG00000164292	4	1.45	0.54	No
TFB1M	ENSG00000029639	4	1.4	0.845307	No		RN7SKP107	ENSG00000201027	4	1.45	0.87	No
THAP12	ENSG00000137492	4	1.4	0.846222	No		RN7SKP229	ENSG00000222397	4	1.45	0.87	No
THUMPD1	ENSG00000066654	4	1.4	0.833876	No		RN7SKP261	ENSG00000222880	4	1.45	0.84	No
THYN1	ENSG00000151500	5	1.4	0.50555	No		RN7SKP57	ENSG00000253057	4	1.45	0.85	No
TIMM10	ENSG00000134809	4	1.4	0.836119	No		RNA5SP45	ENSG00000252563	3	1.45	1	No
TIMM23B	ENSG00000204152	4	1.4	0.836521	No		RNA5SP79	ENSG00000202063	3	1.45	1	No
TLN2	ENSG00000171914	3	1.4	1	No		RNU6-1261P	ENSG00000253003	4	1.45	0.53	No
TM7SF3	ENSG00000064115	4	1.4	0.859951	No		RNU7-61P	ENSG00000251706	4	1.45	0.86	No
TMEM144	ENSG00000164124	3	1.4	1	No		RNY3P4	ENSG00000207157	4	1.45	0.84	No
TMEM185A	ENSG00000269556	4	1.4	0.542725	No		RPL6	ENSG00000089009	3	1.45	1	No
TMEM209	ENSG00000146842	4	1.4	0.527107	No		RRS1-DT	ENSG00000246145	3	1.45	1	No
TNPO1	ENSG00000083312	3	1.4	1	No		RUNDC3A-AS1	ENSG00000267750	4	1.45	0.83	No
TOMM5	ENSG00000175768	4	1.4	0.496668	No		SCFD2	ENSG00000184178	3	1.45	1	No
TOP2A	ENSG00000131747	4	1.4	0.716211	No		SERPINF1	ENSG00000132386	3	1.45	1	No
TPGS2	ENSG00000134779	3	1.4	1	No		SF3B6	ENSG00000115128	3	1.45	1	No
TRA2A	ENSG00000164548	3	1.4	1	No		SIX1	ENSG00000126778	4	1.45	0.84	No
TRAF3IP1	ENSG00000204104	4	1.4	0.539102	No		SLC25A40	ENSG00000075303	4	1.45	0.84	No
TRAF3IP2	ENSG00000056972	4	1.4	0.864206	No		STEAP1B	ENSG00000105889	4	1.45	0.45	No
TRAJ30	ENSG00000211859	4	1.4	0.831851	No		TMCO4	ENSG00000162542	4	1.45	0.53	No
TRAJ58	ENSG00000211833	4	1.4	0.6834	No		TRBV9	ENSG00000211716	4	1.45	0.69	No
TRAP1	ENSG00000126602	3	1.4	1	No		TUT4	ENSG00000134744	3	1.45	1	No
TREM1	ENSG00000124731	3	1.4	1	No		TXN	ENSG00000136810	3	1.45	1	No
TRHDE	ENSG00000072657	4	1.4	0.520853	No		WDFY3-AS2	ENSG00000180769	4	1.45	0.53	No
TRIM43	ENSG00000144015	4	1.4	0.659284	No		WDR82	ENSG00000164091	4	1.45	0.84	No
TRIM64B	ENSG00000189253	4	1.4	0.519709	No		Y_RNA_ENSG00000206663	ENSG00000206663	3	1.45	1	No
TRMT2B	ENSG00000188917	4	1.4	0.538553	No		Y_RNA_ENSG00000207342	ENSG00000207342	4	1.45	0.55	No
TSEN2	ENSG00000154743	4	1.4	0.669618	No		Y_RNA_ENSG00000212306	ENSG00000212306	4	1.45	0.85	No
TSHZ1	ENSG00000179981	3	1.4	1	No		ZNF212	ENSG00000170260	4	1.45	0.85	No
TSKU-AS1	ENSG00000255100	5	1.4	0.521171	No		ZNNT1	ENSG00000261087	4	1.45	0.86	No
TSNAX-DISC1	ENSG00000270106	5	1.4	0.295929	No		ABHD14B	ENSG00000114779	4	1.44	0.71	No
TSPAN12	ENSG00000106025	3	1.4	1	No		AGFG1	ENSG00000173744	4	1.44	0.85	No
TSPAN4	ENSG00000214063	5	1.4	0.51217	No		APOL4	ENSG00000100336	3	1.44	1	No
TSPAN7	ENSG00000156298	4	1.4	0.521566	No		ASH2L	ENSG00000129691	4	1.44	0.54	No
TSTD3	ENSG00000279170	4	1.4	0.530355	No		BICD2	ENSG00000185963	3	1.44	1	No
TTC3P1	ENSG00000215105	4	1.4	0.868405	No		C1QTNF7-AS1	ENSG00000249252	4	1.44	0.86	No
TUBB2A	ENSG00000137267	3	1.4	1	No		CHAD	ENSG00000136457	4	1.44	0.52	No
TULP1	ENSG00000112041	4	1.4	0.877471	No		CREB3	ENSG00000107175	4	1.44	0.37	No
U2AF1L4	ENSG00000161265	4	1.4	0.842818	No		CYP21A2	ENSG00000231852	5	1.44	0.63	No
U3_ENSG00000212598	ENSG00000212598	4	1.4	0.847715	No		DCTPP1	ENSG00000179958	3	1.44	1	No
UBE2J1	ENSG00000198833	4	1.4	0.846201	No		DDX18	ENSG00000088205	4	1.44	0.84	No
UBE2MP1	ENSG00000261461	4	1.4	0.679817	No		DGKH	ENSG00000102780	3	1.44	1	No
UBE2R2	ENSG00000107341	3	1.4	1	No		DISP1	ENSG00000154309	4	1.44	0.7	No
UBE4A	ENSG00000110344	3	1.4	1	No		DLEU1	ENSG00000176124	4	1.44	0.7	No
UBIAD1	ENSG00000120942	3	1.4	1	No		DMAP1	ENSG00000178028	4	1.44	0.72	No
UBN1	ENSG00000118900	4	1.4	0.830664	No		E2F8	ENSG00000129173	4	1.44	0.51	No
UBP1	ENSG00000153560	3	1.4	1	No		ELOF1	ENSG00000130165	3	1.44	1	No
UBXN8	ENSG00000104691	4	1.4	0.511311	No		ENSG00000176349	ENSG00000176349	4	1.44	0.86	No
UCHL3	ENSG00000118939	4	1.4	0.870434	No		ENSG00000223469	ENSG00000223469	4	1.44	0.87	No
UNC50	ENSG00000115446	4	1.4	0.847046	No		ENSG00000231078	ENSG00000231078	4	1.44	0.85	No
UQCR11	ENSG00000127540	4	1.4	0.541577	No		ENSG00000250406	ENSG00000250406	5	1.44	0.41	No
USP10	ENSG00000103194	4	1.4	0.865507	No		ENSG00000253263	ENSG00000253263	4	1.44	0.85	No
USP24	ENSG00000162402	3	1.4	1	No		ENSG00000257410	ENSG00000257410	4	1.44	0.71	No
VAMP4	ENSG00000117533	4	1.4	0.853455	No		ENSG00000257894	ENSG00000257894	4	1.44	0.52	No
VASH1	ENSG00000071246	3	1.4	1	No		ENSG00000258125	ENSG00000258125	4	1.44	0.84	No
VCL	ENSG00000035403	3	1.4	1	No		ENSG00000279649	ENSG00000279649	4	1.44	0.69	No
VEGFD	ENSG00000165197	3	1.4	1	No		ENSG00000287221	ENSG00000287221	4	1.44	0.52	No
VEPH1	ENSG00000197415	5	1.4	0.528309	No		ENSG00000287729	ENSG00000287729	4	1.44	0.67	No
VN1R1	ENSG00000178201	4	1.4	0.829983	No		ESYT2	ENSG00000117868	3	1.44	1	No
VOPP1-DT	ENSG00000223475	4	1.4	0.524342	No		EXOSC5	ENSG00000077348	4	1.44	0.71	No
VPS26B	ENSG00000151502	4	1.4	0.853631	No		FIG4	ENSG00000112367	4	1.44	0.85	No
VPS4A	ENSG00000132612	3	1.4	1	No		FNDC5	ENSG00000160097	3	1.44	1	No
VPS72	ENSG00000163159	4	1.4	0.535753	No		FSD2	ENSG00000186628	3	1.44	1	No
VWFP1	ENSG00000241717	4	1.4	0.877262	No		GALNT4	ENSG00000257594	3	1.44	1	No
WARS1	ENSG00000140105	3	1.4	1	No		GAPDHP32	ENSG00000226443	5	1.44	0.29	No
WWP2	ENSG00000198373	3	1.4	1	No		GMPPA	ENSG00000144591	3	1.44	1	No
Y_RNA_ENSG00000199781	ENSG00000199781	4	1.4	0.855404	No		HAUS6	ENSG00000147874	4	1.44	0.85	No
Y_RNA_ENSG00000200162	ENSG00000200162	5	1.4	0.41091	No		HMGA1	ENSG00000137309	3	1.44	1	No
Y_RNA_ENSG00000200170	ENSG00000200170	4	1.4	0.199883	No		HPCAL1	ENSG00000115756	4	1.44	0.85	No
Y_RNA_ENSG00000200448	ENSG00000200448	4	1.4	0.676518	No		KHDC1L	ENSG00000256980	4	1.44	0.85	No
Y_RNA_ENSG00000200485	ENSG00000200485	3	1.4	1	No		KPNA6	ENSG00000025800	3	1.44	1	No
Y_RNA_ENSG00000201343	ENSG00000201343	4	1.4	0.854771	No		LDHB	ENSG00000111716	3	1.44	1	No
Y_RNA_ENSG00000202254	ENSG00000202254	3	1.4	1	No		LEF1-AS1	ENSG00000232021	4	1.44	0.87	No
Y_RNA_ENSG00000202357	ENSG00000202357	4	1.4	0.880629	No		LINC00173	ENSG00000196668	5	1.44	0.5	No
Y_RNA_ENSG00000202368	ENSG00000202368	4	1.4	0.510576	No		LINC01230	ENSG00000281769	4	1.44	0.5	No
Y_RNA_ENSG00000206713	ENSG00000206713	5	1.4	0.502344	No		LINC01505	ENSG00000234323	4	1.44	0.86	No
Y_RNA_ENSG00000206714	ENSG00000206714	5	1.4	0.0916587	No		LRRC17	ENSG00000128606	3	1.44	1	No
Y_RNA_ENSG00000206739	ENSG00000206739	5	1.4	0.413169	No		LTA4H	ENSG00000111144	4	1.44	0.52	No
Y_RNA_ENSG00000206813	ENSG00000206813	4	1.4	0.717609	No		LZTS2	ENSG00000107816	4	1.44	0.86	No
Y_RNA_ENSG00000206914	ENSG00000206914	4	1.4	0.836871	No		MCM5	ENSG00000100297	3	1.44	1	No
Y_RNA_ENSG00000207290	ENSG00000207290	4	1.4	0.8699	No		MIR3909	ENSG00000266320	4	1.44	0.55	No
Y_RNA_ENSG00000207403	ENSG00000207403	3	1.4	1	No		MRPS30	ENSG00000112996	3	1.44	1	No
Y_RNA_ENSG00000207450	ENSG00000207450	3	1.4	1	No		MUC1	ENSG00000185499	4	1.44	0.83	No
Y_RNA_ENSG00000207481	ENSG00000207481	4	1.4	0.511589	No		NAPA-AS1	ENSG00000268061	4	1.44	0.85	No
Y_RNA_ENSG00000223080	ENSG00000223080	5	1.4	0.698301	No		NES	ENSG00000132688	4	1.44	0.53	No
Y_RNA_ENSG00000252217	ENSG00000252217	4	1.4	0.675423	No		NIPA2	ENSG00000140157	4	1.44	0.55	No
Y_RNA_ENSG00000252975	ENSG00000252975	3	1.4	1	No		NMT1	ENSG00000136448	3	1.44	1	No
Y_RNA_ENSG00000273964	ENSG00000273964	5	1.4	0.29659	No		NR5A2	ENSG00000116833	3	1.44	1	No
YAP1	ENSG00000137693	4	1.4	0.815728	No		OPN1MW	ENSG00000268221	4	1.44	0.86	No
YARS1	ENSG00000134684	3	1.4	1	No		OTUD5	ENSG00000068308	4	1.44	0.53	No
YIPF2	ENSG00000130733	4	1.4	0.855047	No		OXSR1	ENSG00000172939	3	1.44	1	No
YOD1	ENSG00000180667	4	1.4	0.813844	No		PARP3	ENSG00000041880	3	1.44	1	No
YWHAG	ENSG00000170027	4	1.4	0.67536	No		PHACTR4	ENSG00000204138	3	1.44	1	No
ZBED4	ENSG00000100426	4	1.4	0.881832	No		PMPCB	ENSG00000105819	3	1.44	1	No
ZBTB10	ENSG00000205189	3	1.4	1	No		POPDC2	ENSG00000121577	4	1.44	0.83	No
ZBTB4	ENSG00000174282	3	1.4	1	No		PPP1R14BP3	ENSG00000179967	4	1.44	0.71	No
ZC4H2	ENSG00000126970	3	1.4	1	No		PRPF4	ENSG00000136875	3	1.44	1	No
ZCCHC2	ENSG00000141664	3	1.4	1	No		PRSS44P	ENSG00000226074	3	1.44	1	No
ZDHHC12	ENSG00000160446	5	1.4	0.427548	No		PTPRM	ENSG00000173482	3	1.44	1	No
ZFP3-DT	ENSG00000262693	5	1.4	0.387446	No		PVRIG	ENSG00000213413	5	1.44	0.69	No
ZMYND8	ENSG00000101040	4	1.4	0.830587	No		RAB14	ENSG00000119396	4	1.44	0.53	No
ZNF117	ENSG00000152926	3	1.4	1	No		RAB23	ENSG00000112210	4	1.44	0.53	No
ZNF121	ENSG00000197961	4	1.4	0.532142	No		RAB28	ENSG00000157869	4	1.44	0.53	No
ZNF182	ENSG00000147118	4	1.4	0.518272	No		RALA	ENSG00000006451	4	1.44	0.53	No
ZNF213	ENSG00000085644	3	1.4	1	No		RANGRF	ENSG00000108961	4	1.44	0.54	No
ZNF24	ENSG00000172466	4	1.4	0.849114	No		RBM19	ENSG00000122965	4	1.44	0.87	No
ZNF253	ENSG00000256771	4	1.4	0.701561	No		RNA5SP138	ENSG00000201968	4	1.44	0.54	No
ZNF264	ENSG00000083844	4	1.4	0.849539	No		RNU6-108P	ENSG00000202428	4	1.44	0.85	No
ZNF277	ENSG00000198839	3	1.4	1	No		RNU6-65P	ENSG00000252141	3	1.44	1	No
ZNF324B	ENSG00000249471	5	1.4	0.319756	No		RNU6-839P	ENSG00000200217	4	1.44	0.86	No
ZNF350	ENSG00000256683	4	1.4	0.684846	No		RPL13	ENSG00000167526	3	1.44	1	No
ZNF394	ENSG00000160908	5	1.4	0.287741	No		RPL23P5	ENSG00000230406	3	1.44	1	No
ZNF415	ENSG00000170954	4	1.4	0.865578	No		SCNN1A	ENSG00000111319	4	1.44	0.54	No
ZNF420	ENSG00000197050	4	1.4	0.838503	No		SDCCAG8	ENSG00000054282	4	1.44	0.82	No
ZNF503-AS2	ENSG00000237149	4	1.4	0.511019	No		SLC25A24	ENSG00000085491	3	1.44	1	No
ZNF516	ENSG00000101493	4	1.4	0.841006	No		SMIM11P1	ENSG00000198738	5	1.44	0.63	No
ZNF543	ENSG00000178229	4	1.4	0.698874	No		SNHG10	ENSG00000247092	5	1.44	0.51	No
ZNF556	ENSG00000172000	4	1.4	0.814972	No		SPATA24	ENSG00000170469	3	1.44	1	No
ZNF589	ENSG00000164048	4	1.4	0.84599	No		STUM	ENSG00000203685	4	1.44	0.83	No
ZNF593	ENSG00000142684	4	1.4	0.846195	No		STX7	ENSG00000079950	3	1.44	1	No
ZNF614	ENSG00000142556	4	1.4	0.838166	No		THOC6	ENSG00000131652	3	1.44	1	No
ZNF682	ENSG00000197124	4	1.4	0.53879	No		THSD1	ENSG00000136114	4	1.44	0.86	No
ZNF71	ENSG00000197951	4	1.4	0.865901	No		TMEM160	ENSG00000130748	4	1.44	0.85	No
ZNF768	ENSG00000169957	3	1.4	1	No		TMEM59	ENSG00000116209	3	1.44	1	No
ZNF775-AS1	ENSG00000239377	4	1.4	0.492487	No		TPTE2	ENSG00000132958	4	1.44	0.86	No
ZNF79	ENSG00000196152	4	1.4	0.853614	No		TRAPPC6B	ENSG00000182400	3	1.44	1	No
ZNF790	ENSG00000197863	4	1.4	0.66796	No		TRMT5	ENSG00000126814	4	1.44	0.86	No
ZNF800	ENSG00000048405	4	1.4	0.852733	No		VPS29	ENSG00000111237	4	1.44	0.49	No
ZNF808	ENSG00000198482	3	1.4	1	No		Y_RNA_ENSG00000200118	ENSG00000200118	3	1.44	1	No
ZNF879	ENSG00000234284	4	1.4	0.520127	No		Y_RNA_ENSG00000200344	ENSG00000200344	4	1.44	0.53	No
ZNF91	ENSG00000167232	4	1.4	0.861839	No		Y_RNA_ENSG00000202019	ENSG00000202019	4	1.44	0.53	No
ZRSR2	ENSG00000169249	4	1.4	0.56044	No		Y_RNA_ENSG00000239143	ENSG00000239143	5	1.44	0.5	No
ZZEF1	ENSG00000074755	3	1.4	1	No		ZBTB41	ENSG00000177888	3	1.44	1	No
5S_rRNA_ENSG00000285912	ENSG00000285912	3	1.3	1	No		ABCD1	ENSG00000101986	3	1.43	1	No
ABCA11P_ENSG00000293360	ENSG00000293360	4	1.3	0.837161	No		ADAM20P1	ENSG00000290783	3	1.43	1	No
ABCB9	ENSG00000150967	4	1.3	0.511752	No		ARHGEF4-AS1	ENSG00000233221	4	1.43	0.85	No
ABHD10	ENSG00000144827	3	1.3	1	No		ASNSD1	ENSG00000138381	4	1.43	0.54	No
ABLIM1	ENSG00000099204	3	1.3	1	No		BPHL	ENSG00000137274	4	1.43	0.53	No
ACAD9	ENSG00000177646	3	1.3	1	No		BPNT2	ENSG00000104331	3	1.43	1	No
ACP5	ENSG00000102575	3	1.3	1	No		BTBD3	ENSG00000132640	3	1.43	1	No
ACSS3	ENSG00000111058	4	1.3	0.829978	No		C4orf33	ENSG00000151470	4	1.43	0.53	No
ADAM10	ENSG00000137845	3	1.3	1	No		CACNA1A	ENSG00000141837	4	1.43	0.87	No
ADARB2	ENSG00000185736	3	1.3	1	No		CBLL1	ENSG00000105879	3	1.43	1	No
ADCK1	ENSG00000063761	3	1.3	1	No		CCDC191	ENSG00000163617	4	1.43	0.54	No
ADCY1	ENSG00000164742	3	1.3	1	No		CHMP4A	ENSG00000254505	3	1.43	1	No
ADCY3	ENSG00000138031	3	1.3	1	No		CLIP1-AS1	ENSG00000257097	4	1.43	0.69	No
ADGRF2	ENSG00000164393	4	1.3	0.487333	No		CLNS1A	ENSG00000074201	4	1.43	0.82	No
ADSS2	ENSG00000035687	4	1.3	0.847676	No		DCHS1	ENSG00000166341	4	1.43	0.53	No
AFAP1L1	ENSG00000157510	3	1.3	1	No		DONSON	ENSG00000159147	4	1.43	0.86	No
AGAP1-IT1	ENSG00000235529	5	1.3	0.522773	No		ECRG4	ENSG00000119147	3	1.43	1	No
AGAP4	ENSG00000188234	4	1.3	0.643282	No		ENSG00000189316	ENSG00000189316	4	1.43	0.81	No
AGFG1	ENSG00000173744	3	1.3	1	No		ENSG00000225365	ENSG00000225365	4	1.43	0.86	No
AGO4	ENSG00000134698	4	1.3	0.495301	No		ENSG00000238270	ENSG00000238270	4	1.43	0.84	No
AIF1L	ENSG00000126878	3	1.3	1	No		ENSG00000242009	ENSG00000242009	4	1.43	0.52	No
AK2	ENSG00000004455	3	1.3	1	No		ENSG00000242828	ENSG00000242828	4	1.43	0.85	No
ALAD	ENSG00000148218	4	1.3	0.8453	No		ENSG00000252459	ENSG00000252459	4	1.43	0.53	No
ALDH3A2	ENSG00000072210	4	1.3	0.8687	No		ENSG00000253361	ENSG00000253361	4	1.43	0.84	No
ALDH3B1	ENSG00000006534	4	1.3	0.851515	No		ENSG00000259483	ENSG00000259483	4	1.43	0.52	No
ALG6	ENSG00000088035	3	1.3	1	No		ENSG00000260005	ENSG00000260005	4	1.43	0.68	No
AMBP	ENSG00000106927	4	1.3	0.54161	No		ENSG00000262528	ENSG00000262528	4	1.43	0.69	No
AMIGO1	ENSG00000181754	3	1.3	1	No		ENSG00000273329	ENSG00000273329	4	1.43	0.54	No
AMOTL1	ENSG00000166025	3	1.3	1	No		ENSG00000287351	ENSG00000287351	5	1.43	0.1	No
AMY2B	ENSG00000240038	4	1.3	0.813841	No		ENSG00000290402	ENSG00000290402	4	1.43	0.87	No
ANKRA2	ENSG00000164331	3	1.3	1	No		FAM230B	ENSG00000215498	4	1.43	0.52	No
ANKRD65-AS1	ENSG00000225905	4	1.3	0.704565	No		FKBP11	ENSG00000134285	3	1.43	1	No
ANXA2P2	ENSG00000231991	3	1.3	1	No		FRZB	ENSG00000162998	3	1.43	1	No
AP2S1	ENSG00000042753	3	1.3	1	No		FTH1	ENSG00000167996	3	1.43	1	No
APBA3	ENSG00000011132	4	1.3	0.880443	No		GABPA	ENSG00000154727	4	1.43	0.53	No
APH1B	ENSG00000138613	4	1.3	0.845977	No		GOLGA8S	ENSG00000261739	4	1.43	0.86	No
APOBEC2	ENSG00000124701	3	1.3	1	No		HRC	ENSG00000130528	3	1.43	1	No
APOL4	ENSG00000100336	4	1.3	0.530667	No		IDH3A	ENSG00000166411	4	1.43	0.53	No
APOL6	ENSG00000221963	3	1.3	1	No		INMT	ENSG00000241644	4	1.43	0.71	No
APOOL	ENSG00000155008	3	1.3	1	No		IPO7	ENSG00000205339	4	1.43	0.85	No
AREG	ENSG00000109321	4	1.3	0.846471	No		IRAK4	ENSG00000198001	3	1.43	1	No
ARFGEF2	ENSG00000124198	5	1.3	0.544507	No		ISG20L2	ENSG00000143319	4	1.43	0.85	No
ARHGAP35	ENSG00000160007	3	1.3	1	No		ITGB1BP1	ENSG00000119185	3	1.43	1	No
ARHGEF26-AS1	ENSG00000243069	4	1.3	0.839508	No		ITPRIPL2	ENSG00000205730	4	1.43	0.56	No
ARL5B	ENSG00000165997	4	1.3	0.864298	No		KANTR	ENSG00000232593	4	1.43	0.53	No
ARL6IP1	ENSG00000170540	3	1.3	1	No		KCTD3	ENSG00000136636	3	1.43	1	No
ARMCX6	ENSG00000198960	3	1.3	1	No		KPNA3	ENSG00000102753	3	1.43	1	No
ARMH3	ENSG00000120029	4	1.3	0.522379	No		LINC00702	ENSG00000233117	4	1.43	0.55	No
ASB14	ENSG00000239388	3	1.3	1	No		LINC01754	ENSG00000224565	4	1.43	0.85	No
ASB16-AS1	ENSG00000267080	4	1.3	0.518228	No		LINC02466	ENSG00000246876	4	1.43	0.69	No
ASCC3	ENSG00000112249	3	1.3	1	No		LPXN	ENSG00000110031	3	1.43	1	No
ASF1A	ENSG00000111875	3	1.3	1	No		LST1	ENSG00000204482	3	1.43	1	No
ASH1L	ENSG00000116539	3	1.3	1	No		MALL	ENSG00000144063	3	1.43	1	No
ASNSP1_ENSG00000248498	ENSG00000248498	5	1.3	0.722266	No		MIR513C	ENSG00000216171	4	1.43	0.85	No
ASPSCR1	ENSG00000169696	4	1.3	0.707943	No		MIR764	ENSG00000212100	4	1.43	0.51	No
ATF7IP	ENSG00000171681	3	1.3	1	No		MLLT10	ENSG00000078403	4	1.43	0.85	No
ATF7IP2	ENSG00000166669	4	1.3	0.693745	No		MT1G	ENSG00000125144	4	1.43	0.53	No
ATG14	ENSG00000126775	4	1.3	0.520411	No		NDUFA4L2	ENSG00000185633	3	1.43	1	No
ATXN1L	ENSG00000224470	4	1.3	0.816211	No		NKIRAS1	ENSG00000197885	3	1.43	1	No
AVEN	ENSG00000169857	4	1.3	0.847767	No		NME6	ENSG00000172113	4	1.43	0.85	No
B4GALNT4	ENSG00000182272	4	1.3	0.846869	No		NMNAT3	ENSG00000163864	4	1.43	0.53	No
BACH1-AS1	ENSG00000232118	5	1.3	0.21311	No		NOL11	ENSG00000130935	4	1.43	0.55	No
BACH1-IT1	ENSG00000248476	3	1.3	1	No		NOP10	ENSG00000182117	3	1.43	1	No
BARHL2	ENSG00000143032	4	1.3	0.531219	No		NSMCE3_ENSG00000185115	ENSG00000185115	4	1.43	0.72	No
BATF	ENSG00000156127	4	1.3	0.875562	No		OARD1	ENSG00000124596	4	1.43	0.53	No
BCL2L2	ENSG00000129473	5	1.3	0.577969	No		OASL	ENSG00000135114	3	1.43	1	No
BCL7B	ENSG00000106635	3	1.3	1	No		PARL	ENSG00000175193	4	1.43	0.88	No
BFAR	ENSG00000103429	4	1.3	0.697346	No		PERM1	ENSG00000187642	3	1.43	1	No
BGLAP	ENSG00000242252	4	1.3	0.517306	No		PIK3R3	ENSG00000117461	3	1.43	1	No
BIRC3	ENSG00000023445	3	1.3	1	No		PKD1L1-AS1	ENSG00000136275	4	1.43	0.85	No
BLMH	ENSG00000108578	4	1.3	0.51936	No		PROK2	ENSG00000163421	3	1.43	1	No
BNIP3P1	ENSG00000197358	4	1.3	0.868089	No		PSMC3	ENSG00000165916	3	1.43	1	No
BOD1P2	ENSG00000215368	4	1.3	0.521688	No		PTGDS	ENSG00000107317	3	1.43	1	No
BPIFB9P	ENSG00000125997	4	1.3	0.689999	No		PWWP3B	ENSG00000157502	3	1.43	1	No
BRAF	ENSG00000157764	3	1.3	1	No		RCAN1	ENSG00000159200	4	1.43	0.86	No
BRD3	ENSG00000169925	3	1.3	1	No		RCOR3	ENSG00000117625	4	1.43	0.67	No
BTBD3	ENSG00000132640	3	1.3	1	No		RN7SKP255	ENSG00000200312	3	1.43	1	No
BTN2A2	ENSG00000124508	4	1.3	0.682314	No		RN7SL50P	ENSG00000242985	3	1.43	1	No
C11orf58	ENSG00000110696	3	1.3	1	No		RN7SL700P	ENSG00000244521	4	1.43	0.86	No
C11orf96	ENSG00000187479	3	1.3	1	No		RNA5SP29	ENSG00000222920	3	1.43	1	No
C16orf74	ENSG00000154102	4	1.3	0.859255	No		RNF4	ENSG00000063978	3	1.43	1	No
C17orf99	ENSG00000187997	4	1.3	0.848434	No		RNU6-1189P	ENSG00000206685	4	1.43	0.53	No
C1orf162	ENSG00000143110	3	1.3	1	No		RNU6-433P	ENSG00000200086	5	1.43	0.3	No
C1orf21	ENSG00000116667	4	1.3	0.840968	No		RNU6-611P	ENSG00000207003	4	1.43	0.51	No
C1orf52	ENSG00000162642	3	1.3	1	No		RNU6ATAC25P	ENSG00000221725	4	1.43	0.69	No
C1QTNF12	ENSG00000184163	4	1.3	0.861845	No		RPL32	ENSG00000144713	3	1.43	1	No
C2CD2L	ENSG00000172375	3	1.3	1	No		SELENOH	ENSG00000211450	4	1.43	0.86	No
CA5BP1	ENSG00000290746	4	1.3	0.85501	No		SETMAR	ENSG00000170364	4	1.43	0.85	No
CACHD1	ENSG00000158966	3	1.3	1	No		SIAE	ENSG00000110013	3	1.43	1	No
CANT1	ENSG00000171302	4	1.3	0.878961	No		SLC25A36	ENSG00000114120	3	1.43	1	No
CARMIL2	ENSG00000159753	3	1.3	1	No		STK31	ENSG00000196335	4	1.43	0.87	No
CARMN	ENSG00000249669	3	1.3	1	No		TBCA	ENSG00000171530	3	1.43	1	No
CAVIN3	ENSG00000170955	3	1.3	1	No		THTPA	ENSG00000259431	4	1.43	0.68	No
CBFA2T3	ENSG00000129993	3	1.3	1	No		TMEM70	ENSG00000175606	4	1.43	0.54	No
CBR4	ENSG00000145439	4	1.3	0.825426	No		TRAF3IP2-AS1	ENSG00000231889	4	1.43	0.84	No
CC2D1B	ENSG00000154222	4	1.3	0.680328	No		TRMT112	ENSG00000173113	4	1.43	0.47	No
CCDC102B	ENSG00000150636	4	1.3	0.664879	No		TWF2-DT	ENSG00000243224	4	1.43	0.84	No
CCDC144NL	ENSG00000291074	4	1.3	0.846506	No		TXNDC5	ENSG00000239264	3	1.43	1	No
CCDC167	ENSG00000198937	4	1.3	0.513521	No		WDCP	ENSG00000163026	4	1.43	0.53	No
CCDC28A	ENSG00000024862	3	1.3	1	No		Y_RNA_ENSG00000201314	ENSG00000201314	4	1.43	0.53	No
CCDC30	ENSG00000186409	4	1.3	0.531301	No		Y_RNA_ENSG00000201988	ENSG00000201988	4	1.43	0.68	No
CCDC50	ENSG00000152492	4	1.3	0.522696	No		ZMYND11	ENSG00000015171	3	1.43	1	No
CCDC7	ENSG00000216937	4	1.3	0.8518	No		ZNF582-DT	ENSG00000267454	4	1.43	0.85	No
CCER2	ENSG00000262484	3	1.3	1	No		ZNG1A	ENSG00000172785	3	1.43	1	No
CCHCR1	ENSG00000204536	3	1.3	1	No		ADAMTS7P4	ENSG00000218052	4	1.42	0.85	No
CCNB1	ENSG00000134057	4	1.3	0.860215	No		ANKRD28	ENSG00000206560	3	1.42	1	No
CCND3	ENSG00000112576	3	1.3	1	No		ASF1A	ENSG00000111875	3	1.42	1	No
CCNI	ENSG00000118816	3	1.3	1	No		BRF2	ENSG00000104221	4	1.42	0.48	No
CCNP	ENSG00000105219	4	1.3	0.852678	No		CCDC39	ENSG00000284862	4	1.42	0.48	No
CCNYL5	ENSG00000230039	4	1.3	0.494065	No		CES1	ENSG00000198848	3	1.42	1	No
CD163L1	ENSG00000177675	3	1.3	1	No		CHKA	ENSG00000110721	3	1.42	1	No
CD247	ENSG00000198821	3	1.3	1	No		CP	ENSG00000047457	3	1.42	1	No
CD2AP	ENSG00000198087	3	1.3	1	No		CRKL	ENSG00000099942	4	1.42	0.86	No
CD99L2	ENSG00000102181	3	1.3	1	No		CSTF1	ENSG00000101138	3	1.42	1	No
CDC25B	ENSG00000101224	4	1.3	0.682133	No		DCAF17	ENSG00000115827	4	1.42	0.69	No
CDC27	ENSG00000004897	3	1.3	1	No		EEF1A1P24	ENSG00000223668	3	1.42	1	No
CDH18-AS1	ENSG00000249854	4	1.3	0.86765	No		EIF2S2	ENSG00000125977	3	1.42	1	No
CDKL5	ENSG00000008086	3	1.3	1	No		ENSG00000203565	ENSG00000203565	4	1.42	0.52	No
CENATAC-DT	ENSG00000255121	5	1.3	0.529565	No		ENSG00000227719	ENSG00000227719	4	1.42	0.87	No
CEP63	ENSG00000182923	3	1.3	1	No		ENSG00000227734	ENSG00000227734	4	1.42	0.86	No
CES1	ENSG00000198848	3	1.3	1	No		ENSG00000228426	ENSG00000228426	4	1.42	0.86	No
CHD7	ENSG00000171316	3	1.3	1	No		ENSG00000231613	ENSG00000231613	4	1.42	0.7	No
CHMP1B	ENSG00000255112	4	1.3	0.512472	No		ENSG00000232971	ENSG00000232971	4	1.42	0.85	No
CHSY1	ENSG00000131873	3	1.3	1	No		ENSG00000232995	ENSG00000232995	3	1.42	1	No
CIBAR1P2	ENSG00000230219	4	1.3	0.647361	No		ENSG00000235902	ENSG00000235902	4	1.42	0.84	No
CISD1	ENSG00000122873	3	1.3	1	No		ENSG00000237035	ENSG00000237035	3	1.42	1	No
CLDN11	ENSG00000013297	3	1.3	1	No		ENSG00000237713	ENSG00000237713	4	1.42	0.83	No
CLEC16A	ENSG00000038532	3	1.3	1	No		ENSG00000242136	ENSG00000242136	4	1.42	0.52	No
CLSTN3	ENSG00000139182	4	1.3	0.881343	No		ENSG00000250025	ENSG00000250025	4	1.42	0.86	No
CNBP	ENSG00000169714	4	1.3	0.86143	No		ENSG00000250698	ENSG00000250698	3	1.42	1	No
CNOT2	ENSG00000111596	3	1.3	1	No		ENSG00000255440	ENSG00000255440	5	1.42	0.31	No
CNTLN	ENSG00000044459	4	1.3	0.734457	No		ENSG00000275948	ENSG00000275948	4	1.42	0.87	No
COL8A1	ENSG00000144810	3	1.3	1	No		ENSG00000279679	ENSG00000279679	4	1.42	0.53	No
COMMD8	ENSG00000169019	4	1.3	0.875386	No		ENSG00000280107	ENSG00000280107	4	1.42	0.82	No
COQ7	ENSG00000167186	3	1.3	1	No		ENSG00000286993	ENSG00000286993	4	1.42	0.86	No
COX18	ENSG00000163626	3	1.3	1	No		ENSG00000288537	ENSG00000288537	4	1.42	0.88	No
CRNKL1	ENSG00000101343	3	1.3	1	No		ENSG00000290767	ENSG00000290767	3	1.42	1	No
CSAG3	ENSG00000268916	3	1.3	1	No		FAF2	ENSG00000113194	3	1.42	1	No
CTNNBL1	ENSG00000132792	3	1.3	1	No		FAM227B	ENSG00000166262	4	1.42	0.7	No
CTSC	ENSG00000109861	3	1.3	1	No		FAM83C	ENSG00000125998	3	1.42	1	No
CTXN3	ENSG00000205279	3	1.3	1	No		FARP2	ENSG00000006607	4	1.42	0.88	No
CUX1	ENSG00000257923	3	1.3	1	No		FBLIM1	ENSG00000162458	4	1.42	0.83	No
CXCL11	ENSG00000169248	3	1.3	1	No		FPGT	ENSG00000254685	4	1.42	0.71	No
CYB5D1	ENSG00000182224	4	1.3	0.533523	No		FRMD8	ENSG00000126391	4	1.42	0.86	No
CYP2A7P1	ENSG00000213908	4	1.3	0.540746	No		GBAP1	ENSG00000160766	4	1.42	0.52	No
CYP2E1	ENSG00000130649	4	1.3	0.849583	No		GCSAML	ENSG00000169224	4	1.42	0.87	No
D21S2088E	ENSG00000228592	5	1.3	0.492557	No		GNE	ENSG00000159921	3	1.42	1	No
DAPK3	ENSG00000167657	3	1.3	1	No		GOSR1	ENSG00000108587	3	1.42	1	No
DCAF10	ENSG00000122741	4	1.3	0.858434	No		GREB1L	ENSG00000141449	4	1.42	0.88	No
DCAF13	ENSG00000164934	3	1.3	1	No		GTF2E2	ENSG00000197265	3	1.42	1	No
DCBLD2	ENSG00000057019	3	1.3	1	No		HMGN2	ENSG00000198830	4	1.42	0.69	No
DCLRE1CP1	ENSG00000237470	5	1.3	0.403982	No		ICE2	ENSG00000128915	3	1.42	1	No
DDIT3	ENSG00000175197	4	1.3	0.702746	No		IDI1	ENSG00000067064	4	1.42	0.86	No
DDX3X	ENSG00000215301	3	1.3	1	No		ITGB3	ENSG00000259207	3	1.42	1	No
DDX55	ENSG00000111364	4	1.3	0.852567	No		KCND1	ENSG00000102057	4	1.42	0.7	No
DECR2	ENSG00000242612	3	1.3	1	No		KLF3	ENSG00000109787	3	1.42	1	No
DENND2A	ENSG00000146966	4	1.3	0.838311	No		KPNB1	ENSG00000108424	3	1.42	1	No
DENND3	ENSG00000105339	3	1.3	1	No		KRT42P_ENSG00000290861	ENSG00000290861	4	1.42	0.51	No
DENND5B	ENSG00000170456	3	1.3	1	No		LARP4	ENSG00000161813	3	1.42	1	No
DEPP1	ENSG00000165507	3	1.3	1	No		LINC01121	ENSG00000205054	3	1.42	1	No
DGKD	ENSG00000077044	3	1.3	1	No		LINC01517	ENSG00000232624	4	1.42	0.52	No
DHRS11	ENSG00000275397	3	1.3	1	No		LNC-LBCS	ENSG00000228412	4	1.42	0.87	No
DHRS4L1_ENSG00000225766	ENSG00000225766	4	1.3	0.837844	No		LY6E-DT	ENSG00000247317	4	1.42	0.85	No
DHRS7	ENSG00000100612	4	1.3	0.86385	No		MANEA	ENSG00000172469	4	1.42	0.84	No
DIO2	ENSG00000211448	3	1.3	1	No		MAPK7	ENSG00000166484	4	1.42	0.84	No
DKK3	ENSG00000050165	4	1.3	0.531032	No		METTL3	ENSG00000165819	4	1.42	0.53	No
DKKL1	ENSG00000104901	4	1.3	0.532286	No		MIR4260	ENSG00000283876	4	1.42	0.55	No
DLL1	ENSG00000198719	4	1.3	0.842008	No		MIR486-1	ENSG00000274705	4	1.42	0.7	No
DMC1	ENSG00000100206	3	1.3	1	No		MTND4P35	ENSG00000270906	3	1.42	1	No
DMXL1-DT	ENSG00000249494	4	1.3	0.871132	No		NBEAL2	ENSG00000160796	3	1.42	1	No
DNAH3	ENSG00000158486	4	1.3	0.733793	No		NIBAN2	ENSG00000136830	4	1.42	0.51	No
DNAJC1	ENSG00000136770	3	1.3	1	No		NIBAN3	ENSG00000167483	4	1.42	0.85	No
DND1P1	ENSG00000264070	4	1.3	0.842721	No		NUP62	ENSG00000213024	3	1.42	1	No
DNMT3L-AS1	ENSG00000232010	4	1.3	0.539537	No		PCMTD1	ENSG00000168300	3	1.42	1	No
DPH5	ENSG00000117543	3	1.3	1	No		PDK1	ENSG00000152256	4	1.42	0.85	No
DPY19L2P1	ENSG00000189212	2	1.3	1	No		PI4KB	ENSG00000143393	3	1.42	1	No
DRC7	ENSG00000159625	4	1.3	0.86059	No		PPM1J	ENSG00000155367	4	1.42	0.51	No
DTNB	ENSG00000138101	4	1.3	0.51411	No		PRDM2	ENSG00000116731	4	1.42	0.87	No
DUSP3	ENSG00000108861	3	1.3	1	No		PRSS56	ENSG00000237412	4	1.42	0.54	No
DUXAP10	ENSG00000244306	4	1.3	0.537814	No		PTP4A2	ENSG00000184007	3	1.42	1	No
ECRG4	ENSG00000119147	4	1.3	0.517298	No		PTTG2	ENSG00000250254	3	1.42	1	No
EGFL8	ENSG00000241404	4	1.3	0.839719	No		RN7SKP133	ENSG00000201715	3	1.42	1	No
EGR3	ENSG00000179388	5	1.3	0.600086	No		RN7SKP178	ENSG00000201875	4	1.42	0.87	No
EIF2AK4	ENSG00000128829	3	1.3	1	No		RN7SKP75	ENSG00000199940	3	1.42	1	No
EIF2S2P3	ENSG00000236493	4	1.3	0.8412	No		RN7SL164P	ENSG00000242614	3	1.42	1	No
EIF3J-DT	ENSG00000179523	4	1.3	0.180197	No		RNA5SP91	ENSG00000212204	4	1.42	0.85	No
EIF4A3	ENSG00000141543	4	1.3	0.647386	No		RNU2-37P	ENSG00000222627	3	1.42	1	No
EIF4EBP2	ENSG00000148730	4	1.3	0.523824	No		RNU6-100P	ENSG00000252414	4	1.42	0.53	No
ELOC	ENSG00000154582	3	1.3	1	No		RNU6-1232P	ENSG00000252108	4	1.42	0.84	No
ELOCP2	ENSG00000259838	4	1.3	0.518699	No		RNU6-127P	ENSG00000212199	4	1.42	0.85	No
ELP6	ENSG00000163832	3	1.3	1	No		RNU6-874P	ENSG00000199260	3	1.42	1	No
EME1	ENSG00000154920	4	1.3	0.873814	No		SERPINI1	ENSG00000163536	3	1.42	1	No
EML6	ENSG00000214595	4	1.3	0.846078	No		SLC35A3	ENSG00000117620	4	1.42	0.87	No
ENOX1	ENSG00000120658	4	1.3	0.860889	No		SLC5A3	ENSG00000198743	4	1.42	0.52	No
ENPP4	ENSG00000001561	3	1.3	1	No		SNRPF-DT	ENSG00000258343	4	1.42	0.52	No
