## Supplemental_Tables for "A network-based atlas of human skeletal muscle aging" (part 2 of 3)

### Sheet: 2 - Young vs Old QNMs (continued)
Y270	ENSG	node_degree	node_strength	node_weightedCF	hub_gene		O270	ENSG	node_degree	node_strength	node_weightedCF	hub_gene
ENPP7P11	ENSG00000250942	4	1.3	0.846501	No		STAU2-AS1	ENSG00000253302	5	1.42	0.5	No
ENSG00000188897	ENSG00000188897	5	1.3	0.691423	No		SUPT20H	ENSG00000102710	4	1.42	0.52	No
ENSG00000189316	ENSG00000189316	3	1.3	1	No		SYTL2	ENSG00000137501	3	1.42	1	No
ENSG00000200422	ENSG00000200422	4	1.3	0.695365	No		TIMP4	ENSG00000157150	3	1.42	1	No
ENSG00000201009	ENSG00000201009	4	1.3	0.485475	No		TRAJ34	ENSG00000211855	4	1.42	0.54	No
ENSG00000201733	ENSG00000201733	5	1.3	0.493116	No		TRARG1_ENSG00000184811	ENSG00000184811	3	1.42	1	No
ENSG00000203266	ENSG00000203266	4	1.3	0.518976	No		TRIM13	ENSG00000204977	4	1.42	0.55	No
ENSG00000203472	ENSG00000203472	4	1.3	0.858132	No		USP12	ENSG00000152484	3	1.42	1	No
ENSG00000203900	ENSG00000203900	4	1.3	0.851171	No		VSNL1	ENSG00000163032	4	1.42	0.87	No
ENSG00000205537	ENSG00000205537	4	1.3	0.849698	No		WAC	ENSG00000095787	3	1.42	1	No
ENSG00000205971	ENSG00000205971	4	1.3	0.86957	No		WDR19	ENSG00000157796	3	1.42	1	No
ENSG00000206549	ENSG00000206549	4	1.3	0.845958	No		Y_RNA_ENSG00000200953	ENSG00000200953	4	1.42	0.54	No
ENSG00000212149	ENSG00000212149	4	1.3	0.534398	No		Y_RNA_ENSG00000202078	ENSG00000202078	3	1.42	1	No
ENSG00000212415	ENSG00000212415	5	1.3	0.514576	No		Y_RNA_ENSG00000207387	ENSG00000207387	3	1.42	1	No
ENSG00000213331	ENSG00000213331	4	1.3	0.866414	No		YBX3P1	ENSG00000261614	4	1.42	0.54	No
ENSG00000214883	ENSG00000214883	4	1.3	0.527244	No		ZNF264	ENSG00000083844	4	1.42	0.86	No
ENSG00000215023	ENSG00000215023	4	1.3	0.86491	No		AGTPBP1	ENSG00000135049	3	1.41	1	No
ENSG00000221042	ENSG00000221042	4	1.3	0.852383	No		AKAP17BP	ENSG00000214992	3	1.41	1	No
ENSG00000223944	ENSG00000223944	4	1.3	0.677413	No		AP2S1	ENSG00000042753	3	1.41	1	No
ENSG00000224091	ENSG00000224091	5	1.3	0.303454	No		C9orf78P2	ENSG00000224569	4	1.41	0.85	No
ENSG00000224280	ENSG00000224280	4	1.3	0.846167	No		CAPRIN1	ENSG00000135387	3	1.41	1	No
ENSG00000224400	ENSG00000224400	4	1.3	0.843172	No		CDKN2B	ENSG00000147883	3	1.41	1	No
ENSG00000224794	ENSG00000224794	4	1.3	0.845293	No		CLSTN3	ENSG00000139182	4	1.41	0.87	No
ENSG00000225333	ENSG00000225333	4	1.3	0.871389	No		COX14	ENSG00000178449	4	1.41	0.54	No
ENSG00000225761	ENSG00000225761	4	1.3	0.862523	No		ELK4	ENSG00000158711	3	1.41	1	No
ENSG00000226169	ENSG00000226169	4	1.3	0.703859	No		ELP4	ENSG00000109911	4	1.41	0.51	No
ENSG00000226521	ENSG00000226521	4	1.3	0.835308	No		ENSG00000221245	ENSG00000221245	4	1.41	0.86	No
ENSG00000226920	ENSG00000226920	4	1.3	0.858391	No		ENSG00000225279	ENSG00000225279	4	1.41	0.87	No
ENSG00000227304	ENSG00000227304	4	1.3	0.528603	No		ENSG00000227627	ENSG00000227627	4	1.41	0.82	No
ENSG00000227803	ENSG00000227803	4	1.3	0.508005	No		ENSG00000248514	ENSG00000248514	4	1.41	0.52	No
ENSG00000228072	ENSG00000228072	4	1.3	0.676468	No		ENSG00000253348	ENSG00000253348	4	1.41	0.71	No
ENSG00000228222	ENSG00000228222	4	1.3	0.523695	No		ENSG00000256625	ENSG00000256625	4	1.41	0.52	No
ENSG00000228366	ENSG00000228366	3	1.3	1	No		ENSG00000259580	ENSG00000259580	4	1.41	0.51	No
ENSG00000228634	ENSG00000228634	4	1.3	0.838607	No		ENSG00000267160	ENSG00000267160	4	1.41	0.85	No
ENSG00000229203	ENSG00000229203	5	1.3	0.290857	No		ENSG00000287692	ENSG00000287692	3	1.41	1	No
ENSG00000229306	ENSG00000229306	5	1.3	0.287606	No		ENSG00000287761	ENSG00000287761	4	1.41	0.53	No
ENSG00000229960	ENSG00000229960	4	1.3	0.862918	No		ENSG00000290801	ENSG00000290801	4	1.41	0.85	No
ENSG00000229996	ENSG00000229996	4	1.3	0.539227	No		ENSG00000291032	ENSG00000291032	4	1.41	0.49	No
ENSG00000230626	ENSG00000230626	4	1.3	0.85183	No		ERCC3	ENSG00000163161	4	1.41	0.54	No
ENSG00000230955	ENSG00000230955	4	1.3	0.500124	No		FAM157D	ENSG00000282572	3	1.41	1	No
ENSG00000231272	ENSG00000231272	4	1.3	0.841291	No		GATAD2A	ENSG00000167491	3	1.41	1	No
ENSG00000231405	ENSG00000231405	3	1.3	1	No		GGNBP1_ENSG00000293518	ENSG00000293518	4	1.41	0.86	No
ENSG00000231476	ENSG00000231476	4	1.3	0.868091	No		GOLGA2P6	ENSG00000241621	3	1.41	1	No
ENSG00000231653	ENSG00000231653	5	1.3	0.407647	No		HLA-F-AS1	ENSG00000214922	4	1.41	0.88	No
ENSG00000231827	ENSG00000231827	4	1.3	0.681209	No		HSF4	ENSG00000102878	4	1.41	0.52	No
ENSG00000232328	ENSG00000232328	4	1.3	0.860948	No		IFITM3P7	ENSG00000233419	4	1.41	0.54	No
ENSG00000232408	ENSG00000232408	5	1.3	0.500905	No		IGHD3-3	ENSG00000211930	4	1.41	0.7	No
ENSG00000232995	ENSG00000232995	3	1.3	1	No		KIRREL1-IT1	ENSG00000226520	4	1.41	0.85	No
ENSG00000233099	ENSG00000233099	4	1.3	0.67139	No		KRBA2	ENSG00000184619	4	1.41	0.5	No
ENSG00000233222	ENSG00000233222	4	1.3	0.663077	No		KRT79	ENSG00000185640	4	1.41	0.86	No
ENSG00000233251	ENSG00000233251	4	1.3	0.808315	No		LIFR	ENSG00000113594	3	1.41	1	No
ENSG00000233817	ENSG00000233817	4	1.3	0.859716	No		LILRA6	ENSG00000244482	4	1.41	0.53	No
ENSG00000234055	ENSG00000234055	4	1.3	0.850522	No		LINC01709	ENSG00000226715	4	1.41	0.52	No
ENSG00000234255	ENSG00000234255	4	1.3	0.854901	No		LINC02090	ENSG00000230969	4	1.41	0.87	No
ENSG00000234542	ENSG00000234542	4	1.3	0.182061	No		LINC02106	ENSG00000251573	4	1.41	0.87	No
ENSG00000235011	ENSG00000235011	4	1.3	0.844214	No		MAGEA4-AS1	ENSG00000229967	4	1.41	0.86	No
ENSG00000235020	ENSG00000235020	4	1.3	0.870021	No		MFN1P1	ENSG00000233874	4	1.41	0.86	No
ENSG00000235296	ENSG00000235296	4	1.3	0.52875	No		MIR4804	ENSG00000263593	4	1.41	0.85	No
ENSG00000236495	ENSG00000236495	4	1.3	0.524169	No		MIR550A3	ENSG00000212024	4	1.41	0.86	No
ENSG00000236501	ENSG00000236501	4	1.3	0.847859	No		MIR99B	ENSG00000207550	4	1.41	0.86	No
ENSG00000236961	ENSG00000236961	4	1.3	0.86552	No		MTMR12	ENSG00000150712	4	1.41	0.71	No
ENSG00000237699	ENSG00000237699	5	1.3	0.30407	No		MYO3A	ENSG00000095777	4	1.41	0.5	No
ENSG00000237718	ENSG00000237718	3	1.3	1	No		PALS2	ENSG00000105926	3	1.41	1	No
ENSG00000238012	ENSG00000238012	4	1.3	0.867226	No		PDCD11	ENSG00000148843	3	1.41	1	No
ENSG00000238371	ENSG00000238371	3	1.3	1	No		PJA2	ENSG00000198961	3	1.41	1	No
ENSG00000241169	ENSG00000241169	3	1.3	1	No		PPM1N	ENSG00000213889	3	1.41	1	No
ENSG00000241317	ENSG00000241317	5	1.3	0.205342	No		PRRG3	ENSG00000130032	4	1.41	0.53	No
ENSG00000241409	ENSG00000241409	5	1.3	0.50988	No		PTGR2	ENSG00000140043	3	1.41	1	No
ENSG00000242590	ENSG00000242590	4	1.3	0.86751	No		RBM15	ENSG00000162775	4	1.41	0.54	No
ENSG00000243004	ENSG00000243004	4	1.3	0.510373	No		RELL1	ENSG00000181826	3	1.41	1	No
ENSG00000243345	ENSG00000243345	5	1.3	0.734144	No		RER1	ENSG00000157916	4	1.41	0.55	No
ENSG00000247121	ENSG00000247121	4	1.3	0.872109	No		RIMBP2	ENSG00000060709	3	1.41	1	No
ENSG00000248399	ENSG00000248399	4	1.3	0.84359	No		RIN3	ENSG00000100599	3	1.41	1	No
ENSG00000248636	ENSG00000248636	4	1.3	0.843591	No		RNA5SP177	ENSG00000222054	3	1.41	1	No
ENSG00000249122	ENSG00000249122	4	1.3	0.857516	No		RNU6-140P	ENSG00000207296	4	1.41	0.85	No
ENSG00000249743	ENSG00000249743	3	1.3	1	No		RNU6-850P	ENSG00000252743	3	1.41	1	No
ENSG00000249926	ENSG00000249926	4	1.3	0.849533	No		RRS1	ENSG00000179041	4	1.41	0.85	No
ENSG00000250137	ENSG00000250137	5	1.3	0.65099	No		RWDD4	ENSG00000182552	4	1.41	0.71	No
ENSG00000250282	ENSG00000250282	4	1.3	0.825799	No		SGMS2	ENSG00000164023	3	1.41	1	No
ENSG00000250572	ENSG00000250572	4	1.3	0.514777	No		SH2D1B	ENSG00000198574	3	1.41	1	No
ENSG00000250791	ENSG00000250791	5	1.3	0.505266	No		SNORA31	ENSG00000199477	3	1.41	1	No
ENSG00000251176	ENSG00000251176	5	1.3	0.288014	No		SNX24	ENSG00000064652	3	1.41	1	No
ENSG00000251680	ENSG00000251680	4	1.3	0.845818	No		SRSF2	ENSG00000161547	3	1.41	1	No
ENSG00000252291	ENSG00000252291	3	1.3	1	No		SULT1C5P_ENSG00000290794	ENSG00000290794	4	1.41	0.52	No
ENSG00000253164	ENSG00000253164	4	1.3	0.69314	No		SVIP	ENSG00000198168	4	1.41	0.72	No
ENSG00000253406	ENSG00000253406	5	1.3	0.492085	No		SYNGR2	ENSG00000108639	3	1.41	1	No
ENSG00000253924	ENSG00000253924	4	1.3	0.880197	No		SYTL3	ENSG00000164674	4	1.41	0.71	No
ENSG00000254040	ENSG00000254040	4	1.3	0.824641	No		TLR2	ENSG00000137462	3	1.41	1	No
ENSG00000254202	ENSG00000254202	4	1.3	0.824742	No		TM2D1	ENSG00000162604	3	1.41	1	No
ENSG00000254538	ENSG00000254538	4	1.3	0.535576	No		TMEM38A	ENSG00000072954	3	1.41	1	No
ENSG00000254804	ENSG00000254804	4	1.3	0.833603	No		TNPO1	ENSG00000083312	3	1.41	1	No
ENSG00000254873	ENSG00000254873	4	1.3	0.848278	No		TRAJ7	ENSG00000211882	4	1.41	0.86	No
ENSG00000255143	ENSG00000255143	3	1.3	1	No		TRHDE-AS1	ENSG00000236333	3	1.41	1	No
ENSG00000255910	ENSG00000255910	4	1.3	0.505588	No		TRIO	ENSG00000038382	3	1.41	1	No
ENSG00000256298	ENSG00000256298	4	1.3	0.850576	No		TRIP4	ENSG00000103671	3	1.41	1	No
ENSG00000256443	ENSG00000256443	5	1.3	0.720842	No		U2SURP	ENSG00000163714	3	1.41	1	No
ENSG00000256571	ENSG00000256571	4	1.3	0.865844	No		Y_RNA_ENSG00000201644	ENSG00000201644	4	1.41	0.49	No
ENSG00000256682_ENSG00000293285	ENSG00000293285	4	1.3	0.521544	No		Y_RNA_ENSG00000206751	ENSG00000206751	4	1.41	0.54	No
ENSG00000256894	ENSG00000256894	3	1.3	1	No		Y_RNA_ENSG00000206862	ENSG00000206862	4	1.41	0.85	No
ENSG00000256955	ENSG00000256955	4	1.3	0.675438	No		Y_RNA_ENSG00000252202	ENSG00000252202	4	1.41	0.53	No
ENSG00000256981	ENSG00000256981	3	1.3	1	No		Y_RNA_ENSG00000253016	ENSG00000253016	4	1.41	0.85	No
ENSG00000257759	ENSG00000257759	3	1.3	1	No		ZFR	ENSG00000056097	4	1.41	0.85	No
ENSG00000257954	ENSG00000257954	3	1.3	1	No		ZNF141	ENSG00000131127	4	1.41	0.85	No
ENSG00000257989	ENSG00000257989	4	1.3	0.867779	No		ZNF385C	ENSG00000187595	4	1.41	0.52	No
ENSG00000258450	ENSG00000258450	5	1.3	0.607249	No		ZNF513	ENSG00000163795	4	1.41	0.87	No
ENSG00000258603	ENSG00000258603	5	1.3	0.613123	No		ZNF540	ENSG00000171817	3	1.41	1	No
ENSG00000258732	ENSG00000258732	4	1.3	0.524217	No		ZNF614	ENSG00000142556	4	1.41	0.49	No
ENSG00000259037	ENSG00000259037	4	1.3	0.516882	No		ZNF775-AS1	ENSG00000239377	4	1.41	0.54	No
ENSG00000259185	ENSG00000259185	4	1.3	0.496196	No		ZNF827	ENSG00000151612	3	1.41	1	No
ENSG00000259255	ENSG00000259255	4	1.3	0.501329	No		APBA3	ENSG00000011132	4	1.4	0.86	No
ENSG00000259370	ENSG00000259370	4	1.3	0.821629	No		ARFRP1	ENSG00000101246	4	1.4	0.53	No
ENSG00000259403	ENSG00000259403	4	1.3	0.518712	No		ATP6V1C1	ENSG00000155097	4	1.4	0.87	No
ENSG00000259603	ENSG00000259603	4	1.3	0.86356	No		BAG2	ENSG00000112208	3	1.4	1	No
ENSG00000259648	ENSG00000259648	4	1.3	0.855263	No		BAZ2B	ENSG00000123636	3	1.4	1	No
ENSG00000259732	ENSG00000259732	5	1.3	0.303244	No		BCAR1	ENSG00000050820	3	1.4	1	No
ENSG00000260464	ENSG00000260464	3	1.3	1	No		C22orf39	ENSG00000242259	4	1.4	0.54	No
ENSG00000260834	ENSG00000260834	4	1.3	0.87767	No		CCDC9	ENSG00000105321	3	1.4	1	No
ENSG00000261044	ENSG00000261044	4	1.3	0.863998	No		CD80	ENSG00000121594	4	1.4	0.86	No
ENSG00000262119	ENSG00000262119	3	1.3	1	No		CIAO1	ENSG00000144021	4	1.4	0.52	No
ENSG00000262766	ENSG00000262766	4	1.3	0.835802	No		COMP	ENSG00000105664	3	1.4	1	No
ENSG00000262966	ENSG00000262966	5	1.3	0.520059	No		CYB5A	ENSG00000166347	3	1.4	1	No
ENSG00000264596	ENSG00000264596	4	1.3	0.86136	No		DGCR11	ENSG00000273311	4	1.4	0.19	No
ENSG00000265625	ENSG00000265625	3	1.3	1	No		DHRS3	ENSG00000162496	3	1.4	1	No
ENSG00000267605	ENSG00000267605	5	1.3	0.635791	No		DLK1	ENSG00000185559	3	1.4	1	No
ENSG00000267737	ENSG00000267737	4	1.3	0.853382	No		EEF1AKMT4	ENSG00000284753	3	1.4	1	No
ENSG00000267890	ENSG00000267890	4	1.3	0.858621	No		ENSG00000224848	ENSG00000224848	4	1.4	0.49	No
ENSG00000269540	ENSG00000269540	4	1.3	0.844962	No		ENSG00000228251	ENSG00000228251	4	1.4	0.84	No
ENSG00000272084	ENSG00000272084	5	1.3	0.643739	No		ENSG00000230947	ENSG00000230947	4	1.4	0.53	No
ENSG00000272335	ENSG00000272335	4	1.3	0.859005	No		ENSG00000241728	ENSG00000241728	5	1.4	0.3	No
ENSG00000274625	ENSG00000274625	4	1.3	0.518362	No		ENSG00000249219	ENSG00000249219	4	1.4	0.85	No
ENSG00000274884	ENSG00000274884	4	1.3	0.872045	No		ENSG00000254367	ENSG00000254367	4	1.4	0.83	No
ENSG00000275038	ENSG00000275038	4	1.3	0.851031	No		ENSG00000255216	ENSG00000255216	4	1.4	0.84	No
ENSG00000275888	ENSG00000275888	3	1.3	1	No		ENSG00000255946	ENSG00000255946	4	1.4	0.54	No
ENSG00000278894	ENSG00000278894	5	1.3	0.282879	No		ENSG00000257989	ENSG00000257989	4	1.4	0.86	No
ENSG00000279235	ENSG00000279235	4	1.3	0.847128	No		ENSG00000258698	ENSG00000258698	4	1.4	0.68	No
ENSG00000279481	ENSG00000279481	5	1.3	0.490137	No		ENSG00000258888	ENSG00000258888	4	1.4	0.18	No
ENSG00000279518	ENSG00000279518	4	1.3	0.869607	No		ENSG00000260058	ENSG00000260058	5	1.4	0.72	No
ENSG00000279637	ENSG00000279637	4	1.3	0.862323	No		ENSG00000260917	ENSG00000260917	4	1.4	0.7	No
ENSG00000280449	ENSG00000280449	4	1.3	0.681331	No		ENSG00000261832	ENSG00000261832	4	1.4	0.83	No
ENSG00000283913	ENSG00000283913	3	1.3	1	No		ENSG00000275418	ENSG00000275418	4	1.4	0.73	No
ENSG00000285557	ENSG00000285557	3	1.3	1	No		ENSG00000276278	ENSG00000276278	4	1.4	0.85	No
ENSG00000285564	ENSG00000285564	3	1.3	1	No		ENSG00000286615	ENSG00000286615	5	1.4	0.51	No
ENSG00000286072	ENSG00000286072	4	1.3	0.840173	No		ENSG00000287358	ENSG00000287358	4	1.4	0.52	No
ENSG00000286101	ENSG00000286101	4	1.3	0.879511	No		ENSG00000288822	ENSG00000288822	5	1.4	0.32	No
ENSG00000286504	ENSG00000286504	4	1.3	0.530629	No		ENSG00000289734	ENSG00000289734	4	1.4	0.85	No
ENSG00000286514	ENSG00000286514	4	1.3	0.877496	No		EXOG	ENSG00000157036	3	1.4	1	No
ENSG00000286757	ENSG00000286757	5	1.3	0.479756	No		FAM3C	ENSG00000196937	3	1.4	1	No
ENSG00000286796	ENSG00000286796	4	1.3	0.689105	No		FLACC1	ENSG00000155749	4	1.4	0.86	No
ENSG00000287574	ENSG00000287574	4	1.3	0.528398	No		GPR132	ENSG00000183484	3	1.4	1	No
ENSG00000288548	ENSG00000288548	4	1.3	0.870777	No		IDH3B	ENSG00000101365	3	1.4	1	No
ENSG00000288990	ENSG00000288990	4	1.3	0.857527	No		IFIT1	ENSG00000185745	3	1.4	1	No
ENSG00000289256	ENSG00000289256	5	1.3	0.292443	No		IL1R1	ENSG00000115594	3	1.4	1	No
ENSG00000289976	ENSG00000289976	4	1.3	0.850431	No		KCTD15	ENSG00000153885	4	1.4	0.5	No
ENSG00000290537	ENSG00000290537	4	1.3	0.501154	No		KCTD17	ENSG00000100379	4	1.4	0.69	No
ENSG00000290563	ENSG00000290563	4	1.3	0.529196	No		KDM1A	ENSG00000004487	4	1.4	0.54	No
ENSG00000290890	ENSG00000290890	4	1.3	0.730199	No		KRT17P8	ENSG00000256937	4	1.4	0.86	No
ENSG00000290896	ENSG00000290896	3	1.3	1	No		LAMP2	ENSG00000005893	3	1.4	1	No
ENSG00000290914	ENSG00000290914	5	1.3	0.653341	No		LINC00558	ENSG00000261517	4	1.4	0.67	No
ENSG00000291054	ENSG00000291054	4	1.3	0.687392	No		LINC01234	ENSG00000249550	4	1.4	0.53	No
ENSG00000291112	ENSG00000291112	4	1.3	0.521697	No		LINC02463	ENSG00000257683	4	1.4	0.53	No
ENSG00000291211	ENSG00000291211	4	1.3	0.855545	No		LINC02914	ENSG00000176605	4	1.4	0.53	No
ENSG00000291215	ENSG00000291215	3	1.3	1	No		LRRN4CL	ENSG00000177363	3	1.4	1	No
ENTPD3-AS1	ENSG00000223797	4	1.3	0.529846	No		MAGEA10	ENSG00000124260	3	1.4	1	No
ENTPD5	ENSG00000187097	3	1.3	1	No		MAGOH2P	ENSG00000264176	4	1.4	0.51	No
EPB41L4B	ENSG00000095203	3	1.3	1	No		MIER2	ENSG00000105556	3	1.4	1	No
EPC1-AS1	ENSG00000229327	4	1.3	0.849717	No		MIR4530	ENSG00000266559	4	1.4	0.53	No
EPHA1-AS1	ENSG00000229153	4	1.3	0.845607	No		MIR4701	ENSG00000264201	4	1.4	0.55	No
ESRP2	ENSG00000103067	3	1.3	1	No		MTF1	ENSG00000188786	3	1.4	1	No
ETV1	ENSG00000006468	3	1.3	1	No		MTFP1	ENSG00000242114	3	1.4	1	No
ETV3	ENSG00000117036	4	1.3	0.869549	No		NEMP2-DT	ENSG00000233654	4	1.4	0.84	No
EVI2B	ENSG00000185862	3	1.3	1	No		NTAQ1	ENSG00000156795	3	1.4	1	No
EVX1-AS	ENSG00000253405	4	1.3	0.51063	No		NTPCR	ENSG00000135778	3	1.4	1	No
EXOC6	ENSG00000138190	3	1.3	1	No		PEMT	ENSG00000133027	3	1.4	1	No
EZH2	ENSG00000106462	4	1.3	0.511414	No		PIH1D1	ENSG00000104872	3	1.4	1	No
FADS1	ENSG00000149485	3	1.3	1	No		RHOBTB2	ENSG00000008853	3	1.4	1	No
FAF1	ENSG00000185104	4	1.3	0.694821	No		RN7SKP162	ENSG00000200475	3	1.4	1	No
FAM111A-DT	ENSG00000245571	4	1.3	0.872827	No		RN7SKP250	ENSG00000200794	3	1.4	1	No
FAM136DP	ENSG00000270587	4	1.3	0.863383	No		RN7SKP93	ENSG00000200708	3	1.4	1	No
FAM138E	ENSG00000248893	5	1.3	0.407919	No		RN7SL862P	ENSG00000242651	3	1.4	1	No
FAM161A	ENSG00000170264	4	1.3	0.851092	No		RNA5SP457	ENSG00000200527	4	1.4	0.85	No
FAM169BP_ENSG00000293555	ENSG00000293555	3	1.3	1	No		RNF165	ENSG00000141622	4	1.4	0.85	No
FAM210B	ENSG00000124098	3	1.3	1	No		RNU6-325P	ENSG00000223064	4	1.4	0.85	No
FAM219A	ENSG00000164970	3	1.3	1	No		RNU6-348P	ENSG00000207114	4	1.4	0.82	No
FAM81A	ENSG00000157470	4	1.3	0.663073	No		RNU6-374P	ENSG00000201016	4	1.4	0.88	No
FAM95A	ENSG00000289811	4	1.3	0.559635	No		RNU6-403P	ENSG00000200033	4	1.4	0.53	No
FAR1-IT1	ENSG00000254791	3	1.3	1	No		RNU6-499P	ENSG00000202485	3	1.4	1	No
FBXL3	ENSG00000005812	3	1.3	1	No		RNU7-130P	ENSG00000238441	5	1.4	0.5	No
FBXL9P_ENSG00000293507	ENSG00000293507	3	1.3	1	No		RPLP1P6	ENSG00000213433	4	1.4	0.66	No
FBXO4	ENSG00000151876	4	1.3	0.518659	No		RPS2P18	ENSG00000231735	3	1.4	1	No
FBXW10B	ENSG00000241322	4	1.3	0.83191	No		RSPRY1	ENSG00000159579	4	1.4	0.84	No
FCF1	ENSG00000119616	3	1.3	1	No		SECISBP2L	ENSG00000138593	3	1.4	1	No
FEM1C	ENSG00000145780	3	1.3	1	No		SELENOI	ENSG00000138018	3	1.4	1	No
FGF7	ENSG00000140285	3	1.3	1	No		SERPINB11	ENSG00000206072	4	1.4	0.83	No
FHAD1-AS1	ENSG00000233485	4	1.3	0.876347	No		SFTA3_ENSG00000229415	ENSG00000229415	3	1.4	1	No
FHIT	ENSG00000189283	3	1.3	1	No		SLC10A5	ENSG00000253598	4	1.4	0.85	No
FICD	ENSG00000198855	4	1.3	0.863038	No		SLC13A4	ENSG00000164707	3	1.4	1	No
FIGN	ENSG00000182263	4	1.3	0.717399	No		SLC25A33	ENSG00000171612	4	1.4	0.87	No
FIP1L1	ENSG00000145216	4	1.3	0.701875	No		SMIM2-IT1	ENSG00000235285	3	1.4	1	No
FKBP8	ENSG00000105701	3	1.3	1	No		SOX9-AS1	ENSG00000234899	3	1.4	1	No
FLJ38576	ENSG00000279943	4	1.3	0.836848	No		SPTBN4	ENSG00000160460	3	1.4	1	No
FMO2	ENSG00000094963	3	1.3	1	No		SRGAP3-AS2	ENSG00000228723	4	1.4	0.54	No
FSD1L	ENSG00000106701	3	1.3	1	No		STX18	ENSG00000168818	3	1.4	1	No
FSIP2	ENSG00000188738	4	1.3	0.456898	No		SUCLG2-DT	ENSG00000241316	3	1.4	1	No
FUT11	ENSG00000196968	3	1.3	1	No		TBC1D25	ENSG00000068354	4	1.4	0.51	No
FYB2	ENSG00000187889	3	1.3	1	No		TCEAL9	ENSG00000185222	3	1.4	1	No
GAB2	ENSG00000033327	4	1.3	0.860823	No		TM7SF3	ENSG00000064115	4	1.4	0.17	No
GALNT12	ENSG00000119514	5	1.3	0.308644	No		TMEM187	ENSG00000177854	4	1.4	0.86	No
GALNT15	ENSG00000131386	4	1.3	0.534047	No		TMEM199	ENSG00000244045	3	1.4	1	No
GAN	ENSG00000261609	4	1.3	0.863818	No		TMEM208	ENSG00000168701	4	1.4	0.54	No
GAP43	ENSG00000172020	4	1.3	0.856106	No		TMOD2	ENSG00000128872	3	1.4	1	No
GAS6-DT	ENSG00000272695	4	1.3	0.694499	No		TOP3B	ENSG00000100038	3	1.4	1	No
GATD1-DT	ENSG00000255284	3	1.3	1	No		TP53BP1	ENSG00000067369	3	1.4	1	No
GBX2-AS1	ENSG00000233611	4	1.3	0.87108	No		TPTE2P3	ENSG00000244471	4	1.4	0.51	No
GET1	ENSG00000182093	4	1.3	0.824434	No		TRDJ1	ENSG00000211825	4	1.4	0.84	No
GFRA2	ENSG00000168546	4	1.3	0.547715	No		TSKU-AS1	ENSG00000255100	4	1.4	0.51	No
GGT8P	ENSG00000236969	4	1.3	0.847468	No		UICLM	ENSG00000233392	4	1.4	0.86	No
GIPC1	ENSG00000123159	3	1.3	1	No		VPS4A	ENSG00000132612	4	1.4	0.54	No
GLCCI1	ENSG00000106415	3	1.3	1	No		WWTR1	ENSG00000018408	3	1.4	1	No
GLE1	ENSG00000119392	4	1.3	0.85537	No		ZBED5-AS1	ENSG00000247271	3	1.4	1	No
GLYATL1	ENSG00000166840	5	1.3	0.622969	No		ZNF319	ENSG00000166188	3	1.4	1	No
GLYCAM1	ENSG00000257780	4	1.3	0.865331	No		ZNF32-AS3	ENSG00000223910	4	1.4	0.84	No
GNAI3	ENSG00000065135	3	1.3	1	No		ZNF776	ENSG00000152443	4	1.4	0.53	No
GNG4	ENSG00000168243	4	1.3	0.869219	No		ZWILCH	ENSG00000174442	4	1.4	0.53	No
GNPDA1	ENSG00000113552	4	1.3	0.184111	No		AKTIP	ENSG00000166971	4	1.39	0.5	No
GON4L	ENSG00000116580	4	1.3	0.716609	No		AP1G2-AS1	ENSG00000258727	4	1.39	0.52	No
GON7	ENSG00000170270	4	1.3	0.536583	No		ATF1	ENSG00000123268	3	1.39	1	No
GPAT3	ENSG00000138678	3	1.3	1	No		B4GALT6	ENSG00000118276	4	1.39	0.55	No
GPRC5A	ENSG00000013588	5	1.3	0.718494	No		BACE1-AS	ENSG00000278768	3	1.39	1	No
GPX1	ENSG00000233276	4	1.3	0.844543	No		BACH1	ENSG00000156273	4	1.39	0.86	No
GPX3	ENSG00000211445	3	1.3	1	No		BORCS5	ENSG00000165714	4	1.39	0.52	No
GREB1L	ENSG00000141449	3	1.3	1	No		CACNG6	ENSG00000130433	3	1.39	1	No
GRIN1	ENSG00000176884	4	1.3	0.872928	No		CD79A	ENSG00000105369	4	1.39	0.84	No
GRK4	ENSG00000125388	4	1.3	0.523303	No		CDC42BPG	ENSG00000171219	4	1.39	0.85	No
GRK6	ENSG00000198055	4	1.3	0.518695	No		CEP85L	ENSG00000111860	3	1.39	1	No
GRM7-AS1	ENSG00000236202	4	1.3	0.524888	No		CITED4	ENSG00000179862	4	1.39	0.51	No
GTF2I	ENSG00000263001	4	1.3	0.708572	No		CNPY2-AS1	ENSG00000257303	4	1.39	0.52	No
GTPBP2	ENSG00000172432	3	1.3	1	No		COL9A1	ENSG00000112280	4	1.39	0.51	No
GUCY1B2_ENSG00000293412	ENSG00000293412	4	1.3	0.52275	No		CPVL	ENSG00000106066	3	1.39	1	No
GUCY2EP	ENSG00000204529	4	1.3	0.521628	No		CSE1L	ENSG00000124207	3	1.39	1	No
GUSBP11	ENSG00000228315	4	1.3	0.856002	No		CSTPP1	ENSG00000149179	4	1.39	0.7	No
H2AC11	ENSG00000196787	3	1.3	1	No		DIS3L2	ENSG00000144535	4	1.39	0.68	No
H2AJ	ENSG00000246705	4	1.3	0.520594	No		DPM2	ENSG00000136908	3	1.39	1	No
H2BC12	ENSG00000197903	3	1.3	1	No		DTD1	ENSG00000125821	4	1.39	0.53	No
H4C2	ENSG00000278705	3	1.3	1	No		DUSP22	ENSG00000112679	4	1.39	0.52	No
HDDC2	ENSG00000111906	3	1.3	1	No		EIF4E3	ENSG00000163412	3	1.39	1	No
HDLBP	ENSG00000115677	3	1.3	1	No		ENSG00000204584	ENSG00000204584	3	1.39	1	No
HERPUD1	ENSG00000051108	3	1.3	1	No		ENSG00000223795	ENSG00000223795	4	1.39	0.53	No
HERPUD2-AS1	ENSG00000271122	4	1.3	0.515068	No		ENSG00000225000	ENSG00000225000	4	1.39	0.86	No
HHIP	ENSG00000164161	4	1.3	0.517663	No		ENSG00000225612	ENSG00000225612	4	1.39	0.86	No
HIBCH	ENSG00000198130	3	1.3	1	No		ENSG00000225931	ENSG00000225931	4	1.39	0.52	No
HIGD1B	ENSG00000131097	4	1.3	0.860372	No		ENSG00000227304	ENSG00000227304	3	1.39	1	No
HIPK1	ENSG00000163349	3	1.3	1	No		ENSG00000248790	ENSG00000248790	3	1.39	1	No
HLA-F-AS1	ENSG00000214922	4	1.3	0.865759	No		ENSG00000248965	ENSG00000248965	4	1.39	0.7	No
HLA-G	ENSG00000204632	3	1.3	1	No		ENSG00000254394	ENSG00000254394	5	1.39	0.51	No
HMGB3P1	ENSG00000225336	4	1.3	0.529758	No		ENSG00000278004	ENSG00000278004	4	1.39	0.86	No
HOXB-AS1	ENSG00000230148	4	1.3	0.832594	No		ENSG00000279277	ENSG00000279277	4	1.39	0.53	No
HOXC-AS3	ENSG00000251151	4	1.3	0.873735	No		ENSG00000285945	ENSG00000285945	4	1.39	0.85	No
HRG-AS1	ENSG00000197099	4	1.3	0.515243	No		ENSG00000286322	ENSG00000286322	3	1.39	1	No
HS1BP3-IT1	ENSG00000231948	3	1.3	1	No		ENSG00000288398	ENSG00000288398	4	1.39	0.85	No
HS3ST5	ENSG00000249853	3	1.3	1	No		FAM120AOS	ENSG00000188938	4	1.39	0.54	No
HSD17B10	ENSG00000072506	3	1.3	1	No		FOXO3B	ENSG00000240445	3	1.39	1	No
HSP90B1	ENSG00000166598	3	1.3	1	No		FSIP2	ENSG00000188738	4	1.39	0.49	No
HSPA8	ENSG00000109971	3	1.3	1	No		GALNT2	ENSG00000143641	4	1.39	0.53	No
HSPE1	ENSG00000115541	3	1.3	1	No		GLIS3-AS1	ENSG00000237009	4	1.39	0.52	No
HYPK	ENSG00000242028	4	1.3	0.843503	No		GORASP1	ENSG00000114745	4	1.39	0.53	No
IDI2-AS1	ENSG00000232656	3	1.3	1	No		HNRNPA1P26	ENSG00000239345	4	1.39	0.54	No
IFT20	ENSG00000109083	4	1.3	0.672244	No		KBTBD6	ENSG00000165572	4	1.39	0.86	No
IFTAP	ENSG00000166352	3	1.3	1	No		KCTD1	ENSG00000134504	4	1.39	0.86	No
IGFLR1	ENSG00000126246	4	1.3	0.851769	No		KRT10-AS1	ENSG00000167920	3	1.39	1	No
IGHV3-43	ENSG00000232216	5	1.3	0.515181	No		LACTB2	ENSG00000147592	3	1.39	1	No
IGLC6	ENSG00000222037	4	1.3	0.849001	No		LINC00261	ENSG00000259974	4	1.39	0.51	No
IGLV3-19	ENSG00000211663	4	1.3	0.834045	No		LINC00970	ENSG00000203601	5	1.39	0.51	No
IGLV3-21	ENSG00000211662	4	1.3	0.85488	No		LINC01550	ENSG00000246223	4	1.39	0.5	No
IK	ENSG00000113141	3	1.3	1	No		LINC02442	ENSG00000256077	4	1.39	0.87	No
IKZF2	ENSG00000030419	4	1.3	0.845841	No		LINC02522	ENSG00000272920	4	1.39	0.87	No
IKZF5	ENSG00000095574	3	1.3	1	No		LINC02896	ENSG00000259215	4	1.39	0.86	No
ING3	ENSG00000071243	4	1.3	0.168543	No		LUZP1	ENSG00000169641	3	1.39	1	No
INO80D	ENSG00000114933	3	1.3	1	No		MAGI2-AS1	ENSG00000251276	4	1.39	0.52	No
INO80E	ENSG00000169592	4	1.3	0.87299	No		MARCHF1	ENSG00000145416	3	1.39	1	No
INPP5B	ENSG00000204084	3	1.3	1	No		MARCHF7	ENSG00000136536	3	1.39	1	No
INSIG2	ENSG00000125629	3	1.3	1	No		MIR570	ENSG00000207650	3	1.39	1	No
INTS4	ENSG00000149262	5	1.3	0.555153	No		MROH8	ENSG00000101353	4	1.39	0.54	No
INTS4P2	ENSG00000273024	4	1.3	0.859392	No		MRPS12	ENSG00000128626	3	1.39	1	No
IP6K2	ENSG00000068745	4	1.3	0.832219	No		MYLK2	ENSG00000101306	4	1.39	0.52	No
IQCK	ENSG00000174628	4	1.3	0.68701	No		NBPF4	ENSG00000196427	3	1.39	1	No
ISCA1	ENSG00000135070	4	1.3	0.545124	No		NDNF	ENSG00000173376	3	1.39	1	No
ISG20	ENSG00000172183	4	1.3	0.894509	No		PADI4	ENSG00000159339	4	1.39	0.68	No
ITGB3	ENSG00000259207	3	1.3	1	No		PAXBP1	ENSG00000159086	3	1.39	1	No
ITPKB-AS1	ENSG00000228548	4	1.3	0.838295	No		PCDHB14	ENSG00000120327	4	1.39	0.53	No
IZUMO2	ENSG00000161652	4	1.3	0.526021	No		PLEKHA7	ENSG00000166689	3	1.39	1	No
JAKMIP3	ENSG00000188385	4	1.3	0.861998	No		PTPMT1	ENSG00000110536	4	1.39	0.7	No
JAZF1	ENSG00000153814	3	1.3	1	No		RBP1	ENSG00000114115	4	1.39	0.85	No
JDP2-AS1	ENSG00000259319	4	1.3	0.509114	No		RCC1L	ENSG00000274523	3	1.39	1	No
JTB	ENSG00000143543	4	1.3	0.691125	No		RNF169	ENSG00000166439	3	1.39	1	No
KANK3	ENSG00000186994	4	1.3	0.180675	No		RNU1-61P	ENSG00000251916	4	1.39	0.86	No
KAZALD1	ENSG00000107821	3	1.3	1	No		RNU2-55P	ENSG00000223078	4	1.39	0.84	No
KBTBD11-AS1	ENSG00000253764	4	1.3	0.860623	No		RNU4-84P	ENSG00000201070	3	1.39	1	No
KCNG1	ENSG00000026559	3	1.3	1	No		RNU4-86P	ENSG00000222067	4	1.39	0.85	No
KCNG2	ENSG00000178342	4	1.3	0.850621	No		RNU6-115P	ENSG00000201180	4	1.39	0.86	No
KCNK4-TEX40	ENSG00000257069	4	1.3	0.84692	No		RNU6-1191P	ENSG00000252608	3	1.39	1	No
KDM1B	ENSG00000165097	3	1.3	1	No		RNU6-1322P	ENSG00000201179	4	1.39	0.52	No
KEL	ENSG00000197993	4	1.3	0.852464	No		RNU6-346P	ENSG00000252097	4	1.39	0.53	No
KIF13B	ENSG00000197892	3	1.3	1	No		RRAGB	ENSG00000083750	4	1.39	0.54	No
KLC2-AS2	ENSG00000254762	4	1.3	0.669527	No		SCML1	ENSG00000047634	4	1.39	0.85	No
KLF12	ENSG00000118922	3	1.3	1	No		SDHAF4	ENSG00000154079	4	1.39	0.51	No
KLHL18	ENSG00000114648	3	1.3	1	No		SFTPA2	ENSG00000185303	4	1.39	0.85	No
KLHL30-AS1	ENSG00000279484	4	1.3	0.536408	No		SLC17A5	ENSG00000119899	3	1.39	1	No
KPNA3	ENSG00000102753	4	1.3	0.721277	No		SLC39A13	ENSG00000165915	3	1.39	1	No
KRIT1	ENSG00000001631	4	1.3	0.665597	No		SLC7A14-AS1	ENSG00000285051	3	1.39	1	No
KRT74	ENSG00000170484	4	1.3	0.839124	No		SMAP1	ENSG00000112305	3	1.39	1	No
KY	ENSG00000174611	4	1.3	0.679589	No		SPECC1	ENSG00000128487	4	1.39	0.5	No
LARGE-IT1	ENSG00000232081	4	1.3	0.721981	No		SRP72	ENSG00000174780	3	1.39	1	No
LARS2	ENSG00000011376	3	1.3	1	No		SRRT	ENSG00000087087	3	1.39	1	No
LAYN	ENSG00000204381	4	1.3	0.509738	No		THAP12	ENSG00000137492	3	1.39	1	No
LBR	ENSG00000143815	3	1.3	1	No		TIGAR	ENSG00000078237	4	1.39	0.85	No
LCE3B	ENSG00000187238	4	1.3	0.865336	No		TMEM263	ENSG00000151135	3	1.39	1	No
LDLRAD3	ENSG00000179241	4	1.3	0.875412	No		TMEM9B	ENSG00000175348	3	1.39	1	No
LDLRAD4	ENSG00000168675	3	1.3	1	No		TSEN34	ENSG00000170892	4	1.39	0.84	No
LEMD2	ENSG00000161904	3	1.3	1	No		TTC7B	ENSG00000165914	4	1.39	0.85	No
LGALS2	ENSG00000100079	3	1.3	1	No		TTLL11	ENSG00000175764	4	1.39	0.86	No
LGALS9C	ENSG00000171916	4	1.3	0.810185	No		UQCRHL	ENSG00000233954	3	1.39	1	No
LIN9	ENSG00000183814	4	1.3	0.370948	No		USP3-AS1	ENSG00000259248	4	1.39	0.51	No
LINC00243	ENSG00000214894	4	1.3	0.882528	No		VAMP5	ENSG00000168899	3	1.39	1	No
LINC00426	ENSG00000238121	5	1.3	0.287989	No		Y_RNA_ENSG00000206912	ENSG00000206912	3	1.39	1	No
LINC00612	ENSG00000214851	4	1.3	0.85439	No		Y_RNA_ENSG00000253088	ENSG00000253088	4	1.39	0.86	No
LINC00620	ENSG00000224514	4	1.3	0.70178	No		ZDHHC1	ENSG00000159714	3	1.39	1	No
LINC00632	ENSG00000203930	4	1.3	0.526809	No		ZNF404	ENSG00000176222	4	1.39	0.85	No
LINC00663	ENSG00000266904	4	1.3	0.846476	No		ZNF583	ENSG00000198440	4	1.39	0.85	No
LINC00938	ENSG00000273015	4	1.3	0.66302	No		ZNF84-DT	ENSG00000246394	4	1.39	0.86	No
LINC01022	ENSG00000232715	4	1.3	0.676905	No		ADAMTSL4-AS2	ENSG00000237781	4	1.38	0.52	No
LINC01055	ENSG00000235366	4	1.3	0.686072	No		ADIPOR1	ENSG00000159346	3	1.38	1	No
LINC01122	ENSG00000233723	4	1.3	0.509182	No		AIMP1	ENSG00000164022	3	1.38	1	No
LINC01143	ENSG00000237751	4	1.3	0.533151	No		ALMS1	ENSG00000116127	4	1.38	0.54	No
LINC01194	ENSG00000248131	5	1.3	0.734016	No		APTR	ENSG00000214293	4	1.38	0.52	No
LINC01273	ENSG00000231742	4	1.3	0.850693	No		BCO2	ENSG00000197580	3	1.38	1	No
LINC01291	ENSG00000204792	4	1.3	0.85048	No		C1orf21	ENSG00000116667	3	1.38	1	No
LINC01304	ENSG00000237401	4	1.3	0.710582	No		CDC42BPA	ENSG00000143776	3	1.38	1	No
LINC01354	ENSG00000231768	4	1.3	0.682094	No		CHASERR	ENSG00000272888	4	1.38	0.85	No
LINC01400	ENSG00000232920	4	1.3	0.879512	No		CHFR	ENSG00000072609	4	1.38	0.19	No
LINC01479	ENSG00000255772	4	1.3	0.84344	No		CKLF	ENSG00000217555	3	1.38	1	No
LINC01485	ENSG00000254211	3	1.3	1	No		COG8	ENSG00000213380	3	1.38	1	No
LINC01515	ENSG00000228065	4	1.3	0.527361	No		COX16	ENSG00000133983	4	1.38	0.88	No
LINC01532	ENSG00000267014	4	1.3	0.515562	No		CSNK2A1	ENSG00000101266	4	1.38	0.5	No
LINC01568	ENSG00000258779	4	1.3	0.537113	No		CST13P	ENSG00000290388	4	1.38	0.85	No
LINC01730	ENSG00000275491	4	1.3	0.706985	No		DESI2	ENSG00000121644	4	1.38	0.54	No
LINC01740	ENSG00000228067	4	1.3	0.362772	No		DUS1L	ENSG00000169718	4	1.38	0.85	No
LINC01761	ENSG00000233907	4	1.3	0.69022	No		DUSP7	ENSG00000164086	3	1.38	1	No
LINC01763	ENSG00000225446	4	1.3	0.858802	No		EIF1AD	ENSG00000175376	3	1.38	1	No
LINC01939	ENSG00000228799	5	1.3	0.503387	No		ENSG00000201009	ENSG00000201009	4	1.38	0.86	No
LINC02025	ENSG00000242339	4	1.3	0.498022	No		ENSG00000214347	ENSG00000214347	4	1.38	0.53	No
LINC02140	ENSG00000261803	4	1.3	0.67003	No		ENSG00000222001	ENSG00000222001	4	1.38	0.84	No
LINC02151	ENSG00000236437	4	1.3	0.828332	No		ENSG00000223814	ENSG00000223814	4	1.38	0.86	No
LINC02248	ENSG00000235160	4	1.3	0.536978	No		ENSG00000224919	ENSG00000224919	5	1.38	0.52	No
LINC02301	ENSG00000258743	4	1.3	0.524841	No		ENSG00000225752	ENSG00000225752	4	1.38	0.51	No
LINC02317	ENSG00000258678	4	1.3	0.499167	No		ENSG00000228201	ENSG00000228201	3	1.38	1	No
LINC02347	ENSG00000214043	4	1.3	0.860002	No		ENSG00000234393	ENSG00000234393	4	1.38	0.85	No
LINC02397	ENSG00000205056	4	1.3	0.854596	No		ENSG00000235820	ENSG00000235820	3	1.38	1	No
LINC02411	ENSG00000256022	4	1.3	0.671689	No		ENSG00000238035	ENSG00000238035	3	1.38	1	No
LINC02539	ENSG00000234956	4	1.3	0.518981	No		ENSG00000238685	ENSG00000238685	4	1.38	0.87	No
LINC02541	ENSG00000230943	4	1.3	0.839809	No		ENSG00000240036	ENSG00000240036	3	1.38	1	No
LINC02566	ENSG00000115934	4	1.3	0.707353	No		ENSG00000250629	ENSG00000250629	4	1.38	0.87	No
LINC02632	ENSG00000234864	4	1.3	0.868295	No		ENSG00000251601	ENSG00000251601	4	1.38	0.68	No
LINC02659	ENSG00000236769	4	1.3	0.862636	No		ENSG00000257663	ENSG00000257663	4	1.38	0.52	No
LINC02732	ENSG00000254416	4	1.3	0.841978	No		ENSG00000257766	ENSG00000257766	4	1.38	0.86	No
LINC02762	ENSG00000250303	3	1.3	1	No		ENSG00000258693	ENSG00000258693	3	1.38	1	No
LINC02875	ENSG00000187013	4	1.3	0.687959	No		ENSG00000260851	ENSG00000260851	4	1.38	0.85	No
LINC02902	ENSG00000221845	3	1.3	1	No		ENSG00000261728	ENSG00000261728	5	1.38	0.29	No
LINC02937	ENSG00000230537	4	1.3	0.511959	No		ENSG00000262766	ENSG00000262766	3	1.38	1	No
LINC02972	ENSG00000249790	4	1.3	0.542159	No		ENSG00000268088	ENSG00000268088	4	1.38	0.72	No
LINC02993	ENSG00000287115	4	1.3	0.848315	No		ENSG00000277895	ENSG00000277895	4	1.38	0.86	No
LINC03069	ENSG00000206129	4	1.3	0.866102	No		ENSG00000284418	ENSG00000284418	4	1.38	0.86	No
LINGO4	ENSG00000213171	3	1.3	1	No		ENSG00000285053	ENSG00000285053	4	1.38	0.84	No
LMBRD1	ENSG00000168216	4	1.3	0.525169	No		ENSG00000291131	ENSG00000291131	4	1.38	0.68	No
LMOD3	ENSG00000163380	3	1.3	1	No		EXOC4	ENSG00000131558	4	1.38	0.53	No
LPIN2	ENSG00000101577	3	1.3	1	No		FABP7	ENSG00000164434	4	1.38	0.84	No
LPP	ENSG00000145012	3	1.3	1	No		FBXO3	ENSG00000110429	3	1.38	1	No
LRP2BP	ENSG00000109771	4	1.3	0.875639	No		GLRX	ENSG00000173221	4	1.38	0.53	No
LRRC8C-DT	ENSG00000231999	4	1.3	0.503842	No		GON7	ENSG00000170270	3	1.38	1	No
LRRD1	ENSG00000240720	5	1.3	0.195914	No		HERC2P9	ENSG00000206149	4	1.38	0.49	No
LRSAM1	ENSG00000148356	4	1.3	0.515864	No		HLTF	ENSG00000071794	3	1.38	1	No
LSP1P3	ENSG00000162685	4	1.3	0.875016	No		KAT6B	ENSG00000156650	3	1.38	1	No
MAD2L1BP	ENSG00000124688	4	1.3	0.524162	No		KLC4	ENSG00000137171	4	1.38	0.84	No
MAGI2-AS1	ENSG00000251276	4	1.3	0.53829	No		KLHL30	ENSG00000168427	3	1.38	1	No
MAGI2-AS3	ENSG00000234456	4	1.3	0.485255	No		KLHL42	ENSG00000087448	3	1.38	1	No
MAIP1	ENSG00000162972	4	1.3	0.852209	No		LGALSL	ENSG00000119862	4	1.38	0.67	No
MAN2A1	ENSG00000112893	3	1.3	1	No		LINC00632	ENSG00000203930	4	1.38	0.86	No
MANEA-DT	ENSG00000261366	4	1.3	0.839344	No		LTBP1	ENSG00000049323	3	1.38	1	No
MAP1LC3B	ENSG00000140941	4	1.3	0.510797	No		LUCAT1	ENSG00000248323	4	1.38	0.51	No
MAP2K4P1	ENSG00000269904	4	1.3	0.832299	No		MICAL1	ENSG00000135596	3	1.38	1	No
MAP4K3	ENSG00000011566	3	1.3	1	No		MIR3678	ENSG00000264511	4	1.38	0.52	No
MAPK7	ENSG00000166484	4	1.3	0.852743	No		MIR3945HG	ENSG00000251230	4	1.38	0.84	No
MAPK9	ENSG00000050748	3	1.3	1	No		MLLT3	ENSG00000171843	3	1.38	1	No
MAPT-AS1	ENSG00000264589	4	1.3	0.875998	No		MOB1B	ENSG00000173542	3	1.38	1	No
MAST3	ENSG00000099308	4	1.3	0.531768	No		MTPAP	ENSG00000107951	4	1.38	0.88	No
MBIP	ENSG00000151332	4	1.3	0.867481	No		NADSYN1	ENSG00000172890	3	1.38	1	No
MBNL1-AS1	ENSG00000229619	3	1.3	1	No		NOL4L-DT	ENSG00000204393	4	1.38	0.53	No
MCM3AP	ENSG00000160294	3	1.3	1	No		NRN1L	ENSG00000188038	4	1.38	0.52	No
MCM3AP-AS1	ENSG00000215424	4	1.3	0.85618	No		OCLNP1	ENSG00000230847	4	1.38	0.18	No
MCM7	ENSG00000166508	3	1.3	1	No		PANTR1	ENSG00000233639	4	1.38	0.84	No
MCPH1	ENSG00000147316	3	1.3	1	No		PAX5	ENSG00000196092	4	1.38	0.69	No
ME2	ENSG00000082212	4	1.3	0.861636	No		PEX14	ENSG00000142655	3	1.38	1	No
ME3	ENSG00000151376	3	1.3	1	No		PRPS2	ENSG00000101911	3	1.38	1	No
MECP2	ENSG00000169057	3	1.3	1	No		PSMA3-AS1	ENSG00000257621	4	1.38	0.85	No
MED15P9_ENSG00000290707	ENSG00000290707	4	1.3	0.837075	No		RHBDD1	ENSG00000144468	4	1.38	0.52	No
MEF2C-AS1	ENSG00000248309	3	1.3	1	No		RN7SL338P	ENSG00000241568	3	1.38	1	No
MEIS1	ENSG00000143995	4	1.3	0.865107	No		RN7SL861P	ENSG00000243173	3	1.38	1	No
MEPCE	ENSG00000146834	4	1.3	0.850779	No		RNU4ATAC11P	ENSG00000251748	4	1.38	0.53	No
METAP1	ENSG00000164024	3	1.3	1	No		RNU6-1114P	ENSG00000251831	4	1.38	0.54	No
METTL17	ENSG00000165792	3	1.3	1	No		RNU6-45P	ENSG00000207200	3	1.38	1	No
MFN1	ENSG00000171109	3	1.3	1	No		RNU6-667P	ENSG00000252995	3	1.38	1	No
MFNG	ENSG00000100060	4	1.3	0.854268	No		RNU6-910P	ENSG00000212146	4	1.38	0.88	No
MFSD3	ENSG00000167700	4	1.3	0.504476	No		RTL8B	ENSG00000212747	3	1.38	1	No
MGAT4A	ENSG00000071073	3	1.3	1	No		SEC61A2	ENSG00000065665	4	1.38	0.51	No
MIER1	ENSG00000198160	3	1.3	1	No		SGSM2	ENSG00000141258	3	1.38	1	No
MIR1180	ENSG00000221540	4	1.3	0.52126	No		SLC30A9	ENSG00000014824	3	1.38	1	No
MIR1538	ENSG00000223109	4	1.3	0.880864	No		SNORD115-40	ENSG00000272460	4	1.38	0.54	No
MIR193B	ENSG00000207639	4	1.3	0.856605	No		SNORD1B	ENSG00000199961	3	1.38	1	No
MIR299	ENSG00000207749	4	1.3	0.528205	No		SNX27	ENSG00000143376	3	1.38	1	No
MIR3123	ENSG00000265831	4	1.3	0.685132	No		SPAG9	ENSG00000008294	3	1.38	1	No
MIR3660	ENSG00000264342	4	1.3	0.855134	No		ST6GALNAC4	ENSG00000136840	3	1.38	1	No
MIR3661	ENSG00000266751	4	1.3	0.66619	No		TBK1	ENSG00000183735	4	1.38	0.69	No
MIR384	ENSG00000283242	5	1.3	0.507841	No		TCEAL4	ENSG00000133142	3	1.38	1	No
MIR3941	ENSG00000265442	4	1.3	0.86316	No		TCP10L	ENSG00000242220	3	1.38	1	No
MIR3976HG	ENSG00000261738	4	1.3	0.841173	No		TNIK	ENSG00000154310	4	1.38	0.47	No
MIR4263	ENSG00000265321	4	1.3	0.867271	No		TPSD1	ENSG00000095917	4	1.38	0.86	No
MIR4287	ENSG00000265847	4	1.3	0.531744	No		Y_RNA_ENSG00000199220	ENSG00000199220	4	1.38	0.86	No
MIR4289	ENSG00000265873	5	1.3	0.547527	No		Y_RNA_ENSG00000200208	ENSG00000200208	4	1.38	0.54	No
MIR4641	ENSG00000266494	4	1.3	0.685989	No		Y_RNA_ENSG00000202251	ENSG00000202251	3	1.38	1	No
MIR4713	ENSG00000266593	4	1.3	0.858541	No		YWHAB	ENSG00000166913	3	1.38	1	No
MIR4760	ENSG00000263973	4	1.3	0.839992	No		ZNF628	ENSG00000197483	3	1.38	1	No
MIR513A2	ENSG00000207984	4	1.3	0.520706	No		ZNF793	ENSG00000188227	3	1.38	1	No
MIR516B1	ENSG00000207946	4	1.3	0.84059	No		ZNF98	ENSG00000197360	3	1.38	1	No
MIR921	ENSG00000215952	4	1.3	0.820042	No		ACADL	ENSG00000115361	3	1.37	1	No
MIR934	ENSG00000216060	4	1.3	0.867918	No		ACER3	ENSG00000078124	3	1.37	1	No
MIR95	ENSG00000207807	4	1.3	0.510152	No		ACVRL1	ENSG00000139567	3	1.37	1	No
MKNK1	ENSG00000079277	3	1.3	1	No		ADAMTS17	ENSG00000140470	4	1.37	0.53	No
MMP24OS	ENSG00000126005	4	1.3	0.518936	No		ALKBH3-AS1	ENSG00000244926	3	1.37	1	No
MOSPD1	ENSG00000101928	3	1.3	1	No		ANAPC5	ENSG00000089053	3	1.37	1	No
MOSPD2	ENSG00000130150	3	1.3	1	No		ATP6V0A2	ENSG00000185344	3	1.37	1	No
MR1	ENSG00000153029	4	1.3	0.842724	No		BTBD19	ENSG00000222009	4	1.37	0.88	No
MRGPRG	ENSG00000182170	4	1.3	0.863389	No		BTG1	ENSG00000133639	3	1.37	1	No
MRM2	ENSG00000122687	5	1.3	0.425683	No		C1orf105	ENSG00000180999	4	1.37	0.53	No
MRPL36	ENSG00000171421	4	1.3	0.511633	No		CETN2	ENSG00000147400	3	1.37	1	No
MRPL40	ENSG00000185608	3	1.3	1	No		CFAP58-DT	ENSG00000231233	4	1.37	0.51	No
MRPL48	ENSG00000175581	4	1.3	0.856028	No		CHRAC1	ENSG00000104472	3	1.37	1	No
MRPL51	ENSG00000111639	3	1.3	1	No		CIAO3	ENSG00000103245	4	1.37	0.84	No
MRPS11	ENSG00000181991	3	1.3	1	No		CREB5	ENSG00000146592	3	1.37	1	No
MRPS6	ENSG00000243927	4	1.3	0.812526	No		E2F5-DT	ENSG00000260493	4	1.37	0.85	No
MSANTD2	ENSG00000120458	4	1.3	0.83904	No		ENOPH1	ENSG00000145293	3	1.37	1	No
MSANTD2-AS1	ENSG00000245498	4	1.3	0.85132	No		ENSG00000212590	ENSG00000212590	4	1.37	0.86	No
MSGN1	ENSG00000151379	4	1.3	0.653797	No		ENSG00000227098	ENSG00000227098	4	1.37	0.5	No
MSH3	ENSG00000113318	3	1.3	1	No		ENSG00000228044	ENSG00000228044	4	1.37	0.69	No
MSL1	ENSG00000188895	4	1.3	0.508657	No		ENSG00000233849	ENSG00000233849	4	1.37	0.86	No
MSL2	ENSG00000174579	4	1.3	0.861135	No		ENSG00000234977	ENSG00000234977	4	1.37	0.85	No
MSRB1	ENSG00000198736	3	1.3	1	No		ENSG00000235140	ENSG00000235140	4	1.37	0.51	No
MTAP	ENSG00000099810	4	1.3	0.856172	No		ENSG00000240571	ENSG00000240571	4	1.37	0.53	No
MTCO1P22	ENSG00000271207	4	1.3	0.187281	No		ENSG00000253715	ENSG00000253715	4	1.37	0.87	No
MTCO3P35	ENSG00000242836	5	1.3	0.738048	No		ENSG00000258490	ENSG00000258490	4	1.37	0.54	No
MTND1P15	ENSG00000264168	4	1.3	0.663756	No		ENSG00000270124	ENSG00000270124	4	1.37	0.86	No
MTO1	ENSG00000135297	3	1.3	1	No		ENSG00000278752	ENSG00000278752	4	1.37	0.52	No
MVK	ENSG00000110921	5	1.3	0.405137	No		ENSG00000278879	ENSG00000278879	3	1.37	0.41	No
MXRA7	ENSG00000182534	3	1.3	1	No		ENSG00000279237	ENSG00000279237	4	1.37	0.52	No
MYL6B	ENSG00000196465	4	1.3	0.841377	No		ENSG00000288704	ENSG00000288704	4	1.37	0.54	No
MYOM2	ENSG00000036448	3	1.3	1	No		FGD5-AS1	ENSG00000225733	3	1.37	1	No
NAA10	ENSG00000102030	4	1.3	0.844935	No		FMC1	ENSG00000164898	4	1.37	0.54	No
NACC1	ENSG00000160877	3	1.3	1	No		FZD5	ENSG00000163251	4	1.37	0.53	No
NANS	ENSG00000095380	3	1.3	1	No		GLYCAM1	ENSG00000257780	4	1.37	0.84	No
NAPB	ENSG00000125814	3	1.3	1	No		GRP	ENSG00000134443	4	1.37	0.87	No
NBPF1	ENSG00000219481	3	1.3	1	No		GSAP	ENSG00000186088	3	1.37	1	No
NCOA5	ENSG00000124160	4	1.3	0.521122	No		GUSBP2_ENSG00000290474	ENSG00000290474	4	1.37	0.53	No
NDEL1	ENSG00000166579	3	1.3	1	No		GZMH	ENSG00000100450	3	1.37	1	No
NDUFA4L2	ENSG00000185633	4	1.3	0.855864	No		HEXIM1	ENSG00000186834	3	1.37	1	No
NECAP1	ENSG00000089818	3	1.3	1	No		HYCC2	ENSG00000155744	4	1.37	0.86	No
NEMP2-DT	ENSG00000233654	4	1.3	0.855964	No		IGKV2D-24	ENSG00000241566	4	1.37	0.85	No
NF1	ENSG00000196712	4	1.3	0.869258	No		KRASP1	ENSG00000220635	4	1.37	0.85	No
NHERF1	ENSG00000109062	3	1.3	1	No		LINC01983	ENSG00000223783	4	1.37	0.51	No
NKAP	ENSG00000101882	3	1.3	1	No		LMBR1	ENSG00000105983	3	1.37	1	No
NKRF	ENSG00000186416	4	1.3	0.840887	No		LNCPRESS1	ENSG00000232301	4	1.37	0.53	No
NME2	ENSG00000243678	4	1.3	0.856454	No		LRRC38	ENSG00000162494	4	1.37	0.51	No
NOB1	ENSG00000141101	3	1.3	1	No		MIR3622B	ENSG00000265075	4	1.37	0.52	No
NOC2L	ENSG00000188976	3	1.3	1	No		MITF	ENSG00000187098	4	1.37	0.54	No
NOTUM	ENSG00000185269	4	1.3	0.534049	No		MYEF2	ENSG00000104177	3	1.37	1	No
NPAS3	ENSG00000151322	4	1.3	0.522733	No		MYO16-AS2	ENSG00000229938	3	1.37	1	No
NPNT	ENSG00000168743	4	1.3	0.883614	No		NAB2	ENSG00000166886	3	1.37	1	No
NQO1	ENSG00000181019	4	1.3	0.725481	No		NBAS	ENSG00000151779	3	1.37	1	No
NRN1L	ENSG00000188038	4	1.3	0.848725	No		NOTCH1	ENSG00000148400	4	1.37	0.51	No
NTMT1	ENSG00000148335	3	1.3	1	No		NUDT9P1	ENSG00000234043	4	1.37	0.38	No
NTRK3	ENSG00000140538	3	1.3	1	No		OTULIN	ENSG00000154124	4	1.37	0.49	No
NUDT3	ENSG00000272325	3	1.3	1	No		P2RX1	ENSG00000108405	4	1.37	0.53	No
NUP107	ENSG00000111581	4	1.3	0.859382	No		PAPSS2	ENSG00000198682	3	1.37	1	No
NUP88	ENSG00000108559	3	1.3	1	No		PDAP1	ENSG00000106244	4	1.37	0.85	No
ODR4	ENSG00000157181	3	1.3	1	No		PGRMC1	ENSG00000101856	3	1.37	1	No
OLFM1	ENSG00000130558	4	1.3	0.530421	No		PIGR	ENSG00000162896	4	1.37	0.87	No
OLFML2A	ENSG00000185585	3	1.3	1	No		PLA2G4F	ENSG00000168907	3	1.37	1	No
OPHN1	ENSG00000079482	3	1.3	1	No		POLG	ENSG00000140521	3	1.37	1	No
OR2AG1	ENSG00000279486	5	1.3	0.733931	No		RBL2	ENSG00000103479	4	1.37	0.52	No
OR4M1	ENSG00000176299	4	1.3	0.51313	No		RCSD1	ENSG00000198771	4	1.37	0.54	No
OR7E35P	ENSG00000250425	5	1.3	0.276359	No		RIOK3	ENSG00000101782	3	1.37	1	No
OSGIN1	ENSG00000140961	3	1.3	1	No		RN7SKP169	ENSG00000223056	4	1.37	0.35	No
OTUD5	ENSG00000068308	3	1.3	1	No		RNA5SP76	ENSG00000252086	4	1.37	0.69	No
P2RY14	ENSG00000174944	3	1.3	1	No		RNU2-14P	ENSG00000222985	3	1.37	1	No
P3H2	ENSG00000090530	4	1.3	0.500348	No		RNU4ATAC5P	ENSG00000253035	4	1.37	0.53	No
P3R3URF-PIK3R3	ENSG00000278139	4	1.3	0.834689	No		RNU6-759P	ENSG00000252549	4	1.37	0.71	No
PALB2	ENSG00000083093	4	1.3	0.847825	No		RPP38	ENSG00000152464	4	1.37	0.66	No
PALM2AKAP2	ENSG00000157654	3	1.3	1	No		RPS2P17	ENSG00000213399	4	1.37	0.84	No
PAPOLA	ENSG00000090060	3	1.3	1	No		SALRNA1	ENSG00000258952	4	1.37	0.84	No
PAPSS2	ENSG00000198682	3	1.3	1	No		SAP30L	ENSG00000164576	4	1.37	0.7	No
PAQR4	ENSG00000162073	4	1.3	0.5345	No		SIVA1	ENSG00000184990	3	1.37	1	No
PAXIP1-AS2	ENSG00000214106	4	1.3	0.699604	No		SKIC2	ENSG00000204351	3	1.37	1	No
PBX2	ENSG00000204304	3	1.3	1	No		SLC4A5	ENSG00000188687	4	1.37	0.51	No
PC	ENSG00000173599	4	1.3	0.859139	No		SMC5	ENSG00000198887	3	1.37	1	No
PCBP3	ENSG00000183570	5	1.3	0.589197	No		SMIM29	ENSG00000186577	4	1.37	0.53	No
PCCA	ENSG00000175198	3	1.3	1	No		SMURF2	ENSG00000108854	4	1.37	0.72	No
PCDHGC3	ENSG00000240184	3	1.3	1	No		SNORA38	ENSG00000200816	4	1.37	0.5	No
PCGF5	ENSG00000180628	3	1.3	1	No		SNX19	ENSG00000120451	3	1.37	1	No
PCNX3	ENSG00000197136	3	1.3	1	No		SV2C-AS1	ENSG00000248127	4	1.37	0.84	No
PDCD6	ENSG00000249915	4	1.3	0.49007	No		THEMIS2	ENSG00000130775	4	1.37	0.88	No
PDE12	ENSG00000174840	4	1.3	0.87019	No		TMA7	ENSG00000232112	3	1.37	1	No
PDPK1	ENSG00000140992	4	1.3	0.521405	No		TOX-DT	ENSG00000167912	4	1.37	0.51	No
PDS5B	ENSG00000083642	3	1.3	1	No		UBE2L3	ENSG00000185651	3	1.37	1	No
PDZPH1P_ENSG00000293393	ENSG00000293393	4	1.3	0.529766	No		VOPP1-DT	ENSG00000223475	4	1.37	0.84	No
PFDN4	ENSG00000101132	3	1.3	1	No		Y_RNA_ENSG00000201566	ENSG00000201566	4	1.37	0.35	No
PGAP2	ENSG00000148985	3	1.3	1	No		ZNF236	ENSG00000130856	3	1.37	1	No
PHACTR4	ENSG00000204138	3	1.3	1	No		ZNF350-AS1	ENSG00000269235	4	1.37	0.85	No
PHB1P19	ENSG00000257246	4	1.3	0.494444	No		ZNF429	ENSG00000197013	4	1.37	0.54	No
PHLDA1-AS1	ENSG00000257453	4	1.3	0.879896	No		ZNF484	ENSG00000127081	4	1.37	0.69	No
PHTF1	ENSG00000116793	4	1.3	0.526958	No		ZNF544	ENSG00000198131	4	1.37	0.86	No
PILRA	ENSG00000085514	3	1.3	1	No		ABCA4	ENSG00000198691	3	1.36	1	No
PINK1	ENSG00000158828	3	1.3	1	No		ABHD12	ENSG00000100997	4	1.36	0.54	No
PIP4K2C	ENSG00000166908	3	1.3	1	No		AGMAT	ENSG00000116771	3	1.36	1	No
PITPNB	ENSG00000180957	3	1.3	1	No		AMACR	ENSG00000242110	4	1.36	0.53	No
PLA2G4C	ENSG00000105499	4	1.3	0.506582	No		APBB3	ENSG00000113108	3	1.36	1	No
PLAA	ENSG00000137055	3	1.3	1	No		C11orf68	ENSG00000175573	3	1.36	1	No
PLBD1-AS1	ENSG00000256751	3	1.3	1	No		CALM3	ENSG00000160014	3	1.36	1	No
PLEKHG3	ENSG00000126822	4	1.3	0.846923	No		CCDC113	ENSG00000103021	4	1.36	0.86	No
PLOD2	ENSG00000152952	3	1.3	1	No		CCDC40	ENSG00000141519	3	1.36	1	No
PLPBP	ENSG00000147471	3	1.3	1	No		CCZ1B	ENSG00000146574	3	1.36	1	No
PLPP1	ENSG00000067113	3	1.3	1	No		CSGALNACT2P1	ENSG00000182574	4	1.36	0.85	No
PLPPR2	ENSG00000105520	3	1.3	1	No		CYP39A1	ENSG00000146233	3	1.36	1	No
PMF1	ENSG00000160783	3	1.3	1	No		DCLRE1A	ENSG00000198924	4	1.36	0.84	No
PMPCB	ENSG00000105819	3	1.3	1	No		DDX28	ENSG00000182810	5	1.36	0.31	No
PMS2P4	ENSG00000067601	4	1.3	0.521309	No		DHRS4	ENSG00000157326	3	1.36	1	No
POLG2	ENSG00000256525	4	1.3	0.507758	No		EIF2S2P3	ENSG00000236493	4	1.36	0.51	No
POLR2I	ENSG00000105258	3	1.3	1	No		ELAVL1	ENSG00000066044	3	1.36	1	No
POTEF	ENSG00000196604	4	1.3	0.839088	No		ENPEP	ENSG00000138792	4	1.36	0.51	No
POU5F1	ENSG00000204531	4	1.3	0.504584	No		ENSG00000206549	ENSG00000206549	4	1.36	0.52	No
POU5F1P3	ENSG00000235602	4	1.3	0.861003	No		ENSG00000207502	ENSG00000207502	4	1.36	0.53	No
PPIL1	ENSG00000137168	3	1.3	1	No		ENSG00000223999	ENSG00000223999	3	1.36	1	No
PPP1CC	ENSG00000186298	3	1.3	1	No		ENSG00000236295	ENSG00000236295	4	1.36	0.85	No
PPP1R14A	ENSG00000167641	3	1.3	1	No		ENSG00000238232	ENSG00000238232	3	1.36	1	No
PPP2R2A	ENSG00000221914	4	1.3	0.534263	No		ENSG00000244650	ENSG00000244650	4	1.36	0.67	No
PPP4R3B	ENSG00000275052	3	1.3	1	No		ENSG00000248736	ENSG00000248736	3	1.36	1	No
PRAF2	ENSG00000243279	3	1.3	1	No		ENSG00000250685	ENSG00000250685	4	1.36	0.84	No
PRAMENP	ENSG00000290847	4	1.3	0.834752	No		ENSG00000251715	ENSG00000251715	4	1.36	0.52	No
PRDM2	ENSG00000116731	4	1.3	0.860465	No		ENSG00000252296	ENSG00000252296	4	1.36	0.85	No
PRICKLE2	ENSG00000163637	3	1.3	1	No		ENSG00000255310	ENSG00000255310	4	1.36	0.54	No
PRKACB	ENSG00000142875	3	1.3	1	No		ENSG00000258757	ENSG00000258757	4	1.36	0.86	No
PRKACB-DT	ENSG00000271576	4	1.3	0.496921	No		ENSG00000260647	ENSG00000260647	4	1.36	0.52	No
PRMT5	ENSG00000100462	3	1.3	1	No		ENSG00000285978	ENSG00000285978	4	1.36	0.85	No
PRODH	ENSG00000100033	3	1.3	1	No		GNL1	ENSG00000204590	3	1.36	1	No
PRRT3-AS1	ENSG00000230082	3	1.3	1	No		GNL3L	ENSG00000130119	4	1.36	0.54	No
PRSS8	ENSG00000052344	4	1.3	0.524836	No		GPR108	ENSG00000125734	4	1.36	0.85	No
PSME2	ENSG00000100911	3	1.3	1	No		H1-4	ENSG00000168298	3	1.36	1	No
PTCH2	ENSG00000117425	4	1.3	0.872244	No		HSPD1P4	ENSG00000257576	4	1.36	0.87	No
PTDSS1	ENSG00000156471	3	1.3	1	No		IGSF9B	ENSG00000080854	4	1.36	0.71	No
PTGER1	ENSG00000160951	3	1.3	1	No		KCNK4-TEX40	ENSG00000257069	4	1.36	0.54	No
PTGER4	ENSG00000171522	3	1.3	1	No		KCTD7	ENSG00000243335	4	1.36	0.51	No
PTGES3L	ENSG00000267060	4	1.3	0.486561	No		KIAA0513	ENSG00000135709	3	1.36	1	No
PTPA	ENSG00000119383	3	1.3	1	No		KIAA1586	ENSG00000168116	4	1.36	0.83	No
PTPRN	ENSG00000054356	4	1.3	0.851301	No		KLHL41	ENSG00000239474	3	1.36	1	No
PTPRT	ENSG00000196090	4	1.3	0.535992	No		LINC01017	ENSG00000250716	3	1.36	1	No
QRFP	ENSG00000188710	4	1.3	0.508857	No		LINC01587	ENSG00000082929	3	1.36	1	No
QSER1	ENSG00000060749	3	1.3	1	No		LINC01844	ENSG00000236714	4	1.36	0.84	No
R3HDM1	ENSG00000048991	3	1.3	1	No		LINC02041	ENSG00000228952	4	1.36	0.85	No
RAB11B-AS1	ENSG00000269386	4	1.3	0.517326	No		LINC02669	ENSG00000233321	4	1.36	0.84	No
RAB33B	ENSG00000172007	4	1.3	0.85729	No		MAFK	ENSG00000198517	3	1.36	1	No
RAB3IL1	ENSG00000167994	4	1.3	0.856948	No		MAPRE2	ENSG00000166974	3	1.36	1	No
RABAC1	ENSG00000105404	4	1.3	0.861848	No		MEF2C	ENSG00000081189	3	1.36	1	No
RABGAP1	ENSG00000011454	3	1.3	1	No		MIF4GD	ENSG00000125457	3	1.36	1	No
RAD51C	ENSG00000108384	3	1.3	1	No		MINDY2	ENSG00000128923	4	1.36	0.87	No
RAI2	ENSG00000131831	4	1.3	0.539207	No		MIR1285-1	ENSG00000221520	3	1.36	1	No
RAMP1	ENSG00000132329	3	1.3	1	No		MIR193BHG	ENSG00000262454	3	1.36	1	No
RARG	ENSG00000172819	4	1.3	0.870684	No		MIR299	ENSG00000207749	4	1.36	0.52	No
RASD2	ENSG00000100302	4	1.3	0.542732	No		MIR4443	ENSG00000265483	4	1.36	0.53	No
RBISP5	ENSG00000224058	4	1.3	0.520241	No		MIR4524A	ENSG00000283385	3	1.36	1	No
RBMS1	ENSG00000153250	4	1.3	0.864256	No		MMP15	ENSG00000102996	3	1.36	1	No
RBMXL1	ENSG00000213516	4	1.3	0.82157	No		MVP-DT	ENSG00000238045	3	1.36	1	No
RCAN2	ENSG00000172348	3	1.3	1	No		MYCBP2-AS1	ENSG00000236051	4	1.36	0.85	No
RDH12	ENSG00000139988	4	1.3	0.851624	No		NCOA4	ENSG00000266412	3	1.36	1	No
REEP4	ENSG00000168476	4	1.3	0.880578	No		NSRP1	ENSG00000126653	3	1.36	1	No
REV3L	ENSG00000009413	3	1.3	1	No		NSUN3	ENSG00000178694	3	1.36	1	No
RGL2	ENSG00000237441	3	1.3	1	No		NTM-IT	ENSG00000238262	4	1.36	0.84	No
RGN	ENSG00000130988	3	1.3	1	No		PANK3	ENSG00000120137	3	1.36	1	No
RHOD	ENSG00000173156	4	1.3	0.66512	No		PARD6G	ENSG00000178184	3	1.36	1	No
RLIM	ENSG00000131263	4	1.3	0.85423	No		PBX3	ENSG00000167081	4	1.36	0.72	No
RN7SKP107	ENSG00000201027	4	1.3	0.521993	No		PES1	ENSG00000100029	4	1.36	0.54	No
RN7SKP160	ENSG00000200674	4	1.3	0.877922	No		PIM1	ENSG00000137193	3	1.36	1	No
RN7SKP180	ENSG00000200783	4	1.3	0.842689	No		PMFBP1	ENSG00000118557	4	1.36	0.52	No
RN7SKP19	ENSG00000251825	4	1.3	0.82567	No		PPP1R13L	ENSG00000104881	4	1.36	0.55	No
RN7SKP200	ENSG00000222496	4	1.3	0.677575	No		PRRT4	ENSG00000224940	4	1.36	0.86	No
RN7SKP211	ENSG00000200198	4	1.3	0.856402	No		RASGRP3	ENSG00000152689	4	1.36	0.84	No
RN7SKP226	ENSG00000201782	4	1.3	0.841378	No		RILPL1	ENSG00000188026	3	1.36	1	No
RN7SKP227	ENSG00000201315	4	1.3	0.501822	No		RMST	ENSG00000255794	4	1.36	0.85	No
RN7SKP229	ENSG00000222397	4	1.3	0.517723	No		RN7SKP192	ENSG00000223223	4	1.36	0.51	No
RN7SKP257	ENSG00000201395	4	1.3	0.880889	No		RN7SKP73	ENSG00000223007	4	1.36	0.51	No
RN7SKP263	ENSG00000223126	4	1.3	0.507173	No		RNA5SP362	ENSG00000251857	4	1.36	0.68	No
RN7SKP6	ENSG00000201665	4	1.3	0.854883	No		RNA5SP518	ENSG00000251766	4	1.36	0.53	No
RN7SL801P	ENSG00000241230	4	1.3	0.843492	No		RNF14	ENSG00000013561	3	1.36	1	No
RNA5SP115	ENSG00000223092	4	1.3	0.84646	No		RNU4-58P	ENSG00000200062	3	1.36	1	No
RNA5SP118	ENSG00000222317	4	1.3	0.518896	No		RNU6-1327P	ENSG00000202172	3	1.36	1	No
RNA5SP164	ENSG00000252342	4	1.3	0.826702	No		RNU6-529P	ENSG00000200253	4	1.36	0.7	No
RNA5SP180	ENSG00000251990	4	1.3	0.861039	No		S1PR3	ENSG00000213694	3	1.36	1	No
RNA5SP216	ENSG00000251920	4	1.3	0.705712	No		SCARNA18	ENSG00000238835	3	1.36	1	No
RNA5SP269	ENSG00000239184	4	1.3	0.83448	No		SLC1A5	ENSG00000105281	4	1.36	0.52	No
RNA5SP293	ENSG00000222459	4	1.3	0.33147	No		SMIM13	ENSG00000224531	3	1.36	1	No
RNA5SP355	ENSG00000202187	3	1.3	1	No		SNORD4A	ENSG00000238578	4	1.36	0.85	No
RNA5SP36	ENSG00000222129	4	1.3	0.878906	No		ST6GALNAC3	ENSG00000184005	4	1.36	0.85	No
RNA5SP397	ENSG00000212625	5	1.3	0.614286	No		STAU1	ENSG00000124214	3	1.36	1	No
RNA5SP430	ENSG00000199299	4	1.3	0.848005	No		TET3	ENSG00000187605	3	1.36	1	No
RNA5SP515	ENSG00000201440	4	1.3	0.867618	No		TEX10	ENSG00000136891	4	1.36	0.5	No
RNA5SP60	ENSG00000222552	4	1.3	0.498662	No		THEM4	ENSG00000159445	4	1.36	0.54	No
RNA5SP92	ENSG00000252246	4	1.3	0.865252	No		TMEM104	ENSG00000109066	3	1.36	1	No
RNA5SP97	ENSG00000201876	4	1.3	0.695236	No		TMEM138	ENSG00000149483	4	1.36	0.72	No
RNASE6	ENSG00000169413	3	1.3	1	No		TSPAN12	ENSG00000106025	3	1.36	1	No
RNF112	ENSG00000128482	4	1.3	0.822693	No		UQCC3	ENSG00000204922	4	1.36	0.69	No
RNF185-AS1	ENSG00000254835	4	1.3	0.86203	No		VKORC1L1	ENSG00000196715	4	1.36	0.52	No
RNF208	ENSG00000212864	4	1.3	0.869202	No		VPS36	ENSG00000136100	3	1.36	1	No
RNFT1	ENSG00000189050	4	1.3	0.846159	No		VWFP1	ENSG00000241717	3	1.36	1	No
RNFT1P3	ENSG00000187870	4	1.3	0.831589	No		Y_RNA_ENSG00000199378	ENSG00000199378	3	1.36	1	No
RNU1-119P	ENSG00000212424	3	1.3	1	No		Y_RNA_ENSG00000200646	ENSG00000200646	4	1.36	0.53	No
RNU1-15P	ENSG00000195024	4	1.3	0.86485	No		Y_RNA_ENSG00000239040	ENSG00000239040	3	1.36	1	No
RNU4-39P	ENSG00000199325	5	1.3	0.732817	No		Y_RNA_ENSG00000251852	ENSG00000251852	3	1.36	1	No
RNU4-53P	ENSG00000222760	4	1.3	0.854929	No		ZBTB3	ENSG00000185670	4	1.36	0.54	No
RNU4-5P	ENSG00000272160	4	1.3	0.526022	No		ZFTRAF1	ENSG00000187954	4	1.36	0.7	No
RNU4-75P	ENSG00000201491	5	1.3	0.290296	No		ZNF571	ENSG00000180479	4	1.36	0.51	No
RNU4-86P	ENSG00000222067	4	1.3	0.847326	No		ZNF710-AS1	ENSG00000259291	3	1.36	1	No
RNU4ATAC11P	ENSG00000251748	4	1.3	0.665761	No		ADAMTS7P1	ENSG00000274376	4	1.35	0.86	No
RNU5B-1	ENSG00000200156	3	1.3	1	No		ADH1A	ENSG00000187758	3	1.35	1	No
RNU5F-4P	ENSG00000252390	4	1.3	0.884671	No		ANKMY1	ENSG00000144504	4	1.35	0.71	No
RNU6-1005P	ENSG00000207248	4	1.3	0.857227	No		ASB10	ENSG00000146926	3	1.35	1	No
RNU6-1059P	ENSG00000200622	4	1.3	0.852749	No		BATF2	ENSG00000168062	4	1.35	0.53	No
RNU6-1074P	ENSG00000206722	5	1.3	0.525519	No		C6orf62	ENSG00000112308	4	1.35	0.7	No
RNU6-1126P	ENSG00000206729	5	1.3	0.487124	No		CASKIN1	ENSG00000167971	4	1.35	0.52	No
RNU6-1154P	ENSG00000212303	4	1.3	0.870293	No		CCDC34	ENSG00000109881	4	1.35	0.53	No
RNU6-1157P	ENSG00000207185	5	1.3	0.643713	No		CENPN	ENSG00000166451	3	1.35	1	No
RNU6-116P	ENSG00000206769	4	1.3	0.434234	No		CLK2P1	ENSG00000232553	4	1.35	0.85	No
RNU6-1244P	ENSG00000200484	4	1.3	0.845565	No		DDC	ENSG00000132437	3	1.35	1	No
RNU6-127P	ENSG00000212199	4	1.3	0.530296	No		DDIT4L	ENSG00000145358	3	1.35	1	No
RNU6-1284P	ENSG00000200571	4	1.3	0.851723	No		DHODH	ENSG00000102967	4	1.35	0.53	No
RNU6-1314P	ENSG00000252948	5	1.3	0.407029	No		DMGDH	ENSG00000132837	3	1.35	0.22	No
RNU6-1324P	ENSG00000206949	4	1.3	0.486945	No		DVL2	ENSG00000004975	3	1.35	1	No
RNU6-1325P	ENSG00000201775	4	1.3	0.844374	No		ECEL1P2_ENSG00000290681	ENSG00000290681	3	1.35	1	No
RNU6-160P	ENSG00000207321	4	1.3	0.663813	No		EEF1A1-AS1	ENSG00000229862	4	1.35	0.85	No
RNU6-197P	ENSG00000252489	5	1.3	0.49774	No		ENSG00000213867	ENSG00000213867	4	1.35	0.52	No
RNU6-214P	ENSG00000206857	4	1.3	0.833994	No		ENSG00000228680	ENSG00000228680	4	1.35	0.86	No
RNU6-218P	ENSG00000252929	4	1.3	0.846035	No		ENSG00000230699	ENSG00000230699	4	1.35	0.52	No
RNU6-256P	ENSG00000252556	3	1.3	1	No		ENSG00000239129	ENSG00000239129	4	1.35	0.54	No
RNU6-275P	ENSG00000201780	4	1.3	0.527168	No		ENSG00000252438	ENSG00000252438	4	1.35	0.53	No
RNU6-307P	ENSG00000252552	4	1.3	0.837249	No		ENSG00000254306	ENSG00000254306	3	1.35	1	No
RNU6-371P	ENSG00000201153	4	1.3	0.867172	No		ENSG00000259423	ENSG00000259423	4	1.35	0.68	No
RNU6-54P	ENSG00000202433	4	1.3	0.659836	No		ENSG00000259437	ENSG00000259437	4	1.35	0.66	No
RNU6-570P	ENSG00000252860	4	1.3	0.842528	No		ENSG00000278668	ENSG00000278668	4	1.35	0.53	No
RNU6-593P	ENSG00000201586	4	1.3	0.537833	No		ENSG00000280022	ENSG00000280022	3	1.35	1	No
RNU6-596P	ENSG00000202265	4	1.3	0.853615	No		ENSG00000280195	ENSG00000280195	4	1.35	0.86	No
RNU6-61P	ENSG00000202398	4	1.3	0.532396	No		ENSG00000286681	ENSG00000286681	4	1.35	0.83	No
RNU6-697P	ENSG00000200218	5	1.3	0.511267	No		ENSG00000287401	ENSG00000287401	3	1.35	1	No
RNU6-742P	ENSG00000202159	4	1.3	0.537881	No		ENSG00000290459	ENSG00000290459	3	1.35	1	No
RNU6-759P	ENSG00000252549	4	1.3	0.513306	No		EPB41L3	ENSG00000082397	3	1.35	1	No
RNU6-823P	ENSG00000212344	3	1.3	1	No		EPHA4	ENSG00000116106	4	1.35	0.85	No
RNU6-845P	ENSG00000199448	5	1.3	0.588777	No		ETV1	ENSG00000006468	4	1.35	0.53	No
RNU6-866P	ENSG00000274607	4	1.3	0.842498	No		FOXD4L4	ENSG00000184659	3	1.35	1	No
RNU6-881P	ENSG00000252622	4	1.3	0.511713	No		FRG1	ENSG00000109536	3	1.35	1	No
RNU6-901P	ENSG00000207323	4	1.3	0.719904	No		GOLGA6L2	ENSG00000174450	3	1.35	1	No
RNU6-971P	ENSG00000252729	3	1.3	1	No		GRM5-AS1	ENSG00000255082	4	1.35	0.52	No
RNU6ATAC20P	ENSG00000221363	4	1.3	0.839151	No		HDAC1	ENSG00000116478	4	1.35	0.52	No
RNU6ATAC5P	ENSG00000210839	3	1.3	1	No		HELQ	ENSG00000163312	3	1.35	1	No
RNU7-96P	ENSG00000238719	4	1.3	0.687285	No		HLA-V	ENSG00000181126	3	1.35	1	No
RPL12P2	ENSG00000216412	4	1.3	0.867759	No		INAFM2	ENSG00000259330	4	1.35	0.55	No
RPL17P47	ENSG00000242615	4	1.3	0.870785	No		JADE2	ENSG00000043143	3	1.35	1	No
RPL23AP32	ENSG00000237887	3	1.3	1	No		KIAA0930	ENSG00000100364	4	1.35	0.84	No
RPL23AP64	ENSG00000240970	5	1.3	0.513692	No		KLHL7	ENSG00000122550	4	1.35	0.55	No
RPL27A	ENSG00000166441	4	1.3	0.855026	No		LINC00886	ENSG00000240875	4	1.35	0.47	No
RPL39L	ENSG00000163923	4	1.3	0.869516	No		LINC01151	ENSG00000253819	3	1.35	1	No
RPL4P3	ENSG00000230364	4	1.3	0.849115	No		LINC01742	ENSG00000275852	4	1.35	0.86	No
RPL6	ENSG00000089009	3	1.3	1	No		LINC02577	ENSG00000228742	4	1.35	0.7	No
RPS12	ENSG00000112306	4	1.3	0.527204	No		LINC02624	ENSG00000229775	4	1.35	0.5	No
RPS15AP10	ENSG00000225447	3	1.3	1	No		LL22NC03-63E9.3	ENSG00000220891	4	1.35	0.85	No
RPS6KB1	ENSG00000108443	3	1.3	1	No		MAGED2	ENSG00000102316	4	1.35	0.51	No
RPS6KB2-AS1	ENSG00000255949	4	1.3	0.513808	No		MAT2A	ENSG00000168906	3	1.35	1	No
RPSA	ENSG00000168028	4	1.3	0.540832	No		MICB	ENSG00000204516	4	1.35	0.86	No
RPUSD4	ENSG00000165526	4	1.3	0.533358	No		MIEF2	ENSG00000177427	4	1.35	0.54	No
RRM1	ENSG00000167325	3	1.3	1	No		MIR3940	ENSG00000284159	3	1.35	1	No
RRP15	ENSG00000067533	3	1.3	1	No		MIR4761	ENSG00000284031	4	1.35	0.68	No
RRP1B	ENSG00000160208	4	1.3	0.515762	No		MRPL52	ENSG00000172590	4	1.35	0.68	No
RRP36	ENSG00000124541	3	1.3	1	No		MUCL1	ENSG00000172551	4	1.35	0.19	No
RRS1	ENSG00000179041	4	1.3	0.675927	No		MYC	ENSG00000136997	3	1.35	1	No
RSPH3	ENSG00000130363	4	1.3	0.861195	No		NCBP2AS2	ENSG00000270170	3	1.35	1	No
RSRC1	ENSG00000174891	3	1.3	1	No		NPPA	ENSG00000175206	3	1.35	1	No
RTF2	ENSG00000022277	3	1.3	1	No		PARG	ENSG00000227345	3	1.35	1	No
RUSC2	ENSG00000198853	3	1.3	1	No		PHF5A	ENSG00000100410	4	1.35	0.53	No
S100A1	ENSG00000160678	3	1.3	0.670113	No		PIGX	ENSG00000163964	3	1.35	1	No
SAE1	ENSG00000142230	3	1.3	1	No		PIP	ENSG00000159763	4	1.35	0.54	No
SAMD13	ENSG00000203943	3	1.3	1	No		PLA2G2A	ENSG00000188257	3	1.35	1	No
SAP30L	ENSG00000164576	4	1.3	0.859866	No		PLAUR	ENSG00000011422	4	1.35	0.52	No
SBDSP1	ENSG00000291152	4	1.3	0.863237	No		POLR1D	ENSG00000186184	3	1.35	1	No
SCAMP3	ENSG00000116521	3	1.3	1	No		PRKAA1	ENSG00000132356	3	1.35	1	No
SCARB2	ENSG00000138760	3	1.3	1	No		PRKCH	ENSG00000027075	3	1.35	1	No
SCN9A	ENSG00000169432	4	1.3	0.529293	No		PXMP2	ENSG00000176894	3	1.35	1	No
SCNM1	ENSG00000163156	3	1.3	1	No		PYGL	ENSG00000100504	3	1.35	1	No
SCNN1A	ENSG00000111319	4	1.3	0.681045	No		RBKS	ENSG00000171174	4	1.35	0.53	No
SEC11A	ENSG00000140612	3	1.3	1	No		RFPL3S	ENSG00000205853	4	1.35	0.87	No
SEH1L	ENSG00000085415	3	1.3	1	No		RN7SKP239	ENSG00000201684	4	1.35	0.85	No
SENP3	ENSG00000161956	4	1.3	0.882071	No		RNA5SP194	ENSG00000201532	4	1.35	0.87	No
SEPTIN10	ENSG00000186522	4	1.3	0.51839	No		RNU2-64P	ENSG00000223247	4	1.35	0.54	No
SERPINB9	ENSG00000170542	3	1.3	1	No		RNU4-83P	ENSG00000222795	4	1.35	0.54	No
SF3B6	ENSG00000115128	4	1.3	0.495855	No		RNU6-171P	ENSG00000207082	3	1.35	1	No
SFTPA2	ENSG00000185303	4	1.3	0.52523	No		RNU6-339P	ENSG00000207037	4	1.35	0.68	No
SGSH	ENSG00000181523	3	1.3	1	No		RNU6-654P	ENSG00000201243	4	1.35	0.85	No
SHMT1	ENSG00000176974	3	1.3	1	No		RNU6ATAC20P	ENSG00000221363	4	1.35	0.88	No
SIGLEC5_ENSG00000105501	ENSG00000105501	4	1.3	0.529254	No		RRP1	ENSG00000160214	3	1.35	1	No
SIKE1	ENSG00000052723	3	1.3	1	No		RTEL1	ENSG00000258366	3	1.35	1	No
SKA3	ENSG00000165480	3	1.3	1	No		SCG5	ENSG00000166922	4	1.35	0.51	No
SLC17A5	ENSG00000119899	3	1.3	1	No		SLC38A4	ENSG00000139209	3	1.35	1	No
SLC1A1	ENSG00000106688	5	1.3	0.311398	No		SLC5A6	ENSG00000138074	3	1.35	1	No
SLC25A17	ENSG00000100372	4	1.3	0.495612	No		SLCO4A1-AS1	ENSG00000232803	4	1.35	0.53	No
SLC25A37	ENSG00000147454	3	1.3	1	No		SNAP23	ENSG00000092531	3	1.35	1	No
SLC25A38	ENSG00000144659	4	1.3	0.856874	No		SNAPC4	ENSG00000165684	4	1.35	0.87	No
SLC2A12	ENSG00000146411	4	1.3	0.857104	No		SNORA2B	ENSG00000207313	3	1.35	1	No
SLC38A7	ENSG00000103042	3	1.3	1	No		SNORD18_ENSG00000238503	ENSG00000238503	4	1.35	0.86	No
SLC50A1	ENSG00000169241	3	1.3	1	No		SNTB2	ENSG00000168807	4	1.35	0.51	No
SLC5A11	ENSG00000158865	4	1.3	0.858373	No		SOCS3	ENSG00000184557	4	1.35	0.51	No
SLC8A1	ENSG00000183023	3	1.3	1	No		SYT3	ENSG00000213023	4	1.35	0.53	No
SLC9A3-AS1	ENSG00000225138	4	1.3	0.533494	No		TBC1D20	ENSG00000125875	3	1.35	1	No
SLC9A6	ENSG00000198689	4	1.3	0.832717	No		TET2-AS1	ENSG00000251586	3	1.35	1	No
SMAD1	ENSG00000170365	3	1.3	1	No		TEX13D	ENSG00000282419	4	1.35	0.85	No
SMAD7	ENSG00000101665	3	1.3	1	No		TM6SF2	ENSG00000213996	3	1.35	1	No
SMG1P3	ENSG00000180747	4	1.3	0.841696	No		TRPV1	ENSG00000196689	3	1.35	1	No
SMIM10L1	ENSG00000256537	4	1.3	0.854336	No		TSPAN31	ENSG00000135452	4	1.35	0.68	No
SMIM2-IT1	ENSG00000235285	3	1.3	1	No		TTC31	ENSG00000115282	4	1.35	0.52	No
SMIM29	ENSG00000186577	4	1.3	0.528492	No		U2_ENSG00000274755	ENSG00000274755	4	1.35	0.85	No
SMIM8	ENSG00000111850	4	1.3	0.523675	No		VAMP8	ENSG00000118640	4	1.35	0.66	No
SMTN	ENSG00000183963	3	1.3	1	No		Y_RNA_ENSG00000251864	ENSG00000251864	4	1.35	0.52	No
SNAPC5	ENSG00000174446	3	1.3	1	No		YIPF7	ENSG00000177752	4	1.35	0.69	No
SNHG22	ENSG00000267322	5	1.3	0.406321	No		ZC3H8	ENSG00000144161	3	1.35	1	No
SNN	ENSG00000184602	4	1.3	0.846599	No		ZFP62	ENSG00000196670	4	1.35	0.51	No
SNORA38B	ENSG00000200394	3	1.3	1	No		ZNF260	ENSG00000254004	4	1.35	0.85	No
SNORA48B	ENSG00000212214	4	1.3	0.863263	No		ZNF326	ENSG00000162664	4	1.35	0.86	No
SNORA62_ENSG00000272015	ENSG00000272015	4	1.3	0.843301	No		ZNF567-DT	ENSG00000225975	4	1.35	0.53	No
SNORA70_ENSG00000252199	ENSG00000252199	4	1.3	0.668312	No		ZNF674-AS1	ENSG00000230844	4	1.35	0.83	No
SNORA70_ENSG00000253042	ENSG00000253042	4	1.3	0.855711	No		ZNF740	ENSG00000139651	4	1.35	0.83	No
SNORA71_ENSG00000201393	ENSG00000201393	4	1.3	0.839666	No		ZNF75A	ENSG00000162086	4	1.35	0.54	No
SNORA72_ENSG00000207084	ENSG00000207084	5	1.3	0.530224	No		ZNF876P_ENSG00000290382	ENSG00000290382	4	1.35	0.86	No
SNORD105	ENSG00000209645	4	1.3	0.518652	No		ZNRF1	ENSG00000186187	4	1.35	0.53	No
SNORD113-9	ENSG00000201950	4	1.3	0.866223	No		ZRANB2	ENSG00000132485	3	1.35	1	No
SNORD114-16	ENSG00000199914	4	1.3	0.528446	No		ABHD4	ENSG00000100439	3	1.34	1	No
SNORD115-41	ENSG00000200478	5	1.3	0.612155	No		ADD3-AS1	ENSG00000203876	3	1.34	1	No
SNORD11B	ENSG00000271852	4	1.3	0.686082	No		BCHE	ENSG00000114200	3	1.34	1	No
SNORD4A	ENSG00000238578	5	1.3	0.736286	No		BCL2L10	ENSG00000137875	4	1.34	0.87	No
SNRNP35	ENSG00000184209	4	1.3	0.508866	No		BRINP3-DT	ENSG00000237457	4	1.34	0.84	No
SNRPC	ENSG00000124562	3	1.3	1	No		C6orf120	ENSG00000185127	4	1.34	0.52	No
SNX11	ENSG00000002919	3	1.3	1	No		CACUL1	ENSG00000151893	4	1.34	0.85	No
SNX9	ENSG00000130340	3	1.3	1	No		CD200R1L-AS1	ENSG00000242770	4	1.34	0.51	No
SOBP	ENSG00000112320	3	1.3	1	No		CDK11A	ENSG00000008128	3	1.34	1	No
SOCAR	ENSG00000240350	5	1.3	0.531465	No		CLCC1	ENSG00000121940	4	1.34	0.7	No
SP3	ENSG00000172845	4	1.3	0.333333	No		CLCN3	ENSG00000109572	3	1.34	1	No
SPATA24	ENSG00000170469	4	1.3	0.489496	No		COLQ	ENSG00000206561	3	1.34	1	No
SPATS2	ENSG00000123352	3	1.3	1	No		CYREN	ENSG00000122783	3	1.34	1	No
SPCS3	ENSG00000129128	4	1.3	0.526193	No		DDB2	ENSG00000134574	3	1.34	1	No
SPG7	ENSG00000197912	3	1.3	1	No		DEFB128	ENSG00000185982	4	1.34	0.66	No
SPOP	ENSG00000121067	3	1.3	1	No		DICER1-AS1	ENSG00000235706	4	1.34	0.51	No
SPRTN	ENSG00000010072	4	1.3	0.857955	No		EEF1DP1	ENSG00000228887	3	1.34	1	No
SPRYD7	ENSG00000123178	4	1.3	0.867911	No		ELAC2	ENSG00000006744	3	1.34	1	No
SRI	ENSG00000075142	3	1.3	1	No		ENSG00000212175	ENSG00000212175	4	1.34	0.83	No
ST6GAL1	ENSG00000073849	3	1.3	1	No		ENSG00000224251	ENSG00000224251	3	1.34	1	No
STAM	ENSG00000136738	4	1.3	0.519707	No		ENSG00000224269	ENSG00000224269	4	1.34	0.53	No
STARD3	ENSG00000131748	3	1.3	1	No		ENSG00000224876	ENSG00000224876	4	1.34	0.53	No
STK11IP	ENSG00000144589	4	1.3	0.695621	No		ENSG00000225399	ENSG00000225399	4	1.34	0.87	No
STPG3-AS1	ENSG00000275549	4	1.3	0.878119	No		ENSG00000235815	ENSG00000235815	4	1.34	0.87	No
STRADB	ENSG00000082146	4	1.3	0.866274	No		ENSG00000236267	ENSG00000236267	4	1.34	0.52	No
STX6	ENSG00000135823	3	1.3	1	No		ENSG00000254111	ENSG00000254111	4	1.34	0.49	No
STXBP6	ENSG00000168952	3	1.3	1	No		ENSG00000255741	ENSG00000255741	4	1.34	0.52	No
SUDS3	ENSG00000111707	3	1.3	1	No		ENSG00000258417	ENSG00000258417	4	1.34	0.51	No
SUGT1P1	ENSG00000226823	4	1.3	0.348415	No		ENSG00000259575	ENSG00000259575	4	1.34	0.85	No
SULT1C5P_ENSG00000290794	ENSG00000290794	4	1.3	0.672687	No		ENSG00000259735	ENSG00000259735	4	1.34	0.88	No
SUMO1	ENSG00000116030	3	1.3	1	No		ENSG00000260834	ENSG00000260834	3	1.34	1	No
SUSD3	ENSG00000157303	4	1.3	0.659206	No		ENSG00000261101	ENSG00000261101	3	1.34	1	No
SYAP1	ENSG00000169895	4	1.3	0.497908	No		ENSG00000285902	ENSG00000285902	3	1.34	1	No
SYDE2	ENSG00000097096	4	1.3	0.71052	No		ENSG00000286514	ENSG00000286514	4	1.34	0.49	No
SYNE3	ENSG00000176438	3	1.3	1	No		ERCC2	ENSG00000104884	4	1.34	0.54	No
SYP-AS1	ENSG00000237341	4	1.3	0.867943	No		ERLIN1	ENSG00000107566	3	1.34	1	No
SYTL2	ENSG00000137501	3	1.3	1	No		FLJ43315	ENSG00000291012	4	1.34	0.85	No
TAF9	ENSG00000273841	4	1.3	0.519042	No		FRMD1	ENSG00000153303	3	1.34	1	No
TBC1D9B	ENSG00000197226	3	1.3	1	No		FUCA2	ENSG00000001036	3	1.34	1	No
TBCEL	ENSG00000154114	4	1.3	0.85329	No		GIMAP1	ENSG00000213203	4	1.34	0.53	No
TBL1X	ENSG00000101849	4	1.3	0.826792	No		GNA12	ENSG00000146535	3	1.34	1	No
TBX4	ENSG00000121075	4	1.3	0.873338	No		H4C6	ENSG00000274618	4	1.34	0.85	No
TCEANC2	ENSG00000116205	4	1.3	0.861518	No		HHAT	ENSG00000054392	4	1.34	0.87	No
TCOF1	ENSG00000070814	4	1.3	0.846261	No		HMOX2	ENSG00000103415	3	1.34	1	No
TCP10L3_ENSG00000290751	ENSG00000290751	4	1.3	0.685295	No		HSBP1	ENSG00000230989	3	1.34	1	No
TCTA	ENSG00000145022	3	1.3	1	No		JMY	ENSG00000152409	3	1.34	1	No
TECPR2	ENSG00000196663	4	1.3	0.849388	No		KMT2B	ENSG00000272333	3	1.34	1	No
TENT5C	ENSG00000183508	3	1.3	1	No		LEPROTL1	ENSG00000104660	3	1.34	1	No
TERF2	ENSG00000132604	4	1.3	0.86206	No		LINC00240	ENSG00000224843	3	1.34	1	No
TFE3	ENSG00000068323	4	1.3	0.87327	No		LINC00658	ENSG00000226995	3	1.34	1	No
TFPI	ENSG00000003436	3	1.3	1	No		LINC01361	ENSG00000236268	4	1.34	0.53	No
TGFBRAP1	ENSG00000135966	4	1.3	0.503212	No		LINC01370	ENSG00000237767	4	1.34	0.86	No
THAP6	ENSG00000174796	4	1.3	0.86119	No		LINC01508	ENSG00000231107	3	1.34	1	No
THAP7	ENSG00000184436	4	1.3	0.507258	No		LINC01553	ENSG00000235931	4	1.34	0.83	No
THAP8	ENSG00000161277	4	1.3	0.845443	No		LINC02290	ENSG00000258502	3	1.34	1	No
THBS2-AS1	ENSG00000226445	4	1.3	0.529623	No		LINC02317	ENSG00000258678	4	1.34	0.54	No
TIAL1	ENSG00000151923	3	1.3	1	No		LIPT2-AS1	ENSG00000254837	4	1.34	0.85	No
TIGD1	ENSG00000221944	4	1.3	0.831634	No		MAP3K11	ENSG00000173327	3	1.34	1	No
TIMM8B	ENSG00000150779	3	1.3	1	No		MARK3	ENSG00000075413	4	1.34	0.53	No
TLCD3B	ENSG00000149926	3	1.3	1	No		MED15P9_ENSG00000290707	ENSG00000290707	4	1.34	0.85	No
TLDC2	ENSG00000101342	4	1.3	0.834739	No		MEF2C-AS1	ENSG00000248309	3	1.34	1	No
TLR2	ENSG00000137462	3	1.3	1	No		MIR185	ENSG00000208023	4	1.34	0.52	No
TM9SF1	ENSG00000100926	4	1.3	0.688067	No		MIR3667HG	ENSG00000188511	4	1.34	0.87	No
TMCC2	ENSG00000133069	4	1.3	0.844459	No		MIR3936HG	ENSG00000233006	4	1.34	0.69	No
TMEM120B	ENSG00000188735	3	1.3	1	No		MIR4275	ENSG00000283275	3	1.34	1	No
TMEM123	ENSG00000152558	3	1.3	1	No		MIRLET7A2	ENSG00000198975	4	1.34	0.83	No
TMEM132B	ENSG00000139364	4	1.3	0.527131	No		MME-AS1	ENSG00000240666	4	1.34	0.86	No
TMEM185B	ENSG00000226479	4	1.3	0.509105	No		NVL	ENSG00000143748	3	1.34	1	No
TMEM255A	ENSG00000125355	3	1.3	1	No		P3H1	ENSG00000117385	3	1.34	1	No
TMEM258	ENSG00000134825	4	1.3	0.50662	No		PEAK1	ENSG00000173517	3	1.34	1	No
TMEM267	ENSG00000151881	4	1.3	0.665446	No		PKNOX1	ENSG00000160199	3	1.34	1	No
TMEM268	ENSG00000157693	4	1.3	0.848675	No		PRB1	ENSG00000251655	4	1.34	0.85	No
TMEM30A	ENSG00000112697	3	1.3	1	No		RALGAPA1	ENSG00000174373	3	1.34	1	No
TMEM72-AS1	ENSG00000224812	4	1.3	0.860956	No		RASL10A	ENSG00000100276	3	1.34	1	No
TMPO	ENSG00000120802	4	1.3	0.843585	No		RBMXL1	ENSG00000213516	4	1.34	0.52	No
TMX2	ENSG00000213593	3	1.3	1	No		RFX3	ENSG00000080298	3	1.34	1	No
TNFRSF10B	ENSG00000120889	3	1.3	1	No		RNA5SP217	ENSG00000251768	3	1.34	1	No
TNP1	ENSG00000118245	4	1.3	0.870174	No		RNA5SP363	ENSG00000201942	4	1.34	0.53	No
TNRC18	ENSG00000182095	4	1.3	0.670425	No		RNA5SP433	ENSG00000201361	3	1.34	1	No
TOGARAM1	ENSG00000198718	3	1.3	1	No		RNU1-20P	ENSG00000200184	3	1.34	1	No
TP53INP1	ENSG00000164938	4	1.3	0.717615	No		RNU4-34P	ENSG00000222363	3	1.34	1	No
TPSG1	ENSG00000116176	3	1.3	1	No		RNU6-316P	ENSG00000212329	3	1.34	1	No
TRAF2	ENSG00000127191	4	1.3	0.853553	No		RNU6-328P	ENSG00000212189	3	1.34	1	No
TRBJ2-6	ENSG00000211770	4	1.3	0.855038	No		RNU6-425P	ENSG00000206604	4	1.34	0.86	No
TRHDE-AS1	ENSG00000236333	3	1.3	1	No		RPL13AP3	ENSG00000177350	3	1.34	1	No
TRIM25	ENSG00000121060	3	1.3	1	No		RPS26	ENSG00000197728	3	1.34	1	No
TRIO	ENSG00000038382	3	1.3	1	No		RSRC2	ENSG00000111011	3	1.34	1	No
TRIR	ENSG00000123144	3	1.3	1	No		SERTAD2	ENSG00000179833	3	1.34	1	No
TRMO	ENSG00000136932	4	1.3	0.507607	No		SLC36A2	ENSG00000186335	4	1.34	0.72	No
TRMT2A	ENSG00000099899	4	1.3	0.698898	No		SRFBP1	ENSG00000151304	4	1.34	0.54	No
TRMT61B	ENSG00000171103	4	1.3	0.515933	No		SUGT1	ENSG00000165416	3	1.34	1	No
TRMU	ENSG00000100416	4	1.3	0.857521	No		SULT6B1	ENSG00000138068	4	1.34	0.53	No
TSPYL1	ENSG00000189241	4	1.3	0.851807	No		TBX3-AS1	ENSG00000257817	4	1.34	0.53	No
TTC28	ENSG00000100154	3	1.3	1	No		TDRKH	ENSG00000182134	4	1.34	0.52	No
TTC32	ENSG00000183891	3	1.3	1	No		TEDC2	ENSG00000162062	4	1.34	0.87	No
TTF2	ENSG00000116830	3	1.3	1	No		TEX9	ENSG00000151575	4	1.34	0.54	No
TUBB7P_ENSG00000251297	ENSG00000251297	4	1.3	0.509683	No		TFCP2	ENSG00000135457	3	1.34	1	No
TVP23C-CDRT4	ENSG00000259024	4	1.3	0.533218	No		TMEM132D-AS1	ENSG00000249196	4	1.34	0.5	No
TWSG1	ENSG00000128791	3	1.3	1	No		TRNT1	ENSG00000072756	3	1.34	1	No
TXN	ENSG00000136810	4	1.3	0.886822	No		UCP2	ENSG00000175567	3	1.34	1	No
TYRO3P	ENSG00000259581	4	1.3	0.511901	No		UNC13D	ENSG00000092929	4	1.34	0.51	No
UAP1	ENSG00000117143	3	1.3	1	No		XIAP	ENSG00000101966	4	1.34	0.54	No
UBE2E3	ENSG00000170035	3	1.3	1	No		Y_RNA_ENSG00000202438	ENSG00000202438	3	1.34	1	No
UBE2M	ENSG00000130725	3	1.3	1	No		Y_RNA_ENSG00000207223	ENSG00000207223	3	1.34	1	No
UBE3A	ENSG00000114062	3	1.3	1	No		ZC3HC1	ENSG00000091732	3	1.34	1	No
UBL7-DT	ENSG00000247240	4	1.3	0.84702	No		ZFYVE21	ENSG00000100711	4	1.34	0.87	No
UBR2	ENSG00000024048	3	1.3	1	No		ZNF346	ENSG00000113761	4	1.34	0.51	No
UBR3	ENSG00000144357	3	1.3	1	No		ZNF415	ENSG00000170954	4	1.34	0.5	No
UBTD1	ENSG00000165886	4	1.3	0.85901	No		ZNF700	ENSG00000196757	4	1.34	0.53	No
UROS	ENSG00000188690	3	1.3	1	No		ZNF81	ENSG00000197779	4	1.34	0.54	No
USP33	ENSG00000077254	4	1.3	0.866808	No		ABHD1	ENSG00000143994	4	1.33	0.85	No
USP46-DT	ENSG00000248866	4	1.3	0.829459	No		ADPGK	ENSG00000159322	3	1.33	1	No
USPL1	ENSG00000132952	4	1.3	0.860324	No		ARHGEF37	ENSG00000183111	4	1.33	0.53	No
UVRAG	ENSG00000198382	3	1.3	1	No		BRIX1	ENSG00000113460	3	1.33	1	No
VAPA	ENSG00000101558	3	1.3	1	No		CHFR-DT	ENSG00000236617	4	1.33	0.86	No
VIPR1-AS1	ENSG00000232354	4	1.3	0.841826	No		CHID1	ENSG00000177830	3	1.33	1	No
VN2R19P	ENSG00000235974	4	1.3	0.844881	No		CHKB-CPT1B	ENSG00000254413	4	1.33	0.52	No
VPS11	ENSG00000160695	3	1.3	1	No		COPS8	ENSG00000198612	3	1.33	1	No
VPS53	ENSG00000141252	3	1.3	1	No		DLK2	ENSG00000171462	3	1.33	1	No
VRK2	ENSG00000028116	3	1.3	1	No		EIF3D	ENSG00000100353	3	1.33	1	No
WAC-AS1	ENSG00000254635	4	1.3	0.865207	No		EIF4E	ENSG00000151247	3	1.33	1	No
WASHC1	ENSG00000181404	4	1.3	0.707207	No		EMSY-DT	ENSG00000255135	3	1.33	1	No
WDR45	ENSG00000196998	3	1.3	1	No		ENSG00000228538	ENSG00000228538	4	1.33	0.85	No
WIPI2	ENSG00000157954	3	1.3	1	No		ENSG00000248172	ENSG00000248172	3	1.33	1	No
XRRA1	ENSG00000166435	3	1.3	0.816754	No		ENSG00000250421	ENSG00000250421	3	1.33	1	No
Y_RNA_ENSG00000199466	ENSG00000199466	4	1.3	0.836108	No		ENSG00000254706	ENSG00000254706	4	1.33	0.72	No
Y_RNA_ENSG00000199584	ENSG00000199584	4	1.3	0.527858	No		ENSG00000256001	ENSG00000256001	3	1.33	1	No
Y_RNA_ENSG00000199832	ENSG00000199832	4	1.3	0.522765	No		ENSG00000256029	ENSG00000256029	3	1.33	1	No
Y_RNA_ENSG00000200201	ENSG00000200201	4	1.3	0.858198	No		ENSG00000258866	ENSG00000258866	4	1.33	0.86	No
Y_RNA_ENSG00000200651	ENSG00000200651	4	1.3	0.651025	No		ENSG00000259544	ENSG00000259544	4	1.33	0.86	No
Y_RNA_ENSG00000200664	ENSG00000200664	5	1.3	0.470084	No		ENSG00000260651	ENSG00000260651	4	1.33	0.84	No
Y_RNA_ENSG00000200788	ENSG00000200788	3	1.3	1	No		ENSG00000278834	ENSG00000278834	3	1.33	1	No
Y_RNA_ENSG00000201034	ENSG00000201034	4	1.3	0.836839	No		ENSG00000284948	ENSG00000284948	3	1.33	1	No
Y_RNA_ENSG00000201311	ENSG00000201311	4	1.3	0.85201	No		ENSG00000286402	ENSG00000286402	4	1.33	0.83	No
Y_RNA_ENSG00000201340	ENSG00000201340	4	1.3	0.517047	No		ENSG00000288760	ENSG00000288760	4	1.33	0.84	No
Y_RNA_ENSG00000201501	ENSG00000201501	3	1.3	1	No		EXOC3L1	ENSG00000179044	3	1.33	1	No
Y_RNA_ENSG00000201596	ENSG00000201596	4	1.3	0.861623	No		FAM50A	ENSG00000071859	3	1.33	1	No
Y_RNA_ENSG00000201644	ENSG00000201644	4	1.3	0.854466	No		FBXL7	ENSG00000183580	3	1.33	1	No
Y_RNA_ENSG00000202071	ENSG00000202071	4	1.3	0.503327	No		GAP43	ENSG00000172020	3	1.33	1	No
Y_RNA_ENSG00000202144	ENSG00000202144	4	1.3	0.817088	No		GOLGA2P5_ENSG00000238105	ENSG00000238105	4	1.33	0.87	No
Y_RNA_ENSG00000202514	ENSG00000202514	5	1.3	0.688198	No		GRPEL2	ENSG00000164284	3	1.33	1	No
Y_RNA_ENSG00000206663	ENSG00000206663	3	1.3	1	No		GTF2IRD2	ENSG00000196275	3	1.33	1	No
Y_RNA_ENSG00000207020	ENSG00000207020	4	1.3	0.852699	No		HDAC7	ENSG00000061273	3	1.33	1	No
Y_RNA_ENSG00000207021	ENSG00000207021	4	1.3	0.676349	No		IGHV6-1	ENSG00000211933	4	1.33	0.52	No
Y_RNA_ENSG00000207316	ENSG00000207316	4	1.3	0.833635	No		ING5	ENSG00000168395	3	1.33	1	No
Y_RNA_ENSG00000207371	ENSG00000207371	3	1.3	1	No		KATNIP	ENSG00000047578	4	1.33	0.53	No
Y_RNA_ENSG00000207438	ENSG00000207438	5	1.3	0.292673	No		KRT19P1	ENSG00000218014	4	1.33	0.86	No
Y_RNA_ENSG00000222412	ENSG00000222412	4	1.3	0.735754	No		LETM1	ENSG00000168924	3	1.33	1	No
Y_RNA_ENSG00000222941	ENSG00000222941	4	1.3	0.690621	No		LINC01013	ENSG00000228495	3	1.33	1	No
YBX1	ENSG00000065978	3	1.3	1	No		LINC01625	ENSG00000238099	4	1.33	0.66	No
YES1	ENSG00000176105	4	1.3	0.525701	No		LINGO4	ENSG00000213171	4	1.33	0.87	No
YWHAE	ENSG00000108953	3	1.3	1	No		LITAF	ENSG00000189067	3	1.33	1	No
YWHAZP5	ENSG00000213260	4	1.3	0.832075	No		LSMEM1	ENSG00000181016	3	1.33	1	No
YY1	ENSG00000100811	3	1.3	1	No		MAGI1	ENSG00000151276	3	1.33	1	No
ZBTB26	ENSG00000171448	4	1.3	0.721606	No		MAN1B1	ENSG00000177239	4	1.33	0.83	No
ZBTB34	ENSG00000177125	3	1.3	1	No		MGA	ENSG00000174197	3	1.33	1	No
ZC3H12C	ENSG00000149289	3	1.3	1	No		MIR4534	ENSG00000284266	4	1.33	0.87	No
ZDHHC14	ENSG00000175048	3	1.3	1	No		MIR4660	ENSG00000263407	4	1.33	0.68	No
ZDHHC7	ENSG00000153786	3	1.3	1	No		MIR548L	ENSG00000221230	4	1.33	0.86	No
ZFAND4	ENSG00000172671	4	1.3	0.864923	No		MIR548XHG	ENSG00000224141	4	1.33	0.7	No
ZFAT	ENSG00000066827	4	1.3	0.521704	No		MLNR	ENSG00000102539	3	1.33	1	No
ZHX2	ENSG00000178764	4	1.3	0.536399	No		MNAT1	ENSG00000020426	3	1.33	1	No
ZMYM1	ENSG00000197056	3	1.3	1	No		MTARC2	ENSG00000117791	4	1.33	0.68	No
ZMYM4	ENSG00000146463	3	1.3	1	No		NAMA	ENSG00000271086	3	1.33	1	No
ZNF107	ENSG00000196247	4	1.3	0.863842	No		NBEA	ENSG00000172915	3	1.33	1	No
ZNF138	ENSG00000197008	4	1.3	0.853169	No		NECTIN3	ENSG00000177707	3	1.33	1	No
ZNF141	ENSG00000131127	4	1.3	0.847261	No		NF1	ENSG00000196712	3	1.33	1	No
ZNF18	ENSG00000154957	5	1.3	0.401734	No		NMD3	ENSG00000169251	3	1.33	1	No
ZNF195	ENSG00000005801	3	1.3	1	No		NUP210	ENSG00000132182	3	1.33	1	No
ZNF236	ENSG00000130856	3	1.3	1	No		PLXNA3	ENSG00000130827	3	1.33	1	No
ZNF337	ENSG00000130684	4	1.3	0.68693	No		PPP2R5D	ENSG00000112640	3	1.33	1	No
ZNF346	ENSG00000113761	4	1.3	0.69056	No		PRR11	ENSG00000068489	4	1.33	0.52	No
ZNF354A	ENSG00000169131	4	1.3	0.863395	No		QDPR	ENSG00000151552	4	1.33	0.71	No
ZNF37A	ENSG00000075407	4	1.3	0.526182	No		RC3H1-IT1	ENSG00000236535	3	1.33	1	No
ZNF429	ENSG00000197013	3	1.3	1	No		RN7SKP226	ENSG00000201782	3	1.33	1	No
ZNF432	ENSG00000256087	4	1.3	0.872485	No		RN7SL792P	ENSG00000239888	3	1.33	1	No
ZNF438	ENSG00000183621	3	1.3	1	No		RNF44	ENSG00000146083	4	1.33	0.86	No
ZNF45	ENSG00000124459	4	1.3	0.377763	No		RNPEP	ENSG00000176393	3	1.33	1	No
ZNF460	ENSG00000197714	3	1.3	1	No		RNU4-79P	ENSG00000199634	3	1.33	1	No
ZNF487	ENSG00000243660	4	1.3	0.522022	No		RNU4-91P	ENSG00000201648	4	1.33	0.52	No
ZNF540	ENSG00000171817	4	1.3	0.837729	No		RNU6-522P	ENSG00000201367	4	1.33	0.83	No
ZNF571	ENSG00000180479	4	1.3	0.853258	No		RPS6KL1	ENSG00000198208	4	1.33	0.52	No
ZNF580	ENSG00000213015	4	1.3	0.864969	No		SCN9A	ENSG00000169432	3	1.33	1	No
ZNF587B	ENSG00000269343	4	1.3	0.831271	No		SEC11B	ENSG00000226098	4	1.33	0.51	No
ZNF595	ENSG00000272602	4	1.3	0.682102	No		SEC13	ENSG00000157020	3	1.33	1	No
ZNF611	ENSG00000213020	4	1.3	0.496991	No		SEPHS1	ENSG00000086475	4	1.33	0.51	No
ZNF705B	ENSG00000215356	3	1.3	1	No		SETD6	ENSG00000103037	3	1.33	1	No
ZNF714	ENSG00000160352	4	1.3	0.853142	No		SLC11A1	ENSG00000018280	3	1.33	1	No
ZNF727	ENSG00000214652	4	1.3	0.484132	No		SLC35D2	ENSG00000130958	4	1.33	0.84	No
ZNF84	ENSG00000198040	3	1.3	1	No		SLC38A11	ENSG00000169507	4	1.33	0.86	No
ZNF853	ENSG00000236609	4	1.3	0.872406	No		SLC38A4-AS1	ENSG00000257261	2	1.33	1	No
ZNF93	ENSG00000184635	3	1.3	1	No		SLC5A9	ENSG00000117834	4	1.33	0.55	No
ZNG1A	ENSG00000172785	4	1.3	0.838485	No		SNORA80D	ENSG00000207217	4	1.33	0.84	No
ZNRF2	ENSG00000180233	4	1.3	0.845884	No		SNORD74B	ENSG00000201025	4	1.33	0.54	No
ZPLD2P	ENSG00000236155	4	1.3	0.684273	No		SORD	ENSG00000140263	4	1.33	0.52	No
ZSWIM7	ENSG00000214941	4	1.3	0.5398	No		SOX1-OT	ENSG00000224243	3	1.33	1	No
5S_rRNA_ENSG00000285776	ENSG00000285776	4	1.2	0.846706	No		STK36	ENSG00000163482	3	1.33	1	No
ABCB8	ENSG00000197150	4	1.2	0.524774	No		SUMO2	ENSG00000188612	4	1.33	0.49	No
ABCC1	ENSG00000103222	3	1.2	1	No		TBKBP1	ENSG00000198933	3	1.33	1	No
ABCD1	ENSG00000101986	3	1.2	1	No		THRB	ENSG00000151090	3	1.33	1	No
ABHD1	ENSG00000143994	3	1.2	1	No		TIGD1	ENSG00000221944	4	1.33	0.86	No
ACADL	ENSG00000115361	3	1.2	1	No		TMEM53	ENSG00000126106	4	1.33	0.83	No
ACBD3	ENSG00000182827	3	1.2	1	No		TMEM65	ENSG00000164983	3	1.33	1	No
ACBD6	ENSG00000230124	4	1.2	0.848438	No		TP53TG1	ENSG00000182165	3	1.33	1	No
ACTG1P20	ENSG00000241547	4	1.2	0.833061	No		TPM4P2	ENSG00000271943	3	1.33	1	No
ACTR3B	ENSG00000133627	4	1.2	0.353344	No		TSACC	ENSG00000163467	4	1.33	0.52	No
ACVR2B-AS1	ENSG00000229589	3	1.2	1	No		U7_ENSG00000272215	ENSG00000272215	4	1.33	0.54	No
ADAM5_ENSG00000293376	ENSG00000293376	4	1.2	0.652527	No		UNC93B8	ENSG00000249272	3	1.33	1	No
ADAMTS10	ENSG00000142303	3	1.2	1	No		USP6NL	ENSG00000148429	3	1.33	1	No
ADAT2	ENSG00000189007	3	1.2	1	No		VHL	ENSG00000134086	4	1.33	0.53	No
ADPRS	ENSG00000116863	4	1.2	0.516891	No		WDR43	ENSG00000163811	3	1.33	1	No
AFG3L1P	ENSG00000223959	4	1.2	0.699554	No		Y_RNA_ENSG00000207481	ENSG00000207481	3	1.33	1	No
AGAP1	ENSG00000157985	3	1.2	1	No		ZNF14	ENSG00000105708	4	1.33	0.7	No
AGAP13P	ENSG00000243289	4	1.2	0.490818	No		ZNF676	ENSG00000196109	4	1.33	0.84	No
AGAP2	ENSG00000135439	3	1.2	1	No		ANKHD1-DT	ENSG00000249637	4	1.32	0.86	No
AGT	ENSG00000135744	3	1.2	1	No		ANXA2P2	ENSG00000231991	3	1.32	1	No
AHI1	ENSG00000135541	3	1.2	1	No		ARL17B	ENSG00000228696	4	1.32	0.52	No
AHRR	ENSG00000063438	5	1.2	0.610985	No		ASB15-AS1	ENSG00000230442	4	1.32	0.67	No
AKIP1	ENSG00000166452	4	1.2	0.870178	No		BICDL2	ENSG00000162069	3	1.32	1	No
AKTIP	ENSG00000166971	3	1.2	1	No		C1orf50	ENSG00000164008	4	1.32	0.53	No
ALG1	ENSG00000033011	3	1.2	1	No		C2orf49	ENSG00000135974	4	1.32	0.51	No
ALPK1	ENSG00000073331	3	1.2	1	No		CA4	ENSG00000167434	3	1.32	1	No
AMD1	ENSG00000123505	3	1.2	1	No		CCDC141	ENSG00000163492	3	1.32	1	No
ANAPC2	ENSG00000176248	4	1.2	0.872889	No		CDC16	ENSG00000130177	3	1.32	1	No
ANGPT2	ENSG00000091879	3	1.2	1	No		CLEC14A	ENSG00000176435	3	1.32	1	No
ANGPTL7	ENSG00000171819	3	1.2	1	No		COX7BP4	ENSG00000233114	4	1.32	0.52	No
ANK2	ENSG00000145362	3	1.2	0.378873	No		CSNK1G2	ENSG00000133275	3	1.32	1	No
ANKMY2	ENSG00000106524	3	1.2	1	No		DAAM1	ENSG00000100592	3	1.32	1	No
ANKRD10-IT1	ENSG00000229152	3	1.2	1	No		DKC1	ENSG00000130826	3	1.32	1	No
ANKRD28	ENSG00000206560	3	1.2	1	No		DKK2	ENSG00000155011	4	1.32	0.87	No
ANKS1A	ENSG00000064999	3	1.2	1	No		DOCK5	ENSG00000147459	3	1.32	1	No
ANO1-AS1	ENSG00000254902	4	1.2	0.508324	No		DQX1	ENSG00000144045	4	1.32	0.52	No
AP4B1	ENSG00000134262	3	1.2	1	No		EHMT2	ENSG00000204371	3	1.32	1	No
APEX1	ENSG00000100823	3	1.2	1	No		ENSG00000174171	ENSG00000174171	4	1.32	0.54	No
APOE	ENSG00000130203	3	1.2	1	No		ENSG00000226571	ENSG00000226571	3	1.32	1	No
ARF5	ENSG00000004059	3	1.2	1	No		ENSG00000227192	ENSG00000227192	4	1.32	0.52	No
ARFIP2	ENSG00000132254	3	1.2	1	No		ENSG00000227775	ENSG00000227775	3	1.32	1	No
ARHGAP42	ENSG00000165895	4	1.2	0.475569	No		ENSG00000228618	ENSG00000228618	4	1.32	0.86	No
ARIH1	ENSG00000166233	3	1.2	1	No		ENSG00000236304	ENSG00000236304	4	1.32	0.51	No
ARL13B	ENSG00000169379	3	1.2	1	No		ENSG00000246203	ENSG00000246203	4	1.32	0.52	No
ARL5A	ENSG00000162980	3	1.2	1	No		ENSG00000249022	ENSG00000249022	3	1.32	1	No
ARL8B	ENSG00000134108	3	1.2	1	No		ENSG00000249894	ENSG00000249894	4	1.32	0.52	No
ARMC1	ENSG00000104442	4	1.2	0.512194	No		ENSG00000251399	ENSG00000251399	3	1.32	1	No
ARPC4	ENSG00000241553	3	1.2	1	No		ENSG00000253376	ENSG00000253376	4	1.32	0.51	No
ASNSD1	ENSG00000138381	3	1.2	1	No		ENSG00000253430	ENSG00000253430	4	1.32	0.52	No
ATG2B	ENSG00000066739	3	1.2	1	No		ENSG00000254929	ENSG00000254929	4	1.32	0.85	No
ATL2	ENSG00000119787	3	1.2	1	No		ENSG00000255118	ENSG00000255118	4	1.32	0.68	No
ATP13A5-AS1	ENSG00000236508	3	1.2	1	No		ENSG00000274751	ENSG00000274751	4	1.32	0.86	No
ATP1A4	ENSG00000132681	3	1.2	1	No		ENSG00000283341	ENSG00000283341	3	1.32	1	No
ATP5F1EP2	ENSG00000180389	3	1.2	1	No		ENSG00000289088	ENSG00000289088	4	1.32	0.5	No
ATP5MGL	ENSG00000249222	3	1.2	1	No		ENSG00000291224	ENSG00000291224	4	1.32	0.85	No
AZGP1P2	ENSG00000214252	4	1.2	0.507956	No		EPHX1	ENSG00000143819	3	1.32	1	No
B3GALT6	ENSG00000176022	4	1.2	0.86881	No		FUZ	ENSG00000010361	3	1.32	1	No
B3GNT7	ENSG00000156966	3	1.2	1	No		GRIFIN	ENSG00000275572	3	1.32	1	No
B9D2	ENSG00000123810	3	1.2	1	No		HACD3	ENSG00000074696	4	1.32	0.52	No
BAG4	ENSG00000156735	4	1.2	0.542368	No		HLX-AS1	ENSG00000257551	4	1.32	0.87	No
BBOF1	ENSG00000119636	4	1.2	0.691922	No		HSPA2	ENSG00000126803	3	1.32	1	No
BCAS1	ENSG00000064787	4	1.2	0.707232	No		IQSEC2	ENSG00000124313	4	1.32	0.53	No
BCAS3	ENSG00000141376	3	1.2	1	No		ITGA3	ENSG00000005884	4	1.32	0.86	No
BCL7A	ENSG00000110987	3	1.2	1	No		LINC01023	ENSG00000272523	3	1.32	1	No
BHLHE23	ENSG00000125533	4	1.2	0.518902	No		LINC01362	ENSG00000230817	4	1.32	0.86	No
BHLHE40	ENSG00000134107	3	1.2	1	No		LINC01764	ENSG00000267308	4	1.32	0.53	No
BLACAT1	ENSG00000281406	4	1.2	0.688635	No		LINC01882	ENSG00000260302	3	1.32	1	No
BLOC1S6	ENSG00000104164	4	1.2	0.805755	No		LINC02296	ENSG00000258859	4	1.32	0.87	No
BRD3OS	ENSG00000235106	5	1.2	0.373375	No		LINC02620	ENSG00000225768	4	1.32	0.85	No
BTBD7	ENSG00000011114	3	1.2	1	No		LINC03069	ENSG00000206129	3	1.32	1	No
BUB3	ENSG00000154473	3	1.2	1	No		LIPC-AS1	ENSG00000259293	4	1.32	0.53	No
BVES-AS1	ENSG00000203808	3	1.2	1	No		MCM2	ENSG00000073111	4	1.32	0.53	No
C10orf88	ENSG00000119965	3	1.2	1	No		MIR4521	ENSG00000283160	3	1.32	0.72	No
C11orf52	ENSG00000149300	4	1.2	0.50186	No		MIR4760	ENSG00000263973	4	1.32	0.85	No
C11orf54	ENSG00000182919	4	1.2	0.505466	No		MIR516B1	ENSG00000207946	4	1.32	0.85	No
C14orf119	ENSG00000179933	3	1.2	1	No		MIR519D	ENSG00000207981	4	1.32	0.85	No
C16orf95	ENSG00000260456	3	1.2	1	No		MTERF1	ENSG00000127989	4	1.32	0.7	No
C19orf25	ENSG00000119559	4	1.2	0.155001	No		MTF2	ENSG00000143033	3	1.32	1	No
C19orf38	ENSG00000214212	4	1.2	0.510198	No		MTUS1	ENSG00000129422	3	1.32	1	No
C1orf198	ENSG00000119280	3	1.2	1	No		MYL6P1	ENSG00000226543	3	1.32	1	No
C1orf74	ENSG00000162757	4	1.2	0.507848	No		NFIA-AS2	ENSG00000237928	4	1.32	0.49	No
C1QBP	ENSG00000108561	3	1.2	1	No		NUP43	ENSG00000120253	3	1.32	1	No
C1QTNF3	ENSG00000082196	3	1.2	1	No		PCAT4	ENSG00000251321	3	1.32	1	No
CA10	ENSG00000154975	4	1.2	0.502578	No		PCDHGC3	ENSG00000240184	3	1.32	1	No
CALCOCO2	ENSG00000136436	3	1.2	1	No		PGAP4	ENSG00000165152	4	1.32	0.52	No
CASC9	ENSG00000249395	4	1.2	0.706998	No		PHYH	ENSG00000107537	3	1.32	1	No
CASKIN2	ENSG00000177303	3	1.2	1	No		PITRM1	ENSG00000107959	3	1.32	1	No
CASP16P	ENSG00000228146	4	1.2	0.681666	No		POLK	ENSG00000122008	3	1.32	1	No
CASP4LP_ENSG00000291173	ENSG00000291173	4	1.2	0.853385	No		POU5F1	ENSG00000204531	4	1.32	0.37	No
CBFB	ENSG00000067955	3	1.2	1	No		PRDM1	ENSG00000057657	3	1.32	1	No
CCDC149	ENSG00000181982	4	1.2	0.864596	No		PRODH	ENSG00000100033	3	1.32	1	No
CCDC86	ENSG00000110104	4	1.2	0.513546	No		PRPF31	ENSG00000105618	4	1.32	0.85	No
CCDC86-AS1	ENSG00000256813	3	1.2	1	No		RABL3	ENSG00000144840	3	1.32	1	No
CCN5	ENSG00000064205	4	1.2	0.674558	No		RN7SL222P	ENSG00000242165	3	1.32	1	No
CCNQ	ENSG00000262919	3	1.2	1	No		RNA5-8SP4	ENSG00000201966	3	1.32	1	No
CCSER2	ENSG00000107771	3	1.2	1	No		RNA5SP266	ENSG00000222205	3	1.32	1	No
CD46	ENSG00000117335	3	1.2	1	No		RNU6-1306P	ENSG00000202089	4	1.32	0.86	No
CDC42BPA	ENSG00000143776	3	1.2	1	No		RNU6-204P	ENSG00000199335	3	1.32	1	No
CDH23	ENSG00000107736	3	1.2	1	No		RNY4P19	ENSG00000199400	3	1.32	1	No
CDK18	ENSG00000117266	4	1.2	0.852871	No		RPL4	ENSG00000174444	3	1.32	1	No
CDK19	ENSG00000155111	3	1.2	1	No		SCAF8	ENSG00000213079	3	1.32	1	No
CDK7	ENSG00000134058	3	1.2	1	No		SIGLEC7	ENSG00000168995	4	1.32	0.69	No
CDKN2B	ENSG00000147883	3	1.2	1	No		SIPA1L2	ENSG00000116991	3	1.32	1	No
CEBPA-DT	ENSG00000267296	4	1.2	0.870603	No		SLC35F5	ENSG00000115084	3	1.32	1	No
CENPBD1P	ENSG00000177946	4	1.2	0.825025	No		SNED1	ENSG00000162804	3	1.32	1	No
CEP170B	ENSG00000099814	3	1.2	1	No		SNORA74D	ENSG00000252213	4	1.32	0.86	No
CERS5	ENSG00000139624	3	1.2	1	No		SNRPA	ENSG00000077312	3	1.32	1	No
CFAP100-DT	ENSG00000249833	4	1.2	0.845505	No		SPIDR	ENSG00000164808	3	1.32	1	No
CFAP298	ENSG00000159079	4	1.2	0.83848	No		TENT4B	ENSG00000121274	3	1.32	1	No
CFAP95-DT	ENSG00000225626	4	1.2	0.841667	No		THAP6	ENSG00000174796	4	1.32	0.5	No
CHAMP1	ENSG00000198824	3	1.2	1	No		TMEM177	ENSG00000144120	4	1.32	0.52	No
CILK1	ENSG00000112144	3	1.2	1	No		TTC21B	ENSG00000123607	3	1.32	1	No
CIPC	ENSG00000198894	3	1.2	1	No		TTC9C	ENSG00000162222	4	1.32	0.85	No
CLDN12	ENSG00000157224	3	1.2	1	No		UBE2W	ENSG00000104343	3	1.32	1	No
CLEC14A	ENSG00000176435	3	1.2	1	No		WBP1	ENSG00000239779	3	1.32	1	No
CLINT1	ENSG00000113282	3	1.2	1	No		Y_RNA_ENSG00000238585	ENSG00000238585	3	1.32	1	No
CLPB	ENSG00000162129	3	1.2	1	No		ZKSCAN2	ENSG00000155592	3	1.32	1	No
COA5	ENSG00000183513	3	1.2	1	No		ZNF451	ENSG00000112200	3	1.32	1	No
COA6	ENSG00000168275	3	1.2	1	No		ZNF566	ENSG00000186017	4	1.32	0.87	No
COG3	ENSG00000136152	3	1.2	1	No		ZNF701	ENSG00000167562	4	1.32	0.48	No
COL17A1	ENSG00000065618	4	1.2	0.52029	No		ZNF865	ENSG00000261221	3	1.32	1	No
COL25A1	ENSG00000188517	4	1.2	0.883753	No		ZPLD2P	ENSG00000236155	4	1.32	0.84	No
COMETT	ENSG00000231210	3	1.2	1	No		ACSL6-AS1	ENSG00000223548	4	1.31	0.86	No
COMMD9	ENSG00000110442	3	1.2	1	No		ANKRD65-AS1	ENSG00000225905	3	1.31	1	No
COPZ1	ENSG00000111481	3	1.2	1	No		ANP32A	ENSG00000140350	3	1.31	1	No
COX14	ENSG00000178449	4	1.2	0.838172	No		ARL13B	ENSG00000169379	3	1.31	1	No
COX7BP4	ENSG00000233114	4	1.2	0.872643	No		ARMC10	ENSG00000170632	3	1.31	1	No
CPEB2	ENSG00000137449	3	1.2	1	No		ASB6	ENSG00000148331	3	1.31	1	No
CPHL1P_ENSG00000293537	ENSG00000293537	4	1.2	0.506153	No		ATG12	ENSG00000145782	3	1.31	1	No
CR1	ENSG00000203710	4	1.2	0.501351	No		ATOH8	ENSG00000168874	3	1.31	1	No
CREG1	ENSG00000143162	3	1.2	1	No		CALB2	ENSG00000172137	3	1.31	1	No
CRELD2	ENSG00000184164	4	1.2	0.843173	No		CEP89	ENSG00000121289	4	1.31	0.8	No
CRIP1P4	ENSG00000182351	3	1.2	1	No		CHRNB1	ENSG00000170175	3	1.31	1	No
CRLF1	ENSG00000006016	3	1.2	1	No		CLDND2	ENSG00000160318	4	1.31	0.37	No
CRNDE	ENSG00000245694	4	1.2	0	No		CLPB	ENSG00000162129	3	1.31	1	No
CROCCP3	ENSG00000290842	4	1.2	0.507893	No		CNIH4	ENSG00000143771	3	1.31	1	No
CSAG1	ENSG00000198930	3	1.2	1	No		COG7	ENSG00000168434	3	1.31	1	No
CSNK2A2	ENSG00000070770	3	1.2	1	No		COL6A6	ENSG00000206384	3	1.31	1	No
CTIF	ENSG00000134030	3	1.2	1	No		CRYZ	ENSG00000116791	3	1.31	1	No
CTSF	ENSG00000174080	3	1.2	1	No		CTNNAL1	ENSG00000119326	3	1.31	1	No
CUTA	ENSG00000112514	3	1.2	1	No		ENSG00000177699	ENSG00000177699	3	1.31	1	No
CXXC1	ENSG00000154832	3	1.2	1	No		ENSG00000224789	ENSG00000224789	4	1.31	0.85	No
CXXC4	ENSG00000168772	4	1.2	0.835178	No		ENSG00000229672	ENSG00000229672	4	1.31	0.53	No
CYP27B1	ENSG00000111012	3	1.2	1	No		ENSG00000231114	ENSG00000231114	4	1.31	0.66	No
CYP2F1	ENSG00000197446	4	1.2	0.849348	No		ENSG00000231132	ENSG00000231132	4	1.31	0.36	No
CYP4F3	ENSG00000186529	4	1.2	0.720609	No		ENSG00000233538	ENSG00000233538	4	1.31	0.85	No
DALRD3	ENSG00000178149	4	1.2	0.812652	No		ENSG00000238832	ENSG00000238832	4	1.31	0.83	No
DAP3	ENSG00000132676	3	1.2	1	No		ENSG00000242618	ENSG00000242618	4	1.31	0.86	No
DAPK2	ENSG00000035664	3	1.2	1	No		ENSG00000243176	ENSG00000243176	3	1.31	1	No
DCAF7	ENSG00000136485	4	1.2	0.638563	No		ENSG00000253829	ENSG00000253829	3	1.31	1	No
DCHS1	ENSG00000166341	3	1.2	1	No		ENSG00000258283	ENSG00000258283	3	1.31	0.65	No
DDO	ENSG00000203797	3	1.2	1	No		ENSG00000258365	ENSG00000258365	4	1.31	0.34	No
DDX10	ENSG00000178105	3	1.2	1	No		ENSG00000259532	ENSG00000259532	4	1.31	0.52	No
DEAF1	ENSG00000177030	4	1.2	0.860898	No		ENSG00000262884	ENSG00000262884	4	1.31	0.5	No
DEFB108B	ENSG00000184276	4	1.2	0.843369	No		ENSG00000272369	ENSG00000272369	2	1.31	1	No
DENND4A	ENSG00000174485	3	1.2	1	No		ENSG00000289135	ENSG00000289135	3	1.31	1	No
DEXI	ENSG00000182108	3	1.2	1	No		ERBB4	ENSG00000178568	4	1.31	0.52	No
DFFA	ENSG00000160049	3	1.2	1	No		FAM90A25P	ENSG00000251402	4	1.31	0.54	No
DGUOK-AS1	ENSG00000237883	4	1.2	0.854242	No		FNBP4	ENSG00000109920	3	1.31	1	No
DHX35-DT	ENSG00000261431	4	1.2	0.516241	No		GAS6-AS1	ENSG00000233695	3	1.31	1	No
DIO3OS	ENSG00000258498	4	1.2	0.70925	No		HNRNPF	ENSG00000169813	3	1.31	1	No
DIPK1A	ENSG00000154511	3	1.2	1	No		HSBP1L1	ENSG00000226742	4	1.31	0.69	No
DISP1	ENSG00000154309	4	1.2	0.864683	No		IGKV1-6	ENSG00000239855	3	1.31	1	No
DLG3-AS1	ENSG00000231651	3	1.2	1	No		JUND	ENSG00000130522	4	1.31	0.52	No
DMD-AS3	ENSG00000236828	3	1.2	1	No		LINC01876	ENSG00000226383	4	1.31	0.69	No
DMRTC2	ENSG00000142025	4	1.2	0.856473	No		LINC02148	ENSG00000250427	4	1.31	0.86	No
DNAAF10	ENSG00000243667	4	1.2	0.517835	No		LINC02505	ENSG00000248215	4	1.31	0.54	No
DNAH11	ENSG00000105877	4	1.2	0.682013	No		LINC02966	ENSG00000234997	3	1.31	1	No
DNAJA2	ENSG00000069345	4	1.2	0.852771	No		LIPT1	ENSG00000144182	4	1.31	0.51	No
DNAJC12	ENSG00000108176	3	1.2	1	No		LMBR1L	ENSG00000139636	3	1.31	1	No
DNAJC27	ENSG00000115137	3	1.2	1	No		LSR	ENSG00000105699	4	1.31	0.86	No
DNAJC9	ENSG00000213551	4	1.2	0.522744	No		MAF	ENSG00000178573	3	1.31	1	No
DND1	ENSG00000256453	4	1.2	0.496963	No		MAP3K14	ENSG00000006062	3	1.31	1	No
DOCK5	ENSG00000147459	3	1.2	1	No		MATR3_ENSG00000280987	ENSG00000280987	4	1.31	0.52	No
DOK5	ENSG00000101134	3	1.2	1	No		MIR1301	ENSG00000221445	4	1.31	0.53	No
DPEP1	ENSG00000015413	3	1.2	1	No		MIR223HG	ENSG00000274536	3	1.31	1	No
DPF3	ENSG00000205683	3	1.2	1	No		MPPE1	ENSG00000154889	4	1.31	0.85	No
DPM3	ENSG00000179085	4	1.2	0.51985	No		MRPS31P5	ENSG00000291010	4	1.31	0.53	No
DPRXP4	ENSG00000264743	3	1.2	1	No		MTG1	ENSG00000148824	4	1.31	0.52	No
DRAM2	ENSG00000156171	3	1.2	1	No		NPEPPS	ENSG00000141279	3	1.31	1	No
DRD4	ENSG00000069696	4	1.2	0.506656	No		NUCB1-AS1	ENSG00000235191	4	1.31	0.5	No
DUSP28	ENSG00000188542	3	1.2	1	No		OMA1	ENSG00000162600	3	1.31	1	No
DUSP8	ENSG00000184545	3	1.2	1	No		PHF14	ENSG00000106443	3	1.31	1	No
DYNLT3	ENSG00000165169	3	1.2	1	No		PID1	ENSG00000153823	3	1.31	1	No
E2F8	ENSG00000129173	4	1.2	0.508263	No		PIGF	ENSG00000151665	3	1.31	1	No
EAF1-AS1	ENSG00000249786	4	1.2	0.676076	No		PRSS36	ENSG00000178226	4	1.31	0.85	No
EAPP	ENSG00000129518	3	1.2	1	No		PTPN1	ENSG00000196396	3	1.31	1	No
EIF1AD	ENSG00000175376	3	1.2	1	No		RAB33B	ENSG00000172007	4	1.31	0.52	No
EIF2AK1	ENSG00000086232	3	1.2	1	No		REV3L	ENSG00000009413	3	1.31	1	No
EIF2S3	ENSG00000130741	3	1.2	1	No		RIC3	ENSG00000166405	4	1.31	0.68	No
EIF4HP1	ENSG00000233830	4	1.2	0.492558	No		RNA5SP370	ENSG00000199415	4	1.31	0.49	No
EIF5	ENSG00000100664	3	1.2	1	No		RNA5SP437	ENSG00000253058	3	1.31	1	No
ELF2	ENSG00000109381	3	1.2	1	No		RNF19B	ENSG00000116514	3	1.31	1	No
EMP2	ENSG00000213853	3	1.2	1	No		RNU6-722P	ENSG00000223309	3	1.31	1	No
ENGASE	ENSG00000167280	3	1.2	1	No		SBDSP1	ENSG00000291152	4	1.31	0.51	No
ENPEP	ENSG00000138792	4	1.2	0.353826	No		SCARF1	ENSG00000074660	3	1.31	1	No
ENSG00000198106	ENSG00000198106	4	1.2	0.851165	No		SERTAD1	ENSG00000197019	3	1.31	0.68	No
ENSG00000200075	ENSG00000200075	3	1.2	1	No		SNORA38B	ENSG00000200394	3	1.31	1	No
ENSG00000201036	ENSG00000201036	3	1.2	1	No		SNORD113-1	ENSG00000202191	3	1.31	1	No
ENSG00000203279	ENSG00000203279	4	1.2	0.859537	No		SNORD115-3	ENSG00000199970	4	1.31	0.85	No
ENSG00000206849	ENSG00000206849	4	1.2	0.868616	No		SPSB3	ENSG00000162032	3	1.31	1	No
ENSG00000206898	ENSG00000206898	4	1.2	0.671739	No		SS18L2	ENSG00000008324	4	1.31	0.5	No
ENSG00000206977	ENSG00000206977	4	1.2	0.507024	No		STAT3	ENSG00000168610	3	1.31	1	No
ENSG00000212181	ENSG00000212181	3	1.2	1	No		TAF1C	ENSG00000103168	3	1.31	1	No
ENSG00000212363	ENSG00000212363	4	1.2	0.177132	No		TFDP2	ENSG00000114126	3	1.31	1	No
ENSG00000212565	ENSG00000212565	4	1.2	0.674785	No		TMEM14B	ENSG00000137210	3	1.31	1	No
ENSG00000213036	ENSG00000213036	4	1.2	0.695733	No		TMEM255A	ENSG00000125355	4	1.31	0.87	No
ENSG00000214347	ENSG00000214347	4	1.2	0.510582	No		TRAJ20	ENSG00000211869	3	1.31	1	No
ENSG00000221060	ENSG00000221060	4	1.2	0.18149	No		TRMT10A	ENSG00000145331	4	1.31	0.52	No
ENSG00000223800	ENSG00000223800	4	1.2	0.489735	No		TRMT2B	ENSG00000188917	4	1.31	0.84	No
ENSG00000223809	ENSG00000223809	4	1.2	0.526103	No		TTC3	ENSG00000182670	3	1.31	1	No
ENSG00000224174	ENSG00000224174	5	1.2	0.485036	No		UBOX5	ENSG00000185019	4	1.31	0.52	No
ENSG00000224269	ENSG00000224269	4	1.2	0.859552	No		UBXN4	ENSG00000144224	3	1.31	1	No
ENSG00000224387	ENSG00000224387	4	1.2	0.826328	No		WDR88	ENSG00000166359	3	1.31	1	No
ENSG00000224653	ENSG00000224653	4	1.2	0.495738	No		WDR89	ENSG00000140006	4	1.31	0.85	No
ENSG00000224713	ENSG00000224713	4	1.2	0.506277	No		XBP1	ENSG00000100219	3	1.31	1	No
ENSG00000225057	ENSG00000225057	3	1.2	1	No		Y_RNA_ENSG00000201047	ENSG00000201047	3	1.31	1	No
ENSG00000225399	ENSG00000225399	4	1.2	0.524756	No		YOD1	ENSG00000180667	3	1.31	1	No
ENSG00000225656	ENSG00000225656	4	1.2	0.675605	No		ZNF197	ENSG00000186448	4	1.31	0.86	No
ENSG00000225752	ENSG00000225752	4	1.2	0.864317	No		ZNF280C	ENSG00000056277	4	1.31	0.84	No
ENSG00000225889	ENSG00000225889	3	1.2	1	No		ZNF880	ENSG00000221923	4	1.31	0.83	No
ENSG00000225931	ENSG00000225931	4	1.2	0.871908	No		ACADSB	ENSG00000196177	3	1.3	1	No
ENSG00000226239	ENSG00000226239	4	1.2	0.861884	No		AKAP13	ENSG00000170776	3	1.3	1	No
ENSG00000226291	ENSG00000226291	4	1.2	0.52799	No		ARID5A	ENSG00000196843	4	1.3	0.85	No
ENSG00000226465	ENSG00000226465	3	1.2	1	No		ASB16-AS1	ENSG00000267080	3	1.3	1	No
ENSG00000226548	ENSG00000226548	4	1.2	0.485245	No		B4GALNT4	ENSG00000182272	3	1.3	1	No
ENSG00000227098	ENSG00000227098	4	1.2	0.487762	No		BMP4	ENSG00000125378	3	1.3	1	No
ENSG00000227293	ENSG00000227293	4	1.2	0.66533	No		C2CD3	ENSG00000168014	3	1.3	1	No
ENSG00000228137	ENSG00000228137	4	1.2	0.666667	No		C4orf3	ENSG00000164096	3	1.3	1	No
ENSG00000228251	ENSG00000228251	4	1.2	0.832346	No		CCDC117	ENSG00000159873	3	1.3	1	No
ENSG00000228355	ENSG00000228355	3	1.2	1	No		COQ5	ENSG00000110871	3	1.3	1	No
ENSG00000228923	ENSG00000228923	4	1.2	0.673183	No		CPAMD8	ENSG00000160111	4	1.3	0.51	No
ENSG00000229407	ENSG00000229407	4	1.2	0.653602	No		CPE	ENSG00000109472	3	1.3	1	No
ENSG00000229591	ENSG00000229591	4	1.2	0.367875	No		CSNK2A3	ENSG00000254598	4	1.3	0.51	No
ENSG00000229983	ENSG00000229983	4	1.2	0.845261	No		EN1	ENSG00000163064	4	1.3	0.53	No
ENSG00000230471	ENSG00000230471	4	1.2	0.531531	No		ENSG00000224532	ENSG00000224532	4	1.3	0.86	No
ENSG00000230668	ENSG00000230668	5	1.2	0.434261	No		ENSG00000228778	ENSG00000228778	4	1.3	0.87	No
ENSG00000230696	ENSG00000230696	4	1.2	0.175358	No		ENSG00000230944	ENSG00000230944	4	1.3	0.87	No
ENSG00000230881	ENSG00000230881	4	1.2	0.871097	No		ENSG00000230955	ENSG00000230955	4	1.3	0.52	No
ENSG00000231138	ENSG00000231138	4	1.2	0.526607	No		ENSG00000236858	ENSG00000236858	3	1.3	1	No
ENSG00000231601	ENSG00000231601	3	1.2	1	No		ENSG00000249122	ENSG00000249122	3	1.3	1	No
ENSG00000231704	ENSG00000231704	3	1.2	1	No		ENSG00000250390	ENSG00000250390	4	1.3	0.85	No
ENSG00000231964	ENSG00000231964	4	1.2	0.83199	No		ENSG00000254315	ENSG00000254315	4	1.3	0.48	No
ENSG00000231992	ENSG00000231992	4	1.2	0.50896	No		ENSG00000256967	ENSG00000256967	4	1.3	0.35	No
ENSG00000232985	ENSG00000232985	3	1.2	1	No		ENSG00000257262	ENSG00000257262	4	1.3	0.5	No
ENSG00000233005	ENSG00000233005	4	1.2	0.842181	No		ENSG00000258410	ENSG00000258410	4	1.3	0.84	No
ENSG00000233021	ENSG00000233021	4	1.2	0.842323	No		ENSG00000259368	ENSG00000259368	3	1.3	1	No
ENSG00000233820	ENSG00000233820	4	1.2	0.489462	No		ENSG00000263443	ENSG00000263443	3	1.3	1	No
ENSG00000233849	ENSG00000233849	4	1.2	0.853658	No		ENSG00000279722	ENSG00000279722	4	1.3	0.52	No
ENSG00000234471	ENSG00000234471	4	1.2	0.507401	No		ENSG00000280434	ENSG00000280434	3	1.3	1	No
ENSG00000234578	ENSG00000234578	3	1.2	1	No		ENSG00000288674	ENSG00000288674	3	1.3	1	No
ENSG00000234613	ENSG00000234613	4	1.2	0.505056	No		EPM2A	ENSG00000112425	3	1.3	1	No
ENSG00000234686	ENSG00000234686	4	1.2	0.531565	No		EPM2AIP1	ENSG00000178567	4	1.3	0.17	No
ENSG00000235390	ENSG00000235390	4	1.2	0.710218	No		FGF6	ENSG00000111241	3	1.3	1	No
ENSG00000235820	ENSG00000235820	3	1.2	1	No		FPGS	ENSG00000136877	3	1.3	1	No
ENSG00000236129	ENSG00000236129	4	1.2	0.871588	No		GRAMD4	ENSG00000075240	3	1.3	1	No
ENSG00000236234	ENSG00000236234	4	1.2	0.848365	No		H19	ENSG00000130600	3	1.3	1	No
ENSG00000236267	ENSG00000236267	4	1.2	0.493039	No		HIGD1A	ENSG00000181061	3	1.3	1	No
ENSG00000236510	ENSG00000236510	4	1.2	0.823885	No		HMGN1P38	ENSG00000253954	4	1.3	0.54	No
ENSG00000236716	ENSG00000236716	4	1.2	0.847321	No		HOXA7	ENSG00000122592	3	1.3	1	No
ENSG00000236874	ENSG00000236874	4	1.2	0.861828	No		HOXC8	ENSG00000037965	3	1.3	1	No
ENSG00000237419	ENSG00000237419	4	1.2	0.859724	No		HSD17B1	ENSG00000108786	3	1.3	1	No
ENSG00000237994	ENSG00000237994	4	1.2	0.846967	No		IGFBP1	ENSG00000146678	3	1.3	1	No
ENSG00000238390	ENSG00000238390	4	1.2	0.504694	No		IGHV3-21_ENSG00000211947	ENSG00000211947	3	1.3	1	No
ENSG00000238628	ENSG00000238628	4	1.2	0.846679	No		IRAG2	ENSG00000118308	4	1.3	0.86	No
ENSG00000240399	ENSG00000240399	4	1.2	0.836793	No		KANK1	ENSG00000107104	4	1.3	0.52	No
ENSG00000240440	ENSG00000240440	4	1.2	0.531857	No		KANSL1L-AS1	ENSG00000229127	4	1.3	0.52	No
ENSG00000241357	ENSG00000241357	4	1.2	0.513763	No		KCTD9	ENSG00000104756	3	1.3	1	No
ENSG00000242628	ENSG00000242628	4	1.2	0.858354	No		LBR	ENSG00000143815	3	1.3	1	No
ENSG00000244650	ENSG00000244650	4	1.2	0.498975	No		LEPROT	ENSG00000213625	3	1.3	1	No
ENSG00000246250	ENSG00000246250	4	1.2	0.662316	No		LINC00879	ENSG00000239589	4	1.3	0.51	No
ENSG00000246465	ENSG00000246465	4	1.2	0.685025	No		LINC01796	ENSG00000277527	3	1.3	1	No
ENSG00000248029	ENSG00000248029	4	1.2	0.874317	No		LMLN	ENSG00000185621	3	1.3	1	No
ENSG00000248540	ENSG00000248540	3	1.2	1	No		LSM3	ENSG00000170860	3	1.3	1	No
ENSG00000248738	ENSG00000248738	3	1.2	1	No		LSM6	ENSG00000164167	4	1.3	0.54	No
ENSG00000248744	ENSG00000248744	4	1.2	0.353422	No		MED28	ENSG00000118579	3	1.3	1	No
ENSG00000248912	ENSG00000248912	4	1.2	0.493804	No		MIGA2	ENSG00000148343	3	1.3	1	No
ENSG00000248965	ENSG00000248965	4	1.2	0.849215	No		MIR1264	ENSG00000276158	4	1.3	0.19	No
ENSG00000249317	ENSG00000249317	4	1.2	0.496488	No		MIR128-2	ENSG00000207625	4	1.3	0.53	No
ENSG00000249328	ENSG00000249328	4	1.2	0.862193	No		MIR210	ENSG00000199038	4	1.3	0.7	No
ENSG00000249403	ENSG00000249403	4	1.2	0.495162	No		MIR4429	ENSG00000264010	3	1.3	1	No
ENSG00000249478	ENSG00000249478	5	1.2	0.71175	No		MIR921	ENSG00000215952	4	1.3	0.53	No
ENSG00000249574	ENSG00000249574	3	1.2	1	No		MRPL42	ENSG00000198015	4	1.3	0.53	No
ENSG00000249894	ENSG00000249894	4	1.2	0.514717	No		MYO10	ENSG00000145555	3	1.3	1	No
ENSG00000250034	ENSG00000250034	4	1.2	0.853026	No		NANS	ENSG00000095380	4	1.3	0.84	No
ENSG00000250046	ENSG00000250046	4	1.2	0.486307	No		NPTN	ENSG00000156642	3	1.3	1	No
ENSG00000250192	ENSG00000250192	5	1.2	0.712355	No		NSMF	ENSG00000165802	3	1.3	1	No
ENSG00000250481	ENSG00000250481	4	1.2	0.6921	No		NUB1	ENSG00000013374	3	1.3	1	No
ENSG00000250629	ENSG00000250629	3	1.2	1	No		PCM1	ENSG00000078674	3	1.3	1	No
ENSG00000250723	ENSG00000250723	4	1.2	0.509905	No		PELO-AS1	ENSG00000248898	4	1.3	0.71	No
ENSG00000250865	ENSG00000250865	4	1.2	0.520357	No		PKN2	ENSG00000065243	3	1.3	0.7	No
ENSG00000251185	ENSG00000251185	4	1.2	0.527251	No		POMK	ENSG00000185900	3	1.3	1	No
ENSG00000251194	ENSG00000251194	3	1.2	1	No		PRRT3-AS1	ENSG00000230082	3	1.3	1	No
ENSG00000251456	ENSG00000251456	3	1.2	1	No		RAD51-AS1	ENSG00000245849	4	1.3	0.53	No
ENSG00000251567	ENSG00000251567	3	1.2	1	No		RAP1B	ENSG00000127314	3	1.3	1	No
ENSG00000252438	ENSG00000252438	3	1.2	1	No		RCN1	ENSG00000049449	3	1.3	1	No
ENSG00000252461	ENSG00000252461	3	1.2	1	No		REL	ENSG00000162924	3	1.3	1	No
ENSG00000252473	ENSG00000252473	3	1.2	1	No		RFC3	ENSG00000133119	3	1.3	1	No
ENSG00000252677	ENSG00000252677	4	1.2	0.510507	No		RN7SKP91	ENSG00000222784	3	1.3	1	No
ENSG00000252800	ENSG00000252800	4	1.2	0.512741	No		RNF121	ENSG00000137522	3	1.3	1	No
ENSG00000252923	ENSG00000252923	4	1.2	0.656322	No		RNU1-131P	ENSG00000238833	3	1.3	1	No
ENSG00000253348	ENSG00000253348	4	1.2	0.48083	No		RNU6-1183P	ENSG00000252863	3	1.3	1	No
ENSG00000253361	ENSG00000253361	3	1.2	1	No		RNU6-442P	ENSG00000206695	4	1.3	0.67	No
ENSG00000253399	ENSG00000253399	4	1.2	0.866327	No		RNU6-837P	ENSG00000212358	4	1.3	0.49	No
ENSG00000253532	ENSG00000253532	3	1.2	1	No		RNU7-19P	ENSG00000238959	4	1.3	0.84	No
ENSG00000253664	ENSG00000253664	4	1.2	0.83365	No		SDF4	ENSG00000078808	4	1.3	0.73	No
ENSG00000253766	ENSG00000253766	4	1.2	0.848869	No		SENP2	ENSG00000163904	3	1.3	1	No
ENSG00000254019	ENSG00000254019	4	1.2	0.847217	No		SHMT2	ENSG00000182199	3	1.3	1	No
ENSG00000254160	ENSG00000254160	4	1.2	0.863083	No		SMG1P6	ENSG00000254634	4	1.3	0.53	No
ENSG00000254227	ENSG00000254227	4	1.2	0.499059	No		SNORD3P1	ENSG00000200318	3	1.3	1	No
ENSG00000254248	ENSG00000254248	4	1.2	0.84847	No		SOX4	ENSG00000124766	3	1.3	1	No
ENSG00000254394	ENSG00000254394	5	1.2	0.416564	No		SPAG16	ENSG00000144451	3	1.3	1	No
ENSG00000254497	ENSG00000254497	4	1.2	0.687064	No		TAMALIN	ENSG00000161835	3	1.3	1	No
ENSG00000254844	ENSG00000254844	4	1.2	0.49974	No		TFAMP1	ENSG00000230444	4	1.3	0.18	No
ENSG00000255093	ENSG00000255093	3	1.2	1	No		THAP7-AS1	ENSG00000230513	4	1.3	0.64	No
ENSG00000255119	ENSG00000255119	4	1.2	0.84304	No		TMEM237	ENSG00000155755	3	1.3	1	No
ENSG00000255130	ENSG00000255130	4	1.2	0.831959	No		TRBV23OR9-2	ENSG00000229063	4	1.3	0.69	No
ENSG00000255216	ENSG00000255216	4	1.2	0.875784	No		TRMT44	ENSG00000155275	3	1.3	1	No
ENSG00000255224	ENSG00000255224	4	1.2	0.847661	No		TSPAN9	ENSG00000011105	4	1.3	0.53	No
ENSG00000255306	ENSG00000255306	4	1.2	0.494133	No		U3_ENSG00000199851	ENSG00000199851	4	1.3	0.51	No
ENSG00000255310	ENSG00000255310	3	1.2	1	No		U8_ENSG00000207432	ENSG00000207432	4	1.3	0.52	No
ENSG00000255321	ENSG00000255321	4	1.2	0.849647	No		ULK3	ENSG00000140474	3	1.3	1	No
ENSG00000256139	ENSG00000256139	4	1.2	0.865057	No		UTP23	ENSG00000147679	4	1.3	0.5	No
ENSG00000256654	ENSG00000256654	4	1.2	0.512788	No		VCAN-AS1	ENSG00000249835	4	1.3	0.52	No
ENSG00000256928	ENSG00000256928	4	1.2	0.675669	No		VTI1B	ENSG00000100568	3	1.3	1	No
ENSG00000256966	ENSG00000256966	4	1.2	0.830673	No		Y_RNA_ENSG00000200171	ENSG00000200171	4	1.3	0.86	No
ENSG00000257027	ENSG00000257027	3	1.2	1	No		Y_RNA_ENSG00000201676	ENSG00000201676	3	1.3	1	No
ENSG00000257058	ENSG00000257058	3	1.2	1	No		Y_RNA_ENSG00000207049	ENSG00000207049	4	1.3	0.67	No
ENSG00000257553	ENSG00000257553	4	1.2	0.529731	No		Y_RNA_ENSG00000207105	ENSG00000207105	4	1.3	0.84	No
ENSG00000257824	ENSG00000257824	4	1.2	0.833895	No		YIPF3	ENSG00000137207	3	1.3	1	No
ENSG00000257883	ENSG00000257883	4	1.2	0.50504	No		ZBTB40	ENSG00000184677	3	1.3	1	No
ENSG00000257900	ENSG00000257900	4	1.2	0.85171	No		ZFP2	ENSG00000198939	3	1.3	1	No
ENSG00000258044	ENSG00000258044	4	1.2	0.858209	No		ZNF839	ENSG00000022976	4	1.3	0.5	No
ENSG00000258402	ENSG00000258402	4	1.2	0.669936	No		ACD	ENSG00000102977	3	1.29	1	No
ENSG00000258419	ENSG00000258419	4	1.2	0.873323	No		AGFG2	ENSG00000106351	3	1.29	1	No
ENSG00000259175	ENSG00000259175	4	1.2	0.848573	No		BBOF1	ENSG00000119636	4	1.29	0.48	No
ENSG00000259321	ENSG00000259321	3	1.2	1	No		BTN2A3P_ENSG00000291104	ENSG00000291104	4	1.29	0.51	No
ENSG00000259326	ENSG00000259326	4	1.2	0.848858	No		C1orf174	ENSG00000198912	3	1.29	1	No
ENSG00000259402	ENSG00000259402	4	1.2	0.858113	No		CBX1	ENSG00000108468	3	1.29	1	No
ENSG00000259532	ENSG00000259532	4	1.2	0.841587	No		CBX1P1	ENSG00000230823	4	1.29	0.51	No
ENSG00000259669	ENSG00000259669	4	1.2	0.497007	No		CD164	ENSG00000135535	3	1.29	1	No
ENSG00000260274	ENSG00000260274	4	1.2	0.682331	No		CD82	ENSG00000085117	3	1.29	1	No
ENSG00000260651	ENSG00000260651	4	1.2	0.501216	No		CENPB	ENSG00000125817	3	1.29	1	No
ENSG00000260816	ENSG00000260816	4	1.2	0.83535	No		COX19	ENSG00000240230	4	1.29	0.51	No
ENSG00000260877	ENSG00000260877	4	1.2	0.847313	No		CSGALNACT2P2	ENSG00000256709	4	1.29	0.5	No
ENSG00000261067	ENSG00000261067	4	1.2	0.820102	No		CST1	ENSG00000170373	3	1.29	1	No
ENSG00000261101	ENSG00000261101	3	1.2	1	No		CXXC4	ENSG00000168772	3	1.29	1	No
ENSG00000261104	ENSG00000261104	4	1.2	0.852943	No		CYP4Z2P_ENSG00000290456	ENSG00000290456	4	1.29	0.51	No
ENSG00000261242	ENSG00000261242	4	1.2	0.681329	No		DENND5B	ENSG00000170456	3	1.29	1	No
ENSG00000261468	ENSG00000261468	3	1.2	1	No		DOLK	ENSG00000175283	3	1.29	1	No
ENSG00000264215	ENSG00000264215	3	1.2	1	No		EFEMP2	ENSG00000172638	3	1.29	1	No
ENSG00000265246	ENSG00000265246	4	1.2	0.876961	No		ENSG00000183562	ENSG00000183562	4	1.29	0.54	No
ENSG00000266365	ENSG00000266365	3	1.2	1	No		ENSG00000223774	ENSG00000223774	3	1.29	1	No
ENSG00000266893	ENSG00000266893	3	1.2	1	No		ENSG00000224722	ENSG00000224722	4	1.29	0.52	No
ENSG00000267260	ENSG00000267260	4	1.2	0.486255	No		ENSG00000225148	ENSG00000225148	3	1.29	1	No
ENSG00000267338	ENSG00000267338	4	1.2	0.516823	No		ENSG00000228835	ENSG00000228835	4	1.29	0.52	No
ENSG00000267623	ENSG00000267623	2	1.2	1	No		ENSG00000230725	ENSG00000230725	3	1.29	1	No
ENSG00000269896	ENSG00000269896	4	1.2	0.833653	No		ENSG00000232121	ENSG00000232121	4	1.29	0.66	No
ENSG00000270012	ENSG00000270012	4	1.2	0.843685	No		ENSG00000237614	ENSG00000237614	4	1.29	0.52	No
ENSG00000270124	ENSG00000270124	4	1.2	0.848681	No		ENSG00000238326	ENSG00000238326	3	1.29	1	No
ENSG00000270605	ENSG00000270605	4	1.2	0.514004	No		ENSG00000241326	ENSG00000241326	3	1.29	1	No
ENSG00000272037	ENSG00000272037	4	1.2	0.876773	No		ENSG00000248431	ENSG00000248431	4	1.29	0.51	No
ENSG00000272736	ENSG00000272736	3	1.2	1	No		ENSG00000252800	ENSG00000252800	4	1.29	0.83	No
ENSG00000274021	ENSG00000274021	4	1.2	0.862538	No		ENSG00000254180	ENSG00000254180	4	1.29	0.7	No
ENSG00000275613	ENSG00000275613	4	1.2	0.83921	No		ENSG00000254307	ENSG00000254307	4	1.29	0.5	No
ENSG00000275741	ENSG00000275741	3	1.2	1	No		ENSG00000255021	ENSG00000255021	4	1.29	0.51	No
ENSG00000276075	ENSG00000276075	4	1.2	0.864328	No		ENSG00000255142	ENSG00000255142	4	1.29	0.52	No
ENSG00000276248	ENSG00000276248	4	1.2	0.856171	No		ENSG00000258666	ENSG00000258666	4	1.29	0.5	No
ENSG00000277350	ENSG00000277350	4	1.2	0.514552	No		ENSG00000259037	ENSG00000259037	3	1.29	1	No
ENSG00000278576	ENSG00000278576	4	1.2	0.851131	No		ENSG00000259447	ENSG00000259447	3	1.29	1	No
ENSG00000278993	ENSG00000278993	4	1.2	0.717098	No		ENSG00000259560	ENSG00000259560	3	1.29	1	No
ENSG00000279033	ENSG00000279033	4	1.2	0.668009	No		ENSG00000279742	ENSG00000279742	3	1.29	1	No
ENSG00000279069	ENSG00000279069	4	1.2	0.86221	No		ENSG00000280207	ENSG00000280207	4	1.29	0.86	No
ENSG00000279161	ENSG00000279161	4	1.2	0.867454	No		ENSG00000284048	ENSG00000284048	3	1.29	1	No
ENSG00000279164	ENSG00000279164	4	1.2	0.82336	No		ENSG00000289384	ENSG00000289384	4	1.29	0.54	No
ENSG00000279342	ENSG00000279342	4	1.2	0.864956	No		ENTPD1-AS1	ENSG00000226688	3	1.29	1	No
ENSG00000279398	ENSG00000279398	5	1.2	0.281907	No		EPB41L4B	ENSG00000095203	3	1.29	1	No
ENSG00000279453	ENSG00000279453	4	1.2	0.843232	No		GRIN1	ENSG00000176884	3	1.29	1	No
ENSG00000279722	ENSG00000279722	3	1.2	1	No		GTF3C2-AS2	ENSG00000234072	3	1.29	1	No
ENSG00000279949	ENSG00000279949	4	1.2	0.819813	No		H1-2	ENSG00000187837	3	1.29	1	No
ENSG00000279995	ENSG00000279995	4	1.2	0.839425	No		H2AZ2	ENSG00000105968	4	1.29	0.51	No
ENSG00000280037	ENSG00000280037	4	1.2	0.866538	No		HLF	ENSG00000108924	3	1.29	1	No
ENSG00000280088	ENSG00000280088	3	1.2	1	No		HNRNPAB	ENSG00000197451	3	1.29	1	No
ENSG00000280255	ENSG00000280255	4	1.2	0.647828	No		HOXA5	ENSG00000106004	3	1.29	1	No
ENSG00000280434	ENSG00000280434	3	1.2	1	No		HSPB2	ENSG00000170276	3	1.29	1	No
ENSG00000280828	ENSG00000280828	3	1.2	1	No		JPT1P1	ENSG00000213148	4	1.29	0.53	No
ENSG00000283458	ENSG00000283458	4	1.2	0.178535	No		KDSR	ENSG00000119537	3	1.29	1	No
ENSG00000285155	ENSG00000285155	3	1.2	1	No		KIFBP	ENSG00000198954	4	1.29	0.85	No
ENSG00000285163	ENSG00000285163	4	1.2	0.855588	No		LINC01004	ENSG00000228393	4	1.29	0.83	No
ENSG00000285615	ENSG00000285615	4	1.2	0.84674	No		LINC01766	ENSG00000224910	4	1.29	0.53	No
ENSG00000285756	ENSG00000285756	4	1.2	0.508196	No		LINC02035	ENSG00000273033	3	1.29	1	No
ENSG00000285945	ENSG00000285945	4	1.2	0.833271	No		LZIC	ENSG00000162441	3	1.29	1	No
ENSG00000286291	ENSG00000286291	4	1.2	0.518407	No		MIR3938	ENSG00000264013	4	1.29	0.54	No
ENSG00000286577	ENSG00000286577	4	1.2	0.504945	No		MIR4441	ENSG00000264810	3	1.29	1	No
ENSG00000286829	ENSG00000286829	4	1.2	0.874663	No		MIR4458HG	ENSG00000247516	3	1.29	1	No
ENSG00000286909	ENSG00000286909	4	1.2	0.850356	No		MIRLET7A1HG	ENSG00000269929	4	1.29	0.54	No
ENSG00000287611	ENSG00000287611	4	1.2	0.159656	No		MRPS6	ENSG00000243927	4	1.29	0.71	No
ENSG00000287617	ENSG00000287617	4	1.2	0.495122	No		MVD	ENSG00000167508	4	1.29	0.51	No
ENSG00000287888	ENSG00000287888	4	1.2	0.496206	No		MYOC	ENSG00000034971	3	1.29	1	No
ENSG00000287891	ENSG00000287891	4	1.2	0.837091	No		NFATC2	ENSG00000101096	3	1.29	1	No
ENSG00000288823	ENSG00000288823	4	1.2	0.850548	No		NKAIN3	ENSG00000185942	4	1.29	0.53	No
ENSG00000289135	ENSG00000289135	3	1.2	1	No		NMRAL2P	ENSG00000290862	4	1.29	0.84	No
ENSG00000289178	ENSG00000289178	4	1.2	0.843596	No		PCGF3-AS1	ENSG00000249592	3	1.29	1	No
ENSG00000289257	ENSG00000289257	4	1.2	0.509577	No		PPP1R12BP1	ENSG00000229238	3	1.29	0.75	No
ENSG00000289475	ENSG00000289475	4	1.2	0.847873	No		PPP1R15B	ENSG00000158615	3	1.29	1	No
ENSG00000290147	ENSG00000290147	4	1.2	0.87475	No		PPP2R5E	ENSG00000154001	3	1.29	1	No
ENSG00000290441	ENSG00000290441	4	1.2	0.685138	No		PRDM16-DT	ENSG00000177133	4	1.29	0.52	No
ENSG00000290455	ENSG00000290455	4	1.2	0.710932	No		PSMA6	ENSG00000100902	3	1.29	1	No
ENSG00000290523	ENSG00000290523	4	1.2	0.872762	No		PSME3IP1	ENSG00000172775	4	1.29	0.54	No
ENSG00000290605	ENSG00000290605	3	1.2	1	No		PTPN23	ENSG00000076201	4	1.29	0.5	No
ENSG00000290709	ENSG00000290709	3	1.2	1	No		R3HDM2	ENSG00000179912	3	1.29	1	No
ENSG00000290755	ENSG00000290755	4	1.2	0.534697	No		RAB17	ENSG00000124839	4	1.29	0.86	No
ENSG00000290793	ENSG00000290793	4	1.2	0.830325	No		RAPGEF2	ENSG00000109756	3	1.29	1	No
ENSG00000290797	ENSG00000290797	4	1.2	0.849243	No		RN7SKP53	ENSG00000223269	4	1.29	0.69	No
ENSG00000290835	ENSG00000290835	4	1.2	0.844609	No		RN7SL307P	ENSG00000243338	4	1.29	0.53	No
ENSG00000290928	ENSG00000290928	4	1.2	0.487725	No		RN7SL398P	ENSG00000244356	3	1.29	1	No
ENSG00000290934	ENSG00000290934	4	1.2	0.830213	No		RN7SL521P	ENSG00000240877	3	1.29	1	No
ENSG00000291198	ENSG00000291198	4	1.2	0.517138	No		RN7SL583P	ENSG00000239504	3	1.29	1	No
ENSG00000291228	ENSG00000291228	4	1.2	0.498053	No		RNA5SP307	ENSG00000199733	3	1.29	1	No
ENSG00000291232	ENSG00000291232	4	1.2	0.176561	No		RNF8	ENSG00000112130	3	1.29	1	No
ENSG00000291236	ENSG00000291236	3	1.2	1	No		RNU5A-4P	ENSG00000252397	4	1.29	0.67	No
ENTPD4	ENSG00000197217	4	1.2	0.875573	No		RNU6-1262P	ENSG00000252026	3	1.29	1	No
ENTPD4-DT	ENSG00000253390	4	1.2	0.483306	No		RNU6-373P	ENSG00000223179	3	1.29	1	No
EPC1	ENSG00000120616	3	1.2	1	No		RNU6-540P	ENSG00000207352	4	1.29	0.87	No
ERAP1	ENSG00000164307	4	1.2	0.469043	No		RNU6-56P	ENSG00000252795	4	1.29	0.51	No
ERBB2	ENSG00000141736	3	1.2	1	No		RNU6-760P	ENSG00000251887	3	1.29	1	No
ERCC2	ENSG00000104884	3	1.2	1	No		RPL36AL	ENSG00000165502	3	1.29	1	No
ERI1	ENSG00000104626	4	1.2	0.676148	No		RPS27P14	ENSG00000244717	3	1.29	1	No
ERP29	ENSG00000089248	4	1.2	0.859873	No		RWDD2A	ENSG00000013392	4	1.29	0.7	No
ETNPPL	ENSG00000164089	3	1.2	1	No		SAPCD1-AS1	ENSG00000235663	3	1.29	1	No
ETV6	ENSG00000139083	3	1.2	1	No		SEC23A	ENSG00000100934	3	1.29	1	No
EXOSC7	ENSG00000075914	3	1.2	1	No		SH2D2A	ENSG00000027869	4	1.29	0.51	No
EXOSC9	ENSG00000123737	3	1.2	1	No		SHCBP1L	ENSG00000157060	4	1.29	0.87	No
FAF1-AS1	ENSG00000225767	4	1.2	0.503114	No		SIK2	ENSG00000170145	3	1.29	1	No
FAH	ENSG00000103876	3	1.2	1	No		SLC25A5	ENSG00000005022	3	1.29	1	No
FAHD1	ENSG00000180185	3	1.2	1	No		SLCO5A1	ENSG00000137571	3	1.29	1	No
FAHD2A	ENSG00000115042	4	1.2	0.510415	No		SNORA22C	ENSG00000207344	3	1.29	1	No
FAM114A2	ENSG00000055147	3	1.2	1	No		SPON2	ENSG00000159674	3	1.29	1	No
FAM157D	ENSG00000282572	3	1.2	1	No		SPRYD7	ENSG00000123178	3	1.29	1	No
FAM166B	ENSG00000215187	3	1.2	1	No		TEF	ENSG00000167074	3	1.29	1	No
FAM167A-AS1	ENSG00000184608	4	1.2	0.844819	No		TFE3	ENSG00000068323	3	1.29	1	No
FAM171A1	ENSG00000148468	3	1.2	1	No		THSD4	ENSG00000187720	3	1.29	1	No
FAM200A	ENSG00000221909	4	1.2	0.506577	No		TMEM164	ENSG00000157600	4	1.29	0.86	No
FAM227B	ENSG00000166262	4	1.2	0.880884	No		TRAJ58	ENSG00000211833	4	1.29	0.51	No
FAM90A20P	ENSG00000233295	3	1.2	1	No		TRAK1	ENSG00000182606	3	1.29	1	No
FARP1	ENSG00000152767	3	1.2	1	No		TRIM44	ENSG00000166326	3	1.29	1	No
FARSB	ENSG00000116120	3	1.2	1	No		UBXN2B	ENSG00000215114	4	1.29	0.85	No
FBXO24	ENSG00000106336	3	1.2	1	No		UNC119	ENSG00000109103	3	1.29	1	No
FBXO27	ENSG00000161243	4	1.2	0.840295	No		WLS	ENSG00000116729	3	1.29	1	No
FBXO44	ENSG00000132879	3	1.2	1	No		ZCCHC14-DT	ENSG00000288568	4	1.29	0.84	No
FBXO48	ENSG00000204923	4	1.2	0.68732	No		ZNF790	ENSG00000197863	3	1.29	1	No
FBXW11	ENSG00000072803	3	1.2	1	No		ZNF841	ENSG00000197608	3	1.29	1	No
FBXW7	ENSG00000109670	3	1.2	1	No		ABHD17AP6	ENSG00000226981	3	1.28	1	No
FHIP1A-DT	ENSG00000251611	4	1.2	0.519059	No		ACTG1P20	ENSG00000241547	4	1.28	0.52	No
FKBP11	ENSG00000134285	3	1.2	1	No		ACVR1B	ENSG00000135503	3	1.28	1	No
FLACC1	ENSG00000155749	4	1.2	0.536202	No		ALDOA	ENSG00000149925	4	1.28	0.5	No
FMC1-LUC7L2	ENSG00000269955	4	1.2	0.864973	No		ALG11	ENSG00000253710	4	1.28	0.5	No
FN3K	ENSG00000167363	3	1.2	1	No		ALPK1	ENSG00000073331	3	1.28	1	No
FN3KRP	ENSG00000141560	3	1.2	1	No		AP1G1	ENSG00000166747	3	1.28	1	No
FOSB	ENSG00000125740	3	1.2	1	No		AQP4	ENSG00000171885	3	1.28	1	No
FOXP3	ENSG00000049768	4	1.2	0.861269	No		ARHGEF10	ENSG00000104728	4	1.28	0.68	No
FRA10AC1	ENSG00000148690	3	1.2	1	No		ARL6IP1	ENSG00000170540	3	1.28	1	No
FREM2	ENSG00000150893	3	1.2	1	No		ARPP21-AS1	ENSG00000230830	4	1.28	0.71	No
FRMD4A-AS1	ENSG00000234091	3	1.2	1	No		BET1L	ENSG00000177951	4	1.28	0.86	No
FSD1	ENSG00000105255	4	1.2	0.831824	No		BIRC5	ENSG00000089685	3	1.28	1	No
FST	ENSG00000134363	3	1.2	1	No		BOLA3P3	ENSG00000213630	3	1.28	1	No
GABPB1-AS1	ENSG00000244879	3	1.2	0.673504	No		C5orf15	ENSG00000113583	3	1.28	1	No
GAS2L3	ENSG00000139354	3	1.2	1	No		CBX6	ENSG00000183741	3	1.28	1	No
GDI2	ENSG00000057608	3	1.2	1	No		CNOT8	ENSG00000155508	3	1.28	1	No
GGCX	ENSG00000115486	3	1.2	1	No		CSF3	ENSG00000108342	4	1.28	0.4	No
GGT1	ENSG00000100031	3	1.2	1	No		CYP2W1	ENSG00000073067	3	1.28	1	No
GGT5	ENSG00000099998	4	1.2	0.861228	No		DEXI	ENSG00000182108	4	1.28	0.72	No
GIGYF1	ENSG00000146830	3	1.2	1	No		DMRT2	ENSG00000173253	3	1.28	1	No
GJC1	ENSG00000182963	3	1.2	1	No		E2F6	ENSG00000169016	4	1.28	0.18	No
GJD2-DT	ENSG00000250007	4	1.2	0.841201	No		ENSG00000200288	ENSG00000200288	3	1.28	1	No
GLA	ENSG00000102393	3	1.2	1	No		ENSG00000221639	ENSG00000221639	4	1.28	0.65	No
GLOD5	ENSG00000171433	4	1.2	0.491285	No		ENSG00000231827	ENSG00000231827	4	1.28	0.72	No
GLTP	ENSG00000139433	3	1.2	1	No		ENSG00000232611	ENSG00000232611	4	1.28	0.83	No
GNB1-DT	ENSG00000231050	4	1.2	0.843905	No		ENSG00000232633	ENSG00000232633	4	1.28	0.71	No
GNRHR2	ENSG00000211451	3	1.2	1	No		ENSG00000234203	ENSG00000234203	4	1.28	0.54	No
GOLGA7B-DT	ENSG00000227356	4	1.2	0.497497	No		ENSG00000236948	ENSG00000236948	3	1.28	1	No
GOLM1	ENSG00000135052	3	1.2	1	No		ENSG00000254497	ENSG00000254497	4	1.28	0.85	No
GOLPH3	ENSG00000113384	3	1.2	1	No		ENSG00000255472	ENSG00000255472	3	1.28	1	No
GOLPH3-DT	ENSG00000272086	3	1.2	1	No		ENSG00000259042	ENSG00000259042	4	1.28	0.85	No
GOPC	ENSG00000047932	3	1.2	1	No		ENSG00000279786	ENSG00000279786	4	1.28	0.84	No
GPR137	ENSG00000173264	3	1.2	1	No		ENSG00000283317	ENSG00000283317	4	1.28	0.69	No
GPR199P_ENSG00000293382	ENSG00000293382	4	1.2	0.510717	No		ENSG00000287213	ENSG00000287213	4	1.28	0.52	No
GPR89A	ENSG00000117262	4	1.2	0.840624	No		ENSG00000287709	ENSG00000287709	4	1.28	0.52	No
GPRASP3	ENSG00000198908	4	1.2	0.863515	No		ENSG00000288952	ENSG00000288952	4	1.28	0.87	No
GRAMD1C	ENSG00000178075	3	1.2	1	No		ENSG00000289097	ENSG00000289097	3	1.28	1	No
GSDMB	ENSG00000073605	4	1.2	0.508621	No		ENSG00000290417	ENSG00000290417	4	1.28	0	No
GTF2E2	ENSG00000197265	3	1.2	1	No		FRMD3	ENSG00000172159	3	1.28	1	No
GUSB	ENSG00000169919	3	1.2	1	No		GLCCI1-DT	ENSG00000233108	3	1.28	1	No
H19	ENSG00000130600	4	1.2	0.516589	No		GNAQ	ENSG00000156052	3	1.28	1	No
H2BC26	ENSG00000196890	4	1.2	0.487855	No		GPR25	ENSG00000170128	4	1.28	0.52	No
H4C8	ENSG00000158406	4	1.2	0.705104	No		HCCS-DT	ENSG00000234129	3	1.28	1	No
HACD1	ENSG00000165996	3	1.2	1	No		HCP5	ENSG00000206337	3	1.28	1	No
HAS2-AS1	ENSG00000248690	4	1.2	0.64277	No		IGBP1	ENSG00000089289	3	1.28	1	No
HDAC2-AS2	ENSG00000228624	3	1.2	1	No		INTS2	ENSG00000108506	3	1.28	0.69	No
HEATR5A-DT	ENSG00000250365	4	1.2	0.828503	No		KBTBD3	ENSG00000182359	4	1.28	0.52	No
HEXB	ENSG00000049860	3	1.2	1	No		KIF21A	ENSG00000139116	3	1.28	1	No
HLCS	ENSG00000159267	3	1.2	1	No		KLHL36	ENSG00000135686	3	1.28	1	No
HMGA1P8	ENSG00000233155	4	1.2	0.517879	No		LANCL1	ENSG00000115365	4	1.28	0.52	No
HMGN1P37	ENSG00000229237	4	1.2	0.490883	No		LHX1-DT	ENSG00000277268	4	1.28	0.86	No
HMGN2P18	ENSG00000223452	3	1.2	1	No		LINC00907	ENSG00000267586	4	1.28	0.52	No
HNRNPA1P27	ENSG00000233680	4	1.2	0.484826	No		LINC01237	ENSG00000233806	4	1.28	0.51	No
HNRNPA1P8	ENSG00000229251	3	1.2	1	No		LINC01472	ENSG00000240562	3	1.28	1	No
HNRNPA3P6	ENSG00000213300	4	1.2	0.744367	No		LINC02613	ENSG00000231367	3	1.28	1	No
HNRNPD	ENSG00000138668	4	1.2	0.740048	No		LMAN2L	ENSG00000114988	3	1.28	1	No
HNRNPK	ENSG00000165119	3	1.2	1	No		MACROH2A2	ENSG00000099284	3	1.28	1	No
HOXA11-AS	ENSG00000240990	4	1.2	0.506227	No		MIR340	ENSG00000198995	4	1.28	0.18	No
HOXA6	ENSG00000106006	3	1.2	1	No		MIR4718	ENSG00000264733	4	1.28	0.85	No
HOXC9	ENSG00000180806	4	1.2	0.498342	No		MIR548A2	ENSG00000207689	4	1.28	0.18	No
HPS4	ENSG00000100099	4	1.2	0.513478	No		MIR548H2	ENSG00000221801	4	1.28	0.54	No
HSD17B8	ENSG00000204228	3	1.2	1	No		MKI67	ENSG00000148773	4	1.28	0.84	No
HSPA2	ENSG00000126803	3	1.2	1	No		MKX	ENSG00000150051	3	1.28	1	No
HTRA2	ENSG00000115317	3	1.2	1	No		NCALD	ENSG00000104490	3	1.28	1	No
HVCN1	ENSG00000122986	3	1.2	1	No		NOP14-AS1	ENSG00000249673	4	1.28	0.84	No
ICA1L	ENSG00000163596	3	1.2	1	No		NOP58	ENSG00000055044	3	1.28	1	No
ID2-AS1	ENSG00000235092	4	1.2	0.523509	No		PCTP	ENSG00000141179	3	1.28	1	No
IFITM3P2	ENSG00000229661	4	1.2	0.847955	No		PGF	ENSG00000119630	4	1.28	0.5	No
IGDCC4	ENSG00000103742	3	1.2	1	No		PIGZ	ENSG00000119227	3	1.28	1	No
IGFBP1	ENSG00000146678	3	1.2	1	No		PKD1P6-NPIPP1	ENSG00000270580	3	1.28	1	No
IGHD3-3	ENSG00000211930	4	1.2	0.483244	No		PPP1R26-AS1	ENSG00000225361	4	1.28	0.83	No
IGHV1-24	ENSG00000211950	4	1.2	0.677193	No		PYROXD1	ENSG00000121350	3	1.28	1	No
IGHV2-26	ENSG00000211951	4	1.2	0.845273	No		RAB3IL1	ENSG00000167994	3	1.28	1	No
IGHV3-33	ENSG00000211955	3	1.2	1	No		RASSF8	ENSG00000123094	3	1.28	1	No
IGHV3-53	ENSG00000211967	4	1.2	0.670396	No		RNF7	ENSG00000114125	3	1.28	1	No
IL6-AS1	ENSG00000179428	3	1.2	1	No		RNU4ATAC2P	ENSG00000221601	4	1.28	0.85	No
IMMP1L	ENSG00000148950	4	1.2	0.838889	No		RNU6-219P	ENSG00000201598	4	1.28	0.5	No
INE1	ENSG00000224975	4	1.2	0.502495	No		RNU6-548P	ENSG00000252892	3	1.28	1	No
INHCAP	ENSG00000242337	3	1.2	0	No		ROGDI	ENSG00000067836	3	1.28	1	No
IPPK	ENSG00000127080	3	1.2	1	No		SACS	ENSG00000151835	3	1.28	1	No
IQCG	ENSG00000114473	3	1.2	1	No		SLC2A1-DT	ENSG00000227533	4	1.28	0.52	No
IRF2	ENSG00000168310	3	1.2	1	No		SLC30A3	ENSG00000115194	3	1.28	1	No
ISOC2	ENSG00000063241	3	1.2	1	No		SLC35E2B	ENSG00000189339	3	1.28	1	No
ITK	ENSG00000113263	4	1.2	0.837717	No		SMARCB1	ENSG00000099956	3	1.28	1	No
ITLN1	ENSG00000179914	3	1.2	1	No		ST7L	ENSG00000007341	3	1.28	1	No
ITPA	ENSG00000125877	4	1.2	0.667451	No		TAF11L8	ENSG00000283967	3	1.28	1	No
KATNIP	ENSG00000047578	3	1.2	1	No		TAF1B	ENSG00000115750	3	1.28	1	No
KCNJ18	ENSG00000260458	3	1.2	1	No		TREM1	ENSG00000124731	3	1.28	1	No
KCNJ8	ENSG00000121361	3	1.2	1	No		U3_ENSG00000221455	ENSG00000221455	4	1.28	0.86	No
KCNN2	ENSG00000080709	3	1.2	1	No		WDR45	ENSG00000196998	3	1.28	1	No
KCNT2	ENSG00000162687	4	1.2	0.64205	No		WIPF2	ENSG00000171475	3	1.28	1	No
KCTD18	ENSG00000155729	3	1.2	1	No		Y_RNA_ENSG00000199705	ENSG00000199705	3	1.28	1	No
KIAA0232	ENSG00000170871	3	1.2	1	No		Y_RNA_ENSG00000199797	ENSG00000199797	4	1.28	0.5	No
KIAA0513	ENSG00000135709	3	1.2	1	No		Y_RNA_ENSG00000201031	ENSG00000201031	3	1.28	1	No
KIF21A	ENSG00000139116	3	1.2	1	No		Y_RNA_ENSG00000201196	ENSG00000201196	4	1.28	0.54	No
KIF27	ENSG00000165115	3	1.2	1	No		Y_RNA_ENSG00000201850	ENSG00000201850	4	1.28	0.82	No
KIFAP3	ENSG00000075945	4	1.2	0.734733	No		YAE1	ENSG00000241127	3	1.28	1	No
KLF5	ENSG00000102554	3	1.2	1	No		ZNF511	ENSG00000198546	3	1.28	1	No
KLHL15	ENSG00000174010	4	1.2	0.87563	No		ZNF586	ENSG00000083828	4	1.28	0.87	No
KLHL7	ENSG00000122550	4	1.2	0.862597	No		ZNF691-DT	ENSG00000228192	4	1.28	0.86	No
KLRK1	ENSG00000213809	3	1.2	1	No		ACTR8	ENSG00000113812	3	1.27	1	No
KNDC1	ENSG00000171798	4	1.2	0.499832	No		AK5	ENSG00000154027	4	1.27	0.86	No
KRBA1	ENSG00000133619	4	1.2	0.847141	No		ANKH	ENSG00000154122	3	1.27	1	No
KRT18P49	ENSG00000214720	4	1.2	0.489306	No		APPL2	ENSG00000136044	3	1.27	1	No
KRT18P66	ENSG00000235626	4	1.2	0.85902	No		ATP7B	ENSG00000123191	4	1.27	0.54	No
KRT31_ENSG00000094796	ENSG00000094796	4	1.2	0.86034	No		ATXN3	ENSG00000066427	3	1.27	1	No
KRT8P11	ENSG00000255815	4	1.2	0.854029	No		BCAP31	ENSG00000185825	3	1.27	1	No
KRT8P50	ENSG00000260799	4	1.2	0.492904	No		BMPER	ENSG00000164619	3	1.27	1	No
LACC1	ENSG00000179630	4	1.2	0.834376	No		C8orf44	ENSG00000288596	4	1.27	0.69	No
LACTB2	ENSG00000147592	3	1.2	1	No		CCL27	ENSG00000213927	4	1.27	0.49	No
LCN1	ENSG00000160349	4	1.2	0.512345	No		CDC27	ENSG00000004897	3	1.27	1	No
LEPROT	ENSG00000213625	3	1.2	0	No		CDNF	ENSG00000185267	3	1.27	1	No
LETMD1	ENSG00000050426	4	1.2	0.708178	No		CWF19L1	ENSG00000095485	4	1.27	0.69	No
LGALSL	ENSG00000119862	4	1.2	0.518704	No		DELEC1	ENSG00000173077	3	1.27	1	No
LGI4	ENSG00000153902	3	1.2	1	No		DNAJC3	ENSG00000102580	3	1.27	1	No
LIME1	ENSG00000203896	4	1.2	0.481375	No		DNAJC9-AS1_ENSG00000227540	ENSG00000227540	4	1.27	0.87	No
LINC00174	ENSG00000179406	4	1.2	0.721253	No		DOHH	ENSG00000129932	3	1.27	1	No
LINC00222	ENSG00000203801	3	1.2	1	No		DUSP6	ENSG00000139318	3	1.27	1	No
LINC00239	ENSG00000258512	3	1.2	1	No		EIF4EBP3	ENSG00000243056	3	1.27	1	No
LINC00240	ENSG00000224843	3	1.2	1	No		ELP1	ENSG00000070061	3	1.27	1	No
LINC00377	ENSG00000229246	3	1.2	1	No		ENSG00000228113	ENSG00000228113	4	1.27	0.53	No
LINC00457	ENSG00000225179	4	1.2	0.88069	No		ENSG00000230105	ENSG00000230105	4	1.27	0.7	No
LINC00467	ENSG00000153363	4	1.2	0.828203	No		ENSG00000231585	ENSG00000231585	4	1.27	0.52	No
LINC00504	ENSG00000248360	3	1.2	1	No		ENSG00000239661	ENSG00000239661	3	1.27	1	No
LINC00602	ENSG00000281832	4	1.2	0.353481	No		ENSG00000240801	ENSG00000240801	3	1.27	1	No
LINC00616	ENSG00000248307	4	1.2	0.832766	No		ENSG00000253762	ENSG00000253762	4	1.27	0.88	No
LINC00641	ENSG00000258441	4	1.2	0.862047	No		ENSG00000253947	ENSG00000253947	4	1.27	0.51	No
LINC00707	ENSG00000238266	4	1.2	0.818561	No		ENSG00000256615	ENSG00000256615	4	1.27	0.52	No
LINC00882	ENSG00000242759	4	1.2	0.877991	No		ENSG00000256955	ENSG00000256955	3	1.27	1	No
LINC00911	ENSG00000259107	4	1.2	0.714335	No		ENSG00000257711	ENSG00000257711	3	1.27	1	No
LINC01003	ENSG00000261455	4	1.2	0.495303	No		ENSG00000259320	ENSG00000259320	3	1.27	1	No
LINC01067	ENSG00000236053	4	1.2	0.506158	No		ENSG00000286272	ENSG00000286272	4	1.27	0.86	No
LINC01072	ENSG00000236076	4	1.2	0.854341	No		ENSG00000286562	ENSG00000286562	4	1.27	0.84	No
LINC01118	ENSG00000222005	4	1.2	0.327273	No		ENSG00000286796	ENSG00000286796	3	1.27	1	No
LINC01160	ENSG00000231346	4	1.2	0.69474	No		ENSG00000286818	ENSG00000286818	4	1.27	0.83	No
LINC01204	ENSG00000229563	4	1.2	0.848624	No		ENSG00000289016	ENSG00000289016	4	1.27	0.85	No
LINC01205	ENSG00000228980	4	1.2	0.342111	No		ENSG00000290863	ENSG00000290863	4	1.27	0.87	No
LINC01206	ENSG00000242512	3	1.2	1	No		EOLA1	ENSG00000197620	3	1.27	1	No
LINC01230	ENSG00000281769	4	1.2	0.872047	No		FAM98C	ENSG00000130244	4	1.27	0.53	No
LINC01285	ENSG00000203650	4	1.2	0.849848	No		FEM1A	ENSG00000141965	3	1.27	1	No
LINC01350	ENSG00000228309	4	1.2	0.518387	No		FGD5	ENSG00000154783	3	1.27	1	No
LINC01507	ENSG00000230945	4	1.2	0.504151	No		GRK4	ENSG00000125388	3	1.27	1	No
LINC01569	ENSG00000262468	4	1.2	0.17794	No		GSDME	ENSG00000105928	3	1.27	1	No
LINC01586	ENSG00000249487	4	1.2	0.808998	No		GTF3C5	ENSG00000148308	3	1.27	1	No
LINC01770	ENSG00000225285	4	1.2	0.855573	No		GULP1	ENSG00000144366	3	1.27	1	No
LINC01796	ENSG00000277527	4	1.2	0.868009	No		HBG2	ENSG00000196565	3	1.27	1	No
LINC01808	ENSG00000237992	3	1.2	1	No		HECTD2	ENSG00000165338	3	1.27	1	No
LINC01843	ENSG00000251169	4	1.2	0.824043	No		HEY2	ENSG00000135547	4	1.27	0.83	No
LINC01865	ENSG00000233684	4	1.2	0.489393	No		HSPB3	ENSG00000169271	3	1.27	1	No
LINC01913	ENSG00000214691	4	1.2	0.825782	No		ID2-AS1	ENSG00000235092	3	1.27	1	No
LINC01985	ENSG00000227260	4	1.2	0.864669	No		IGHV3OR16-6	ENSG00000270864	4	1.27	0.85	No
LINC02018	ENSG00000272690	4	1.2	0.856017	No		INO80	ENSG00000128908	3	1.27	1	No
LINC02037	ENSG00000238097	4	1.2	0.662454	No		ISG20	ENSG00000172183	3	1.27	1	No
LINC02071	ENSG00000249383	4	1.2	0.862015	No		ITM2C	ENSG00000135916	3	1.27	1	No
LINC02078	ENSG00000267719	4	1.2	0.515897	No		KCTD18	ENSG00000155729	3	1.27	1	No
LINC02092	ENSG00000234721	4	1.2	0.499886	No		KHDRBS3	ENSG00000131773	3	1.27	1	No
LINC02125	ENSG00000250514	4	1.2	0.878868	No		KRTAP9-2	ENSG00000239886	4	1.27	0.53	No
LINC02148	ENSG00000250427	3	1.2	1	No		LAMTOR4	ENSG00000188186	3	1.27	1	No
LINC02171	ENSG00000250632	4	1.2	0.507426	No		LCAT	ENSG00000213398	3	1.27	1	No
LINC02241	ENSG00000251629	4	1.2	0.179638	No		LIN7C	ENSG00000148943	4	1.27	0.48	No
LINC02254	ENSG00000259664	3	1.2	1	No		LINC-ROR	ENSG00000258609	3	1.27	1	No
LINC02358	ENSG00000251256	4	1.2	0.680495	No		LINC00844	ENSG00000237949	3	1.27	1	No
LINC02388	ENSG00000257259	4	1.2	0.862443	No		MAGOHB	ENSG00000111196	3	1.27	1	No
LINC02499	ENSG00000250436	4	1.2	0	No		MAML3	ENSG00000196782	3	1.27	1	No
LINC02549	ENSG00000226497	4	1.2	0.504769	No		MAP2K1	ENSG00000169032	3	1.27	1	No
LINC02611	ENSG00000226791	3	1.2	1	No		MARCHF2	ENSG00000099785	3	1.27	1	No
LINC02649	ENSG00000215244	4	1.2	0.183683	No		MBLAC1	ENSG00000214309	4	1.27	0.69	No
LINC02691	ENSG00000258913	4	1.2	0.496478	No		MEG9	ENSG00000223403	4	1.27	0.53	No
LINC02692	ENSG00000198454	3	1.2	1	No		METTL22	ENSG00000067365	3	1.27	1	No
LINC02840	ENSG00000224893	4	1.2	0.684324	No		MIR218-1	ENSG00000207732	3	1.27	1	No
LINC02897	ENSG00000221953	4	1.2	0.497471	No		MR1	ENSG00000153029	4	1.27	0.52	No
LINC02918	ENSG00000237950	4	1.2	0.525832	No		MTCYBP35	ENSG00000251340	3	1.27	1	No
LINC02930	ENSG00000274461	4	1.2	0.825614	No		MXD3	ENSG00000213347	4	1.27	0.68	No
LINC03047	ENSG00000253633	3	1.2	1	No		NAPEPLD	ENSG00000161048	4	1.27	0.87	No
LINC03052	ENSG00000272913	4	1.2	0.847759	No		NDRG4	ENSG00000103034	3	1.27	1	No
LMO1	ENSG00000166407	3	1.2	1	No		NIPAL3	ENSG00000001461	3	1.27	1	No
LMO4	ENSG00000143013	3	1.2	1	No		NPAS2-AS1	ENSG00000230140	3	1.27	1	No
LONRF1	ENSG00000154359	3	1.2	1	No		NR5A1	ENSG00000136931	3	1.27	1	No
LONRF2	ENSG00000170500	3	1.2	1	No		NRAS	ENSG00000213281	4	1.27	0.86	No
LPCAT3	ENSG00000111684	3	1.2	1	No		NUP133	ENSG00000069248	3	1.27	1	No
LRIF1	ENSG00000121931	4	1.2	0.700395	No		ODR4	ENSG00000157181	4	1.27	0.87	No
LRRC37A2	ENSG00000238083	3	1.2	0.727211	No		OR52B1P	ENSG00000180909	4	1.27	0.5	No
LRRC57	ENSG00000180979	4	1.2	0.856649	No		PIK3CA-DT	ENSG00000229102	3	1.27	1	No
LRRC8D	ENSG00000171492	3	1.2	1	No		PNPO	ENSG00000108439	3	1.27	1	No
LSAMP-AS1	ENSG00000240922	4	1.2	0.690979	No		PTK2	ENSG00000169398	4	1.27	0.52	No
LSM3	ENSG00000170860	4	1.2	0.858435	No		PTP4A1	ENSG00000112245	3	1.27	1	No
LY6G5B	ENSG00000240053	3	1.2	1	No		RHOD	ENSG00000173156	3	1.27	1	No
LYNX1	ENSG00000180155	3	1.2	1	No		RN7SKP249	ENSG00000202360	4	1.27	0.69	No
LYSET	ENSG00000153485	4	1.2	0.516611	No		RN7SKP278	ENSG00000222436	4	1.27	0.52	No
MACROD2	ENSG00000172264	4	1.2	0.508392	No		RN7SL782P	ENSG00000239708	3	1.27	1	No
MAGEA10	ENSG00000124260	4	1.2	0.51255	No		RNA5SP171	ENSG00000212373	4	1.27	0.52	No
MAGEA4-AS1	ENSG00000229967	4	1.2	0.52008	No		RNA5SP284	ENSG00000207277	3	1.27	1	No
MAGEB4	ENSG00000120289	5	1.2	0.420182	No		RNA5SP293	ENSG00000222459	4	1.27	0.69	No
MALSU1	ENSG00000156928	3	1.2	1	No		RNU1-31P	ENSG00000200745	3	1.27	1	No
MAN1B1	ENSG00000177239	4	1.2	0.504619	No		RNU6-1015P	ENSG00000252930	3	1.27	1	No
MAN2B2	ENSG00000013288	4	1.2	0.693276	No		RNU6-1034P	ENSG00000202205	4	1.27	0.52	No
MARS2	ENSG00000247626	3	1.2	1	No		RNU6-342P	ENSG00000207251	3	1.27	1	No
MB21D2	ENSG00000180611	4	1.2	0.836995	No		RNU6-506P	ENSG00000252362	4	1.27	0.53	No
MBTPS1	ENSG00000140943	3	1.2	1	No		RNU6-651P	ENSG00000222972	3	1.27	1	No
MCM8	ENSG00000125885	4	1.2	0.50049	No		RNU6-877P	ENSG00000206595	4	1.27	0.85	No
MDS2	ENSG00000197880	4	1.2	0.472051	No		RPA4	ENSG00000204086	4	1.27	0.51	No
MEA1	ENSG00000124733	3	1.2	1	No		RPL30P11_ENSG00000293251	ENSG00000293251	3	1.27	1	No
MED4-AS1	ENSG00000229111	4	1.2	0.830175	No		SERBP1	ENSG00000142864	3	1.27	1	No
MED7	ENSG00000155868	3	1.2	1	No		SF3B1	ENSG00000115524	3	1.27	1	No
MEFV	ENSG00000103313	4	1.2	0.832881	No		SIGLEC10-AS1	ENSG00000255441	4	1.27	0.17	No
METTL25	ENSG00000127720	3	1.2	1	No		SIM2	ENSG00000159263	3	1.27	1	No
METTL6	ENSG00000206562	4	1.2	0.864031	No		SLC36A4	ENSG00000180773	4	1.27	0.71	No
MGAT2	ENSG00000168282	3	1.2	1	No		SLC45A4	ENSG00000022567	3	1.27	1	No
MIEF2	ENSG00000177427	4	1.2	0.520295	No		SNHG8	ENSG00000269893	3	1.27	1	No
MINK1	ENSG00000141503	3	1.2	1	No		SNORA70_ENSG00000252526	ENSG00000252526	4	1.27	0.18	No
MIR107	ENSG00000198997	3	1.2	1	No		SNORA80A	ENSG00000200792	4	1.27	0.54	No
MIR1231	ENSG00000221028	4	1.2	0.510919	No		SPATA31C1	ENSG00000230246	4	1.27	0.49	No
MIR1305	ENSG00000221227	4	1.2	0.511755	No		STK38L	ENSG00000211455	3	1.27	1	No
MIR181A1HG	ENSG00000229989	3	1.2	1	No		STPG3-AS1	ENSG00000275549	4	1.27	0.85	No
MIR200B	ENSG00000207730	4	1.2	0.662114	No		TCEAL1	ENSG00000172465	3	1.27	1	No
MIR23AHG	ENSG00000267519	3	1.2	1	No		TFPI2	ENSG00000105825	3	1.27	1	No
MIR31	ENSG00000199177	4	1.2	0.8287	No		TMED11P	ENSG00000215367	4	1.27	0.53	No
MIR3142HG	ENSG00000253522	3	1.2	1	No		TMED4	ENSG00000158604	3	1.27	1	No
MIR3145	ENSG00000266555	4	1.2	0.68561	No		TMEM183A	ENSG00000163444	4	1.27	0.52	No
MIR3148	ENSG00000264788	3	1.2	1	No		TMEM185A	ENSG00000269556	3	1.27	1	No
MIR3150A	ENSG00000283522	4	1.2	0.832111	No		TMEM263-DT	ENSG00000260329	3	1.27	1	No
MIR34B	ENSG00000207811	4	1.2	0.657228	No		TMEM87A	ENSG00000103978	3	1.27	1	No
MIR3662	ENSG00000283409	4	1.2	0.502815	No		TMLHE	ENSG00000185973	3	1.27	1	No
MIR371A	ENSG00000199031	4	1.2	0.474427	No		TRAJ57	ENSG00000211834	3	1.27	1	No
MIR3975	ENSG00000283514	4	1.2	0.515872	No		TSSC4	ENSG00000184281	3	1.27	1	No
MIR4311	ENSG00000263512	4	1.2	0.514321	No		UBE2Q2P1_ENSG00000291027	ENSG00000291027	4	1.27	0.54	No
MIR4458HG	ENSG00000247516	3	1.2	1	No		VKORC1P1	ENSG00000233243	4	1.27	0.52	No
MIR4520-2	ENSG00000283301	4	1.2	0.519319	No		ZNF124	ENSG00000196418	3	1.27	1	No
MIR4695	ENSG00000265606	4	1.2	0.524565	No		ZNF37CP	ENSG00000151963	4	1.27	0.86	No
MIR486-1	ENSG00000274705	4	1.2	0.518254	No		ZNF460	ENSG00000197714	3	1.27	1	No
MIR519E	ENSG00000207810	4	1.2	0.511453	No		ZNF500	ENSG00000103199	4	1.27	0.66	No
MIR548E	ENSG00000221214	4	1.2	0.519167	No		ZNF558	ENSG00000167785	3	1.27	1	No
MIR548M	ENSG00000221187	4	1.2	0.170038	No		ZNF610	ENSG00000167554	4	1.27	0.52	No
MIR591	ENSG00000208025	4	1.2	0.510975	No		AASDHPPT	ENSG00000149313	3	1.26	1	No
MIR599	ENSG00000207804	4	1.2	0.526342	No		ACAD11	ENSG00000240303	3	1.26	1	No
MIR609	ENSG00000208033	3	1.2	1	No		ADORA2B	ENSG00000170425	3	1.26	1	No
MIR615	ENSG00000207571	4	1.2	0.855547	No		AKAP1-DT	ENSG00000263004	4	1.26	0.87	No
MIR744	ENSG00000266297	4	1.2	0.672464	No		ALDH1B1	ENSG00000137124	3	1.26	1	No
MIRLET7A1HG	ENSG00000269929	4	1.2	0.502728	No		AMYP1	ENSG00000227408	3	1.26	1	No
MIS18A-AS1	ENSG00000227256	4	1.2	0.859961	No		ARFGEF1	ENSG00000066777	3	1.26	1	No
MMP11	ENSG00000099953	3	1.2	1	No		ARHGEF17	ENSG00000110237	3	1.26	1	No
MMP2-AS1	ENSG00000260135	4	1.2	0.851627	No		ARHGEF3	ENSG00000163947	3	1.26	1	No
MMP25-AS1	ENSG00000261971	4	1.2	0.515366	No		ASCC1	ENSG00000138303	4	1.26	0.51	No
MOB3B	ENSG00000120162	3	1.2	1	No		B3GALNT2	ENSG00000162885	3	1.26	1	No
MON1A	ENSG00000164077	4	1.2	0.508739	No		BMPR1A	ENSG00000107779	4	1.26	0.53	No
MPDZ	ENSG00000107186	3	1.2	1	No		BTN2A1	ENSG00000112763	3	1.26	1	No
MRFAP1L1	ENSG00000178988	3	1.2	1	No		BTRC	ENSG00000166167	4	1.26	0.5	No
MRPL10	ENSG00000159111	3	1.2	1	No		C16orf86	ENSG00000159761	4	1.26	0.86	No
MRPL17	ENSG00000158042	3	1.2	1	No		CCDC110	ENSG00000168491	3	1.26	1	No
MRPL20	ENSG00000242485	3	1.2	1	No		CCDC152	ENSG00000198865	4	1.26	0.85	No
MRPL28	ENSG00000086504	4	1.2	0.530692	No		CCDC50	ENSG00000152492	3	1.26	1	No
MRPL54	ENSG00000183617	4	1.2	0.879263	No		CHCHD2P6	ENSG00000235084	4	1.26	0.5	No
MSMO1	ENSG00000052802	3	1.2	1	No		COPRS	ENSG00000172301	3	1.26	1	No
MTG1	ENSG00000148824	4	1.2	0.518636	No		COX7A2L	ENSG00000115944	3	1.26	1	No
MTHFR	ENSG00000177000	4	1.2	0.854171	No		CTBP1-DT	ENSG00000196810	3	1.26	1	No
MUC1	ENSG00000185499	4	1.2	0.83382	No		DDX20	ENSG00000064703	3	1.26	1	No
MVD	ENSG00000167508	3	1.2	1	No		DMTN	ENSG00000158856	3	1.26	1	No
MYF6	ENSG00000111046	3	1.2	1	No		DNAJA2	ENSG00000069345	3	1.26	1	No
MYO16	ENSG00000041515	4	1.2	0.530996	No		DNAJC16	ENSG00000116138	3	1.26	1	No
NAA60	ENSG00000122390	3	1.2	1	No		DOK5	ENSG00000101134	3	1.26	1	No
NAA80	ENSG00000243477	3	1.2	1	No		ENSG00000199959	ENSG00000199959	4	1.26	0.85	No
NACA4P	ENSG00000228224	3	1.2	1	No		ENSG00000203900	ENSG00000203900	3	1.26	1	No
NAP1L4	ENSG00000205531	3	1.2	1	No		ENSG00000234613	ENSG00000234613	4	1.26	0.82	No
NAPRT	ENSG00000147813	3	1.2	1	No		ENSG00000238410	ENSG00000238410	4	1.26	0.51	No
NASP	ENSG00000132780	3	1.2	1	No		ENSG00000240291	ENSG00000240291	4	1.26	0.85	No
NBDY	ENSG00000204272	3	1.2	1	No		ENSG00000240731	ENSG00000240731	3	1.26	1	No
NBR2	ENSG00000198496	4	1.2	0.450461	No		ENSG00000241838	ENSG00000241838	3	1.26	1	No
NCK1	ENSG00000158092	3	1.2	1	No		ENSG00000248973	ENSG00000248973	4	1.26	0.53	No
NDUFA11	ENSG00000174886	3	1.2	1	No		ENSG00000253372	ENSG00000253372	3	1.26	1	No
NDUFAF1	ENSG00000137806	4	1.2	0.672719	No		ENSG00000253399	ENSG00000253399	4	1.26	0.52	No
NDUFC2	ENSG00000151366	4	1.2	0.495352	No		ENSG00000254020	ENSG00000254020	3	1.26	1	No
NECTIN1-AS1	ENSG00000255247	4	1.2	0.668752	No		ENSG00000256972	ENSG00000256972	4	1.26	0.17	No
NECTIN3-AS1	ENSG00000242242	5	1.2	0.285791	No		ENSG00000257058	ENSG00000257058	3	1.26	1	No
NEK11	ENSG00000114670	4	1.2	0.494546	No		ENSG00000258472	ENSG00000258472	3	1.26	1	No
NELL2	ENSG00000184613	4	1.2	0.828928	No		ENSG00000260937	ENSG00000260937	4	1.26	0.53	No
NFATC3	ENSG00000072736	3	1.2	1	No		ENSG00000261324	ENSG00000261324	4	1.26	0.52	No
NFKB1	ENSG00000109320	3	1.2	1	No		ENSG00000267968	ENSG00000267968	4	1.26	0.85	No
NIP7	ENSG00000132603	3	1.2	1	No		ENSG00000278237	ENSG00000278237	4	1.26	0.84	No
NIPSNAP3B	ENSG00000165028	3	1.2	1	No		ENSG00000285108	ENSG00000285108	4	1.26	0.54	No
NKAIN3	ENSG00000185942	3	1.2	1	No		ENSG00000288989	ENSG00000288989	4	1.26	0.5	No
NKAPP1	ENSG00000233382	4	1.2	0.848792	No		ENSG00000289047	ENSG00000289047	3	1.26	1	No
NKPD1	ENSG00000179846	3	1.2	1	No		ENSG00000289600	ENSG00000289600	3	1.26	1	No
NKX2-3	ENSG00000119919	4	1.2	0.8393	No		ERF	ENSG00000105722	4	1.26	0.7	No
NLK	ENSG00000087095	3	1.2	1	No		ERP29	ENSG00000089248	3	1.26	1	No
NME1	ENSG00000239672	4	1.2	0.507547	No		ERVK13-1	ENSG00000260565	4	1.26	0.86	No
NMRAL2P	ENSG00000290862	4	1.2	0.515633	No		ETV6	ENSG00000139083	3	1.26	1	No
NOG	ENSG00000183691	4	1.2	0.865512	No		EVL	ENSG00000196405	3	1.26	1	No
NOL9	ENSG00000162408	4	1.2	0.859859	No		FCMR	ENSG00000162894	3	1.26	1	No
NOMO2	ENSG00000185164	3	1.2	0.678936	No		FEN1	ENSG00000168496	4	1.26	0.34	No
NOP10	ENSG00000182117	3	1.2	1	No		FOXO6	ENSG00000204060	4	1.26	0.85	No
NOP58	ENSG00000055044	3	1.2	1	No		GANC	ENSG00000214013	3	1.26	1	No
NOSTRIN	ENSG00000163072	3	1.2	1	No		GPATCH1	ENSG00000076650	4	1.26	0.84	No
NPAP1	ENSG00000185823	4	1.2	0.712584	No		GPBP1L1	ENSG00000159592	4	1.26	0.83	No
NPSR1-AS1	ENSG00000197085	3	1.2	1	No		HLA-K	ENSG00000230795	3	1.26	1	No
NPTN	ENSG00000156642	3	1.2	1	No		HSPE1	ENSG00000115541	3	1.26	1	No
NR2F2-AS1	ENSG00000247809	4	1.2	0.510645	No		HVCN1	ENSG00000122986	3	1.26	1	No
NRG4	ENSG00000169752	3	1.2	1	No		KBTBD2	ENSG00000170852	3	1.26	1	No
NRIR	ENSG00000225964	3	1.2	1	No		KLHL22	ENSG00000099910	3	1.26	1	No
NRROS	ENSG00000174004	4	1.2	0.351553	No		LGALS2	ENSG00000100079	3	1.26	1	No
NRXN2-AS1	ENSG00000237410	4	1.2	0.860014	No		LINC00243	ENSG00000214894	3	1.26	1	No
NSUN2	ENSG00000037474	3	1.2	1	No		LINC01836	ENSG00000267530	3	1.26	1	No
NSUN3	ENSG00000178694	3	1.2	1	No		LINC02373	ENSG00000257507	4	1.26	0.52	No
NTM	ENSG00000182667	4	1.2	0.851358	No		LINC02411	ENSG00000256022	4	1.26	0.86	No
NUBPL-DT	ENSG00000257155	4	1.2	0.850384	No		LINC02434	ENSG00000248370	4	1.26	0.68	No
NUDCD2	ENSG00000170584	3	1.2	1	No		LMNB1-DT	ENSG00000251072	4	1.26	0.84	No
NUDT14	ENSG00000183828	3	1.2	1	No		MAGEA2	ENSG00000268606	3	1.26	1	No
NUDT6	ENSG00000170917	3	1.2	1	No		MBD1	ENSG00000141644	3	1.26	1	No
OBSCN-AS1	ENSG00000162913	4	1.2	0.528581	No		MED7	ENSG00000155868	3	1.26	1	No
OCIAD1	ENSG00000109180	3	1.2	1	No		MIR149	ENSG00000207611	4	1.26	0.84	No
ODC1	ENSG00000115758	3	1.2	1	No		MIR4327	ENSG00000265007	4	1.26	0.53	No
OIP5-AS1	ENSG00000247556	3	1.2	1	No		MIR4688	ENSG00000264102	4	1.26	0.53	No
OR4F17	ENSG00000176695	3	1.2	1	No		MIR99AHG	ENSG00000215386	3	1.26	1	No
OR51E1	ENSG00000180785	4	1.2	0.519422	No		NBR2	ENSG00000198496	4	1.26	0.86	No
P3H2-AS1	ENSG00000225764	4	1.2	0.671634	No		NCOA5	ENSG00000124160	3	1.26	1	No
PABPC4	ENSG00000090621	3	1.2	1	No		OBP2A	ENSG00000122136	3	1.26	1	No
PAFAH1B1	ENSG00000007168	3	1.2	1	No		PCGF6	ENSG00000156374	3	1.26	1	No
PAIP1P2	ENSG00000174977	3	1.2	1	No		PGM5-AS1	ENSG00000224958	4	1.26	0.51	No
PARP2	ENSG00000129484	3	1.2	1	No		POR	ENSG00000127948	3	1.26	1	No
PARTICL	ENSG00000286532	4	1.2	0.512795	No		PRKRIP1	ENSG00000128563	3	1.26	1	No
PATZ1	ENSG00000100105	3	1.2	1	No		RAVER2	ENSG00000162437	3	1.26	1	No
PCF11	ENSG00000165494	3	1.2	1	No		RHOB	ENSG00000143878	3	1.26	1	No
PCGF6	ENSG00000156374	4	1.2	0.517047	No		RN7SL101P	ENSG00000243548	4	1.26	0.52	No
PCMTD1-DT	ENSG00000228801	3	1.2	1	No		RNA5SP404	ENSG00000252927	3	1.26	1	No
PCNP	ENSG00000081154	3	1.2	1	No		RNF40	ENSG00000103549	3	1.26	1	No
PCYT1A	ENSG00000161217	3	1.2	1	No		RNU6-1042P	ENSG00000206931	3	1.26	1	No
PDAP1	ENSG00000106244	4	1.2	0.840168	No		RNU6-1053P	ENSG00000251739	4	1.26	0.51	No
PDE5A	ENSG00000138735	3	1.2	1	No		RNU6-450P	ENSG00000201524	3	1.26	1	No
PDE6D	ENSG00000156973	3	1.2	1	No		RNU6-715P	ENSG00000202074	3	1.26	1	No
PDXDC1	ENSG00000179889	3	1.2	1	No		RNU6ATAC33P	ENSG00000221574	3	1.26	1	No
PDXK	ENSG00000160209	3	1.2	1	No		RNU7-140P	ENSG00000238364	4	1.26	0.54	No
PDXP	ENSG00000241360	4	1.2	0.871285	No		RPSAP19	ENSG00000183298	3	1.26	1	No
PDZK1IP1	ENSG00000162366	3	1.2	1	No		SLC16A1-AS1	ENSG00000226419	4	1.26	0.52	No
PEX5	ENSG00000139197	3	1.2	1	No		SMARCA1	ENSG00000102038	3	1.26	1	No
PHKG2	ENSG00000156873	3	1.2	1	No		SPATA3-AS1	ENSG00000238062	4	1.26	0.53	No
PICK1	ENSG00000100151	3	1.2	1	No		SPPL2A	ENSG00000138600	4	1.26	0.86	No
PIGM	ENSG00000143315	3	1.2	1	No		SQLE	ENSG00000104549	3	1.26	1	No
PIP	ENSG00000159763	3	1.2	1	No		SRP14-DT	ENSG00000248508	3	1.26	1	No
PITHD1	ENSG00000057757	4	1.2	0.474326	No		STAG3L5P	ENSG00000290682	3	1.26	1	No
PIWIL4-AS1	ENSG00000255929	4	1.2	0.839741	No		TADA1	ENSG00000152382	3	1.26	1	No
PLAAT5	ENSG00000168004	3	1.2	1	No		TMEM256	ENSG00000205544	3	1.26	1	No
PLAC9	ENSG00000189129	3	1.2	1	No		TNFSF12	ENSG00000239697	3	1.26	1	No
PLAGL2	ENSG00000126003	3	1.2	1	No		TRIM16	ENSG00000221926	4	1.26	0.54	No
PLEKHB2	ENSG00000115762	3	1.2	1	No		TSKU	ENSG00000182704	3	1.26	1	No
PLEKHG6	ENSG00000008323	4	1.2	0.693398	No		TSTD1	ENSG00000215845	3	1.26	1	No
PLEKHJ1	ENSG00000104886	3	1.2	1	No		TSTD3	ENSG00000279170	3	1.26	1	No
PLK5	ENSG00000185988	4	1.2	0.879763	No		TUBG1	ENSG00000131462	3	1.26	1	No
PMVK	ENSG00000163344	4	1.2	0.720597	No		WWC2	ENSG00000151718	3	1.26	1	No
PNKD	ENSG00000127838	4	1.2	0.857471	No		Y_RNA_ENSG00000201114	ENSG00000201114	4	1.26	0.85	No
PNMA1	ENSG00000176903	4	1.2	0.668137	No		Y_RNA_ENSG00000251811	ENSG00000251811	4	1.26	0.53	No
POGK	ENSG00000143157	3	1.2	1	No		YPEL1	ENSG00000100027	3	1.26	1	No
POGLUT2	ENSG00000134901	4	1.2	0.697244	No		ZNF624	ENSG00000197566	3	1.26	1	No
POLD4	ENSG00000175482	3	1.2	1	No		ZNF688	ENSG00000229809	4	1.26	0.86	No
POLR3K	ENSG00000161980	3	1.2	1	No		ZNF765	ENSG00000196417	4	1.26	0.51	No
POLRMT	ENSG00000099821	3	1.2	1	No		ZNF770	ENSG00000198146	4	1.26	0.72	No
POMT2	ENSG00000009830	4	1.2	0.872784	No		ZNF773	ENSG00000152439	4	1.26	0.51	No
POU2F1	ENSG00000143190	3	1.2	1	No		ACTL6B	ENSG00000077080	3	1.25	1	No
PPA1	ENSG00000180817	3	1.2	1	No		ADGRB3-DT	ENSG00000230910	3	1.25	1	No
PPM1B	ENSG00000138032	3	1.2	1	No		ADH5P4	ENSG00000233859	3	1.25	1	No
PPP1R16B	ENSG00000101445	3	1.2	1	No		ADNP	ENSG00000101126	4	1.25	0.35	No
PPP1R3F	ENSG00000049769	4	1.2	0.528431	No		AGBL5	ENSG00000084693	3	1.25	1	No
PPP3CB	ENSG00000107758	3	1.2	1	No		ANGEL1	ENSG00000013523	3	1.25	1	No
PQBP1	ENSG00000102103	3	1.2	1	No		ANKRD13D	ENSG00000172932	3	1.25	1	No
PRDM1	ENSG00000057657	3	1.2	1	No		AOPEP	ENSG00000148120	3	1.25	1	No
PRKAR2B-AS1	ENSG00000243193	4	1.2	0.857147	No		AP2M1	ENSG00000161203	3	1.25	1	No
PRKCA	ENSG00000154229	3	1.2	1	No		ASB3	ENSG00000115239	3	1.25	1	No
PRPF38A	ENSG00000134748	3	1.2	1	No		ATAD3C	ENSG00000215915	4	1.25	0.5	No
PRPSAP2	ENSG00000141127	3	1.2	1	No		ATOSB	ENSG00000005238	3	1.25	1	No
PRRG3	ENSG00000130032	4	1.2	0.865878	No		BEND5	ENSG00000162373	3	1.25	1	No
PSG11	ENSG00000243130	4	1.2	0.530624	No		BFSP2	ENSG00000170819	4	1.25	0.86	No
PSMA1	ENSG00000129084	3	1.2	1	No		CARD16	ENSG00000204397	3	1.25	1	No
PSME3IP1	ENSG00000172775	3	1.2	1	No		CCL3-AS1	ENSG00000277089	4	1.25	0.51	No
PSME4	ENSG00000068878	3	1.2	1	No		CDC42EP1	ENSG00000128283	3	1.25	1	No
PSTPIP1	ENSG00000140368	4	1.2	0.690301	No		CGB7	ENSG00000196337	3	1.25	1	No
PTCH1	ENSG00000185920	3	1.2	1	No		CNTNAP3B	ENSG00000154529	4	1.25	0.5	No
PTDSS2	ENSG00000174915	3	1.2	1	No		CT69	ENSG00000231971	3	1.25	1	No
PTGES2-AS1	ENSG00000232850	4	1.2	0.516507	No		DCUN1D3	ENSG00000188215	3	1.25	1	No
PTK2	ENSG00000169398	3	1.2	1	No		DNAJC9-AS1_ENSG00000236756	ENSG00000236756	4	1.25	0.5	No
PTTG2	ENSG00000250254	4	1.2	0.526869	No		DND1	ENSG00000256453	4	1.25	0.51	No
PYGB	ENSG00000100994	3	1.2	1	No		DSCR4	ENSG00000184029	4	1.25	0.51	No
R3HCC1	ENSG00000104679	3	1.2	1	No		E2F5	ENSG00000133740	3	1.25	1	No
RAB11FIP1	ENSG00000156675	4	1.2	0.868408	No		EHMT2-AS1	ENSG00000237080	4	1.25	0.67	No
RAB11FIP4	ENSG00000131242	3	1.2	1	No		ENSG00000227803	ENSG00000227803	4	1.25	0.69	No
RAB27A	ENSG00000069974	3	1.2	1	No		ENSG00000229603	ENSG00000229603	4	1.25	0.87	No
RAB29	ENSG00000117280	3	1.2	1	No		ENSG00000229960	ENSG00000229960	3	1.25	1	No
RAB30	ENSG00000137502	3	1.2	1	No		ENSG00000251490	ENSG00000251490	4	1.25	0.71	No
RAB32	ENSG00000118508	4	1.2	0.812889	No		ENSG00000254519	ENSG00000254519	3	1.25	1	No
RABEPK	ENSG00000136933	4	1.2	0.520779	No		ENSG00000257735	ENSG00000257735	4	1.25	0.72	No
RABL2B	ENSG00000079974	4	1.2	0.664843	No		ENSG00000259347	ENSG00000259347	3	1.25	1	No
RAD21	ENSG00000164754	3	1.2	1	No		ENSG00000261067	ENSG00000261067	4	1.25	0.85	No
RADIL	ENSG00000157927	4	1.2	0.837883	No		ENSG00000267002	ENSG00000267002	4	1.25	0.82	No
RALB	ENSG00000144118	3	1.2	1	No		ENSG00000267401	ENSG00000267401	3	1.25	1	No
RAMP2-AS1	ENSG00000197291	3	1.2	1	No		ENSG00000280173	ENSG00000280173	4	1.25	0.36	No
RAP2C	ENSG00000123728	4	1.2	0.718464	No		ENSG00000284830	ENSG00000284830	4	1.25	0.69	No
RASSF8	ENSG00000123094	4	1.2	0.723189	No		ERH	ENSG00000100632	3	1.25	1	No
RBM45	ENSG00000155636	3	1.2	1	No		FHAD1-AS1	ENSG00000233485	3	1.25	1	No
RCC2-AS1	ENSG00000227751	4	1.2	0.189692	No		GEMIN4	ENSG00000179409	3	1.25	1	No
RECQL4	ENSG00000160957	4	1.2	0.84881	No		GLCCI1	ENSG00000106415	3	1.25	1	No
REEP1	ENSG00000068615	4	1.2	0.529799	No		GNAI3	ENSG00000065135	3	1.25	1	No
REEP3	ENSG00000165476	3	1.2	1	No		HAAO	ENSG00000162882	3	1.25	1	No
REL	ENSG00000162924	3	1.2	1	No		HCFC2	ENSG00000111727	3	1.25	1	No
RER1	ENSG00000157916	3	1.2	1	No		HSPA1L_ENSG00000204390	ENSG00000204390	3	1.25	1	No
RERG	ENSG00000134533	3	1.2	1	No		IGFALS	ENSG00000099769	3	1.25	1	No
RGS20	ENSG00000147509	3	1.2	1	No		IQCB1	ENSG00000173226	4	1.25	0.68	No
RIMOC1	ENSG00000205765	3	1.2	1	No		KIF16B	ENSG00000089177	3	1.25	1	No
RIOK3	ENSG00000101782	3	1.2	1	No		KRT31_ENSG00000094796	ENSG00000094796	3	1.25	1	No
RN7SKP112	ENSG00000223145	3	1.2	1	No		LIN28B	ENSG00000187772	3	1.25	1	No
RN7SKP114	ENSG00000222259	4	1.2	0.717655	No		LINC00278	ENSG00000231535	3	1.25	1	No
RN7SKP120	ENSG00000222693	4	1.2	0.840418	No		LINC00472	ENSG00000233237	4	1.25	0.83	No
RN7SKP148	ENSG00000222111	4	1.2	0.49575	No		LINC00575	ENSG00000231782	4	1.25	0.53	No
RN7SKP208	ENSG00000202344	4	1.2	0.513035	No		LINC01647	ENSG00000235643	4	1.25	0.49	No
RN7SKP235	ENSG00000222594	3	1.2	1	No		LINC01681	ENSG00000233985	3	1.25	0.65	No
RN7SKP254	ENSG00000222617	4	1.2	0.503931	No		LINC01821	ENSG00000225539	4	1.25	0.85	No
RN7SKP273	ENSG00000223324	4	1.2	0.36195	No		LINC01963	ENSG00000260804	3	1.25	1	No
RN7SKP275	ENSG00000201496	3	1.2	1	No		LINC02916	ENSG00000230555	4	1.25	0.85	No
RN7SL277P	ENSG00000240490	3	1.2	1	No		LMOD3	ENSG00000163380	3	1.25	1	No
RN7SL321P	ENSG00000277483	3	1.2	1	No		LPGAT1	ENSG00000123684	3	1.25	1	No
RN7SL454P	ENSG00000243426	4	1.2	0.847217	No		MIR218-2	ENSG00000207739	3	1.25	1	No
RN7SL547P	ENSG00000240584	4	1.2	0.50778	No		MIR4482	ENSG00000266852	4	1.25	0.71	No
RN7SL792P	ENSG00000239888	3	1.2	1	No		MIR4685	ENSG00000264610	4	1.25	0.87	No
RN7SL795P	ENSG00000239748	3	1.2	1	No		MIR623	ENSG00000207719	3	1.25	1	No
RN7SL862P	ENSG00000242651	3	1.2	1	No		MMGT1	ENSG00000169446	4	1.25	0.51	No
RN7SL87P	ENSG00000239390	3	1.2	1	No		MTERF2	ENSG00000120832	3	1.25	1	No
RNA5SP107	ENSG00000223290	3	1.2	1	No		MVK	ENSG00000110921	4	1.25	0.64	No
RNA5SP176	ENSG00000212258	4	1.2	0.531737	No		N4BP2	ENSG00000078177	4	1.25	0.18	No
RNA5SP245	ENSG00000201109	4	1.2	0.511788	No		NAF1	ENSG00000145414	4	1.25	0.51	No
RNA5SP256	ENSG00000212280	3	1.2	1	No		NDUFB4P3	ENSG00000231096	3	1.25	1	No
RNA5SP27	ENSG00000200709	4	1.2	0.516062	No		NEK1	ENSG00000137601	3	1.25	1	No
RNA5SP282	ENSG00000252164	3	1.2	1	No		NKRF	ENSG00000186416	4	1.25	0.84	No
RNA5SP305	ENSG00000199535	4	1.2	0.690797	No		NPM1P21	ENSG00000248578	3	1.25	1	No
RNA5SP33	ENSG00000252496	4	1.2	0.69433	No		NPSR1-AS1	ENSG00000197085	4	1.25	0.85	No
RNA5SP341	ENSG00000252070	4	1.2	0.869082	No		NT5C1B	ENSG00000185013	3	1.25	1	No
RNA5SP389	ENSG00000199480	4	1.2	0.836716	No		NUDT15	ENSG00000136159	3	1.25	1	No
RNA5SP404	ENSG00000252927	4	1.2	0.515288	No		OAF	ENSG00000184232	3	1.25	1	No
RNA5SP437	ENSG00000253058	4	1.2	0.524743	No		OLFM1	ENSG00000130558	3	1.25	1	No
RNA5SP44	ENSG00000222378	4	1.2	0.857121	No		P3H4	ENSG00000141696	3	1.25	1	No
RNA5SP445	ENSG00000251698	5	1.2	0.513988	No		PABPC1P4	ENSG00000255642	4	1.25	0.51	No
RNA5SP45	ENSG00000252563	3	1.2	1	No		PBDC1	ENSG00000102390	3	1.25	1	No
RNA5SP487	ENSG00000222118	4	1.2	0.675666	No		PCOLCE-AS1	ENSG00000224729	4	1.25	0.86	No
RNA5SP496	ENSG00000212542	4	1.2	0.849205	No		PICALM	ENSG00000073921	3	1.25	1	No
RNA5SP70	ENSG00000252977	4	1.2	0.516812	No		PINK1	ENSG00000158828	3	1.25	1	No
RNA5SP72	ENSG00000201312	5	1.2	0.626453	No		PLCD4	ENSG00000115556	3	1.25	1	No
RNASET2	ENSG00000026297	3	1.2	1	No		PPDPFL	ENSG00000168333	3	1.25	1	No
RNF141	ENSG00000110315	3	1.2	1	No		PPP4R1L	ENSG00000124224	2	1.25	1	No
RNF20	ENSG00000155827	3	1.2	1	No		PSTK	ENSG00000179988	3	1.25	1	No
RNU1-131P	ENSG00000238833	4	1.2	0.518953	No		PTPRG	ENSG00000144724	3	1.25	1	No
RNU1-146P	ENSG00000200885	4	1.2	0.513869	No		PUS7	ENSG00000091127	3	1.25	1	No
RNU1-16P	ENSG00000202347	4	1.2	0.692214	No		RAPSN	ENSG00000165917	3	1.25	1	No
RNU1-31P	ENSG00000200745	3	1.2	1	No		RN7SKP245	ENSG00000200895	3	1.25	1	No
RNU1-52P	ENSG00000206917	3	1.2	1	No		RNA5SP502	ENSG00000199564	3	1.25	1	No
RNU1-78P	ENSG00000212550	4	1.2	0.865197	No		RNA5SP82	ENSG00000252516	3	1.25	1	No
RNU1-91P	ENSG00000201616	3	1.2	1	No		RNU1-146P	ENSG00000200885	4	1.25	0.85	No
RNU2-14P	ENSG00000222985	4	1.2	0.503627	No		RNU6-14P	ENSG00000207360	3	1.25	1	No
RNU2-36P	ENSG00000222293	4	1.2	0.855324	No		RNU6-189P	ENSG00000251929	3	1.25	1	No
RNU2-37P	ENSG00000222627	4	1.2	0.521784	No		RNU7-4P	ENSG00000252770	3	1.25	1	No
RNU2-3P	ENSG00000222076	4	1.2	0.819309	No		SDHAP4	ENSG00000214135	3	1.25	1	No
RNU2-51P	ENSG00000222640	4	1.2	0.878875	No		SLC2A9	ENSG00000109667	4	1.25	0.52	No
RNU2-64P	ENSG00000223247	4	1.2	0.864104	No		TEAD1	ENSG00000187079	3	1.25	1	No
RNU4-17P	ENSG00000202468	4	1.2	0.85589	No		TMEM248	ENSG00000106609	3	1.25	1	No
RNU4-23P	ENSG00000199709	4	1.2	0.868712	No		TMEM69	ENSG00000159596	3	1.25	1	No
RNU4-68P	ENSG00000201184	4	1.2	0.494207	No		TOB1	ENSG00000141232	3	1.25	1	No
RNU4-91P	ENSG00000201648	4	1.2	0.501252	No		TRHDE	ENSG00000072657	3	1.25	1	No
RNU5A-2P	ENSG00000207065	4	1.2	0.165495	No		TRIM69	ENSG00000185880	3	1.25	1	No
RNU6-1029P	ENSG00000206836	4	1.2	0.504904	No		TSPAN7	ENSG00000156298	3	1.25	1	No
RNU6-102P	ENSG00000207214	4	1.2	0.512918	No		Y_RNA_ENSG00000252915	ENSG00000252915	4	1.25	0.52	No
RNU6-1095P	ENSG00000251957	3	1.2	1	No		YJU2	ENSG00000105248	4	1.25	0.51	No
RNU6-1147P	ENSG00000200250	3	1.2	1	No		ZBTB38	ENSG00000177311	3	1.25	1	No
RNU6-1226P	ENSG00000207044	4	1.2	0.519432	No		ZBTB5	ENSG00000168795	4	1.25	0.5	No
RNU6-1271P	ENSG00000252858	4	1.2	0.681232	No		ZNF805	ENSG00000204524	4	1.25	0.34	No
RNU6-1309P	ENSG00000200175	3	1.2	1	No		ZRANB2-DT	ENSG00000229956	3	1.25	1	No
RNU6-136P	ENSG00000207393	4	1.2	0.847357	No		ABCB8	ENSG00000197150	3	1.24	1	No
RNU6-178P	ENSG00000207361	3	1.2	1	No		ACTL7B	ENSG00000148156	3	1.24	1	No
RNU6-198P	ENSG00000206985	4	1.2	0.521633	No		ARL17A	ENSG00000185829	4	1.24	0.5	No
RNU6-255P	ENSG00000252766	3	1.2	1	No		ATF6	ENSG00000118217	3	1.24	1	No
RNU6-298P	ENSG00000212190	4	1.2	0.692773	No		ATP6V0E2	ENSG00000171130	3	1.24	1	No
RNU6-321P	ENSG00000222844	4	1.2	0.490376	No		CC2D2A	ENSG00000048342	3	1.24	1	No
RNU6-322P	ENSG00000251819	4	1.2	0.858622	No		CDK8	ENSG00000132964	3	1.24	1	No
RNU6-341P	ENSG00000252782	4	1.2	0.857122	No		CEP85	ENSG00000130695	3	1.24	1	No
RNU6-365P	ENSG00000252922	4	1.2	0.846735	No		CHST1	ENSG00000175264	3	1.24	1	No
RNU6-369P	ENSG00000199385	4	1.2	0.641577	No		CSNK2B	ENSG00000204435	3	1.24	1	No
RNU6-370P	ENSG00000222940	4	1.2	0.859767	No		CSTB	ENSG00000160213	3	1.24	1	No
RNU6-373P	ENSG00000223179	4	1.2	0.523483	No		DARS1-AS1	ENSG00000231890	4	1.24	0.85	No
RNU6-392P	ENSG00000201796	4	1.2	0.843138	No		DEF8	ENSG00000140995	3	1.24	1	No
RNU6-394P	ENSG00000222667	4	1.2	0.706589	No		DNALI1	ENSG00000163879	3	1.24	1	No
RNU6-425P	ENSG00000206604	4	1.2	0.828439	No		DPY19L2P1	ENSG00000189212	2	1.24	1	No
RNU6-457P	ENSG00000200869	4	1.2	0.841866	No		DUSP12	ENSG00000081721	3	1.24	1	No
RNU6-48P	ENSG00000206888	4	1.2	0.860635	No		EIF3J-DT	ENSG00000179523	4	1.24	0.52	No
RNU6-499P	ENSG00000202485	3	1.2	1	No		ENSG00000224361	ENSG00000224361	3	1.24	1	No
RNU6-516P	ENSG00000223313	4	1.2	0.847031	No		ENSG00000226756	ENSG00000226756	3	1.24	1	No
RNU6-529P	ENSG00000200253	4	1.2	0.665469	No		ENSG00000230322	ENSG00000230322	4	1.24	0.51	No
RNU6-577P	ENSG00000252756	3	1.2	1	No		ENSG00000234055	ENSG00000234055	4	1.24	0.53	No
RNU6-604P	ENSG00000212219	4	1.2	0.333333	No		ENSG00000235480	ENSG00000235480	3	1.24	1	No
RNU6-680P	ENSG00000207333	4	1.2	0.719952	No		ENSG00000237343	ENSG00000237343	4	1.24	0.85	No
RNU6-694P	ENSG00000200941	4	1.2	0.867529	No		ENSG00000248185	ENSG00000248185	3	1.24	1	No
RNU6-703P	ENSG00000252755	4	1.2	0.497443	No		ENSG00000251310	ENSG00000251310	4	1.24	0.53	No
RNU6-708P	ENSG00000206944	3	1.2	1	No		ENSG00000252083	ENSG00000252083	3	1.24	1	No
RNU6-726P	ENSG00000201550	3	1.2	1	No		ENSG00000252200	ENSG00000252200	4	1.24	0.83	No
RNU6-794P	ENSG00000253070	3	1.2	1	No		ENSG00000255357	ENSG00000255357	4	1.24	0.52	No
RNU6-81P	ENSG00000202478	4	1.2	0.822866	No		ENSG00000258464	ENSG00000258464	4	1.24	0.53	No
RNU6-838P	ENSG00000200269	3	1.2	1	No		ENSG00000259035	ENSG00000259035	4	1.24	0.49	No
RNU6-850P	ENSG00000252743	3	1.2	1	No		ENSG00000259682	ENSG00000259682	4	1.24	0.52	No
RNU6-853P	ENSG00000201176	4	1.2	0.685393	No		ENSG00000260532	ENSG00000260532	4	1.24	0.51	No
RNU6-899P	ENSG00000200817	3	1.2	1	No		ENSG00000264449	ENSG00000264449	4	1.24	0.5	No
RNU6-923P	ENSG00000201623	4	1.2	0.507857	No		ENSG00000266680	ENSG00000266680	3	1.24	1	No
RNU6-929P	ENSG00000207158	3	1.2	1	No		ENSG00000267681	ENSG00000267681	3	1.24	1	No
RNU6-936P	ENSG00000206732	4	1.2	0.687408	No		ENSG00000274625	ENSG00000274625	4	1.24	0.85	No
RNU6-942P	ENSG00000199872	4	1.2	0.515174	No		ENSG00000277047	ENSG00000277047	4	1.24	0.51	No
RNU6-949P	ENSG00000206767	4	1.2	0.856052	No		ENSG00000280088	ENSG00000280088	3	1.24	1	No
RNU7-121P	ENSG00000252413	5	1.2	0.404767	No		ENSG00000280152	ENSG00000280152	4	1.24	0.18	No
RNY4P17	ENSG00000201818	3	1.2	1	No		ENSG00000283149	ENSG00000283149	3	1.24	1	No
RNY4P36	ENSG00000212418	4	1.2	0.504379	No		ENSG00000286380	ENSG00000286380	4	1.24	0.53	No
RPAIN	ENSG00000129197	4	1.2	0.694753	No		ENSG00000287483	ENSG00000287483	3	1.24	1	No
RPGRIP1L	ENSG00000103494	4	1.2	0.511607	No		ENSG00000287820	ENSG00000287820	4	1.24	0.86	No
RPL19P13	ENSG00000239315	4	1.2	0.17333	No		ENSG00000288610	ENSG00000288610	3	1.24	1	No
RPL34-DT	ENSG00000234492	4	1.2	0.323803	No		ENSG00000290823	ENSG00000290823	3	1.24	1	No
RPLP0	ENSG00000089157	3	1.2	1	No		ESM1	ENSG00000164283	3	1.24	1	No
RPP30	ENSG00000148688	3	1.2	1	No		FAM174C	ENSG00000228300	4	1.24	0.5	No
RPP40	ENSG00000124787	3	1.2	1	No		FGFRL1	ENSG00000127418	3	1.24	1	No
RPUSD1	ENSG00000007376	4	1.2	0.858393	No		FRG1-DT	ENSG00000245685	4	1.24	0.86	No
RRAD	ENSG00000166592	3	1.2	1	No		GABARAP	ENSG00000170296	3	1.24	1	No
RRAGD	ENSG00000025039	3	1.2	1	No		GMPR2	ENSG00000100938	3	1.24	1	No
RTCA	ENSG00000137996	3	1.2	1	No		GTF2A1	ENSG00000165417	3	1.24	1	No
RUNDC1	ENSG00000198863	3	1.2	1	No		GTF2IP23	ENSG00000230295	3	1.24	0.68	No
RUNX2	ENSG00000124813	3	1.2	1	No		HAUS5	ENSG00000249115	4	1.24	0.49	No
SACS	ENSG00000151835	3	1.2	1	No		HDAC2-AS2	ENSG00000228624	4	1.24	0.86	No
SALRNA1	ENSG00000258952	4	1.2	0.486476	No		HHATL	ENSG00000010282	3	1.24	1	No
SAMD11	ENSG00000187634	3	1.2	1	No		HSD17B1P1	ENSG00000108785	4	1.24	0.86	No
SAMMSON	ENSG00000240405	3	1.2	1	No		ICAM3	ENSG00000076662	3	1.24	1	No
SCARNA21B	ENSG00000251866	4	1.2	0.839227	No		IFNA1	ENSG00000197919	3	1.24	1	No
SCAT1	ENSG00000267123	4	1.2	0.829284	No		IGKV3-20	ENSG00000239951	3	1.24	1	No
SCLY	ENSG00000132330	3	1.2	1	No		IL18	ENSG00000150782	3	1.24	1	No
SDE2	ENSG00000143751	3	1.2	1	No		INTU	ENSG00000164066	3	1.24	1	No
SEC23IP	ENSG00000107651	3	1.2	1	No		JSRP1	ENSG00000167476	4	1.24	0.85	No
SEC63	ENSG00000025796	3	1.2	1	No		KCNK4	ENSG00000182450	3	1.24	1	No
SECISBP2	ENSG00000187742	3	1.2	1	No		KLKB1	ENSG00000164344	3	1.24	0.39	No
SEMA4C	ENSG00000168758	3	1.2	1	No		L2HGDH	ENSG00000087299	3	1.24	1	No
SERPINA6	ENSG00000170099	4	1.2	0.871824	No		LGR6	ENSG00000133067	4	1.24	0.72	No
SERPINI1	ENSG00000163536	3	1.2	1	No		LINC00460	ENSG00000233532	4	1.24	0.51	No
SERTAD1	ENSG00000197019	3	1.2	1	No		LINC01357	ENSG00000232386	4	1.24	0.51	No
SFMBT1	ENSG00000163935	3	1.2	1	No		LINC02611	ENSG00000226791	3	1.24	1	No
SGCG	ENSG00000102683	3	1.2	1	No		LINC02621	ENSG00000234756	4	1.24	0.69	No
SGIP1	ENSG00000118473	3	1.2	1	No		LINC02885	ENSG00000286592	3	1.24	1	No
SGMS1	ENSG00000198964	3	1.2	1	No		LINC03019	ENSG00000254813	4	1.24	0.52	No
SGMS1-AS1	ENSG00000226200	4	1.2	0.825182	No		LINC03082	ENSG00000275830	3	1.24	0.36	No
SHANK3	ENSG00000251322	3	1.2	1	No		LNCTAM34A	ENSG00000234546	3	1.24	1	No
SHCBP1	ENSG00000171241	4	1.2	0.852584	No		MASTL	ENSG00000120539	3	1.24	1	No
SHCBP1L	ENSG00000157060	4	1.2	0.869297	No		MIR571	ENSG00000207642	4	1.24	0.86	No
SHROOM3-AS1	ENSG00000233860	4	1.2	0.654479	No		MRPL14	ENSG00000180992	4	1.24	0.5	No
SIM1	ENSG00000112246	4	1.2	0.867333	No		MSX1	ENSG00000163132	4	1.24	0.18	No
SIVA1	ENSG00000184990	3	1.2	1	No		MT1CP	ENSG00000205360	3	1.24	1	No
SKOR1-AS1	ENSG00000245719	4	1.2	0.474697	No		MYL12BP2	ENSG00000227765	3	1.24	1	No
SLA	ENSG00000155926	3	1.2	1	No		NARF	ENSG00000141562	3	1.24	1	No
SLC10A3	ENSG00000126903	4	1.2	0.484845	No		NHSL2	ENSG00000204131	3	1.24	1	No
SLC12A2-DT	ENSG00000245937	3	1.2	1	No		NPIPB9	ENSG00000196993	4	1.24	0.5	No
SLC25A5	ENSG00000005022	3	1.2	1	No		NPR2	ENSG00000159899	3	1.24	1	No
SLC25A6P2	ENSG00000232203	3	1.2	1	No		NR2F6	ENSG00000160113	3	1.24	1	No
SLC30A6	ENSG00000152683	3	1.2	1	No		NRF1	ENSG00000106459	4	1.24	0.51	No
SLC35A1	ENSG00000164414	4	1.2	0.509113	No		NRROS	ENSG00000174004	4	1.24	0.84	No
SLC35D2	ENSG00000130958	3	1.2	1	No		NT5C3A	ENSG00000122643	3	1.24	1	No
SLC38A10	ENSG00000157637	3	1.2	1	No		OMP	ENSG00000254550	4	1.24	0.47	No
SLC5A4-AS1	ENSG00000242082	4	1.2	0.823362	No		OR7E91P	ENSG00000290930	4	1.24	0.37	No
SLC6A15	ENSG00000072041	4	1.2	0.528388	No		OSBPL8	ENSG00000091039	3	1.24	1	No
SLC7A6OS	ENSG00000103061	4	1.2	0.680641	No		PCDH7	ENSG00000169851	3	1.24	1	No
SLC8A2	ENSG00000118160	4	1.2	0.53853	No		PDIA6	ENSG00000143870	3	1.24	1	No
SLC9B2	ENSG00000164038	4	1.2	0.861922	No		PRKD2	ENSG00000105287	3	1.24	1	No
SLC9C1	ENSG00000172139	3	1.2	1	No		PTHLH	ENSG00000087494	3	1.24	1	No
SLIT2	ENSG00000145147	3	1.2	1	No		PUS7L	ENSG00000129317	3	1.24	1	No
SLN	ENSG00000170290	3	1.2	1	No		RALGPS2	ENSG00000116191	3	1.24	1	No
SLX9	ENSG00000160256	4	1.2	0.875054	No		REXO5	ENSG00000005189	4	1.24	0.51	No
SMAD4	ENSG00000141646	4	1.2	0.867439	No		RN7SKP168	ENSG00000222842	4	1.24	0.48	No
SMIM28	ENSG00000262543	4	1.2	0.844181	No		RNF114	ENSG00000124226	3	1.24	1	No
SNAP25	ENSG00000132639	4	1.2	0.502045	No		RNU1-141P	ENSG00000201493	3	1.24	1	No
SNAP25-AS1	ENSG00000227906	4	1.2	0.696278	No		RNU1-52P	ENSG00000206917	3	1.24	1	No
SNAP29	ENSG00000099940	3	1.2	1	No		RNU2-17P	ENSG00000222222	3	1.24	1	No
SNHG11	ENSG00000174365	3	1.2	1	No		RNU2-59P	ENSG00000222414	3	1.24	1	No
SNHG19	ENSG00000260260	4	1.2	0.516776	No		RNU6-1176P	ENSG00000212257	4	1.24	0.52	No
SNORA11B	ENSG00000221102	4	1.2	0.832327	No		RNU6-1335P	ENSG00000202296	4	1.24	0.5	No
SNORA19	ENSG00000207468	3	1.2	1	No		RNU6-340P	ENSG00000200875	3	1.24	1	No
SNORA74_ENSG00000252305	ENSG00000252305	4	1.2	0.51841	No		RNU6-984P	ENSG00000200106	3	1.24	1	No
SNORC	ENSG00000182600	4	1.2	0.510023	No		RPS4XP21	ENSG00000186008	3	1.24	1	No
SNORD115-3	ENSG00000199970	4	1.2	0.158391	No		RYK	ENSG00000163785	3	1.24	1	No
SNORD115-30	ENSG00000200987	3	1.2	1	No		SCAT8	ENSG00000236345	4	1.24	0.51	No
SNORD115-33	ENSG00000200593	3	1.2	1	No		SGMS1	ENSG00000198964	3	1.24	1	No
SNORD116-11	ENSG00000206609	3	1.2	1	No		SH3BP4	ENSG00000130147	3	1.24	1	No
SNORD19C	ENSG00000222345	3	1.2	1	No		SH3GL1P1	ENSG00000266777	4	1.24	0.53	No
SNORD1B	ENSG00000199961	3	1.2	1	No		SMCO1	ENSG00000214097	3	1.24	1	No
SNORD3J	ENSG00000221400	4	1.2	0.514131	No		SNORA58	ENSG00000249020	3	1.24	1	No
SNRPA1	ENSG00000131876	4	1.2	0.508619	No		SNORA70_ENSG00000206958	ENSG00000206958	3	1.24	1	No
SNRPE	ENSG00000182004	4	1.2	0.520249	No		SNORA72_ENSG00000201898	ENSG00000201898	4	1.24	0.53	No
SNX16	ENSG00000104497	3	1.2	1	No		SSBL2P	ENSG00000236852	3	1.24	1	No
SNX18	ENSG00000178996	4	1.2	0.875636	No		STRADA	ENSG00000266173	4	1.24	0.53	No
SNX19	ENSG00000120451	3	1.2	1	No		SUDS3	ENSG00000111707	3	1.24	1	No
SNX29	ENSG00000048471	3	1.2	1	No		TAPBPL	ENSG00000139192	3	1.24	1	No
SOCS6	ENSG00000170677	3	1.2	1	No		TERLR1	ENSG00000249201	3	1.24	1	No
SOX18	ENSG00000203883	3	1.2	1	No		THRSP	ENSG00000151365	3	1.24	1	No
SPAAR	ENSG00000235387	4	1.2	0.862275	No		THUMPD2	ENSG00000138050	3	1.24	1	No
SPAG7	ENSG00000091640	3	1.2	1	No		TMEM108	ENSG00000144868	3	1.24	1	No
SPATA31A5	ENSG00000276581	3	1.2	1	No		TMEM116	ENSG00000198270	3	1.24	1	No
SPATA33	ENSG00000167523	3	1.2	1	No		TMEM139	ENSG00000178826	3	1.24	1	No
SPATA8-AS1	ENSG00000259282	4	1.2	0.506725	No		TWF1	ENSG00000151239	3	1.24	1	No
SPESP1	ENSG00000258484	4	1.2	0.492034	No		VAPB	ENSG00000124164	3	1.24	1	No
SPIN3	ENSG00000204271	4	1.2	0.493104	No		Y_RNA_ENSG00000200922	ENSG00000200922	4	1.24	0.52	No
SPN	ENSG00000197471	4	1.2	0.51039	No		Y_RNA_ENSG00000201830	ENSG00000201830	3	1.24	0.68	No
SPP1	ENSG00000118785	3	1.2	1	No		Y_RNA_ENSG00000207383	ENSG00000207383	3	1.24	1	No
SREK1IP1	ENSG00000153006	3	1.2	1	No		Y_RNA_ENSG00000207426	ENSG00000207426	4	1.24	0.5	No
SRGAP3-AS3	ENSG00000227929	3	1.2	1	No		YARS1	ENSG00000134684	3	1.24	1	No
SRRM2-AS1	ENSG00000205913	4	1.2	0.869706	No		ZBED3	ENSG00000132846	3	1.24	1	No
ST3GAL3-AS1	ENSG00000229444	3	1.2	1	No		ZNF33A	ENSG00000189180	3	1.24	1	No
ST3GAL5	ENSG00000115525	3	1.2	1	No		ZNF449	ENSG00000173275	3	1.24	1	No
ST3GAL6-AS1	ENSG00000239445	4	1.2	0.869603	No		ZNF555	ENSG00000186300	3	1.24	1	No
ST6GALNAC2	ENSG00000070731	3	1.2	1	No		ZNF589	ENSG00000164048	3	1.24	1	No
ST6GALNAC6	ENSG00000160408	3	1.2	1	No		ZNG1E	ENSG00000147996	3	1.24	1	No
ST7L	ENSG00000007341	3	1.2	1	No		ABHD8	ENSG00000127220	3	1.23	1	No
STARD4-AS1	ENSG00000246859	3	1.2	1	No		ADAMTS1	ENSG00000154734	3	1.23	1	No
STK24	ENSG00000102572	4	1.2	0.519315	No		ARHGAP21	ENSG00000107863	3	1.23	1	No
STK35	ENSG00000125834	3	1.2	1	No		ATP5PBP7	ENSG00000261424	4	1.23	0.53	No
STMN3	ENSG00000197457	3	1.2	1	No		ATP6V1E2	ENSG00000250565	4	1.23	0.49	No
STOM	ENSG00000148175	3	1.2	1	No		BTK	ENSG00000010671	3	1.23	1	No
STS	ENSG00000101846	3	1.2	1	No		CABYR	ENSG00000154040	3	1.23	1	No
STUM	ENSG00000203685	4	1.2	0.869927	No		CELF2-DT	ENSG00000270111	4	1.23	0.53	No
STX7	ENSG00000079950	3	1.2	1	No		CEP170B	ENSG00000099814	3	1.23	1	No
SULT1C4	ENSG00000198075	3	1.2	1	No		CHSY1	ENSG00000131873	3	1.23	1	No
SUMO2	ENSG00000188612	4	1.2	0.504006	No		DHRS11	ENSG00000275397	3	1.23	1	No
SUN3	ENSG00000164744	4	1.2	0.34402	No		DNAJB5	ENSG00000137094	3	1.23	1	No
TAF1C	ENSG00000103168	3	1.2	1	No		DRD4	ENSG00000069696	4	1.23	0.5	No
TAF7	ENSG00000178913	3	1.2	1	No		EML2	ENSG00000125746	3	1.23	1	No
TAFA2	ENSG00000198673	4	1.2	0.488622	No		ENSG00000213121	ENSG00000213121	3	1.23	1	No
TAOK2	ENSG00000149930	3	1.2	1	No		ENSG00000221060	ENSG00000221060	3	1.23	1	No
TAS2R3	ENSG00000127362	4	1.2	0.676631	No		ENSG00000223716	ENSG00000223716	4	1.23	0.84	No
TAS2R46	ENSG00000226761	3	1.2	1	No		ENSG00000226308	ENSG00000226308	3	1.23	1	No
TATDN2	ENSG00000157014	3	1.2	1	No		ENSG00000230163	ENSG00000230163	4	1.23	0.87	No
TBC1D22A	ENSG00000054611	3	1.2	1	No		ENSG00000231964	ENSG00000231964	4	1.23	0.86	No
TBC1D25	ENSG00000068354	3	1.2	1	No		ENSG00000237076	ENSG00000237076	4	1.23	0.51	No
TBKBP1	ENSG00000198933	3	1.2	1	No		ENSG00000248367	ENSG00000248367	4	1.23	0.85	No
TCEAL3	ENSG00000196507	4	1.2	0.846241	No		ENSG00000250264	ENSG00000250264	3	1.23	1	No
TCEAL9	ENSG00000185222	3	1.2	1	No		ENSG00000251942	ENSG00000251942	3	1.23	1	No
TCF20	ENSG00000100207	4	1.2	0.857194	No		ENSG00000256981	ENSG00000256981	3	1.23	1	No
TDP2	ENSG00000111802	3	1.2	1	No		ENSG00000274993	ENSG00000274993	3	1.23	1	No
TENT5A	ENSG00000112773	3	1.2	1	No		ENSG00000287839	ENSG00000287839	3	1.23	1	No
TERF2IP	ENSG00000166848	4	1.2	0.486857	No		ENSG00000289961	ENSG00000289961	4	1.23	0.84	No
TEX13A	ENSG00000268629	3	1.2	1	No		ENSG00000290793	ENSG00000290793	4	1.23	0.17	No
TFCP2	ENSG00000135457	4	1.2	0.499549	No		ENSG00000291013	ENSG00000291013	4	1.23	0.52	No
TGDS	ENSG00000088451	4	1.2	0.860694	No		FAM153CP	ENSG00000204677	3	1.23	1	No
TGFB2-AS1	ENSG00000232480	3	1.2	1	No		FAM185A	ENSG00000222011	3	1.23	1	No
THRAP3	ENSG00000054118	3	1.2	1	No		FHOD3	ENSG00000134775	3	1.23	1	No
TLE4	ENSG00000106829	3	1.2	1	No		FLOT2	ENSG00000132589	3	1.23	1	No
TM4SF19	ENSG00000145107	4	1.2	0.493018	No		GARIN5A	ENSG00000142530	4	1.23	0.85	No
TM6SF1	ENSG00000136404	3	1.2	1	No		GNLY	ENSG00000115523	3	1.23	1	No
TMCC1	ENSG00000172765	4	1.2	0.677733	No		GPN2	ENSG00000142751	3	1.23	1	No
TMEM132E	ENSG00000181291	4	1.2	0.8618	No		H2AC8	ENSG00000277075	3	1.23	1	No
TMEM138	ENSG00000149483	3	1.2	1	No		H2BC26	ENSG00000196890	3	1.23	1	No
TMEM158	ENSG00000249992	3	1.2	1	No		HNRNPA1	ENSG00000135486	3	1.23	1	No
TMEM233	ENSG00000224982	3	1.2	1	No		IGFLR1	ENSG00000126246	4	1.23	0.85	No
TMEM25	ENSG00000149582	3	1.2	1	No		IGHV3-11	ENSG00000211941	4	1.23	0.84	No
TMEM254	ENSG00000133678	3	1.2	1	No		IGLV2-14	ENSG00000211666	3	1.23	1	No
TMEM273	ENSG00000204161	3	1.2	1	No		LINC00663	ENSG00000266904	3	1.23	1	No
TMEM276	ENSG00000291317	4	1.2	0.686912	No		LINC01913	ENSG00000214691	3	1.23	1	No
TMEM35B	ENSG00000243749	3	1.2	1	No		LINC02005	ENSG00000242741	4	1.23	0.51	No
TMEM38B	ENSG00000095209	3	1.2	1	No		LINC02299	ENSG00000258979	3	1.23	1	No
TMEM62	ENSG00000137842	3	1.2	1	No		LINC02414	ENSG00000256424	3	1.23	1	No
TMEM69	ENSG00000159596	3	1.2	1	No		LINC02539	ENSG00000234956	4	1.23	0.52	No
TMEM87A	ENSG00000103978	3	1.2	1	No		LINC02908	ENSG00000180539	3	1.23	1	No
TMEM91	ENSG00000142046	4	1.2	0.819646	No		MECP2	ENSG00000169057	3	1.23	1	No
TMSB15B-AS1	ENSG00000231728	4	1.2	0.529751	No		MIR4253	ENSG00000264014	4	1.23	0.18	No
TNFSF13B	ENSG00000102524	3	1.2	1	No		MNS1	ENSG00000138587	3	1.23	1	No
TNK2-AS1	ENSG00000224614	3	1.2	1	No		NIT2	ENSG00000114021	3	1.23	0	No
TNMD	ENSG00000000005	3	1.2	1	No		NOL4L	ENSG00000197183	4	1.23	0.52	No
TNRC6A	ENSG00000090905	3	1.2	1	No		OTUD3	ENSG00000169914	4	1.23	0.69	No
TNS4	ENSG00000131746	4	1.2	0.852008	No		PAIP1P2	ENSG00000174977	3	1.23	1	No
TOGARAM2	ENSG00000189350	3	1.2	1	No		PDCD6	ENSG00000249915	4	1.23	0.84	No
TOMM22	ENSG00000100216	3	1.2	1	No		PDE11A-AS1	ENSG00000229941	4	1.23	0.49	No
TPSD1	ENSG00000095917	4	1.2	0.518777	No		PDE7B	ENSG00000171408	3	1.23	1	No
TPT1-AS1	ENSG00000170919	4	1.2	0.503718	No		PHLDA1-AS1	ENSG00000257453	3	1.23	1	No
TRAF3IP2-AS1	ENSG00000231889	3	1.2	1	No		PIK3CD	ENSG00000171608	3	1.23	1	No
TRAJ5	ENSG00000211884	3	1.2	1	No		PLPP1	ENSG00000067113	3	1.23	1	No
TRAJ57	ENSG00000211834	3	1.2	1	No		PPP1R12C	ENSG00000125503	4	1.23	0.53	No
TRAPPC11	ENSG00000168538	3	1.2	1	No		PRPSAP1	ENSG00000161542	4	1.23	0.53	No
TRAPPC2	ENSG00000196459	4	1.2	0.515737	No		PSEN2	ENSG00000143801	3	1.23	1	No
TRAPPC2L	ENSG00000167515	3	1.2	1	No		PSMA6P2	ENSG00000229083	4	1.23	0.53	No
TRIM4	ENSG00000146833	3	1.2	1	No		PUS10	ENSG00000162927	3	1.23	1	No
TRIM65	ENSG00000141569	4	1.2	0.690711	No		PXK	ENSG00000168297	3	1.23	1	No
TRIP6	ENSG00000087077	3	1.2	1	No		QPRT	ENSG00000103485	3	1.23	1	No
TRMT112	ENSG00000173113	3	1.2	1	No		RBM7	ENSG00000076053	4	1.23	0.86	No
TRNAU1AP	ENSG00000180098	3	1.2	1	No		RN7SKP110	ENSG00000222078	3	1.23	1	No
TRPC7-AS2	ENSG00000250947	4	1.2	0.850539	No		RN7SKP188	ENSG00000222721	4	1.23	0.5	No
TRPM7	ENSG00000092439	3	1.2	1	No		RN7SKP268	ENSG00000223039	3	1.23	1	No
TRPV2	ENSG00000187688	4	1.2	0.530877	No		RN7SL547P	ENSG00000240584	4	1.23	0.52	No
TSC22D2	ENSG00000196428	3	1.2	1	No		RNA5SP175	ENSG00000201145	3	1.23	1	No
TSFM	ENSG00000123297	4	1.2	0.851177	No		RNA5SP197	ENSG00000200227	3	1.23	1	No
TSNAXIP1	ENSG00000102904	4	1.2	0.522333	No		RNA5SP216	ENSG00000251920	3	1.23	1	No
TSPAN16	ENSG00000130167	4	1.2	0.858504	No		RNA5SP241	ENSG00000212628	3	1.23	1	No
TSPAN5-DT	ENSG00000260641	3	1.2	1	No		RNU1-65P	ENSG00000200789	3	1.23	1	No
TSPAN9	ENSG00000011105	3	1.2	1	No		RNU2-44P	ENSG00000252604	4	1.23	0.51	No
TSPO	ENSG00000100300	4	1.2	0.6771	No		RNU2-58P	ENSG00000252212	3	1.23	1	No
TTC39B	ENSG00000155158	3	1.2	1	No		RNU2-61P	ENSG00000223001	3	1.23	1	No
TTC39C	ENSG00000168234	3	1.2	1	No		RNU4ATAC15P	ENSG00000252224	3	1.23	1	No
TTC7A	ENSG00000068724	3	1.2	1	No		RNU6-104P	ENSG00000238509	4	1.23	0.52	No
TUBB8	ENSG00000261456	4	1.2	0.519391	No		RNU6-116P	ENSG00000206769	3	1.23	1	No
TVP23C	ENSG00000175106	4	1.2	0.513857	No		RNU6-564P	ENSG00000222915	4	1.23	0.53	No
TWF2	ENSG00000247596	3	1.2	1	No		RNU6-957P	ENSG00000200522	4	1.23	0.53	No
TXNDC11	ENSG00000153066	3	1.2	1	No		RSU1	ENSG00000148484	3	1.23	1	No
TXNDC17	ENSG00000129235	3	1.2	1	No		SLC12A5-AS1	ENSG00000204044	4	1.23	0.51	No
TXNL4A	ENSG00000141759	3	1.2	1	No		SLC25A13	ENSG00000004864	3	1.23	1	No
TYW1	ENSG00000198874	4	1.2	0.852096	No		SLC4A8	ENSG00000050438	3	1.23	1	No
U3_ENSG00000201346	ENSG00000201346	4	1.2	0.717892	No		SNORA19	ENSG00000207468	3	1.23	1	No
U3_ENSG00000212538	ENSG00000212538	4	1.2	0.328684	No		SNORA72_ENSG00000206901	ENSG00000206901	4	1.23	0.68	No
U7_ENSG00000272215	ENSG00000272215	4	1.2	0.832141	No		SNORD81_ENSG00000212278	ENSG00000212278	4	1.23	0.53	No
UBA3	ENSG00000144744	3	1.2	1	No		SNURFL	ENSG00000173954	4	1.23	0.7	No
UBE2Q2P2	ENSG00000259429	4	1.2	0.478795	No		ST3GAL3-AS1	ENSG00000229444	3	1.23	1	No
UBE2S	ENSG00000108106	4	1.2	0.695275	No		ST6GALNAC6	ENSG00000160408	4	1.23	0.67	No
UBR7	ENSG00000012963	3	1.2	1	No		SUCLA2-AS1	ENSG00000227848	3	1.23	1	No
UEVLD	ENSG00000151116	3	1.2	1	No		SUZ12	ENSG00000178691	3	1.23	1	No
UFM1	ENSG00000120686	4	1.2	0.510856	No		SYNJ2BP	ENSG00000213463	3	1.23	1	No
UFSP2	ENSG00000109775	4	1.2	0.512886	No		TBL1XR1	ENSG00000177565	3	1.23	1	No
UGT1A2P	ENSG00000228445	4	1.2	0.862348	No		TMEM25	ENSG00000149582	3	1.23	1	No
UNC13C	ENSG00000137766	3	1.2	1	No		TMEM267	ENSG00000151881	3	1.23	1	No
URAHP	ENSG00000290738	4	1.2	0.84969	No		TUSC8	ENSG00000237361	4	1.23	0.53	No
URGCP	ENSG00000106608	3	1.2	1	No		UNG	ENSG00000076248	3	1.23	1	No
USE1	ENSG00000053501	3	1.2	1	No		USP32	ENSG00000170832	3	1.23	1	No
USH2A-AS2	ENSG00000233620	4	1.2	0.490899	No		WDR25	ENSG00000176473	3	1.23	1	No
USP2-AS1	ENSG00000245248	3	1.2	1	No		Y_RNA_ENSG00000202014	ENSG00000202014	3	1.23	1	No
USP32	ENSG00000170832	4	1.2	0.527206	No		Y_RNA_ENSG00000206806	ENSG00000206806	4	1.23	0.52	No
UTP14A	ENSG00000156697	3	1.2	1	No		ZCCHC7	ENSG00000147905	3	1.23	1	No
UVRAG-DT	ENSG00000255507	4	1.2	0.848017	No		ZHX2	ENSG00000178764	3	1.23	1	No
VAMP5	ENSG00000168899	3	1.2	1	No		ZNF232-AS1	ENSG00000234327	3	1.23	1	No
VIPAS39	ENSG00000151445	3	1.2	1	No		ZNF281	ENSG00000162702	3	1.23	1	No
VNN3P_ENSG00000293493	ENSG00000293493	4	1.2	0.835822	No		ADGB-DT	ENSG00000237468	4	1.22	0.16	No
VPS16	ENSG00000215305	4	1.2	0.50232	No		ALDH1L1	ENSG00000144908	3	1.22	1	No
VPS45	ENSG00000136631	3	1.2	1	No		AVL9	ENSG00000105778	3	1.22	1	No
VTI1B	ENSG00000100568	3	1.2	1	No		BSCL2	ENSG00000168000	3	1.22	1	No
VTN	ENSG00000109072	4	1.2	0.861019	No		BTG3	ENSG00000154640	4	1.22	0.85	No
WARS2	ENSG00000116874	3	1.2	1	No		C19orf73	ENSG00000221916	4	1.22	0.51	No
WARS2-AS1	ENSG00000231365	4	1.2	0.505414	No		C6orf89	ENSG00000198663	3	1.22	1	No
WDR27	ENSG00000184465	3	1.2	1	No		CDIP1	ENSG00000089486	3	1.22	1	No
WDR43	ENSG00000163811	3	1.2	1	No		CFAP20	ENSG00000070761	3	1.22	1	No
WDR5-DT	ENSG00000273249	4	1.2	0.857186	No		CHCHD4	ENSG00000163528	3	1.22	1	No
WDR70	ENSG00000082068	3	1.2	1	No		CHROMR	ENSG00000223960	3	1.22	1	No
WNT6	ENSG00000115596	3	1.2	1	No		CLEC2B	ENSG00000110852	3	1.22	1	No
XPNPEP1	ENSG00000108039	3	1.2	1	No		COMMD7	ENSG00000149600	3	1.22	1	No
Y_RNA_ENSG00000199580	ENSG00000199580	4	1.2	0.867144	No		CPD	ENSG00000108582	3	1.22	1	No
Y_RNA_ENSG00000199801	ENSG00000199801	4	1.2	0.50049	No		DDAH1	ENSG00000153904	3	1.22	1	No
Y_RNA_ENSG00000200171	ENSG00000200171	4	1.2	0.860812	No		DDX43	ENSG00000080007	4	1.22	0.51	No
Y_RNA_ENSG00000200209	ENSG00000200209	3	1.2	1	No		DECR2	ENSG00000242612	3	1.22	1	No
Y_RNA_ENSG00000200241	ENSG00000200241	4	1.2	0.493306	No		EEF1A1P22	ENSG00000259612	3	1.22	1	No
Y_RNA_ENSG00000200591	ENSG00000200591	4	1.2	0.51172	No		EEIG1	ENSG00000167106	3	1.22	1	No
Y_RNA_ENSG00000200600	ENSG00000200600	4	1.2	0.507388	No		ENSG00000204556	ENSG00000204556	3	1.22	1	No
Y_RNA_ENSG00000200953	ENSG00000200953	4	1.2	0.850793	No		ENSG00000211683	ENSG00000211683	3	1.22	1	No
Y_RNA_ENSG00000201114	ENSG00000201114	4	1.2	0.826395	No		ENSG00000214883	ENSG00000214883	4	1.22	0.83	No
Y_RNA_ENSG00000201160	ENSG00000201160	4	1.2	0.520671	No		ENSG00000223642	ENSG00000223642	3	1.22	1	No
Y_RNA_ENSG00000201676	ENSG00000201676	4	1.2	0.858471	No		ENSG00000231043	ENSG00000231043	4	1.22	0.52	No
Y_RNA_ENSG00000201850	ENSG00000201850	4	1.2	0.523489	No		ENSG00000235036	ENSG00000235036	4	1.22	0.52	No
Y_RNA_ENSG00000201988	ENSG00000201988	4	1.2	0.866965	No		ENSG00000236513	ENSG00000236513	3	1.22	1	No
Y_RNA_ENSG00000202035	ENSG00000202035	4	1.2	0.508407	No		ENSG00000248322	ENSG00000248322	4	1.22	0.35	No
Y_RNA_ENSG00000202533	ENSG00000202533	3	1.2	1	No		ENSG00000250195	ENSG00000250195	4	1.22	0.66	No
Y_RNA_ENSG00000206705	ENSG00000206705	4	1.2	0.856847	No		ENSG00000257256	ENSG00000257256	4	1.22	0.49	No
Y_RNA_ENSG00000206784	ENSG00000206784	4	1.2	0.50809	No		ENSG00000259882	ENSG00000259882	3	1.22	1	No
Y_RNA_ENSG00000206795	ENSG00000206795	5	1.2	0.721529	No		ENSG00000289218	ENSG00000289218	3	1.22	1	No
Y_RNA_ENSG00000206865	ENSG00000206865	4	1.2	0.522748	No		ENSG00000291243	ENSG00000291243	3	1.22	1	No
Y_RNA_ENSG00000207049	ENSG00000207049	5	1.2	0.623473	No		EYA3	ENSG00000158161	3	1.22	1	No
Y_RNA_ENSG00000207117	ENSG00000207117	4	1.2	0.852267	No		FAM20B	ENSG00000116199	3	1.22	1	No
Y_RNA_ENSG00000222506	ENSG00000222506	3	1.2	1	No		FGD4	ENSG00000139132	3	1.22	1	No
Y_RNA_ENSG00000223300	ENSG00000223300	4	1.2	0.71035	No		GAPVD1	ENSG00000165219	3	1.22	1	No
Y_RNA_ENSG00000238443	ENSG00000238443	4	1.2	0.515227	No		GLUD1	ENSG00000148672	3	1.22	1	No
Y_RNA_ENSG00000238723	ENSG00000238723	4	1.2	0.851711	No		HABP4	ENSG00000130956	3	1.22	1	No
Y_RNA_ENSG00000251852	ENSG00000251852	4	1.2	0.865927	No		HNRNPA1P27	ENSG00000233680	3	1.22	1	No
Y_RNA_ENSG00000253016	ENSG00000253016	4	1.2	0.531104	No		HSD11B1L	ENSG00000167733	4	1.22	0.85	No
YAE1	ENSG00000241127	3	1.2	1	No		IL10RB-DT	ENSG00000223799	3	1.22	0	No
YLPM1	ENSG00000119596	3	1.2	1	No		ING4	ENSG00000111653	3	1.22	1	No
ZBTB2	ENSG00000181472	4	1.2	0.847908	No		KANK3	ENSG00000186994	3	1.22	1	No
ZBTB40	ENSG00000184677	3	1.2	1	No		KCNRG	ENSG00000198553	4	1.22	0.49	No
ZBTB7A	ENSG00000178951	3	1.2	1	No		KDM7A	ENSG00000006459	3	1.22	1	No
ZCWPW2	ENSG00000206559	4	1.2	0.880049	No		LENG8-AS1	ENSG00000226696	3	1.22	1	No
ZDHHC1	ENSG00000159714	3	1.2	1	No		LINC00467	ENSG00000153363	3	1.22	1	No
ZDHHC3	ENSG00000163812	4	1.2	0.863249	No		LINC00501	ENSG00000203645	4	1.22	0.5	No
ZFAND1	ENSG00000104231	3	1.2	1	No		LINC00662	ENSG00000261824	3	1.22	1	No
ZFAND2A	ENSG00000178381	3	1.2	0.260012	No		LINC01280	ENSG00000224391	3	1.22	1	No
ZFP2	ENSG00000198939	3	1.2	1	No		LINC02151	ENSG00000236437	3	1.22	1	No
ZFP28	ENSG00000196867	4	1.2	0.519099	No		LINC02454	ENSG00000256268	3	1.22	1	No
ZFP62	ENSG00000196670	3	1.2	1	No		LINC02765	ENSG00000234476	3	1.22	1	No
ZFPM2	ENSG00000169946	3	1.2	1	No		LINC02931	ENSG00000224765	3	1.22	1	No
ZMYM5	ENSG00000132950	3	1.2	1	No		MBOAT2	ENSG00000143797	4	1.22	0.52	No
ZMYND10-AS1	ENSG00000235058	4	1.2	0.870189	No		MCF2L-AS1	ENSG00000235280	4	1.22	0.5	No
ZMYND11	ENSG00000015171	3	1.2	1	No		MELTF	ENSG00000163975	3	1.22	1	No
ZNF136	ENSG00000196646	4	1.2	0.723415	No		MID1	ENSG00000101871	3	1.22	1	No
ZNF155	ENSG00000204920	4	1.2	0.518942	No		MIR450B	ENSG00000216001	4	1.22	0.5	No
ZNF181	ENSG00000197841	3	1.2	1	No		MOB3B	ENSG00000120162	3	1.22	1	No
ZNF219	ENSG00000165804	3	1.2	1	No		NARS2	ENSG00000137513	3	1.22	1	No
ZNF276	ENSG00000158805	3	1.2	1	No		NCBP3	ENSG00000074356	3	1.22	1	No
ZNF280C	ENSG00000056277	3	1.2	1	No		NCKAP5-AS2	ENSG00000226953	4	1.22	0.5	No
ZNF37BP	ENSG00000234420	3	1.2	1	No		NFATC2IP	ENSG00000176953	3	1.22	1	No
ZNF382	ENSG00000161298	4	1.2	0.493995	No		NOL8	ENSG00000198000	3	1.22	1	No
ZNF385A	ENSG00000161642	3	1.2	1	No		NPIPB5	ENSG00000243716	3	1.22	1	No
ZNF418	ENSG00000196724	4	1.2	0.84814	No		NTM	ENSG00000182667	4	1.22	0.47	No
ZNF444	ENSG00000167685	4	1.2	0.858505	No		PGAM1	ENSG00000171314	3	1.22	1	No
ZNF461	ENSG00000197808	4	1.2	0.522015	No		PLCB1	ENSG00000182621	3	1.22	1	No
ZNF471	ENSG00000196263	4	1.2	0.851789	No		POTEH	ENSG00000198062	4	1.22	0.53	No
ZNF518A	ENSG00000177853	3	1.2	1	No		PPIC	ENSG00000168938	3	1.22	1	No
ZNF549	ENSG00000121406	4	1.2	0.865305	No		PPP4R1	ENSG00000154845	3	1.22	1	No
ZNF559	ENSG00000188321	3	1.2	1	No		RAB3GAP1	ENSG00000115839	3	1.22	1	No
ZNF574	ENSG00000105732	3	1.2	1	No		RAB9B	ENSG00000123570	3	1.22	1	No
ZNF605	ENSG00000196458	4	1.2	0.509189	No		RN7SKP164	ENSG00000251947	4	1.22	0.52	No
ZNF649	ENSG00000198093	4	1.2	0.634362	No		RN7SKP182	ENSG00000222704	3	1.22	1	No
ZNF655	ENSG00000197343	3	1.2	1	No		RN7SKP264	ENSG00000223012	3	1.22	1	No
ZNF664	ENSG00000179195	3	1.2	1	No		RN7SL335P	ENSG00000241037	3	1.22	1	No
ZNF684	ENSG00000117010	3	1.2	1	No		RNA5SP286	ENSG00000212454	3	1.22	1	No
ZNF717	ENSG00000227124	4	1.2	0.84134	No		RNA5SP321	ENSG00000199592	3	1.22	1	No
ZNF736	ENSG00000234444	4	1.2	0.830031	No		RNA5SP72	ENSG00000201312	4	1.22	0.52	No
ZNF770	ENSG00000198146	3	1.2	1	No		RNASE4	ENSG00000258818	3	1.22	1	No
ZNF789	ENSG00000198556	4	1.2	0.848214	No		RNGTT	ENSG00000111880	3	1.22	1	No
ZNF83	ENSG00000167766	3	1.2	1	No		RNU4-17P	ENSG00000202468	4	1.22	0.51	No
ZNF841	ENSG00000197608	3	1.2	1	No		RNU6-1222P	ENSG00000207345	3	1.22	1	No
ZNF876P_ENSG00000290382	ENSG00000290382	4	1.2	0.511814	No		RNU6-424P	ENSG00000207095	3	1.22	1	No
ZNG1E	ENSG00000147996	3	1.2	1	No		RNU6-725P	ENSG00000252371	3	1.22	1	No
ZNRF2P1	ENSG00000237004	4	1.2	0.516222	No		RPL31P44	ENSG00000213657	3	1.22	1	No
ZNRF3-IT1	ENSG00000235786	4	1.2	0.842876	No		RRAD	ENSG00000166592	3	1.22	1	No
ZSCAN16	ENSG00000196812	4	1.2	0.701022	No		SBF2-AS1	ENSG00000246273	3	1.22	1	No
5S_rRNA_ENSG00000285674	ENSG00000285674	3	1.1	1	No		SCARNA21B	ENSG00000251866	4	1.22	0.32	No
7SK_ENSG00000271394	ENSG00000271394	3	1.1	1	No		SEC11C	ENSG00000166562	3	1.22	1	No
AACS	ENSG00000081760	3	1.1	1	No		SHLD3	ENSG00000253251	3	1.22	1	No
ABCC6	ENSG00000091262	3	1.1	0.251053	No		SIGLEC5_ENSG00000105501	ENSG00000105501	4	1.22	0.87	No
ABCC9	ENSG00000069431	3	1.1	1	No		SLC11A2	ENSG00000110911	3	1.22	1	No
ABTB1	ENSG00000114626	3	1.1	1	No		SLFN12L	ENSG00000205045	3	1.22	1	No
ACAD8	ENSG00000151498	3	1.1	1	No		SLFN5	ENSG00000166750	3	1.22	1	No
ACD	ENSG00000102977	3	1.1	1	No		SMTNL1	ENSG00000214872	3	1.22	1	No
ACOT8	ENSG00000101473	3	1.1	1	No		SNORA33	ENSG00000200534	3	1.22	1	No
ACTL7B	ENSG00000148156	4	1.1	0.522354	No		SPOCD1	ENSG00000134668	3	1.22	1	No
ACTN1-DT	ENSG00000259062	4	1.1	0.146589	No		SRPK1	ENSG00000096063	3	1.22	1	No
ACTR10	ENSG00000131966	3	1.1	1	No		STK17A	ENSG00000164543	3	1.22	1	No
ACYP2	ENSG00000170634	3	1.1	1	No		SUPT3H	ENSG00000196284	3	1.22	1	No
ADA	ENSG00000196839	3	1.1	1	No		TBC1D5	ENSG00000131374	3	1.22	1	No
ADAM3B	ENSG00000260089	3	1.1	1	No		TOMM40	ENSG00000130204	3	1.22	1	No
ADAM9	ENSG00000168615	3	1.1	1	No		USP46-DT	ENSG00000248866	4	1.22	0.51	No
ADH5P4	ENSG00000233859	3	1.1	1	No		VN1R6P	ENSG00000174677	4	1.22	0.52	No
ADNP	ENSG00000101126	3	1.1	1	No		WASHC5	ENSG00000164961	3	1.22	1	No
ADRA2B	ENSG00000274286	4	1.1	0.490119	No		Y_RNA_ENSG00000199668	ENSG00000199668	3	1.22	1	No
AGPAT5	ENSG00000155189	3	1.1	1	No		Y_RNA_ENSG00000201343	ENSG00000201343	3	1.22	1	No
AGTR1	ENSG00000144891	3	1.1	1	No		Y_RNA_ENSG00000202361	ENSG00000202361	3	1.22	1	No
AIDA	ENSG00000186063	4	1.1	0.513144	No		Y_RNA_ENSG00000206738	ENSG00000206738	4	1.22	0.5	No
AIDAP2	ENSG00000251429	4	1.1	0.855298	No		ZBP1	ENSG00000124256	3	1.22	1	No
AIG1	ENSG00000146416	3	1.1	1	No		ZDHHC11B	ENSG00000206077	3	1.22	0.26	No
AK7	ENSG00000140057	3	1.1	1	No		ZNF584	ENSG00000171574	3	1.22	1	No
AKNA	ENSG00000106948	4	1.1	0.857171	No		ABCE1	ENSG00000164163	3	1.21	1	No
ALDH1A1	ENSG00000165092	3	1.1	1	No		ADGRA3P1	ENSG00000256616	4	1.21	0.51	No
ALDH3B2	ENSG00000132746	3	1.1	1	No		AFAP1L1	ENSG00000157510	3	1.21	1	No
ALDH7A1	ENSG00000164904	3	1.1	1	No		AGAP1-IT1	ENSG00000235529	3	1.21	1	No
ALG13	ENSG00000101901	3	1.1	1	No		ALG14	ENSG00000172339	3	1.21	1	No
ALYREF	ENSG00000183684	3	1.1	1	No		ANP32B	ENSG00000136938	3	1.21	1	No
AMELX	ENSG00000125363	4	1.1	0.498618	No		AP1AR	ENSG00000138660	3	1.21	1	No
AMMECR1L	ENSG00000144233	3	1.1	1	No		ARL3	ENSG00000138175	3	1.21	1	No
ANAPC1	ENSG00000153107	3	1.1	0.69006	No		ATP11B	ENSG00000058063	3	1.21	1	No
ANAPC10	ENSG00000164162	3	1.1	1	No		BRWD1-AS2	ENSG00000255568	4	1.21	0.18	No
ANAPC4	ENSG00000053900	3	1.1	1	No		BZW1P1	ENSG00000236686	4	1.21	0.84	No
ANKHD1-EIF4EBP3	ENSG00000254996	4	1.1	0.502123	No		CCNB1	ENSG00000134057	3	1.21	1	No
ANKRD36BP2_ENSG00000291127	ENSG00000291127	3	1.1	1	No		CDK19	ENSG00000155111	3	1.21	1	No
ANKRD42	ENSG00000137494	4	1.1	0.658071	No		CHD9	ENSG00000177200	3	1.21	1	No
ANKRD6	ENSG00000135299	3	1.1	1	No		CHM	ENSG00000188419	3	1.21	1	No
ANO6	ENSG00000177119	3	1.1	1	No		CHURC1	ENSG00000258289	3	1.21	1	No
ANTKMT	ENSG00000103254	3	1.1	1	No		DCLRE1C	ENSG00000152457	3	1.21	1	No
AP1S3	ENSG00000152056	4	1.1	0.498962	No		DCP1B	ENSG00000151065	3	1.21	1	No
AP2B1	ENSG00000006125	3	1.1	1	No		DENND4A	ENSG00000174485	3	1.21	1	No
AP5Z1	ENSG00000242802	3	1.1	1	No		DGCR6L	ENSG00000128185	3	1.21	1	No
APCDD1L	ENSG00000198768	4	1.1	0.843692	No		DNAJC27-AS1	ENSG00000224165	3	1.21	1	No
APLN	ENSG00000171388	3	1.1	1	No		DRC3	ENSG00000171962	4	1.21	0.84	No
AQP5-AS1	ENSG00000257588	4	1.1	0.705532	No		DYNC2LI1	ENSG00000138036	3	1.21	1	No
ARL8BP2	ENSG00000214812	4	1.1	0.505518	No		EBPL	ENSG00000123179	4	1.21	0.85	No
ARMC6	ENSG00000105676	4	1.1	0.839944	No		ENSG00000187186	ENSG00000187186	4	1.21	0.85	No
ARRDC3	ENSG00000113369	3	1.1	1	No		ENSG00000215869	ENSG00000215869	4	1.21	0.18	No
ATE1	ENSG00000107669	3	1.1	1	No		ENSG00000225092	ENSG00000225092	4	1.21	0.69	No
ATF5	ENSG00000169136	3	1.1	1	No		ENSG00000226918	ENSG00000226918	4	1.21	0.53	No
ATF6	ENSG00000118217	3	1.1	1	No		ENSG00000226920	ENSG00000226920	4	1.21	0.86	No
ATG10	ENSG00000152348	3	1.1	0.371564	No		ENSG00000228150	ENSG00000228150	3	1.21	1	No
ATG101	ENSG00000123395	3	1.1	1	No		ENSG00000228176	ENSG00000228176	3	1.21	1	No
ATG16L1	ENSG00000085978	3	1.1	1	No		ENSG00000228355	ENSG00000228355	4	1.21	0.36	No
ATP5F1E	ENSG00000124172	3	1.1	1	No		ENSG00000238150	ENSG00000238150	3	1.21	1	No
ATP6V0A4	ENSG00000105929	3	1.1	1	No		ENSG00000250572	ENSG00000250572	4	1.21	0.49	No
ATP6V1E2	ENSG00000250565	4	1.1	0.506221	No		ENSG00000251679	ENSG00000251679	3	1.21	1	No
ATP6V1F	ENSG00000128524	3	1.1	1	No		ENSG00000252765	ENSG00000252765	4	1.21	0.66	No
ATP8A1	ENSG00000124406	3	1.1	1	No		ENSG00000256312	ENSG00000256312	4	1.21	0.82	No
ATRNL1	ENSG00000107518	3	1.1	1	No		ENSG00000257607	ENSG00000257607	3	1.21	1	No
ATXN7L1	ENSG00000146776	3	1.1	1	No		ENSG00000260254	ENSG00000260254	4	1.21	0.5	No
ATXN7L3B	ENSG00000253719	3	1.1	1	No		ENSG00000262050	ENSG00000262050	3	1.21	1	No
B3GALT1	ENSG00000172318	3	1.1	1	No		ENSG00000265702	ENSG00000265702	4	1.21	0.5	No
B3GNT2	ENSG00000170340	4	1.1	0.867457	No		ENSG00000285347	ENSG00000285347	4	1.21	0.53	No
B4GALT1	ENSG00000086062	3	1.1	1	No		ENSG00000286628	ENSG00000286628	3	1.21	1	No
BAHD1	ENSG00000140320	3	1.1	1	No		ENSG00000287048	ENSG00000287048	3	1.21	1	No
BANP	ENSG00000172530	3	1.1	1	No		ENSG00000287407	ENSG00000287407	4	1.21	0.18	No
BARX1-DT	ENSG00000235601	3	1.1	1	No		ENSG00000287919	ENSG00000287919	3	1.21	1	No
BBS1	ENSG00000174483	4	1.1	0.507796	No		ENSG00000290598	ENSG00000290598	3	1.21	1	No
BBS4	ENSG00000140463	3	1.1	1	No		ERP44	ENSG00000023318	3	1.21	1	No
BCL2A1	ENSG00000140379	3	1.1	1	No		EZH2	ENSG00000106462	3	1.21	1	No
BCR	ENSG00000186716	4	1.1	0.874421	No		F2RL2	ENSG00000164220	3	1.21	1	No
BEND7-DT	ENSG00000227175	3	1.1	1	No		FAM88C	ENSG00000204802	4	1.21	0.5	No
BEX5	ENSG00000184515	3	1.1	1	No		FBXL15	ENSG00000107872	3	1.21	1	No
BLVRB	ENSG00000090013	3	1.1	1	No		HNRNPLL	ENSG00000143889	3	1.21	1	No
BMPER	ENSG00000164619	3	1.1	1	No		HOXC-AS3	ENSG00000251151	4	1.21	0.84	No
BOD1	ENSG00000145919	3	1.1	1	No		IGHV3OR16-13	ENSG00000271178	3	1.21	1	No
BOLA3-DT	ENSG00000225439	3	1.1	1	No		INPP5A	ENSG00000068383	3	1.21	1	No
BRD7P2	ENSG00000184100	4	1.1	0.511899	No		KIAA0232	ENSG00000170871	3	1.21	1	No
BRK1	ENSG00000254999	3	1.1	1	No		KLHDC2	ENSG00000165516	3	1.21	1	No
BTBD19	ENSG00000222009	3	1.1	0.688154	No		LINC01270	ENSG00000203999	3	1.21	1	No
BTK	ENSG00000010671	4	1.1	0.517766	No		LINC01837	ENSG00000267489	4	1.21	0.53	No
BUD31	ENSG00000106245	3	1.1	1	No		LINC01967	ENSG00000235493	4	1.21	0.54	No
C12orf54	ENSG00000177627	3	1.1	1	No		LINC02053	ENSG00000241696	3	1.21	1	No
C17orf50	ENSG00000270806	4	1.1	0.514323	No		LINC02272	ENSG00000251283	4	1.21	0.83	No
C1orf127	ENSG00000175262	4	1.1	0.665617	No		LINC02929	ENSG00000285551	3	1.21	1	No
C1orf174	ENSG00000198912	3	1.1	1	No		LY6G5B	ENSG00000240053	3	1.21	1	No
C1orf50	ENSG00000164008	3	1.1	1	No		MANBAL	ENSG00000101363	3	1.21	1	No
C1QTNF9B	ENSG00000205863	3	1.1	0.351588	No		MCPH1	ENSG00000147316	3	1.21	1	No
C4orf3	ENSG00000164096	3	1.1	1	No		ME2	ENSG00000082212	3	1.21	1	No
C5orf63	ENSG00000164241	3	1.1	1	No		METAP1D	ENSG00000172878	3	1.21	0.67	No
C8orf44	ENSG00000288596	4	1.1	0.493631	No		MIR1-1	ENSG00000199017	3	1.21	1	No
C9orf131	ENSG00000174038	4	1.1	0.355605	No		MIR27B	ENSG00000207864	3	1.21	1	No
CA3	ENSG00000164879	3	1.1	1	No		MIR4713	ENSG00000266593	3	1.21	1	No
CACNA1D	ENSG00000157388	4	1.1	0.483063	No		MS4A8	ENSG00000166959	3	1.21	1	No
CARD8-AS1	ENSG00000268001	4	1.1	0.866761	No		OXR1-AS1	ENSG00000253582	4	1.21	0.85	No
CASP7	ENSG00000165806	4	1.1	0.520616	No		PDLIM3	ENSG00000154553	3	1.21	1	No
CAV3	ENSG00000182533	3	1.1	1	No		PITPNM1	ENSG00000110697	3	1.21	1	No
CAVIN2	ENSG00000168497	3	1.1	1	No		PKDCC	ENSG00000162878	3	1.21	1	No
CBX1	ENSG00000108468	3	1.1	1	No		PPAN-P2RY11	ENSG00000243207	3	1.21	1	No
CCDC106	ENSG00000173581	3	1.1	1	No		PPIL1	ENSG00000137168	3	1.21	1	No
CCDC200	ENSG00000236383	4	1.1	0.504677	No		PSMC1P11	ENSG00000217385	3	1.21	1	No
CCDC3	ENSG00000151468	3	1.1	1	No		RAB21	ENSG00000080371	3	1.21	1	No
CCDC47	ENSG00000108588	3	1.1	1	No		REXO1	ENSG00000079313	3	1.21	1	No
CCL15	ENSG00000275528	4	1.1	0.178969	No		RN7SKP207	ENSG00000223136	3	1.21	1	No
CCNB1IP1	ENSG00000100814	3	1.1	1	No		RN7SKP81	ENSG00000202473	4	1.21	0.5	No
CCNT1	ENSG00000129315	3	1.1	1	No		RNA5SP485	ENSG00000201923	3	1.21	1	No
CCZ1B	ENSG00000146574	3	1.1	1	No		RNF135	ENSG00000181481	3	1.21	1	No
CD82	ENSG00000085117	4	1.1	0.707068	No		RNU6-275P	ENSG00000201780	4	1.21	0.67	No
CDK14	ENSG00000058091	3	1.1	1	No		RNU6-544P	ENSG00000200146	3	1.21	1	No
CDK20	ENSG00000156345	3	1.1	1	No		SCAMP4	ENSG00000227500	3	1.21	1	No
CDK5R2-AS1	ENSG00000235024	3	1.1	1	No		SCN4B	ENSG00000177098	3	1.21	1	No
CDKN2C	ENSG00000123080	3	1.1	1	No		SDF2L1	ENSG00000128228	3	1.21	1	No
CEMIP2	ENSG00000135048	3	1.1	1	No		SEC63	ENSG00000025796	3	1.21	1	No
CEP128	ENSG00000100629	3	1.1	1	No		SETP20	ENSG00000225094	3	1.21	1	No
CEP170P1	ENSG00000154608	3	1.1	1	No		SLAIN2	ENSG00000109171	3	1.21	1	No
CEP44	ENSG00000164118	3	1.1	1	No		SLC10A7	ENSG00000120519	3	1.21	1	No
CEP57	ENSG00000166037	3	1.1	1	No		SNHG22	ENSG00000267322	4	1.21	0.52	No
CEP76	ENSG00000101624	4	1.1	0.857127	No		SPCS3	ENSG00000129128	3	1.21	1	No
CERT1	ENSG00000113163	3	1.1	1	No		ST3GAL6-AS1	ENSG00000239445	3	1.21	1	No
CES3	ENSG00000172828	3	1.1	1	No		STRIP1	ENSG00000143093	3	1.21	1	No
CETN2	ENSG00000147400	4	1.1	0.869476	No		STX18-AS1	ENSG00000247708	4	1.21	0.51	No
CFAP20DC-DT	ENSG00000243295	4	1.1	0.666059	No		SUPT7L	ENSG00000119760	3	1.21	1	No
CFAP97D2	ENSG00000283361	3	1.1	1	No		SYNM-AS1	ENSG00000259475	3	1.21	1	No
CFH	ENSG00000000971	3	1.1	1	No		TBCK	ENSG00000145348	3	1.21	1	No
CGGBP1	ENSG00000163320	4	1.1	0.722681	No		TDG	ENSG00000139372	4	1.21	0.51	No
CHCHD4P2	ENSG00000237360	3	1.1	1	No		UBE2R2	ENSG00000107341	3	1.21	1	No
CHD2	ENSG00000173575	3	1.1	1	No		VIM-AS1	ENSG00000229124	3	1.21	1	No
CHD6	ENSG00000124177	3	1.1	1	No		Y_RNA_ENSG00000200788	ENSG00000200788	3	1.21	1	No
CHDH	ENSG00000016391	4	1.1	0.879864	No		Y_RNA_ENSG00000222394	ENSG00000222394	3	1.21	1	No
CHFR	ENSG00000072609	3	1.1	1	No		Y_RNA_ENSG00000252615	ENSG00000252615	4	1.21	0.51	No
CHI3L2	ENSG00000064886	3	1.1	1	No		YTHDF1	ENSG00000149658	3	1.21	1	No
CHM	ENSG00000188419	3	1.1	1	No		ZC3H6	ENSG00000188177	3	1.21	0.67	No
CHMP3	ENSG00000115561	3	1.1	1	No		ZDHHC21	ENSG00000175893	3	1.21	1	No
CHN1	ENSG00000128656	3	1.1	1	No		ZNF211	ENSG00000121417	3	1.21	1	No
CHN2	ENSG00000106069	3	1.1	1	No		ZNF26	ENSG00000198393	3	1.21	1	No
CHPF	ENSG00000123989	3	1.1	1	No		ZNF41	ENSG00000147124	3	1.21	1	No
CHST12	ENSG00000136213	3	1.1	1	No		ABCB4	ENSG00000005471	3	1.2	1	No
CLDN14-AS1	ENSG00000233818	3	1.1	1	No		ADTRP	ENSG00000111863	4	1.2	0.18	No
CLEC2B	ENSG00000110852	3	1.1	1	No		APOOL	ENSG00000155008	3	1.2	1	No
CLEC4E	ENSG00000166523	3	1.1	1	No		BBX	ENSG00000114439	3	1.2	1	No
CLIP1-AS1	ENSG00000257097	4	1.1	0.498377	No		C12orf76	ENSG00000174456	3	1.2	1	No
CLN8-AS1	ENSG00000253982	4	1.1	0.857475	No		C1orf109	ENSG00000116922	3	1.2	1	No
CLUAP1	ENSG00000103351	3	1.1	1	No		C2orf88	ENSG00000187699	3	1.2	1	No
CLYBL	ENSG00000125246	3	1.1	1	No		CC2D1B	ENSG00000154222	3	1.2	1	No
CNIH1	ENSG00000100528	3	1.1	1	No		CDK18	ENSG00000117266	3	1.2	1	No
CNOT6	ENSG00000113300	3	1.1	1	No		CRTAP	ENSG00000170275	3	1.2	1	No
CNOT8	ENSG00000155508	3	1.1	1	No		CYP27B1	ENSG00000111012	3	1.2	1	No
CNTFR	ENSG00000122756	3	1.1	1	No		DGCR6	ENSG00000183628	4	1.2	0.85	No
COA6-AS1	ENSG00000231663	4	1.1	0.847368	No		DISC1-IT1	ENSG00000226758	4	1.2	0.82	No
COIL	ENSG00000121058	4	1.1	0.493777	No		DNAH17-AS1	ENSG00000267432	4	1.2	0.51	No
COL26A1	ENSG00000160963	3	1.1	1	No		DUS4L-BCAP29	ENSG00000288558	3	1.2	1	No
COMMD5	ENSG00000170619	4	1.1	0.490778	No		ENSG00000229914	ENSG00000229914	3	1.2	1	No
COMP	ENSG00000105664	3	1.1	1	No		ENSG00000231876	ENSG00000231876	3	1.2	1	No
COPDA1	ENSG00000253364	3	1.1	1	No		ENSG00000232194	ENSG00000232194	4	1.2	0.52	No
COX11P1	ENSG00000231162	3	1.1	1	No		ENSG00000234241	ENSG00000234241	3	1.2	1	No
CPLX1	ENSG00000168993	3	1.1	1	No		ENSG00000235051	ENSG00000235051	3	1.2	1	No
CPSF4	ENSG00000160917	3	1.1	1	No		ENSG00000235279	ENSG00000235279	4	1.2	0.86	No
CRHBP	ENSG00000145708	4	1.1	0.835809	No		ENSG00000235996	ENSG00000235996	3	1.2	1	No
CRHR1	ENSG00000120088	3	1.1	1	No		ENSG00000236754	ENSG00000236754	3	1.2	1	No
CRIPT	ENSG00000119878	4	1.1	0.511601	No		ENSG00000239480	ENSG00000239480	4	1.2	0.36	No
CRMA	ENSG00000174403	3	1.1	1	No		ENSG00000244055	ENSG00000244055	3	1.2	1	No
CRYZ	ENSG00000116791	3	1.1	1	No		ENSG00000249593	ENSG00000249593	4	1.2	0.49	No
CSGALNACT2P1	ENSG00000182574	3	1.1	1	No		ENSG00000253214	ENSG00000253214	3	1.2	1	No
CSNK1E	ENSG00000213923	3	1.1	1	No		ENSG00000255031	ENSG00000255031	3	1.2	1	No
CSNK2A1	ENSG00000101266	3	1.1	1	No		ENSG00000256682_ENSG00000293285	ENSG00000293285	3	1.2	1	No
CSRP1-AS1	ENSG00000224536	4	1.1	0.502027	No		ENSG00000273102	ENSG00000273102	3	1.2	1	No
CSTPP1	ENSG00000149179	3	1.1	1	No		ENSG00000283103	ENSG00000283103	3	1.2	1	No
CTNNA2-AS1	ENSG00000229385	3	1.1	1	No		ENSG00000285615	ENSG00000285615	3	1.2	1	No
CTNNAL1	ENSG00000119326	3	1.1	1	No		ENSG00000286590	ENSG00000286590	4	1.2	0.52	No
CWC25	ENSG00000273559	3	1.1	1	No		ENSG00000290934	ENSG00000290934	3	1.2	1	No
CXXC5	ENSG00000171604	3	1.1	1	No		EPC2	ENSG00000135999	3	1.2	1	No
CYP2U1	ENSG00000155016	3	1.1	1	No		EPS8L2	ENSG00000177106	3	1.2	1	No
CYTH2	ENSG00000105443	3	1.1	1	No		FAM8A1	ENSG00000137414	3	1.2	1	No
CYTH3	ENSG00000008256	4	1.1	0.857847	No		FAR2	ENSG00000064763	3	1.2	1	No
CYTOR	ENSG00000222041	4	1.1	0.502935	No		FKBP15	ENSG00000119321	3	1.2	1	No
CZIB	ENSG00000162384	3	1.1	1	No		FKBP9P1_ENSG00000291029	ENSG00000291029	4	1.2	0.5	No
DAB1-AS1	ENSG00000226759	3	1.1	1	No		GADD45B	ENSG00000099860	4	1.2	0.49	No
DCBLD1	ENSG00000164465	3	1.1	1	No		GCLC	ENSG00000001084	3	1.2	1	No
DCPS	ENSG00000110063	3	1.1	1	No		GCNT4	ENSG00000176928	4	1.2	0.18	No
DCTD	ENSG00000129187	3	1.1	1	No		GPX3	ENSG00000211445	3	1.2	1	No
DCTN4	ENSG00000132912	3	1.1	1	No		H2BC21	ENSG00000184678	3	1.2	1	No
DCUN1D4	ENSG00000109184	3	1.1	1	No		HENMT1	ENSG00000162639	3	1.2	1	No
DDHD2	ENSG00000085788	3	1.1	1	No		HOXB7	ENSG00000260027	3	1.2	1	No
DDR1	ENSG00000204580	3	1.1	1	No		IDUA	ENSG00000127415	3	1.2	1	No
DDX11L2_ENSG00000290825	ENSG00000290825	4	1.1	0.474771	No		INAVA	ENSG00000163362	3	1.2	1	No
DDX39A	ENSG00000123136	3	1.1	1	No		KCNIP3	ENSG00000115041	3	1.2	1	No
DDX39B-AS1	ENSG00000234006	4	1.1	0.16602	No		KCNQ1OT1	ENSG00000269821	3	1.2	0.37	No
DENND11	ENSG00000257093	3	1.1	1	No		KRT17P2	ENSG00000186831	3	1.2	1	No
DESI2	ENSG00000121644	3	1.1	1	No		LINC00320	ENSG00000224924	4	1.2	0.54	No
DHX32	ENSG00000089876	3	1.1	1	No		LINC00892	ENSG00000233093	3	1.2	1	No
DMGDH	ENSG00000132837	2	1.1	1	No		LINC02093	ENSG00000234634	4	1.2	0.52	No
DMRT2	ENSG00000173253	3	1.1	1	No		LINC02223	ENSG00000249937	4	1.2	0.5	No
DMTN	ENSG00000158856	3	1.1	1	No		LINC02791	ENSG00000235446	4	1.2	0.69	No
DMWD	ENSG00000185800	3	1.1	1	No		LINC02884	ENSG00000231246	4	1.2	0.51	No
DNAJC16	ENSG00000116138	3	1.1	1	No		MARS2	ENSG00000247626	3	1.2	1	No
DNAJC3	ENSG00000102580	3	1.1	1	No		MIR181C	ENSG00000207613	4	1.2	0.51	No
DNM1P35	ENSG00000246877	4	1.1	0.69487	No		MIR338	ENSG00000283604	4	1.2	0.52	No
DNMBP	ENSG00000107554	3	1.1	1	No		MIR3591	ENSG00000207778	4	1.2	0.83	No
DOCK7-DT	ENSG00000235545	3	1.1	1	No		MIR944	ENSG00000216058	3	1.2	1	No
DOCK9-DT	ENSG00000260992	4	1.1	0.528465	No		MORF4L2	ENSG00000123562	3	1.2	1	No
DOHH	ENSG00000129932	3	1.1	1	No		MRM2	ENSG00000122687	4	1.2	0.5	No
DPCD	ENSG00000166171	3	1.1	1	No		NAALAD2	ENSG00000077616	4	1.2	0.49	No
DPM1	ENSG00000000419	3	1.1	1	No		NPAS3	ENSG00000151322	3	1.2	1	No
DPP4-DT	ENSG00000230918	4	1.1	0.855567	No		NUDCD1	ENSG00000120526	3	1.2	1	No
DPYD-IT1	ENSG00000232542	3	1.1	1	No		P2RY2	ENSG00000175591	3	1.2	1	No
DROSHA	ENSG00000113360	3	1.1	1	No		PIK3C3	ENSG00000078142	3	1.2	1	No
DSCAM-AS1	ENSG00000235123	4	1.1	0.83385	No		PKMYT1	ENSG00000127564	4	1.2	0.84	No
DSTNP2_ENSG00000290712	ENSG00000290712	3	1.1	1	No		POLD3	ENSG00000077514	3	1.2	1	No
DTNBP1	ENSG00000047579	3	1.1	1	No		PPP2R5C	ENSG00000078304	3	1.2	1	No
DUSP10	ENSG00000143507	3	1.1	1	No		PRSS8	ENSG00000052344	3	1.2	1	No
DUSP14	ENSG00000275932	3	1.1	1	No		RAB11FIP3	ENSG00000090565	3	1.2	1	No
DUSP16	ENSG00000111266	3	1.1	1	No		RASD2	ENSG00000100302	3	1.2	1	No
DUSP22	ENSG00000112679	3	1.1	1	No		RBBP8	ENSG00000101773	3	1.2	1	No
DUT	ENSG00000128951	3	1.1	1	No		RBM4B	ENSG00000173914	3	1.2	1	No
E2F5-DT	ENSG00000260493	4	1.1	0.872509	No		RICTOR	ENSG00000164327	3	1.2	1	No
ECD	ENSG00000122882	3	1.1	1	No		RNA5SP161	ENSG00000200741	3	1.2	1	No
ECEL1P2_ENSG00000290681	ENSG00000290681	3	1.1	1	No		RNA5SP499	ENSG00000200852	4	1.2	0.18	No
EDEM3	ENSG00000116406	3	1.1	1	No		RNU6-1226P	ENSG00000207044	3	1.2	1	No
EDRF1	ENSG00000107938	3	1.1	1	No		RNU6-1244P	ENSG00000200484	4	1.2	0.32	No
EEF1AKMT1	ENSG00000150456	3	1.1	1	No		RNU6-543P	ENSG00000199446	3	1.2	1	No
EEF1B2P1	ENSG00000231169	4	1.1	0.856384	No		RNU6-88P	ENSG00000272507	4	1.2	0.52	No
EEIG1	ENSG00000167106	3	1.1	1	No		RRN3	ENSG00000085721	4	1.2	0.86	No
EFNB1	ENSG00000090776	3	1.1	1	No		SCOC-AS1	ENSG00000196951	3	1.2	1	No
EIF4A1P2	ENSG00000235001	4	1.1	0.485103	No		SLC25A30	ENSG00000174032	3	1.2	1	No
EIF4E	ENSG00000151247	3	1.1	1	No		SMNDC1	ENSG00000119953	3	1.2	1	No
EIF5A	ENSG00000132507	3	1.1	1	No		SNRNP48	ENSG00000168566	3	1.2	1	No
ELAVL3	ENSG00000196361	3	1.1	1	No		SNRPD1	ENSG00000167088	4	1.2	0.51	No
ELK2BP	ENSG00000234402	4	1.1	0.50261	No		SPNS1	ENSG00000169682	3	1.2	1	No
EMC6	ENSG00000127774	3	1.1	1	No		SPON1-AS1	ENSG00000254418	4	1.2	0.82	No
EML2	ENSG00000125746	3	1.1	1	No		STARD7-AS1	ENSG00000204685	3	1.2	1	No
EMX2OS	ENSG00000229847	3	1.1	1	No		STN1	ENSG00000107960	3	1.2	1	No
ENAM	ENSG00000132464	4	1.1	0.482768	No		SUSD6	ENSG00000100647	3	1.2	1	No
ENO1-AS1	ENSG00000230679	4	1.1	0.843531	No		TBC1D10B	ENSG00000169221	3	1.2	1	No
ENSG00000145063	ENSG00000145063	3	1.1	1	No		TCF25	ENSG00000141002	3	1.2	1	No
ENSG00000179253	ENSG00000179253	4	1.1	0.872522	No		TFB1M	ENSG00000029639	3	1.2	1	No
ENSG00000201042	ENSG00000201042	3	1.1	1	No		TGFB3	ENSG00000119699	3	1.2	1	No
ENSG00000201541	ENSG00000201541	3	1.1	1	No		TRAJ9	ENSG00000211880	3	1.2	1	No
ENSG00000202343	ENSG00000202343	4	1.1	0.48263	No		TRIM27	ENSG00000204713	3	1.2	1	No
ENSG00000203647	ENSG00000203647	4	1.1	0.843756	No		U6_ENSG00000283564	ENSG00000283564	3	1.2	1	No
ENSG00000205622	ENSG00000205622	4	1.1	0.168211	No		VCPKMT	ENSG00000100483	3	1.2	1	No
ENSG00000205653	ENSG00000205653	4	1.1	0.494234	No		WDR5	ENSG00000196363	3	1.2	1	No
ENSG00000206090	ENSG00000206090	4	1.1	0.506688	No		Y_RNA_ENSG00000201549	ENSG00000201549	3	1.2	1	No
ENSG00000207410	ENSG00000207410	3	1.1	1	No		Y_RNA_ENSG00000201563	ENSG00000201563	4	1.2	0.52	No
ENSG00000212134	ENSG00000212134	4	1.1	0.508375	No		Y_RNA_ENSG00000207195	ENSG00000207195	3	1.2	1	No
ENSG00000221083	ENSG00000221083	4	1.1	0.83237	No		Y_RNA_ENSG00000251728	ENSG00000251728	4	1.2	0.51	No
ENSG00000223374	ENSG00000223374	4	1.1	0.651214	No		YIPF5	ENSG00000145817	3	1.2	1	No
ENSG00000223838	ENSG00000223838	4	1.1	0.496072	No		ZNF282	ENSG00000170265	3	1.2	1	No
ENSG00000224014	ENSG00000224014	4	1.1	0.86742	No		ZNF317	ENSG00000130803	3	1.2	1	No
ENSG00000224413	ENSG00000224413	4	1.1	0.817747	No		ZNF436	ENSG00000125945	3	1.2	1	No
ENSG00000224635	ENSG00000224635	4	1.1	0.333011	No		ZNF66	ENSG00000160229	4	1.2	0.51	No
ENSG00000224865	ENSG00000224865	4	1.1	0.848342	No		ZNF782	ENSG00000196597	3	1.2	1	No
ENSG00000225214	ENSG00000225214	4	1.1	0.524836	No		AEBP2	ENSG00000139154	3	1.19	1	No
ENSG00000225356	ENSG00000225356	3	1.1	1	No		AFAP1	ENSG00000196526	4	1.19	0.86	No
ENSG00000225359	ENSG00000225359	4	1.1	0.501959	No		ANAPC1	ENSG00000153107	3	1.19	1	No
ENSG00000226571	ENSG00000226571	3	1.1	1	No		ARL5B	ENSG00000165997	3	1.19	1	No
ENSG00000226681	ENSG00000226681	4	1.1	0.847788	No		C18orf25	ENSG00000152242	3	1.19	1	No
ENSG00000226782	ENSG00000226782	4	1.1	0.867077	No		CACNA2D1-AS1	ENSG00000223770	3	1.19	1	No
ENSG00000226965	ENSG00000226965	4	1.1	0.868426	No		CAVIN2-AS1	ENSG00000233766	3	1.19	1	No
ENSG00000227338	ENSG00000227338	4	1.1	0.845217	No		CFAP73	ENSG00000186710	3	1.19	0.38	No
ENSG00000227531	ENSG00000227531	4	1.1	0.159494	No		CFAP97	ENSG00000164323	3	1.19	1	No
ENSG00000227681	ENSG00000227681	4	1.1	0.665747	No		CHMP1B2P	ENSG00000278530	3	1.19	1	No
ENSG00000228162	ENSG00000228162	4	1.1	0.501377	No		COMMD10	ENSG00000145781	3	1.19	1	No
ENSG00000228379	ENSG00000228379	4	1.1	0.500808	No		CRYZL2P-SEC16B	ENSG00000254154	3	1.19	1	No
ENSG00000228403	ENSG00000228403	3	1.1	1	No		DCLK3	ENSG00000163673	4	1.19	0.83	No
ENSG00000228802	ENSG00000228802	4	1.1	0.670929	No		DCTN5	ENSG00000166847	4	1.19	0.52	No
ENSG00000228835	ENSG00000228835	4	1.1	0.343238	No		DIS3L	ENSG00000166938	3	1.19	1	No
ENSG00000228974	ENSG00000228974	4	1.1	0.709045	No		ENSG00000225214	ENSG00000225214	3	1.19	1	No
ENSG00000229321	ENSG00000229321	3	1.1	1	No		ENSG00000227083	ENSG00000227083	4	1.19	0.83	No
ENSG00000229370	ENSG00000229370	4	1.1	0.160744	No		ENSG00000228141	ENSG00000228141	4	1.19	0.5	No
ENSG00000229379	ENSG00000229379	4	1.1	0.685903	No		ENSG00000228153	ENSG00000228153	4	1.19	0.52	No
ENSG00000229494	ENSG00000229494	3	1.1	1	No		ENSG00000228384	ENSG00000228384	4	1.19	0.18	No
ENSG00000229543	ENSG00000229543	4	1.1	0.491104	No		ENSG00000231811	ENSG00000231811	3	1.19	1	No
ENSG00000229672	ENSG00000229672	4	1.1	0.501936	No		ENSG00000237419	ENSG00000237419	3	1.19	1	No
ENSG00000229717	ENSG00000229717	4	1.1	0.486867	No		ENSG00000248475	ENSG00000248475	4	1.19	0.49	No
ENSG00000230432	ENSG00000230432	4	1.1	0.86462	No		ENSG00000248881	ENSG00000248881	3	1.19	1	No
ENSG00000230647	ENSG00000230647	3	1.1	1	No		ENSG00000251339	ENSG00000251339	4	1.19	0.52	No
ENSG00000231132	ENSG00000231132	4	1.1	0.503114	No		ENSG00000253164	ENSG00000253164	4	1.19	0.49	No
ENSG00000231266	ENSG00000231266	3	1.1	1	No		ENSG00000253532	ENSG00000253532	3	1.19	0.35	No
ENSG00000231903	ENSG00000231903	4	1.1	0.674394	No		ENSG00000255916	ENSG00000255916	3	1.19	1	No
ENSG00000232353	ENSG00000232353	4	1.1	0.638611	No		ENSG00000257932	ENSG00000257932	4	1.19	0.67	No
ENSG00000232633	ENSG00000232633	3	1.1	1	No		ENSG00000258620	ENSG00000258620	3	1.19	1	No
ENSG00000232806	ENSG00000232806	3	1.1	1	No		ENSG00000259672	ENSG00000259672	3	1.19	1	No
ENSG00000232930	ENSG00000232930	3	1.1	1	No		ENSG00000260496	ENSG00000260496	4	1.19	0.36	No
ENSG00000233706	ENSG00000233706	4	1.1	0.353354	No		ENSG00000274723	ENSG00000274723	4	1.19	0.86	No
ENSG00000233962	ENSG00000233962	4	1.1	0.842007	No		ENSG00000278333	ENSG00000278333	3	1.19	1	No
ENSG00000233967	ENSG00000233967	4	1.1	0.487227	No		ENSG00000280419	ENSG00000280419	3	1.19	1	No
ENSG00000233987	ENSG00000233987	3	1.1	1	No		ENSG00000285531	ENSG00000285531	3	1.19	1	No
ENSG00000234162	ENSG00000234162	4	1.1	0.685758	No		ENSG00000286191	ENSG00000286191	4	1.19	0.51	No
ENSG00000234393	ENSG00000234393	4	1.1	0.680653	No		ENSG00000289018	ENSG00000289018	3	1.19	1	No
ENSG00000234860	ENSG00000234860	4	1.1	0.503615	No		ENSG00000289926	ENSG00000289926	4	1.19	0.85	No
ENSG00000234900	ENSG00000234900	4	1.1	0.509457	No		ENSG00000290568	ENSG00000290568	3	1.19	1	No
ENSG00000235140	ENSG00000235140	3	1.1	1	No		ENSG00000290660	ENSG00000290660	3	1.19	1	No
ENSG00000235381	ENSG00000235381	3	1.1	1	No		ENSG00000291132	ENSG00000291132	4	1.19	0.5	No
ENSG00000235431	ENSG00000235431	4	1.1	0.505876	No		ENTPD5	ENSG00000187097	3	1.19	1	No
ENSG00000235592	ENSG00000235592	4	1.1	0.867948	No		ERN2	ENSG00000134398	4	1.19	0.86	No
ENSG00000235772	ENSG00000235772	4	1.1	0.513693	No		EXTL3-AS1	ENSG00000246339	3	1.19	1	No
ENSG00000235934	ENSG00000235934	3	1.1	1	No		FAM228B	ENSG00000219626	3	1.19	1	No
ENSG00000236308	ENSG00000236308	4	1.1	0.843578	No		FAM41C	ENSG00000230368	4	1.19	0.67	No
ENSG00000236352	ENSG00000236352	4	1.1	0.667459	No		FAM78A	ENSG00000126882	3	1.19	1	No
ENSG00000236507	ENSG00000236507	4	1.1	0.872704	No		FEZF2	ENSG00000153266	3	1.19	1	No
ENSG00000236605	ENSG00000236605	4	1.1	0.166336	No		FSIP2-AS1	ENSG00000231646	4	1.19	0.52	No
ENSG00000236641	ENSG00000236641	3	1.1	1	No		GACAT3	ENSG00000236289	4	1.19	0.71	No
ENSG00000236911	ENSG00000236911	3	1.1	1	No		GAL	ENSG00000069482	3	1.19	1	No
ENSG00000237062	ENSG00000237062	4	1.1	0.501896	No		GARNL3	ENSG00000136895	3	1.19	1	No
ENSG00000237378	ENSG00000237378	3	1.1	1	No		GLA	ENSG00000102393	4	1.19	0.53	No
ENSG00000237479	ENSG00000237479	4	1.1	0.712134	No		GNL2	ENSG00000134697	3	1.19	1	No
ENSG00000237716	ENSG00000237716	4	1.1	0.484581	No		GOLGA8IP	ENSG00000277561	4	1.19	0.83	No
ENSG00000237768	ENSG00000237768	4	1.1	0.814405	No		HOXC9	ENSG00000180806	3	1.19	1	No
ENSG00000237938	ENSG00000237938	3	1.1	1	No		HPS4	ENSG00000100099	3	1.19	1	No
ENSG00000238176	ENSG00000238176	4	1.1	0.852148	No		INVS	ENSG00000119509	3	1.19	1	No
ENSG00000239129	ENSG00000239129	3	1.1	1	No		IRAG1	ENSG00000072952	4	1.19	0.49	No
ENSG00000240792	ENSG00000240792	4	1.1	0.172742	No		JUNB	ENSG00000171223	3	1.19	1	No
ENSG00000240801	ENSG00000240801	3	1.1	1	No		LINC00667	ENSG00000263753	3	1.19	1	No
ENSG00000240980	ENSG00000240980	3	1.1	1	No		LINC01522	ENSG00000237423	3	1.19	1	No
ENSG00000241354	ENSG00000241354	3	1.1	1	No		LINC01917	ENSG00000260433	4	1.19	0.53	No
ENSG00000241596	ENSG00000241596	4	1.1	0.500537	No		LINC02707	ENSG00000255427	3	1.19	1	No
ENSG00000242790	ENSG00000242790	3	1.1	1	No		LRP5	ENSG00000162337	3	1.19	1	No
ENSG00000242795	ENSG00000242795	3	1.1	1	No		LRRC59	ENSG00000108829	3	1.19	1	No
ENSG00000244620	ENSG00000244620	3	1.1	1	No		MDS2	ENSG00000197880	4	1.19	0.53	No
ENSG00000245651	ENSG00000245651	3	1.1	1	No		MEGF8	ENSG00000105429	3	1.19	1	No
ENSG00000248245	ENSG00000248245	4	1.1	0.828849	No		METAP1	ENSG00000164024	3	1.19	1	No
ENSG00000248787	ENSG00000248787	3	1.1	1	No		MFSD3	ENSG00000167700	4	1.19	0.52	No
ENSG00000249184	ENSG00000249184	4	1.1	0.508647	No		MIR130B	ENSG00000283871	4	1.19	0.51	No
ENSG00000249207	ENSG00000249207	4	1.1	0.711859	No		MIR326	ENSG00000199090	3	1.19	1	No
ENSG00000250025	ENSG00000250025	3	1.1	1	No		MIR3908	ENSG00000266655	4	1.19	0.52	No
ENSG00000250105	ENSG00000250105	3	1.1	1	No		MIR513B	ENSG00000207871	4	1.19	0.68	No
ENSG00000250149	ENSG00000250149	4	1.1	0.476678	No		MIR577	ENSG00000207931	3	1.19	1	No
ENSG00000250338	ENSG00000250338	4	1.1	0.490943	No		MIR590	ENSG00000207741	3	1.19	1	No
ENSG00000250948	ENSG00000250948	3	1.1	1	No		MMP2-AS1	ENSG00000260135	3	1.19	1	No
ENSG00000251339	ENSG00000251339	4	1.1	0.506164	No		MRFAP1L1	ENSG00000178988	3	1.19	1	No
ENSG00000251601	ENSG00000251601	3	1.1	1	No		MRPL30	ENSG00000185414	3	1.19	1	No
ENSG00000251942	ENSG00000251942	4	1.1	0.495595	No		MYOZ3-AS1	ENSG00000250309	3	1.19	1	No
ENSG00000252230	ENSG00000252230	3	1.1	1	No		NSA2	ENSG00000164346	3	1.19	1	No
ENSG00000253121	ENSG00000253121	4	1.1	0.481391	No		NSUN6	ENSG00000241058	3	1.19	1	No
ENSG00000253142	ENSG00000253142	3	1.1	1	No		P3R3URF-PIK3R3	ENSG00000278139	3	1.19	1	No
ENSG00000253252	ENSG00000253252	4	1.1	0.492676	No		PAFAH2	ENSG00000158006	3	1.19	1	No
ENSG00000253263	ENSG00000253263	3	1.1	1	No		PEX13	ENSG00000162928	4	1.19	0.53	No
ENSG00000253308	ENSG00000253308	4	1.1	0.493814	No		PLAAT5	ENSG00000168004	3	1.19	1	No
ENSG00000253515	ENSG00000253515	3	1.1	1	No		PLBD1-AS1	ENSG00000256751	4	1.19	0.51	No
ENSG00000253671	ENSG00000253671	4	1.1	0.846538	No		PLK3	ENSG00000173846	3	1.19	1	No
ENSG00000253693	ENSG00000253693	4	1.1	0.667016	No		POLR2M	ENSG00000255529	3	1.19	1	No
ENSG00000253745	ENSG00000253745	4	1.1	0.832964	No		PRKCA-AS1	ENSG00000264630	3	1.19	1	No
ENSG00000253947	ENSG00000253947	4	1.1	0.819823	No		RAB6D	ENSG00000233087	4	1.19	0.17	No
ENSG00000254129	ENSG00000254129	4	1.1	0.845896	No		RAP2B	ENSG00000181467	3	1.19	1	No
ENSG00000254135	ENSG00000254135	4	1.1	0.517202	No		RIGI	ENSG00000107201	4	1.19	0.16	No
ENSG00000254201	ENSG00000254201	4	1.1	0.173022	No		RIPK2-DT	ENSG00000251136	3	1.19	1	No
ENSG00000254295	ENSG00000254295	4	1.1	0.713958	No		RN7SL382P	ENSG00000240723	3	1.19	1	No
ENSG00000254499	ENSG00000254499	3	1.1	1	No		RNASE2CP	ENSG00000136315	4	1.19	0.52	No
ENSG00000254545	ENSG00000254545	3	1.1	1	No		RNU1-103P	ENSG00000252311	3	1.19	1	No
ENSG00000254568	ENSG00000254568	4	1.1	0.841442	No		RNU4-52P	ENSG00000206936	4	1.19	0.17	No
ENSG00000254688	ENSG00000254688	4	1.1	0.160666	No		RNU6-1324P	ENSG00000206949	3	1.19	1	No
ENSG00000254991	ENSG00000254991	4	1.1	0.841692	No		RNU6-207P	ENSG00000206864	3	1.19	1	No
ENSG00000255087	ENSG00000255087	4	1.1	0.853961	No		RNU6-341P	ENSG00000252782	4	1.19	0.85	No
ENSG00000255201	ENSG00000255201	3	1.1	1	No		RNU6-451P	ENSG00000199791	4	1.19	0.52	No
ENSG00000255750	ENSG00000255750	4	1.1	0.488819	No		RNU6-539P	ENSG00000252474	3	1.19	1	No
ENSG00000255790	ENSG00000255790	4	1.1	0.864564	No		RNU6-739P	ENSG00000212340	3	1.19	1	No
ENSG00000255811	ENSG00000255811	4	1.1	0.850761	No		RNU6-980P	ENSG00000252734	4	1.19	0.35	No
ENSG00000255847	ENSG00000255847	3	1.1	1	No		ROPN1B	ENSG00000114547	4	1.19	0.66	No
ENSG00000255946	ENSG00000255946	4	1.1	0.4639	No		RPL23AP49	ENSG00000243422	3	1.19	1	No
ENSG00000256029	ENSG00000256029	4	1.1	0.541113	No		SCIRT	ENSG00000237686	4	1.19	0.87	No
ENSG00000256185	ENSG00000256185	4	1.1	0.504766	No		SEPTIN14P23	ENSG00000228786	4	1.19	0.68	No
ENSG00000257022	ENSG00000257022	3	1.1	1	No		SHLD2	ENSG00000122376	3	1.19	1	No
ENSG00000257329	ENSG00000257329	4	1.1	0.496951	No		SIRPA	ENSG00000198053	3	1.19	1	No
ENSG00000257359	ENSG00000257359	3	1.1	1	No		SLC8A2	ENSG00000118160	4	1.19	0.84	No
ENSG00000257579	ENSG00000257579	3	1.1	1	No		SLCO2A1	ENSG00000174640	3	1.19	1	No
ENSG00000257614	ENSG00000257614	4	1.1	0.49653	No		SNAPC3	ENSG00000164975	3	1.19	1	No
ENSG00000257894	ENSG00000257894	4	1.1	0.500887	No		SSH3	ENSG00000172830	4	1.19	0.66	No
ENSG00000257995	ENSG00000257995	4	1.1	0.483714	No		SYNJ1	ENSG00000159082	3	1.19	1	No
ENSG00000258053	ENSG00000258053	3	1.1	1	No		TAF9	ENSG00000273841	3	1.19	1	No
ENSG00000258101	ENSG00000258101	3	1.1	1	No		TCF7L1-IT1	ENSG00000231134	4	1.19	0.86	No
ENSG00000258168	ENSG00000258168	4	1.1	0.488804	No		TCP10L3_ENSG00000290751	ENSG00000290751	3	1.19	1	No
ENSG00000258203	ENSG00000258203	3	1.1	1	No		THORLNC	ENSG00000226856	4	1.19	0.81	No
ENSG00000258256	ENSG00000258256	3	1.1	1	No		TLK1	ENSG00000198586	3	1.19	1	No
ENSG00000258308	ENSG00000258308	4	1.1	0.50533	No		TMEM106C	ENSG00000134291	3	1.19	1	No
ENSG00000258604	ENSG00000258604	4	1.1	0.853913	No		TMEM30A	ENSG00000112697	3	1.19	1	No
ENSG00000258699	ENSG00000258699	4	1.1	0.84121	No		TMEM41A	ENSG00000163900	3	1.19	1	No
ENSG00000258792	ENSG00000258792	4	1.1	0.487104	No		TSR2	ENSG00000158526	3	1.19	1	No
ENSG00000258885	ENSG00000258885	3	1.1	1	No		TSR3	ENSG00000007520	3	1.19	1	No
ENSG00000258902	ENSG00000258902	4	1.1	0.872343	No		TXNL1	ENSG00000091164	3	1.19	1	No
ENSG00000258943	ENSG00000258943	3	1.1	1	No		U3_ENSG00000199856	ENSG00000199856	4	1.19	0.5	No
ENSG00000258976	ENSG00000258976	3	1.1	1	No		U3_ENSG00000221673	ENSG00000221673	4	1.19	0.51	No
ENSG00000259001	ENSG00000259001	4	1.1	0.508459	No		VIPR2	ENSG00000106018	3	1.19	1	No
ENSG00000259320	ENSG00000259320	3	1.1	1	No		WIPI2	ENSG00000157954	4	1.19	0.85	No
ENSG00000259437	ENSG00000259437	3	1.1	1	No		Y_RNA_ENSG00000199912	ENSG00000199912	4	1.19	0.86	No
ENSG00000259460	ENSG00000259460	4	1.1	0.839935	No		Y_RNA_ENSG00000207466	ENSG00000207466	3	1.19	1	No
ENSG00000259661	ENSG00000259661	4	1.1	0.506415	No		Y_RNA_ENSG00000238797	ENSG00000238797	3	1.19	1	No
ENSG00000259882	ENSG00000259882	3	1.1	1	No		ZAP70	ENSG00000115085	3	1.19	1	No
ENSG00000260254	ENSG00000260254	4	1.1	0.500333	No		ZEB1	ENSG00000148516	3	1.19	1	No
ENSG00000260426	ENSG00000260426	4	1.1	0.855958	No		ZNF35	ENSG00000169981	3	1.19	1	No
ENSG00000260604	ENSG00000260604	3	1.1	1	No		ZNF790-AS1	ENSG00000267254	3	1.19	1	No
ENSG00000260658	ENSG00000260658	3	1.1	1	No		ABRAXAS1	ENSG00000163322	3	1.18	1	No
ENSG00000261065	ENSG00000261065	3	1.1	1	No		ADIPOR2	ENSG00000006831	3	1.18	1	No
ENSG00000261166	ENSG00000261166	4	1.1	0.508253	No		ALKBH6	ENSG00000239382	3	1.18	1	No
ENSG00000261184	ENSG00000261184	4	1.1	0.827128	No		ANKRD13B	ENSG00000198720	3	1.18	1	No
ENSG00000261757	ENSG00000261757	4	1.1	0.481112	No		AP5S1	ENSG00000125843	4	1.18	0.86	No
ENSG00000262528	ENSG00000262528	3	1.1	1	No		APOE	ENSG00000130203	4	1.18	0.86	No
ENSG00000265399	ENSG00000265399	3	1.1	1	No		ARHGAP31-AS1	ENSG00000241155	3	1.18	1	No
ENSG00000266680	ENSG00000266680	4	1.1	0.864628	No		ATF7IP2	ENSG00000166669	3	1.18	1	No
ENSG00000266821	ENSG00000266821	3	1.1	1	No		ATP2A3	ENSG00000074370	3	1.18	1	No
ENSG00000266908	ENSG00000266908	4	1.1	0.486378	No		C1orf198	ENSG00000119280	3	1.18	1	No
ENSG00000267122	ENSG00000267122	4	1.1	0.505903	No		CCDC183	ENSG00000213213	3	1.18	1	No
ENSG00000267215	ENSG00000267215	4	1.1	0.478198	No		CCNT2	ENSG00000082258	3	1.18	1	No
ENSG00000268088	ENSG00000268088	3	1.1	1	No		CDKL5	ENSG00000008086	3	1.18	1	No
ENSG00000268858	ENSG00000268858	3	1.1	1	No		CDKN2AIP	ENSG00000168564	3	1.18	1	No
ENSG00000269460	ENSG00000269460	3	1.1	1	No		CEP44	ENSG00000164118	3	1.18	1	No
ENSG00000270661	ENSG00000270661	4	1.1	0.876714	No		COL17A1	ENSG00000065618	3	1.18	1	No
ENSG00000270977	ENSG00000270977	3	1.1	1	No		CRELD2	ENSG00000184164	4	1.18	0.35	No
ENSG00000271581	ENSG00000271581	3	1.1	1	No		CSTF2T	ENSG00000177613	4	1.18	0.84	No
ENSG00000272140	ENSG00000272140	4	1.1	0.522349	No		CTNND1	ENSG00000198561	3	1.18	1	No
ENSG00000273014	ENSG00000273014	4	1.1	0.678402	No		CYP2E1	ENSG00000130649	3	1.18	1	No
ENSG00000274409	ENSG00000274409	4	1.1	0.83923	No		DUOX1	ENSG00000137857	3	1.18	1	No
ENSG00000274993	ENSG00000274993	3	1.1	1	No		ENSG00000176882	ENSG00000176882	3	1.18	1	No
ENSG00000275418	ENSG00000275418	3	1.1	1	No		ENSG00000200113	ENSG00000200113	4	1.18	0.84	No
ENSG00000276170	ENSG00000276170	3	1.1	1	No		ENSG00000224272	ENSG00000224272	3	1.18	1	No
ENSG00000276570	ENSG00000276570	4	1.1	0.68249	No		ENSG00000229311	ENSG00000229311	4	1.18	0.33	No
ENSG00000276888	ENSG00000276888	4	1.1	0.494377	No		ENSG00000230615	ENSG00000230615	3	1.18	1	No
ENSG00000279059	ENSG00000279059	4	1.1	0.490458	No		ENSG00000233633	ENSG00000233633	3	1.18	1	No
ENSG00000279136	ENSG00000279136	4	1.1	0.839045	No		ENSG00000234211	ENSG00000234211	3	1.18	1	No
ENSG00000279144	ENSG00000279144	4	1.1	0.162889	No		ENSG00000248787	ENSG00000248787	3	1.18	1	No
ENSG00000279208	ENSG00000279208	4	1.1	0.696899	No		ENSG00000251511	ENSG00000251511	4	1.18	0.51	No
ENSG00000279513	ENSG00000279513	3	1.1	1	No		ENSG00000254365	ENSG00000254365	4	1.18	0.17	No
ENSG00000279633	ENSG00000279633	3	1.1	1	No		ENSG00000254548	ENSG00000254548	3	1.18	1	No
ENSG00000279766	ENSG00000279766	3	1.1	1	No		ENSG00000257958	ENSG00000257958	4	1.18	0.53	No
ENSG00000280254	ENSG00000280254	3	1.1	1	No		ENSG00000258752	ENSG00000258752	3	1.18	1	No
ENSG00000280275	ENSG00000280275	4	1.1	0.345533	No		ENSG00000259001	ENSG00000259001	3	1.18	1	No
ENSG00000283108	ENSG00000283108	4	1.1	0.345498	No		ENSG00000259175	ENSG00000259175	4	1.18	0.53	No
ENSG00000283149	ENSG00000283149	3	1.1	1	No		ENSG00000273674	ENSG00000273674	3	1.18	0.69	No
ENSG00000283213	ENSG00000283213	4	1.1	0.83219	No		ENSG00000279602	ENSG00000279602	3	1.18	0.28	No
ENSG00000283240	ENSG00000283240	4	1.1	0.715201	No		ENSG00000280056	ENSG00000280056	4	1.18	0.51	No
ENSG00000283341	ENSG00000283341	4	1.1	0.503827	No		ENSG00000286262	ENSG00000286262	3	1.18	1	No
ENSG00000283999	ENSG00000283999	4	1.1	0.862667	No		ENSG00000288057	ENSG00000288057	3	1.18	1	No
ENSG00000284646	ENSG00000284646	4	1.1	0.4977	No		ENSG00000288548	ENSG00000288548	3	1.18	1	No
ENSG00000285269	ENSG00000285269	4	1.1	0.354296	No		ENSG00000290454	ENSG00000290454	3	1.18	1	No
ENSG00000285790	ENSG00000285790	4	1.1	0.872002	No		ENTPD4-DT	ENSG00000253390	4	1.18	0.17	No
ENSG00000286080	ENSG00000286080	4	1.1	0.518822	No		ENTPD6	ENSG00000197586	3	1.18	1	No
ENSG00000286517	ENSG00000286517	4	1.1	0.494625	No		FKBP7	ENSG00000079150	3	1.18	1	No
ENSG00000287012	ENSG00000287012	3	1.1	1	No		GAS1	ENSG00000180447	3	1.18	1	No
ENSG00000287335	ENSG00000287335	3	1.1	1	No		GDAP1	ENSG00000104381	3	1.18	1	No
ENSG00000287412	ENSG00000287412	4	1.1	0.488049	No		GJD2-DT	ENSG00000250007	4	1.18	0.51	No
ENSG00000287477	ENSG00000287477	4	1.1	0.503376	No		GNAL	ENSG00000141404	3	1.18	1	No
ENSG00000287575	ENSG00000287575	4	1.1	0.876166	No		GPATCH2L	ENSG00000089916	3	1.18	1	No
ENSG00000287591	ENSG00000287591	4	1.1	0.177025	No		HIBCH	ENSG00000198130	3	1.18	1	No
ENSG00000287763	ENSG00000287763	3	1.1	1	No		HIRIP3	ENSG00000149929	4	1.18	0.5	No
ENSG00000287919	ENSG00000287919	4	1.1	0.853143	No		IGHV1-2	ENSG00000211934	4	1.18	0.69	No
ENSG00000287964	ENSG00000287964	3	1.1	1	No		IGSF8	ENSG00000162729	4	1.18	0.34	No
ENSG00000288162	ENSG00000288162	4	1.1	0.850866	No		KDM7A-DT	ENSG00000260231	3	1.18	1	No
ENSG00000289084	ENSG00000289084	4	1.1	0.851749	No		LINC00457	ENSG00000225179	3	1.18	1	No
ENSG00000289245	ENSG00000289245	3	1.1	1	No		LINC01214	ENSG00000243550	4	1.18	0.37	No
ENSG00000289707	ENSG00000289707	4	1.1	0.497367	No		LINC01233	ENSG00000269364	4	1.18	0.52	No
ENSG00000290199	ENSG00000290199	4	1.1	0.865213	No		LINC01667	ENSG00000280081	4	1.18	0.52	No
ENSG00000290437	ENSG00000290437	3	1.1	1	No		LINC01965	ENSG00000256637	3	1.18	1	No
ENSG00000290449	ENSG00000290449	4	1.1	0.656039	No		LINC02481	ENSG00000246526	4	1.18	0.86	No
ENSG00000291003	ENSG00000291003	3	1.1	1	No		LINC02930	ENSG00000274461	3	1.18	1	No
ENSG00000291067	ENSG00000291067	3	1.1	1	No		LYNX1	ENSG00000180155	3	1.18	1	No
ENSG00000291073	ENSG00000291073	3	1.1	1	No		MAGOH	ENSG00000162385	3	1.18	1	No
ENSG00000291131	ENSG00000291131	4	1.1	0.858812	No		MAN1A2	ENSG00000198162	3	1.18	1	No
ENSG00000291249	ENSG00000291249	3	1.1	1	No		MAT2B	ENSG00000038274	3	1.18	1	No
ENTR1	ENSG00000165689	3	1.1	1	No		MED10	ENSG00000133398	3	1.18	1	No
ENY2	ENSG00000120533	3	1.1	1	No		MIR4316	ENSG00000264060	3	1.18	1	No
EOLA1-DT	ENSG00000241769	3	1.1	1	No		MIR607	ENSG00000207976	4	1.18	0.47	No
EPHX2	ENSG00000120915	3	1.1	1	No		MNT	ENSG00000070444	3	1.18	1	No
EPS15	ENSG00000085832	3	1.1	1	No		MPHOSPH9	ENSG00000051825	3	1.18	1	No
ERBB4	ENSG00000178568	3	1.1	1	No		MRGPRF	ENSG00000172935	3	1.18	1	No
ERBIN-DT	ENSG00000269961	4	1.1	0.47492	No		MRPS17	ENSG00000239789	3	1.18	1	No
ERC2	ENSG00000187672	3	1.1	1	No		MYLIP	ENSG00000007944	3	1.18	1	No
ERLIN2	ENSG00000147475	3	1.1	1	No		MZT1	ENSG00000204899	3	1.18	1	No
ESR1	ENSG00000091831	3	1.1	1	No		NCBP2	ENSG00000114503	3	1.18	1	No
ETFBKMT	ENSG00000139160	3	1.1	1	No		NELFA	ENSG00000185049	3	1.18	1	No
EXOSC1	ENSG00000171311	3	1.1	1	No		NFKB1	ENSG00000109320	3	1.18	1	No
EYA2	ENSG00000064655	3	1.1	1	No		OR2T8	ENSG00000177462	3	1.18	1	No
FAAH	ENSG00000117480	3	1.1	1	No		PCP4L1	ENSG00000248485	3	1.18	0.37	No
FAM114A1	ENSG00000197712	3	1.1	1	No		PIGP	ENSG00000185808	3	1.18	1	No
FAM120B	ENSG00000112584	3	1.1	1	No		PINK1-AS	ENSG00000117242	3	1.18	1	No
FAM209B	ENSG00000213714	4	1.1	0.653286	No		PLEKHA6	ENSG00000143850	4	1.18	0.17	No
FAM27E5	ENSG00000178130	3	1.1	1	No		POU2F2-AS2	ENSG00000259436	4	1.18	0.86	No
FAM86FP	ENSG00000164845	4	1.1	0.492986	No		PPIAP51	ENSG00000260229	3	1.18	1	No
FANCE	ENSG00000112039	3	1.1	1	No		PRIM2	ENSG00000146143	3	1.18	1	No
FBLIM1	ENSG00000162458	4	1.1	0.830891	No		RAB3A	ENSG00000105649	3	1.18	1	No
FBXO10	ENSG00000147912	3	1.1	1	No		RAVER1	ENSG00000161847	3	1.18	1	No
FBXO25	ENSG00000147364	3	1.1	1	No		RCN3	ENSG00000142552	3	1.18	1	No
FBXO28	ENSG00000143756	3	1.1	1	No		RN7SKP228	ENSG00000222974	3	1.18	1	No
FBXO30	ENSG00000118496	3	1.1	1	No		RNU6-176P	ENSG00000253005	3	1.18	1	No
FBXO45	ENSG00000174013	3	1.1	1	No		RNU6-672P	ENSG00000206638	3	1.18	1	No
FBXO6	ENSG00000116663	3	1.1	1	No		RNU7-107P	ENSG00000238523	4	1.18	0.5	No
FBXO9	ENSG00000112146	3	1.1	1	No		RPL22	ENSG00000116251	3	1.18	1	No
FCER1A	ENSG00000179639	3	1.1	1	No		RPL37A	ENSG00000197756	3	1.18	1	No
FFAR3	ENSG00000185897	4	1.1	0.158363	No		SDCBPP2	ENSG00000247570	4	1.18	0.18	No
FGD3	ENSG00000127084	3	1.1	1	No		SELENOT	ENSG00000198843	3	1.18	1	No
FGF2	ENSG00000138685	3	1.1	1	No		SLC16A3	ENSG00000141526	3	1.18	1	No
FKBP1B	ENSG00000119782	4	1.1	0.516109	No		SMIM15P2	ENSG00000270326	4	1.18	0.5	No
FKBP9P1_ENSG00000291029	ENSG00000291029	4	1.1	0.69158	No		SMIM8	ENSG00000111850	3	1.18	1	No
FLCN	ENSG00000154803	3	1.1	1	No		SMYD3	ENSG00000185420	3	1.18	1	No
FOXD4L3	ENSG00000187559	3	1.1	1	No		SOCS4	ENSG00000180008	3	1.18	1	No
FOXP1	ENSG00000114861	3	1.1	1	No		SPNS2	ENSG00000183018	4	1.18	0.86	No
FTCDNL1	ENSG00000226124	3	1.1	1	No		SRGAP3-AS1	ENSG00000224808	3	1.18	1	No
FTO	ENSG00000140718	3	1.1	1	No		STX10	ENSG00000104915	3	1.18	1	No
FUNDC1	ENSG00000069509	3	1.1	1	No		TBX2-AS1	ENSG00000267280	4	1.18	0.85	No
FZD4	ENSG00000174804	3	1.1	1	No		THAP1	ENSG00000131931	3	1.18	1	No
FZD7	ENSG00000155760	3	1.1	1	No		UQCC5	ENSG00000168273	3	1.18	1	No
GABPB2	ENSG00000143458	4	1.1	0.691304	No		USPL1	ENSG00000132952	3	1.18	1	No
GALK1	ENSG00000108479	4	1.1	0.49729	No		Y_RNA_ENSG00000199490	ENSG00000199490	3	1.18	1	No
GAPDHP35	ENSG00000250982	3	1.1	1	No		Y_RNA_ENSG00000199911	ENSG00000199911	4	1.18	0.49	No
GARNL3	ENSG00000136895	3	1.1	1	No		Y_RNA_ENSG00000222467	ENSG00000222467	3	1.18	1	No
GATD3	ENSG00000160221	3	1.1	1	No		Y_RNA_ENSG00000238443	ENSG00000238443	4	1.18	0.51	No
GBP1P1_ENSG00000225492	ENSG00000225492	3	1.1	1	No		Y_RNA_ENSG00000253096	ENSG00000253096	3	1.18	0.69	No
GDF5-AS1	ENSG00000204183	4	1.1	0.485225	No		ZBTB7A	ENSG00000178951	3	1.18	1	No
GDPD3	ENSG00000102886	3	1.1	1	No		ZFAND2A	ENSG00000178381	3	1.18	0.25	No
GDPD5	ENSG00000158555	3	1.1	1	No		ZNF268	ENSG00000090612	3	1.18	1	No
GEMIN6	ENSG00000152147	3	1.1	1	No		ZNF778	ENSG00000170100	3	1.18	1	No
GET4	ENSG00000239857	3	1.1	1	No		ZNF816	ENSG00000180257	3	1.18	1	No
GFUS	ENSG00000104522	3	1.1	1	No		ZNF850	ENSG00000267041	3	1.18	0.36	No
GGPS1	ENSG00000152904	3	1.1	1	No		ZSWIM7	ENSG00000214941	3	1.18	1	No
GMDS	ENSG00000112699	3	1.1	1	No		ANKRD20A8P	ENSG00000229089	3	1.17	0	No
GNAO1	ENSG00000087258	4	1.1	0.695909	No		ASXL2	ENSG00000143970	3	1.17	1	No
GNAS-AS1	ENSG00000235590	4	1.1	0.865552	No		B3GNT7	ENSG00000156966	3	1.17	1	No
GNL1	ENSG00000204590	3	1.1	1	No		BTNL10P	ENSG00000215811	3	1.17	1	No
GNL2	ENSG00000134697	3	1.1	1	No		C1QTNF3	ENSG00000082196	3	1.17	1	No
GOLGA3	ENSG00000090615	3	1.1	1	No		C2CD2	ENSG00000157617	3	1.17	1	No
GOLGA8B	ENSG00000215252	3	1.1	1	No		CD248	ENSG00000174807	4	1.17	0.52	No
GOT1-DT	ENSG00000224934	3	1.1	1	No		CDH23	ENSG00000107736	3	1.17	1	No
GPBP1L1	ENSG00000159592	3	1.1	1	No		CHST9	ENSG00000154080	4	1.17	0.69	No
GPHN	ENSG00000171723	3	1.1	1	No		CLEC4OP	ENSG00000291059	4	1.17	0.51	No
GPLD1	ENSG00000112293	3	1.1	1	No		CNTFR	ENSG00000122756	3	1.17	1	No
GPR25	ENSG00000170128	4	1.1	0.328958	No		CPNE3	ENSG00000085719	3	1.17	1	No
GPRASP1	ENSG00000198932	3	1.1	1	No		DMPK	ENSG00000104936	3	1.17	1	No
GRP	ENSG00000134443	4	1.1	0.492724	No		DNMBP	ENSG00000107554	3	1.17	1	No
GSDMD	ENSG00000104518	4	1.1	0.162133	No		ENPP7P11	ENSG00000250942	3	1.17	1	No
GSDME	ENSG00000105928	3	1.1	1	No		ENSG00000224100	ENSG00000224100	3	1.17	1	No
GTF2A1	ENSG00000165417	3	1.1	1	No		ENSG00000225333	ENSG00000225333	3	1.17	1	No
GTF2H2	ENSG00000145736	2	1.1	1	No		ENSG00000225850	ENSG00000225850	4	1.17	0.52	No
GTF2H5	ENSG00000272047	3	1.1	1	No		ENSG00000227496	ENSG00000227496	3	1.17	1	No
GTF2IP23	ENSG00000230295	4	1.1	0.739395	No		ENSG00000229407	ENSG00000229407	4	1.17	0.52	No
GTF2IRD2	ENSG00000196275	3	1.1	1	No		ENSG00000229727	ENSG00000229727	4	1.17	0.52	No
GTF3C1	ENSG00000077235	3	1.1	1	No		ENSG00000231440	ENSG00000231440	3	1.17	1	No
GTF3C4	ENSG00000125484	3	1.1	1	No		ENSG00000231505	ENSG00000231505	3	1.17	1	No
GZMB	ENSG00000100453	3	1.1	1	No		ENSG00000235011	ENSG00000235011	3	1.17	1	No
H2AC16	ENSG00000276903	3	1.1	1	No		ENSG00000235237	ENSG00000235237	4	1.17	0.51	No
H2AZ2P1	ENSG00000258741	4	1.1	0.495885	No		ENSG00000236194	ENSG00000236194	4	1.17	0.86	No
HAPLN1	ENSG00000145681	3	1.1	1	No		ENSG00000237174	ENSG00000237174	3	1.17	1	No
HDDC3	ENSG00000184508	3	1.1	1	No		ENSG00000241354	ENSG00000241354	3	1.17	1	No
HDX	ENSG00000165259	4	1.1	0.489798	No		ENSG00000249679	ENSG00000249679	3	1.17	1	No
HEXIM2-AS1	ENSG00000224505	3	1.1	1	No		ENSG00000255528	ENSG00000255528	3	1.17	0.69	No
HGS	ENSG00000185359	3	1.1	1	No		ENSG00000258526	ENSG00000258526	3	1.17	1	No
HIRA	ENSG00000100084	3	1.1	1	No		ENSG00000259460	ENSG00000259460	4	1.17	0.51	No
HMCES	ENSG00000183624	3	1.1	1	No		ENSG00000259503	ENSG00000259503	4	1.17	0.18	No
HMGN4	ENSG00000182952	4	1.1	0.500982	No		ENSG00000259702	ENSG00000259702	4	1.17	0.7	No
HMGXB4	ENSG00000100281	3	1.1	1	No		ENSG00000261543	ENSG00000261543	4	1.17	0.83	No
HMOX2	ENSG00000103415	3	1.1	1	No		ENSG00000279033	ENSG00000279033	3	1.17	1	No
HNRNPC	ENSG00000092199	3	1.1	1	No		ENSG00000290758	ENSG00000290758	3	1.17	1	No
HNRNPL	ENSG00000104824	3	1.1	1	No		ENSG00000291246	ENSG00000291246	4	1.17	0.51	No
HOOK2	ENSG00000095066	3	1.1	1	No		EPS15	ENSG00000085832	3	1.17	1	No
HOXD-AS2	ENSG00000237380	4	1.1	0.647684	No		ERC1	ENSG00000082805	3	1.17	1	No
HS6ST2	ENSG00000171004	3	1.1	1	No		FAIM	ENSG00000158234	3	1.17	1	No
HSBP1	ENSG00000230989	3	1.1	1	No		FBXW8	ENSG00000174989	3	1.17	1	No
HSD11B1-AS1	ENSG00000227591	4	1.1	0.504191	No		GNA13	ENSG00000120063	3	1.17	0.34	No
HSD17B12	ENSG00000149084	3	1.1	1	No		GS1-279B7.1	ENSG00000261024	4	1.17	0.65	No
HSP90B3P	ENSG00000203914	4	1.1	0.495969	No		IER3	ENSG00000137331	3	1.17	1	No
HSPA7	ENSG00000225217	3	1.1	1	No		IFT27	ENSG00000100360	3	1.17	1	No
HSPBP1	ENSG00000133265	3	1.1	1	No		IGHV3-43	ENSG00000232216	3	1.17	1	No
HTATIP2	ENSG00000109854	3	1.1	1	No		INGX	ENSG00000243468	4	1.17	0.85	No
HTT-AS	ENSG00000251075	4	1.1	0.517085	No		INO80C	ENSG00000153391	3	1.17	1	No
HUS1	ENSG00000136273	3	1.1	1	No		IQCJ	ENSG00000214216	3	1.17	1	No
HYMAI	ENSG00000283122	4	1.1	0.868319	No		KDM1B	ENSG00000165097	3	1.17	1	No
IAH1	ENSG00000134330	3	1.1	1	No		KMT2E-AS1	ENSG00000239569	4	1.17	0.51	No
ICAM3	ENSG00000076662	3	1.1	1	No		LBX1	ENSG00000138136	3	1.17	1	No
IER2	ENSG00000160888	3	1.1	1	No		LHPP	ENSG00000107902	3	1.17	1	No
IER3	ENSG00000137331	3	1.1	1	No		LINC00445	ENSG00000236036	4	1.17	0.52	No
IFNGR2	ENSG00000159128	3	1.1	1	No		LINC00605	ENSG00000251533	4	1.17	0.51	No
IGHM	ENSG00000211899	3	1.1	1	No		LINC01213	ENSG00000244541	3	1.17	1	No
IGHV3-16	ENSG00000211944	3	1.1	1	No		LINC01226	ENSG00000284543	3	1.17	1	No
IGHV3-21_ENSG00000211947	ENSG00000211947	3	1.1	1	No		LINC01440	ENSG00000235166	4	1.17	0.82	No
IGKJ3	ENSG00000211595	3	1.1	1	No		LINC01808	ENSG00000237992	3	1.17	1	No
IGLV2-14	ENSG00000211666	4	1.1	0.469036	No		LINC02614	ENSG00000241288	4	1.17	0.51	No
IL4R	ENSG00000077238	4	1.1	0.482124	No		LINC02814	ENSG00000236975	3	1.17	1	No
IL6R	ENSG00000160712	3	1.1	1	No		MAP2	ENSG00000078018	3	1.17	1	No
ILVBL	ENSG00000105135	3	1.1	1	No		MAP3K3	ENSG00000198909	3	1.17	1	No
INCENP	ENSG00000149503	3	1.1	1	No		MAP4K5	ENSG00000012983	3	1.17	1	No
INPP5K	ENSG00000132376	3	1.1	1	No		MAPT-AS1	ENSG00000264589	3	1.17	0.37	No
IRX2-DT	ENSG00000186493	4	1.1	0.818323	No		MATR3_ENSG00000015479	ENSG00000015479	3	1.17	0.38	No
ITGA3	ENSG00000005884	4	1.1	0.850069	No		MCM6	ENSG00000076003	3	1.17	1	No
ITPR1-DT	ENSG00000231249	4	1.1	0.848437	No		MIIP	ENSG00000116691	3	1.17	1	No
ITSN1	ENSG00000205726	3	1.1	1	No		MIR579	ENSG00000207956	3	1.17	1	No
KCTD13-DT	ENSG00000247735	4	1.1	0.698078	No		MRFAP1	ENSG00000179010	3	1.17	1	No
KDSR	ENSG00000119537	3	1.1	1	No		NOPCHAP1	ENSG00000151131	3	1.17	1	No
KHDRBS2-OT1	ENSG00000272195	4	1.1	0.484566	No		PPOX	ENSG00000143224	3	1.17	1	No
KIAA1143	ENSG00000163807	4	1.1	0.680573	No		PRKAB2	ENSG00000131791	3	1.17	1	No
KIAA1328	ENSG00000150477	3	1.1	1	No		PSMC5	ENSG00000087191	3	1.17	1	No
KIF1A	ENSG00000130294	3	1.1	1	No		PSPC1	ENSG00000121390	3	1.17	1	No
KIF5A	ENSG00000155980	3	1.1	1	No		RAB29	ENSG00000117280	3	1.17	1	No
KLC1	ENSG00000126214	3	1.1	1	No		RAB34	ENSG00000109113	3	1.17	1	No
KLHL22	ENSG00000099910	3	1.1	1	No		RAP2C	ENSG00000123728	3	1.17	1	No
KLHL28	ENSG00000179454	4	1.1	0.510834	No		RMI1	ENSG00000178966	3	1.17	1	No
KLHL9	ENSG00000198642	3	1.1	1	No		RN7SKP44	ENSG00000200472	3	1.17	1	No
KRAS	ENSG00000133703	4	1.1	0.851559	No		RNA5SP25	ENSG00000222747	3	1.17	1	No
KRT10	ENSG00000186395	4	1.1	0.84807	No		RNASEK	ENSG00000219200	3	1.17	1	No
KRT10-AS1	ENSG00000167920	3	1.1	1	No		RNU1-63P	ENSG00000206629	3	1.17	1	No
KYAT1	ENSG00000171097	4	1.1	0.67063	No		RNU2-43P	ENSG00000222238	3	1.17	1	No
L1CAM	ENSG00000198910	3	1.1	1	No		RNU6-356P	ENSG00000206867	4	1.17	0.85	No
L3HYPDH	ENSG00000126790	3	1.1	1	No		RNU6-415P	ENSG00000252061	4	1.17	0.51	No
LAMTOR2	ENSG00000116586	3	1.1	1	No		RNU6-689P	ENSG00000206924	3	1.17	1	No
LANCL1	ENSG00000115365	3	1.1	1	No		RPL29	ENSG00000162244	3	1.17	1	No
LARS1	ENSG00000133706	3	1.1	1	No		SBK3	ENSG00000231274	3	1.17	1	No
LASTR	ENSG00000242147	3	1.1	1	No		SCN8A	ENSG00000196876	3	1.17	1	No
LBP	ENSG00000129988	3	1.1	1	No		SIGLEC10	ENSG00000142512	3	1.17	1	No
LBX1-AS1	ENSG00000227128	3	1.1	1	No		SLC1A1	ENSG00000106688	3	1.17	1	No
LCA5L	ENSG00000157578	3	1.1	1	No		SLC25A25	ENSG00000148339	3	1.17	1	No
LCNL1	ENSG00000214402	3	1.1	1	No		SLC7A4	ENSG00000099960	3	1.17	1	No
LDLR	ENSG00000130164	3	1.1	1	No		SLC9C1	ENSG00000172139	3	1.17	1	No
LENG8-AS1	ENSG00000226696	3	1.1	1	No		SMIM10L1	ENSG00000256537	3	1.17	1	No
LHX5	ENSG00000089116	3	1.1	1	No		SNORD33	ENSG00000252022	4	1.17	0.49	No
LIMK1	ENSG00000106683	3	1.1	1	No		SNORD7	ENSG00000207297	3	1.17	1	No
LIN37	ENSG00000267796	3	1.1	1	No		SPC24	ENSG00000161888	3	1.17	1	No
LINC00113	ENSG00000225298	4	1.1	0.163027	No		TAF11	ENSG00000064995	3	1.17	1	No
LINC00229	ENSG00000234300	3	1.1	1	No		TCEANC2	ENSG00000116205	3	1.17	1	No
LINC00310	ENSG00000227456	3	1.1	1	No		TM7SF2	ENSG00000149809	3	1.17	1	No
LINC00366	ENSG00000229437	4	1.1	0.489526	No		TMC4	ENSG00000167608	3	1.17	1	No
LINC00421	ENSG00000236834	4	1.1	0.866871	No		TVP23A	ENSG00000166676	4	1.17	0.87	No
LINC00534	ENSG00000253394	4	1.1	0.347665	No		UBL3	ENSG00000122042	3	1.17	1	No
LINC00639	ENSG00000259070	3	1.1	1	No		ULK4P3	ENSG00000178081	4	1.17	0.49	No
LINC00652	ENSG00000179935	4	1.1	0.498361	No		UQCC4	ENSG00000174109	3	1.17	1	No
LINC00665	ENSG00000232677	4	1.1	0.306368	No		Y_RNA_ENSG00000252367	ENSG00000252367	3	1.17	1	No
LINC00667	ENSG00000263753	3	1.1	1	No		Y_RNA_ENSG00000273964	ENSG00000273964	4	1.17	0.49	No
LINC00687	ENSG00000228422	4	1.1	0.494505	No		YEATS4	ENSG00000127337	3	1.17	1	No
LINC00921	ENSG00000281005	3	1.1	1	No		ZNF175	ENSG00000105497	3	1.17	1	No
LINC00923	ENSG00000251209	4	1.1	0.837282	No		ZSCAN30	ENSG00000186814	3	1.17	1	No
LINC00927	ENSG00000259361	3	1.1	1	No		A2ML1	ENSG00000166535	3	1.16	1	No
LINC00951	ENSG00000226070	3	1.1	1	No		ADGRG6	ENSG00000112414	3	1.16	1	No
LINC00987	ENSG00000237248	3	1.1	1	No		APCDD1L-DT	ENSG00000231290	4	1.16	0.51	No
LINC01038	ENSG00000229011	4	1.1	0.681781	No		APOBEC3D	ENSG00000243811	3	1.16	1	No
LINC01047	ENSG00000232225	4	1.1	0.675568	No		ATP1A1-AS1	ENSG00000203865	4	1.16	0.51	No
LINC01074	ENSG00000227611	4	1.1	0.632313	No		BCL2L13	ENSG00000099968	3	1.16	1	No
LINC01234	ENSG00000249550	3	1.1	1	No		CALCA	ENSG00000110680	4	1.16	0.36	No
LINC01271	ENSG00000233077	4	1.1	0.494479	No		CCL15	ENSG00000275528	4	1.16	0.84	No
LINC01293	ENSG00000230836	4	1.1	0.833164	No		CCNE1	ENSG00000105173	3	1.16	1	No
LINC01357	ENSG00000232386	3	1.1	1	No		CD68	ENSG00000129226	3	1.16	1	No
LINC01413	ENSG00000260172	4	1.1	0.67649	No		CLN5	ENSG00000102805	3	1.16	1	No
LINC01480	ENSG00000270164	3	1.1	1	No		CNTF	ENSG00000242689	3	1.16	1	No
LINC01504	ENSG00000225434	3	1.1	1	No		CPEB1-AS1	ENSG00000259462	4	1.16	0.52	No
LINC01546	ENSG00000228459	3	1.1	1	No		CYP2R1	ENSG00000186104	3	1.16	1	No
LINC01625	ENSG00000238099	4	1.1	0.866357	No		D21S2088E	ENSG00000228592	4	1.16	0.48	No
LINC01637	ENSG00000237476	4	1.1	0.511726	No		DDR1	ENSG00000204580	3	1.16	1	No
LINC01686	ENSG00000261504	4	1.1	0.857854	No		DDX19A	ENSG00000168872	3	1.16	1	No
LINC01702	ENSG00000235200	3	1.1	0.6571	No		DYNC1LI2	ENSG00000135720	3	1.16	0.34	No
LINC01709	ENSG00000226715	3	1.1	1	No		ENSG00000202343	ENSG00000202343	4	1.16	0.33	No
LINC01719	ENSG00000233396	3	1.1	1	No		ENSG00000227698	ENSG00000227698	3	1.16	1	No
LINC01752	ENSG00000224961	4	1.1	0.659	No		ENSG00000228877	ENSG00000228877	3	1.16	1	No
LINC01810	ENSG00000237266	4	1.1	0.811052	No		ENSG00000231880	ENSG00000231880	3	1.16	1	No
LINC01817	ENSG00000231420	4	1.1	0.667614	No		ENSG00000232271	ENSG00000232271	3	1.16	1	No
LINC01884	ENSG00000233587	4	1.1	0.170958	No		ENSG00000234116	ENSG00000234116	4	1.16	0.68	No
LINC01924	ENSG00000267134	4	1.1	0.5001	No		ENSG00000234156	ENSG00000234156	4	1.16	0.52	No
LINC01963	ENSG00000260804	3	1.1	1	No		ENSG00000236358	ENSG00000236358	3	1.16	1	No
LINC01995	ENSG00000244247	3	1.1	1	No		ENSG00000237851	ENSG00000237851	4	1.16	0.51	No
LINC02011	ENSG00000260902	4	1.1	0.510057	No		ENSG00000241280	ENSG00000241280	3	1.16	1	No
LINC02057	ENSG00000249279	4	1.1	0.86427	No		ENSG00000251584	ENSG00000251584	3	1.16	1	No
LINC02090	ENSG00000230969	4	1.1	0.816413	No		ENSG00000252945	ENSG00000252945	4	1.16	0.66	No
LINC02112	ENSG00000249781	4	1.1	0.826718	No		ENSG00000254031	ENSG00000254031	4	1.16	0.86	No
LINC02160	ENSG00000251443	4	1.1	0.856668	No		ENSG00000279642	ENSG00000279642	3	1.16	1	No
LINC02224	ENSG00000249203	4	1.1	0.690192	No		ENSG00000280266	ENSG00000280266	3	1.16	1	No
LINC02304	ENSG00000259110	4	1.1	0.479866	No		ENSG00000286144	ENSG00000286144	3	1.16	1	No
LINC02381	ENSG00000250742	4	1.1	0.854863	No		ENSG00000290413	ENSG00000290413	3	1.16	1	No
LINC02404	ENSG00000257893	4	1.1	0.830601	No		ENSG00000291038	ENSG00000291038	4	1.16	0.49	No
LINC02413	ENSG00000257345	4	1.1	0.686	No		ENSG00000291067	ENSG00000291067	3	1.16	1	No
LINC02414	ENSG00000256424	4	1.1	0.476099	No		ENTPD3-AS1	ENSG00000223797	3	1.16	1	No
LINC02429	ENSG00000251266	4	1.1	0.639437	No		FBXO48	ENSG00000204923	3	1.16	1	No
LINC02436	ENSG00000250754	4	1.1	0.489655	No		FDFT1	ENSG00000079459	3	1.16	1	No
LINC02453	ENSG00000245017	3	1.1	1	No		FIP1L1	ENSG00000145216	3	1.16	1	No
LINC02545	ENSG00000254930	3	1.1	1	No		GEMIN2	ENSG00000092208	3	1.16	1	No
LINC02582	ENSG00000261780	3	1.1	1	No		GMNN	ENSG00000112312	3	1.16	1	No
LINC02640	ENSG00000233590	4	1.1	0.552178	No		GNAO1	ENSG00000087258	3	1.16	1	No
LINC02642	ENSG00000232591	4	1.1	0.522805	No		HCG25	ENSG00000232940	3	1.16	1	No
LINC02667	ENSG00000224190	3	1.1	1	No		HDDC3	ENSG00000184508	3	1.16	1	No
LINC02685	ENSG00000254654	4	1.1	0.677979	No		IGSF11	ENSG00000144847	3	1.16	1	No
LINC02690	ENSG00000255226	3	1.1	1	No		IKZF5	ENSG00000095574	3	1.16	1	No
LINC02696	ENSG00000254427	3	1.1	1	No		JMJD4	ENSG00000081692	3	1.16	1	No
LINC02714	ENSG00000251226	4	1.1	0.836397	No		LAPTM4B	ENSG00000104341	3	1.16	1	No
LINC02723	ENSG00000231680	4	1.1	0.344436	No		LINC00924	ENSG00000259134	3	1.16	1	No
LINC02730	ENSG00000255406	3	1.1	1	No		LINC02173	ENSG00000249613	3	1.16	1	No
LINC02744	ENSG00000254863	3	1.1	1	No		LINC02224	ENSG00000249203	3	1.16	1	No
LINC02747	ENSG00000255774	3	1.1	1	No		LINC02582	ENSG00000261780	3	1.16	1	No
LINC02751	ENSG00000254946	3	1.1	1	No		LMCD1	ENSG00000071282	3	1.16	1	No
LINC02760	ENSG00000254516	4	1.1	0.51438	No		MFAP3	ENSG00000037749	3	1.16	1	No
LINC02764	ENSG00000255484	3	1.1	1	No		MIA	ENSG00000261857	3	1.16	0.36	No
LINC02778	ENSG00000238242	4	1.1	0.508296	No		MIR105-1	ENSG00000207957	4	1.16	0.7	No
LINC02938	ENSG00000230731	3	1.1	1	No		MIR181B1	ENSG00000207975	4	1.16	0.17	No
LINC02963	ENSG00000255652	3	1.1	1	No		MIR302CHG	ENSG00000249532	4	1.16	0.5	No
LINC02988	ENSG00000285554	3	1.1	1	No		MIR3178	ENSG00000266232	3	1.16	1	No
LINC03008	ENSG00000229196	4	1.1	0.490483	No		MIR323A	ENSG00000199069	3	1.16	1	No
LINC03082	ENSG00000275830	4	1.1	0.494455	No		MIR3606	ENSG00000284180	3	1.16	1	No
LINP1	ENSG00000223784	3	1.1	1	No		MIR514B	ENSG00000252583	4	1.16	0.17	No
LIPT1	ENSG00000144182	4	1.1	0.517029	No		MPST	ENSG00000128309	3	1.16	1	No
LIPT2-AS1	ENSG00000254837	3	1.1	1	No		MRAS	ENSG00000158186	3	1.16	1	No
LITAF	ENSG00000189067	3	1.1	1	No		NAA60	ENSG00000122390	4	1.16	0.48	No
LLPH	ENSG00000139233	3	1.1	1	No		NBPF15	ENSG00000266338	3	1.16	1	No
LMO7DN	ENSG00000178734	3	1.1	1	No		NEXN-AS1	ENSG00000235927	3	1.16	1	No
LNCTAM34A	ENSG00000234546	4	1.1	0.845162	No		NMRK2	ENSG00000077009	3	1.16	1	No
LONRF3	ENSG00000175556	3	1.1	0.309289	No		NOTCH2NLC	ENSG00000286219	4	1.16	0.86	No
LRRC2-AS1	ENSG00000268324	3	1.1	1	No		NUDT12	ENSG00000112874	3	1.16	1	No
LRRC27	ENSG00000148814	3	1.1	1	No		PARM1	ENSG00000169116	3	1.16	1	No
LRRC77P	ENSG00000244227	3	1.1	1	No		PAXBP1-AS1	ENSG00000238197	4	1.16	0.5	No
LRRN3	ENSG00000173114	3	1.1	1	No		PCCA-DT	ENSG00000274605	3	1.16	1	No
LSM1	ENSG00000175324	3	1.1	1	No		PCDH17	ENSG00000118946	3	1.16	1	No
LSM2	ENSG00000204392	3	1.1	1	No		PDIA3P1	ENSG00000180867	3	1.16	1	No
LSM8	ENSG00000128534	3	1.1	1	No		PHOSPHO2	ENSG00000144362	3	1.16	1	No
LTO1	ENSG00000149716	3	1.1	1	No		PITPNC1	ENSG00000154217	3	1.16	1	No
LUC7L2	ENSG00000146963	4	1.1	0.856458	No		PMS1	ENSG00000064933	3	1.16	1	No
LVRN	ENSG00000172901	3	1.1	1	No		PPIAP72	ENSG00000174715	4	1.16	0.85	No
LYAR	ENSG00000145220	3	1.1	1	No		PRPF40B	ENSG00000110844	3	1.16	1	No
LYSMD2	ENSG00000140280	3	1.1	1	No		QSOX1	ENSG00000116260	3	1.16	1	No
MAFB	ENSG00000204103	3	1.1	1	No		RHOT1P1	ENSG00000266145	3	1.16	1	No
MAGOH	ENSG00000162385	4	1.1	0.511354	No		RNA5SP481	ENSG00000252623	3	1.16	1	No
MAP3K3	ENSG00000198909	3	1.1	1	No		RNU6-1008P	ENSG00000206887	4	1.16	0.49	No
MATR3P3	ENSG00000237897	3	1.1	1	No		RNU6-172P	ENSG00000222932	3	1.16	1	No
MBTPS2	ENSG00000012174	3	1.1	1	No		RNU6-288P	ENSG00000200560	4	1.16	0.32	No
MCM5	ENSG00000100297	3	1.1	1	No		RNU6-637P	ENSG00000206777	3	1.16	1	No
MCU	ENSG00000156026	3	1.1	1	No		RNU6-994P	ENSG00000222439	3	1.16	1	No
MED19	ENSG00000156603	4	1.1	0.848029	No		ROR1	ENSG00000185483	3	1.16	1	No
MED27	ENSG00000160563	4	1.1	0.86139	No		RPL23P8	ENSG00000219451	3	1.16	1	No
MED9	ENSG00000141026	3	1.1	1	No		RPN1	ENSG00000163902	3	1.16	0.7	No
MEGF10	ENSG00000145794	3	1.1	1	No		SDHAF1	ENSG00000205138	4	1.16	0.52	No
MESP2	ENSG00000188095	4	1.1	0.493628	No		SEPHS1P1	ENSG00000182722	4	1.16	0.5	No
METTL14-DT	ENSG00000281731	3	1.1	1	No		SLC4A11	ENSG00000088836	3	1.16	1	No
METTL15	ENSG00000169519	3	1.1	1	No		SLC6A1	ENSG00000157103	3	1.16	1	No
MFAP1	ENSG00000140259	3	1.1	1	No		SLC7A7	ENSG00000155465	3	1.16	1	No
MFF	ENSG00000168958	3	1.1	1	No		SNHG11	ENSG00000174365	3	1.16	1	No
MICOS10	ENSG00000173436	3	1.1	1	No		SNORA70_ENSG00000206886	ENSG00000206886	4	1.16	0.5	No
MIEN1	ENSG00000141741	3	1.1	1	No		SNORD105	ENSG00000209645	4	1.16	0.53	No
MIGA2	ENSG00000148343	4	1.1	0.871015	No		SNORD115_ENSG00000212411	ENSG00000212411	3	1.16	1	No
MINPP1	ENSG00000107789	4	1.1	0.84555	No		SNORD18_ENSG00000200677	ENSG00000200677	3	1.16	1	No
MIR1179	ENSG00000221630	3	1.1	1	No		SSPN	ENSG00000123096	4	1.16	0.85	No
MIR125A	ENSG00000208008	4	1.1	0.492478	No		STOX1	ENSG00000165730	3	1.16	1	No
MIR1261	ENSG00000221586	4	1.1	0.474933	No		TCF12	ENSG00000140262	3	1.16	1	No
MIR1297	ENSG00000283126	4	1.1	0.666667	No		TCFL5	ENSG00000101190	3	1.16	1	No
MIR1322	ENSG00000283210	4	1.1	0.847368	No		TDRD3	ENSG00000083544	3	1.16	1	No
MIR133A2	ENSG00000284508	3	1.1	1	No		TICAM2	ENSG00000243414	3	1.16	1	No
MIR181A2	ENSG00000207595	3	1.1	1	No		TMEM178B	ENSG00000261115	3	1.16	1	No
MIR200CHG	ENSG00000257084	4	1.1	0.49237	No		TRIM16L	ENSG00000291110	3	1.16	0.36	No
MIR2052HG	ENSG00000254349	4	1.1	0.859729	No		TRIM32	ENSG00000119401	3	1.16	1	No
MIR2909	ENSG00000276326	4	1.1	0.828492	No		TVP23C-CDRT4	ENSG00000259024	3	1.16	1	No
MIR3169	ENSG00000266663	4	1.1	0.718004	No		ZNF22	ENSG00000165512	3	1.16	1	No
MIR365B	ENSG00000283978	4	1.1	0.498752	No		ZNF271P	ENSG00000257267	3	1.16	1	No
MIR3663HG	ENSG00000234474	4	1.1	0.517282	No		ZNF407	ENSG00000215421	3	1.16	1	No
MIR3667HG	ENSG00000188511	3	1.1	1	No		AACS	ENSG00000081760	3	1.15	1	No
MIR3914-1	ENSG00000265878	4	1.1	0.522732	No		ADPGK-AS1	ENSG00000260898	3	1.15	1	No
MIR3935	ENSG00000265281	3	1.1	1	No		ALAD	ENSG00000148218	3	1.15	1	No
MIR3936HG	ENSG00000233006	3	1.1	1	No		ANKIB1	ENSG00000001629	3	1.15	1	No
MIR4252	ENSG00000265392	3	1.1	1	No		ANO10	ENSG00000160746	3	1.15	1	No
MIR4304	ENSG00000265526	3	1.1	1	No		AP4B1	ENSG00000134262	3	1.15	1	No
MIR4473	ENSG00000263790	4	1.1	0.865243	No		ARGLU1	ENSG00000134884	3	1.15	1	No
MIR4498	ENSG00000266704	3	1.1	0.678837	No		ARHGEF40	ENSG00000165801	3	1.15	1	No
MIR450B	ENSG00000216001	4	1.1	0.850965	No		ARMC2	ENSG00000118690	3	1.15	0.36	No
MIR4652	ENSG00000265423	4	1.1	0.838444	No		ARMC7	ENSG00000125449	3	1.15	1	No
MIR4701	ENSG00000264201	3	1.1	1	No		ATAD3A	ENSG00000197785	3	1.15	1	No
MIR4718	ENSG00000264733	4	1.1	0.805853	No		ATE1	ENSG00000107669	3	1.15	1	No
MIR4782	ENSG00000265429	3	1.1	1	No		ATP5F1E	ENSG00000124172	3	1.15	1	No
MIR4789	ENSG00000264974	4	1.1	0.651865	No		ATP6V1B2	ENSG00000147416	3	1.15	1	No
MIR4791	ENSG00000271898	4	1.1	0.855263	No		BLZF1	ENSG00000117475	3	1.15	1	No
MIR493HG	ENSG00000258399	3	1.1	1	No		BMERB1	ENSG00000166780	3	1.15	0.31	No
MIR500B	ENSG00000239057	4	1.1	0.315921	No		BTF3L4	ENSG00000134717	3	1.15	1	No
MIR518A2	ENSG00000207699	3	1.1	1	No		C5orf63	ENSG00000164241	3	1.15	1	No
MIR548D2	ENSG00000263690	3	1.1	1	No		CADM1-AS1	ENSG00000256315	4	1.15	0.53	No
MIR556	ENSG00000207729	4	1.1	0.153788	No		CBR4	ENSG00000145439	3	1.15	1	No
MIR597	ENSG00000207701	3	1.1	1	No		CBY1	ENSG00000100211	3	1.15	1	No
MIR8485	ENSG00000216191	3	1.1	1	No		CCR7	ENSG00000126353	3	1.15	1	No
MIR99B	ENSG00000207550	4	1.1	0.360625	No		CEBPA-DT	ENSG00000267296	3	1.15	1	No
MMGT1	ENSG00000169446	3	1.1	1	No		CENPJ	ENSG00000151849	3	1.15	1	No
MMP15	ENSG00000102996	3	1.1	1	No		CHCHD7	ENSG00000170791	3	1.15	1	No
MNT	ENSG00000070444	3	1.1	1	No		CHST12	ENSG00000136213	3	1.15	1	No
MOB4	ENSG00000115540	3	1.1	1	No		CNOT9	ENSG00000144580	3	1.15	1	No
MPO	ENSG00000005381	3	1.1	1	No		COX6B2	ENSG00000160471	3	1.15	1	No
MRAS	ENSG00000158186	3	1.1	1	No		CPEB2	ENSG00000137449	3	1.15	1	No
MRPL14	ENSG00000180992	3	1.1	0.364635	No		CPED1	ENSG00000106034	3	1.15	1	No
MRPL22	ENSG00000082515	3	1.1	1	No		CREBL2	ENSG00000111269	3	1.15	1	No
MRPL23	ENSG00000214026	3	1.1	1	No		CSAG3	ENSG00000268916	3	1.15	1	No
MRPS17	ENSG00000239789	3	1.1	1	No		CTNNBL1	ENSG00000132792	3	1.15	1	No
MS4A1	ENSG00000156738	4	1.1	0.871007	No		CYB5R2	ENSG00000166394	4	1.15	0.5	No
MSC-AS1	ENSG00000235531	3	1.1	1	No		DCAF7	ENSG00000136485	3	1.15	1	No
MSTO2P	ENSG00000203761	3	1.1	1	No		ENSG00000203644	ENSG00000203644	3	1.15	1	No
MTUS2	ENSG00000132938	3	1.1	1	No		ENSG00000222966	ENSG00000222966	3	1.15	1	No
MTUS2-AS1	ENSG00000179141	3	1.1	1	No		ENSG00000224301	ENSG00000224301	4	1.15	0.51	No
MYL6B-AS1	ENSG00000257809	4	1.1	0.496223	No		ENSG00000226143	ENSG00000226143	3	1.15	1	No
MYRF-AS1	ENSG00000124915	4	1.1	0.513082	No		ENSG00000227683	ENSG00000227683	3	1.15	1	No
NAAA	ENSG00000138744	3	1.1	1	No		ENSG00000232640	ENSG00000232640	3	1.15	1	No
NAALADL2	ENSG00000177694	4	1.1	0.491133	No		ENSG00000233223	ENSG00000233223	3	1.15	1	No
NAV2	ENSG00000166833	3	1.1	1	No		ENSG00000234481	ENSG00000234481	3	1.15	1	No
NCAPG2	ENSG00000146918	4	1.1	0.867715	No		ENSG00000243818	ENSG00000243818	4	1.15	0.85	No
NDUFA13	ENSG00000186010	3	1.1	1	No		ENSG00000248559	ENSG00000248559	3	1.15	1	No
NEDD8	ENSG00000129559	3	1.1	0.720397	No		ENSG00000252230	ENSG00000252230	4	1.15	0.69	No
NEMP1	ENSG00000166881	3	1.1	1	No		ENSG00000253110	ENSG00000253110	3	1.15	1	No
NETO2	ENSG00000171208	3	1.1	1	No		ENSG00000257286	ENSG00000257286	3	1.15	1	No
NEU3	ENSG00000162139	3	1.1	1	No		ENSG00000259255	ENSG00000259255	3	1.15	1	No
NFASC	ENSG00000163531	3	1.1	1	No		ENSG00000259390	ENSG00000259390	3	1.15	1	No
NFE2L3	ENSG00000050344	4	1.1	0.462815	No		ENSG00000260810	ENSG00000260810	3	1.15	1	No
NFIB	ENSG00000147862	3	1.1	1	No		ENSG00000276012	ENSG00000276012	4	1.15	0.49	No
NFKBIL1	ENSG00000204498	3	1.1	1	No		ENSG00000279342	ENSG00000279342	3	1.15	1	No
NHP2	ENSG00000145912	3	1.1	1	No		ENSG00000286257	ENSG00000286257	3	1.15	1	No
NINJ2	ENSG00000171840	3	1.1	1	No		ENSG00000290088	ENSG00000290088	3	1.15	1	No
NINL	ENSG00000101004	3	1.1	1	No		ENSG00000291061	ENSG00000291061	3	1.15	1	No
NIT2	ENSG00000114021	3	1.1	1	No		ENSG00000293110	ENSG00000293110	3	1.15	1	No
NMD3	ENSG00000169251	3	1.1	1	No		ERLIN2	ENSG00000147475	3	1.15	1	No
NPIPB1P	ENSG00000257513	4	1.1	0.850108	No		FAM241A	ENSG00000174749	3	1.15	1	No
NRAL	ENSG00000229434	4	1.1	0.84277	No		FAM32A	ENSG00000105058	3	1.15	1	No
NRAP	ENSG00000197893	3	1.1	1	No		FBL	ENSG00000105202	3	1.15	1	No
NRG1	ENSG00000157168	4	1.1	0.521262	No		FBXO33	ENSG00000165355	3	1.15	1	No
NRSN1	ENSG00000152954	3	1.1	1	No		FBXW2	ENSG00000119402	3	1.15	1	No
NT5C	ENSG00000125458	3	1.1	1	No		GALNT15	ENSG00000131386	3	1.15	1	No
NT5M	ENSG00000205309	3	1.1	1	No		GAS2L1P2	ENSG00000228376	4	1.15	0	No
NUDT19	ENSG00000213965	3	1.1	1	No		GBP1P1_ENSG00000290525	ENSG00000290525	3	1.15	1	No
NUDT21	ENSG00000167005	3	1.1	1	No		GHRLOS	ENSG00000240288	3	1.15	1	No
NUDT22	ENSG00000149761	3	1.1	1	No		GSDMB	ENSG00000073605	3	1.15	1	No
NUDT4	ENSG00000173598	3	1.1	1	No		GSS	ENSG00000100983	4	1.15	0.85	No
NUDT9P1	ENSG00000234043	3	1.1	1	No		HMG20A	ENSG00000140382	3	1.15	1	No
NUPR1	ENSG00000176046	3	1.1	1	No		IP6K2	ENSG00000068745	4	1.15	0.49	No
NYX	ENSG00000188937	3	1.1	1	No		JDP2-AS1	ENSG00000259319	3	1.15	1	No
OC90	ENSG00000253117	4	1.1	0.819305	No		L3MBTL4	ENSG00000154655	3	1.15	1	No
OR2A25	ENSG00000221933	4	1.1	0.511304	No		LDLRAP1	ENSG00000157978	3	1.15	1	No
OR7E87P	ENSG00000184055	4	1.1	0.355286	No		LINC00612	ENSG00000214851	3	1.15	1	No
ORC5	ENSG00000164815	3	1.1	1	No		LINC00929	ENSG00000259150	3	1.15	1	No
P4HTM	ENSG00000178467	3	1.1	1	No		LINC01400	ENSG00000232920	3	1.15	1	No
PAAF1	ENSG00000175575	3	1.1	1	No		LINC01877	ENSG00000238217	3	1.15	1	No
PABPC5-AS1	ENSG00000234161	4	1.1	0.523706	No		LINC02102	ENSG00000248677	4	1.15	0.85	No
PAQR3	ENSG00000163291	3	1.1	1	No		LINC02135	ENSG00000268532	3	1.15	1	No
PAX3	ENSG00000135903	3	1.1	1	No		LINC02545	ENSG00000254930	3	1.15	1	No
PCAT19	ENSG00000267107	3	1.1	1	No		LINC02690	ENSG00000255226	3	1.15	1	No
PCDHA11	ENSG00000249158	4	1.1	0.852078	No		LINC02705	ENSG00000254952	3	1.15	1	No
PCDHA2	ENSG00000204969	4	1.1	0.868652	No		LMNB1	ENSG00000113368	3	1.15	1	No
PCDHB14	ENSG00000120327	3	1.1	1	No		LONP2	ENSG00000102910	3	1.15	1	No
PCDHB2	ENSG00000112852	3	1.1	1	No		MAPRE1	ENSG00000101367	3	1.15	1	No
PCDHGC4	ENSG00000242419	4	1.1	0.838847	No		MARCHF5	ENSG00000198060	3	1.15	1	No
PCK1	ENSG00000124253	3	1.1	1	No		MAX	ENSG00000125952	3	1.15	1	No
PCNX4	ENSG00000126773	3	1.1	1	No		MFF-DT	ENSG00000236432	4	1.15	0.52	No
PCTP	ENSG00000141179	3	1.1	1	No		MIR124-1HG	ENSG00000253230	3	1.15	1	No
PDE4B	ENSG00000184588	3	1.1	1	No		MIR1245A	ENSG00000221502	3	1.15	0.38	No
PDE4D	ENSG00000113448	3	1.1	1	No		MIR3529	ENSG00000283484	3	1.15	1	No
PDGFA	ENSG00000197461	3	1.1	1	No		MIR4294	ENSG00000264800	3	1.15	1	No
PDGFC	ENSG00000145431	3	1.1	1	No		MIR4644	ENSG00000266245	3	1.15	1	No
PDK4-AS1	ENSG00000231170	4	1.1	0.517385	No		MIR4659A	ENSG00000266038	3	1.15	1	No
PDLIM5	ENSG00000163110	3	1.1	1	No		MPLKIP	ENSG00000168303	4	1.15	0.5	No
PEAR1	ENSG00000187800	4	1.1	0.677624	No		MRPL50	ENSG00000136897	3	1.15	1	No
PELI3	ENSG00000174516	3	1.1	1	No		MTA3	ENSG00000057935	3	1.15	1	No
PELO-AS1	ENSG00000248898	3	1.1	1	No		MYO5B	ENSG00000167306	4	1.15	0.83	No
PEX12	ENSG00000108733	3	1.1	1	No		NFE2L2	ENSG00000116044	3	1.15	1	No
PGPEP1	ENSG00000130517	3	1.1	1	No		NFKBIB	ENSG00000104825	3	1.15	1	No
PGRMC2	ENSG00000164040	3	1.1	1	No		NTRAS	ENSG00000227764	4	1.15	0.51	No
PHB1P20	ENSG00000271072	4	1.1	0.494587	No		ODAD2	ENSG00000169126	3	1.15	1	No
PHOSPHO2	ENSG00000144362	3	1.1	1	No		P2RY11	ENSG00000244165	3	1.15	1	No
PIAS2	ENSG00000078043	3	1.1	1	No		PAK3	ENSG00000077264	3	1.15	1	No
PIGO	ENSG00000165282	3	1.1	1	No		PCAT19	ENSG00000267107	3	1.15	1	No
PIGX	ENSG00000163964	3	1.1	1	No		PCNPP3	ENSG00000213344	3	1.15	1	No
PIK3CD	ENSG00000171608	3	1.1	1	No		PDCD6IPP1	ENSG00000275325	3	1.15	1	No
PITRM1	ENSG00000107959	3	1.1	1	No		PDGFA	ENSG00000197461	3	1.15	1	No
PITRM1-AS1	ENSG00000237399	4	1.1	0.159884	No		PET100P1	ENSG00000283390	3	1.15	1	No
PJA1	ENSG00000181191	4	1.1	0.500118	No		PIGO	ENSG00000165282	3	1.15	1	No
PKD1L2	ENSG00000166473	4	1.1	0.174608	No		PIM3	ENSG00000198355	3	1.15	1	No
PKDCC	ENSG00000162878	3	1.1	1	No		PISD	ENSG00000241878	3	1.15	1	No
PKNOX1	ENSG00000160199	3	1.1	1	No		POLR1H	ENSG00000066379	3	1.15	1	No
PLAAT3	ENSG00000176485	3	1.1	1	No		POLRMT	ENSG00000099821	3	1.15	1	No
PLEKHA3	ENSG00000116095	3	1.1	1	No		PTER	ENSG00000165983	3	1.15	0.3	No
PLEKHA7	ENSG00000166689	3	1.1	1	No		RN7SKP113	ENSG00000200761	3	1.15	1	No
PLEKHA8	ENSG00000106086	3	1.1	1	No		RNA5SP124	ENSG00000199609	3	1.15	1	No
PLEKHH3	ENSG00000068137	3	1.1	1	No		RNLS	ENSG00000184719	3	1.15	1	No
PLGLB2	ENSG00000125551	4	1.1	0.499243	No		RNU6-143P	ENSG00000252751	3	1.15	1	No
PLK3	ENSG00000173846	3	1.1	1	No		RNU6-188P	ENSG00000201077	3	1.15	1	No
PLLP	ENSG00000102934	4	1.1	0.489863	No		RNU6-527P	ENSG00000200295	3	1.15	1	No
PLOD3	ENSG00000106397	3	1.1	1	No		RNU6-604P	ENSG00000212219	3	1.15	1	No
PMFBP1	ENSG00000118557	4	1.1	0.494045	No		RNU6-679P	ENSG00000212305	3	1.15	1	No
POC1B	ENSG00000139323	3	1.1	1	No		RNU6-894P	ENSG00000252903	4	1.15	0.7	No
POLD3	ENSG00000077514	3	1.1	1	No		RNU6-989P	ENSG00000199626	3	1.15	1	No
POLG	ENSG00000140521	3	1.1	1	No		RPP14	ENSG00000163684	3	1.15	1	No
POLH-AS1	ENSG00000203362	4	1.1	0.491204	No		RPS27P25	ENSG00000239881	3	1.15	1	No
POLI	ENSG00000101751	3	1.1	1	No		SCAF1	ENSG00000126461	3	1.15	1	No
POLR1C	ENSG00000171453	3	1.1	1	No		SH3GL1	ENSG00000141985	3	1.15	1	No
POLR1F	ENSG00000105849	3	1.1	1	No		SHMT1	ENSG00000176974	3	1.15	1	No
POLR2D	ENSG00000144231	3	1.1	1	No		SLIT3-AS1	ENSG00000248222	3	1.15	1	No
POMP	ENSG00000132963	3	1.1	1	No		SNORD13P1	ENSG00000238498	3	1.15	1	No
POPDC3	ENSG00000132429	3	1.1	1	No		SNORD72	ENSG00000212296	3	1.15	1	No
POR	ENSG00000127948	3	1.1	1	No		SNRPD2P2	ENSG00000223982	4	1.15	0.51	No
POU5F1B	ENSG00000212993	4	1.1	0.832311	No		SNX30-DT	ENSG00000226609	3	1.15	0.36	No
POU6F2-AS1	ENSG00000224122	4	1.1	0.530806	No		STX12	ENSG00000117758	3	1.15	1	No
PPIC	ENSG00000168938	3	1.1	1	No		SUSD4	ENSG00000143502	3	1.15	1	No
PPIP5K1	ENSG00000168781	3	1.1	1	No		SYN2	ENSG00000157152	3	1.15	1	No
PPP1R12C	ENSG00000125503	3	1.1	1	No		TMEM45A	ENSG00000181458	4	1.15	0.52	No
PPP1R15B	ENSG00000158615	3	1.1	1	No		TSPYL5	ENSG00000180543	4	1.15	0.49	No
PPP1R3B-DT	ENSG00000248538	4	1.1	0.695872	No		Y_RNA_ENSG00000201596	ENSG00000201596	3	1.15	0.38	No
PPP1R8	ENSG00000117751	3	1.1	1	No		Y_RNA_ENSG00000201627	ENSG00000201627	3	1.15	1	No
PPP2CA	ENSG00000113575	3	1.1	1	No		Y_RNA_ENSG00000206636	ENSG00000206636	4	1.15	0.16	No
PRDX4	ENSG00000123131	3	1.1	1	No		Y_RNA_ENSG00000207243	ENSG00000207243	3	1.15	1	No
PRKCI	ENSG00000163558	3	1.1	1	No		Y_RNA_ENSG00000222206	ENSG00000222206	4	1.15	0.32	No
PRKRA	ENSG00000180228	3	1.1	1	No		Y_RNA_ENSG00000252341	ENSG00000252341	3	1.15	1	No
PRPSAP1	ENSG00000161542	3	1.1	1	No		ZBTB10	ENSG00000205189	3	1.15	1	No
PRXL2A	ENSG00000122378	3	1.1	1	No		ZFP3-DT	ENSG00000262693	4	1.15	0.18	No
PSMD13	ENSG00000185627	3	1.1	1	No		ZNF496	ENSG00000162714	3	1.15	1	No
PSPC1	ENSG00000121390	3	1.1	1	No		ZNF791	ENSG00000173875	3	1.15	1	No
PTGR1	ENSG00000106853	3	1.1	1	No		ZNF800	ENSG00000048405	3	1.15	1	No
PTMAP12	ENSG00000282886	3	1.1	1	No		ABHD16A	ENSG00000204427	4	1.14	0.51	No
PTPN14	ENSG00000152104	3	1.1	1	No		AHNAK2	ENSG00000185567	3	1.14	1	No
PTPN5	ENSG00000110786	4	1.1	0.840106	No		AP1G2	ENSG00000213983	3	1.14	1	No
PURG	ENSG00000172733	3	1.1	1	No		ATF5	ENSG00000169136	3	1.14	0.71	No
PWWP2A	ENSG00000170234	3	1.1	1	No		BRI3	ENSG00000164713	3	1.14	1	No
PYCARD	ENSG00000103490	4	1.1	0.643387	No		BVES-AS1	ENSG00000203808	3	1.14	1	No
PZP	ENSG00000126838	4	1.1	0.482637	No		C12orf29	ENSG00000133641	3	1.14	1	No
RAB11FIP3	ENSG00000090565	3	1.1	1	No		C8orf34-AS1	ENSG00000248801	4	1.14	0.16	No
RAB18	ENSG00000099246	3	1.1	1	No		CAB39L	ENSG00000102547	3	1.14	1	No
RAB34	ENSG00000109113	3	1.1	1	No		CCDC82	ENSG00000149231	3	1.14	1	No
RAD51-AS1	ENSG00000245849	3	1.1	1	No		CD200	ENSG00000091972	3	1.14	1	No
RALA	ENSG00000006451	3	1.1	1	No		CD55	ENSG00000196352	3	1.14	1	No
RASGRP1	ENSG00000172575	3	1.1	1	No		CDK10	ENSG00000185324	3	1.14	1	No
RASSF4	ENSG00000107551	3	1.1	1	No		CHIC2	ENSG00000109220	3	1.14	1	No
RASSF8-AS1	ENSG00000246695	3	1.1	1	No		CLCN5	ENSG00000171365	3	1.14	1	No
RBM19	ENSG00000122965	3	1.1	1	No		CTNS	ENSG00000040531	3	1.14	1	No
RBM4B	ENSG00000173914	3	1.1	1	No		DUSP28	ENSG00000188542	3	1.14	1	No
RBMX	ENSG00000147274	3	1.1	1	No		EIF1B-AS1	ENSG00000280739	3	1.14	1	No
RBP1	ENSG00000114115	3	1.1	1	No		ENSG00000202275	ENSG00000202275	3	1.14	1	No
RCBTB2	ENSG00000136161	3	1.1	1	No		ENSG00000207130	ENSG00000207130	3	1.14	1	No
RELT	ENSG00000054967	3	1.1	0.714636	No		ENSG00000224799	ENSG00000224799	3	1.14	1	No
RESF1	ENSG00000174718	3	1.1	1	No		ENSG00000226169	ENSG00000226169	3	1.14	1	No
RETREG1	ENSG00000154153	3	1.1	1	No		ENSG00000233251	ENSG00000233251	3	1.14	1	No
RFXAP	ENSG00000133111	3	1.1	1	No		ENSG00000236129	ENSG00000236129	3	1.14	1	No
RHPN2P1	ENSG00000258628	4	1.1	0.684712	No		ENSG00000248482	ENSG00000248482	3	1.14	1	No
RIMBP3C	ENSG00000183246	4	1.1	0.86584	No		ENSG00000249926	ENSG00000249926	3	1.14	1	No
RIPK2-DT	ENSG00000251136	3	1.1	1	No		ENSG00000250948	ENSG00000250948	3	1.14	1	No
RLF	ENSG00000117000	3	1.1	1	No		ENSG00000254362	ENSG00000254362	3	1.14	1	No
RMI1	ENSG00000178966	3	1.1	1	No		ENSG00000257429	ENSG00000257429	4	1.14	0.69	No
RN7SKP113	ENSG00000200761	3	1.1	1	No		ENSG00000258663	ENSG00000258663	3	1.14	1	No
RN7SKP133	ENSG00000201715	3	1.1	1	No		ENSG00000267250	ENSG00000267250	3	1.14	1	No
RN7SKP139	ENSG00000222343	4	1.1	0.514095	No		ENSG00000270059	ENSG00000270059	3	1.14	1	No
RN7SKP174	ENSG00000200673	3	1.1	1	No		ENSG00000272892	ENSG00000272892	4	1.14	0.5	No
RN7SKP278	ENSG00000222436	4	1.1	0.51412	No		ENSG00000276075	ENSG00000276075	3	1.14	1	No
RN7SKP280	ENSG00000201066	3	1.1	1	No		ENSG00000279289	ENSG00000279289	3	1.14	1	No
RN7SKP4	ENSG00000271818	3	1.1	1	No		ENSG00000281195	ENSG00000281195	3	1.14	1	No
RN7SKP72	ENSG00000199197	3	1.1	1	No		ENSG00000281468	ENSG00000281468	4	1.14	0.17	No
RN7SKP73	ENSG00000223007	3	1.1	1	No		ENSG00000283235	ENSG00000283235	3	1.14	1	No
RN7SKP77	ENSG00000200131	4	1.1	0.816557	No		ENSG00000287235	ENSG00000287235	3	1.14	1	No
RN7SKP9	ENSG00000201793	4	1.1	0.51062	No		ENSG00000287569	ENSG00000287569	3	1.14	1	No
RN7SL237P	ENSG00000264767	3	1.1	1	No		ENSG00000289725	ENSG00000289725	3	1.14	1	No
RN7SL252P	ENSG00000244318	4	1.1	0.69958	No		ENSG00000291273	ENSG00000291273	3	1.14	1	No
RN7SL258P	ENSG00000240589	3	1.1	1	No		ERVH-1	ENSG00000251292	3	1.14	1	No
RN7SL290P	ENSG00000264613	3	1.1	1	No		ESR1	ENSG00000091831	3	1.14	1	No
RN7SL35P	ENSG00000240347	3	1.1	1	No		EYA2	ENSG00000064655	3	1.14	0.35	No
RN7SL382P	ENSG00000240723	3	1.1	1	No		GEN1	ENSG00000178295	3	1.14	1	No
RN7SL398P	ENSG00000244356	3	1.1	1	No		GLO1	ENSG00000124767	3	1.14	1	No
RN7SL496P	ENSG00000242855	3	1.1	1	No		HECA	ENSG00000112406	3	1.14	1	No
RN7SL813P	ENSG00000241074	3	1.1	1	No		IGLJ5	ENSG00000211681	3	1.14	1	No
RNA5SP138	ENSG00000201968	4	1.1	0.695686	No		JOSD1	ENSG00000100221	3	1.14	1	No
RNA5SP188	ENSG00000199786	4	1.1	0.868176	No		KRAS	ENSG00000133703	3	1.14	1	No
RNA5SP190	ENSG00000202092	3	1.1	1	No		LINC00511	ENSG00000227036	3	1.14	1	No
RNA5SP197	ENSG00000200227	3	1.1	1	No		LINC00939	ENSG00000249267	4	1.14	0.5	No
RNA5SP241	ENSG00000212628	4	1.1	0.507963	No		LINC01239	ENSG00000234840	4	1.14	0.52	No
RNA5SP249	ENSG00000251936	3	1.1	1	No		LINC02238	ENSG00000223479	4	1.14	0.17	No
RNA5SP286	ENSG00000212454	3	1.1	1	No		LINC02668	ENSG00000226762	3	1.14	1	No
RNA5SP298	ENSG00000201861	4	1.1	0.835094	No		LINC02731	ENSG00000204241	3	1.14	0.37	No
RNA5SP344	ENSG00000223013	3	1.1	1	No		LINC03011	ENSG00000237310	4	1.14	0.52	No
RNA5SP378	ENSG00000200516	3	1.1	1	No		LINP1	ENSG00000223784	3	1.14	1	No
RNA5SP455	ENSG00000202060	3	1.1	1	No		METTL18	ENSG00000171806	3	1.14	1	No
RNA5SP50	ENSG00000200601	3	1.1	1	No		MICU1	ENSG00000107745	3	1.14	1	No
RNA5SP502	ENSG00000199564	4	1.1	0.704985	No		MIR193B	ENSG00000207639	3	1.14	0.35	No
RNA5SP505	ENSG00000201618	3	1.1	1	No		MIR221	ENSG00000207870	3	1.14	1	No
RNA5SP518	ENSG00000251766	4	1.1	0.520993	No		MIR3142HG	ENSG00000253522	3	1.14	1	No
RNA5SP519	ENSG00000252289	4	1.1	0.865318	No		MIR4300HG	ENSG00000245832	3	1.14	1	No
RNA5SP52	ENSG00000199318	4	1.1	0.511113	No		MIR4304	ENSG00000265526	3	1.14	1	No
RNASEH1-DT	ENSG00000234171	4	1.1	0.8525	No		MIR4520-1	ENSG00000264468	4	1.14	0.49	No
RNASEK	ENSG00000219200	3	1.1	1	No		MISFA	ENSG00000247595	3	1.14	1	No
RNF103	ENSG00000239305	3	1.1	1	No		NINJ2-AS1	ENSG00000177406	3	1.14	1	No
RNF114	ENSG00000124226	3	1.1	1	No		NSL1	ENSG00000117697	3	1.14	1	No
RNF138	ENSG00000134758	3	1.1	1	No		NUDT22	ENSG00000149761	3	1.14	1	No
RNF157-AS1	ENSG00000267128	3	1.1	1	No		PCMTD1-DT	ENSG00000228801	3	1.14	1	No
RNF186-AS1	ENSG00000235434	3	1.1	1	No		PDCL3	ENSG00000115539	3	1.14	1	No
RNF207	ENSG00000158286	4	1.1	0.50689	No		PEX7	ENSG00000112357	3	1.14	1	No
RNF32-AS1	ENSG00000224903	4	1.1	0.861492	No		PIGB	ENSG00000069943	4	1.14	0.51	No
RNF4	ENSG00000063978	3	1.1	1	No		PIGBOS1	ENSG00000225973	3	1.14	1	No
RNU1-17P	ENSG00000199892	3	1.1	1	No		PRELID1	ENSG00000169230	3	1.14	1	No
RNU2-6P	ENSG00000223336	4	1.1	0.518751	No		PXDNL	ENSG00000147485	3	1.14	1	No
RNU4-30P	ENSG00000222177	4	1.1	0.51812	No		RBM24	ENSG00000112183	3	1.14	1	No
RNU4-44P	ENSG00000199920	3	1.1	1	No		REV1	ENSG00000135945	3	1.14	1	No
RNU4-47P	ENSG00000222808	3	1.1	1	No		RN7SKP11	ENSG00000252827	3	1.14	1	No
RNU4-58P	ENSG00000200062	3	1.1	1	No		RN7SKP118	ENSG00000201201	3	1.14	1	No
RNU4-82P	ENSG00000199313	4	1.1	0.851747	No		RN7SL87P	ENSG00000239390	3	1.14	1	No
RNU4-87P	ENSG00000200974	3	1.1	1	No		RNU7-41P	ENSG00000251726	4	1.14	0.84	No
RNU4-88P	ENSG00000223152	3	1.1	1	No		RNY4P36	ENSG00000212418	3	1.14	1	No
RNU4ATAC5P	ENSG00000253035	4	1.1	0.494724	No		RSRC1	ENSG00000174891	3	1.14	1	No
RNU6-1087P	ENSG00000252411	4	1.1	0.495721	No		RUSF1-DT	ENSG00000260625	4	1.14	0.51	No
RNU6-1113P	ENSG00000207076	4	1.1	0.857176	No		SEC14L1	ENSG00000129657	3	1.14	1	No
RNU6-1146P	ENSG00000252091	4	1.1	0.490412	No		SEC24B	ENSG00000138802	3	1.14	1	No
RNU6-1159P	ENSG00000199803	4	1.1	0.500833	No		SNRNP27	ENSG00000124380	3	1.14	1	No
RNU6-1190P	ENSG00000222743	3	1.1	1	No		SPINT2	ENSG00000167642	3	1.14	1	No
RNU6-1196P	ENSG00000252030	3	1.1	1	No		SPRYD4	ENSG00000176422	3	1.14	1	No
RNU6-121P	ENSG00000222457	4	1.1	0.855828	No		SYNCRIP	ENSG00000135316	3	1.14	1	No
RNU6-1234P	ENSG00000252686	4	1.1	0.674902	No		TCP11L2	ENSG00000166046	3	1.14	1	No
RNU6-1274P	ENSG00000207287	3	1.1	1	No		TMEM109-DT	ENSG00000256944	3	1.14	1	No
RNU6-1327P	ENSG00000202172	3	1.1	1	No		TMEM258	ENSG00000134825	3	1.14	1	No
RNU6-1329P	ENSG00000202534	4	1.1	0.846779	No		TMEM272	ENSG00000281106	4	1.14	0.85	No
RNU6-1335P	ENSG00000202296	3	1.1	1	No		TNK1	ENSG00000174292	3	1.14	1	No
RNU6-1337P	ENSG00000252334	4	1.1	0.640564	No		TPT1-AS1	ENSG00000170919	3	1.14	1	No
RNU6-143P	ENSG00000252751	4	1.1	0.842653	No		TRAV6	ENSG00000211780	3	1.14	1	No
RNU6-151P	ENSG00000201028	3	1.1	1	No		TRIT1	ENSG00000043514	3	1.14	1	No
RNU6-168P	ENSG00000251998	4	1.1	0.158435	No		TTBK2	ENSG00000128881	3	1.14	0.37	No
RNU6-177P	ENSG00000223189	4	1.1	0.175105	No		WASHC5-AS1	ENSG00000253167	4	1.14	0.5	No
RNU6-185P	ENSG00000207150	4	1.1	0.660314	No		Y_RNA_ENSG00000207235	ENSG00000207235	3	1.14	1	No
RNU6-188P	ENSG00000201077	4	1.1	0.727237	No		ZFHX4-AS1	ENSG00000253661	4	1.14	0.51	No
RNU6-204P	ENSG00000199335	3	1.1	1	No		ZNF189	ENSG00000136870	3	1.14	1	No
RNU6-216P	ENSG00000200152	3	1.1	1	No		ZNF254	ENSG00000213096	3	1.14	1	No
RNU6-242P	ENSG00000207087	4	1.1	0.165551	No		ZNF354B	ENSG00000178338	3	1.14	1	No
RNU6-248P	ENSG00000222652	4	1.1	0.697789	No		ZNF767P	ENSG00000291118	3	1.14	1	No
RNU6-257P	ENSG00000222170	3	1.1	1	No		ABI1	ENSG00000136754	3	1.13	1	No
RNU6-293P	ENSG00000223191	4	1.1	0.849217	No		ADAT2	ENSG00000189007	3	1.13	1	No
RNU6-295P	ENSG00000252710	3	1.1	1	No		AK4P3	ENSG00000233381	3	1.13	1	No
RNU6-336P	ENSG00000201761	4	1.1	0.83883	No		AMPD2	ENSG00000116337	3	1.13	1	No
RNU6-348P	ENSG00000207114	4	1.1	0.7175	No		APRT	ENSG00000198931	3	1.13	1	No
RNU6-360P	ENSG00000212246	3	1.1	1	No		ARID5B	ENSG00000150347	3	1.13	1	No
RNU6-420P	ENSG00000239001	4	1.1	0.842128	No		ARL8B	ENSG00000134108	3	1.13	1	No
RNU6-426P	ENSG00000252273	3	1.1	1	No		ARSD	ENSG00000006756	3	1.13	1	No
RNU6-475P	ENSG00000251882	3	1.1	1	No		BBS5	ENSG00000163093	3	1.13	1	No
RNU6-477P	ENSG00000206614	3	1.1	1	No		BLVRA	ENSG00000106605	3	1.13	1	No
RNU6-531P	ENSG00000252503	3	1.1	1	No		BTBD7	ENSG00000011114	3	1.13	1	No
RNU6-543P	ENSG00000199446	4	1.1	0.504489	No		C11orf16	ENSG00000176029	3	1.13	1	No
RNU6-547P	ENSG00000252082	4	1.1	0.84894	No		CCDC86	ENSG00000110104	4	1.13	0.35	No
RNU6-651P	ENSG00000222972	3	1.1	1	No		CCSER2	ENSG00000107771	3	1.13	1	No
RNU6-716P	ENSG00000202491	4	1.1	0.172797	No		CEP63	ENSG00000182923	3	1.13	1	No
RNU6-731P	ENSG00000253022	4	1.1	0.862806	No		CERS1	ENSG00000223802	3	1.13	1	No
RNU6-745P	ENSG00000200216	4	1.1	0.839184	No		COX11P1	ENSG00000231162	3	1.13	1	No
RNU6-748P	ENSG00000207378	4	1.1	0.853019	No		CREB3L1	ENSG00000157613	3	1.13	1	No
RNU6-757P	ENSG00000222266	3	1.1	1	No		CROT	ENSG00000005469	3	1.13	1	No
RNU6-910P	ENSG00000212146	3	1.1	1	No		CSTF3	ENSG00000176102	3	1.13	1	No
RNU6-911P	ENSG00000252332	3	1.1	1	No		CYP4F23P	ENSG00000269516	3	1.13	1	No
RNU6-918P	ENSG00000212521	4	1.1	0.345831	No		DDO	ENSG00000203797	3	1.13	1	No
RNU6-973P	ENSG00000201560	4	1.1	0.870614	No		DDX10	ENSG00000178105	3	1.13	1	No
RNU6-992P	ENSG00000200213	4	1.1	0.493315	No		DOCK7-DT	ENSG00000235545	3	1.13	1	No
RNU6-995P	ENSG00000212546	4	1.1	0.830978	No		EIF2B2	ENSG00000119718	3	1.13	1	No
RNU6ATAC2P	ENSG00000210678	4	1.1	0.504103	No		ENSG00000201807	ENSG00000201807	3	1.13	1	No
RNU6ATAC4P	ENSG00000210181	4	1.1	0.483619	No		ENSG00000224731	ENSG00000224731	4	1.13	0.51	No
RNU7-105P	ENSG00000251919	4	1.1	0.846762	No		ENSG00000228999	ENSG00000228999	4	1.13	0.52	No
RNU7-127P	ENSG00000238812	4	1.1	0.852524	No		ENSG00000229190	ENSG00000229190	4	1.13	0.5	No
RNU7-188P	ENSG00000252872	4	1.1	0.667358	No		ENSG00000229337	ENSG00000229337	3	1.13	1	No
RNU7-61P	ENSG00000251706	3	1.1	1	No		ENSG00000235070	ENSG00000235070	3	1.13	1	No
RNU7-66P	ENSG00000238949	4	1.1	0.844907	No		ENSG00000235303	ENSG00000235303	3	1.13	1	No
ROR1-AS1	ENSG00000223949	4	1.1	0.857063	No		ENSG00000242790	ENSG00000242790	3	1.13	1	No
RP2	ENSG00000102218	4	1.1	0.87224	No		ENSG00000261379	ENSG00000261379	3	1.13	1	No
RPL12P25	ENSG00000235330	4	1.1	0.482285	No		ENSG00000265625	ENSG00000265625	3	1.13	1	No
RPL23P5	ENSG00000230406	3	1.1	1	No		ENSG00000278865	ENSG00000278865	3	1.13	1	No
RPL36AL	ENSG00000165502	3	1.1	1	No		ENSG00000279660	ENSG00000279660	3	1.13	1	No
RPL37A	ENSG00000197756	3	1.1	1	No		ENSG00000284685	ENSG00000284685	3	1.13	1	No
RPL41	ENSG00000229117	4	1.1	0.166813	No		ENSG00000286548	ENSG00000286548	4	1.13	0.86	No
RPN1	ENSG00000163902	3	1.1	1	No		ENSG00000288868	ENSG00000288868	4	1.13	0.52	No
RPS16	ENSG00000105193	3	1.1	1	No		EXOC3	ENSG00000180104	3	1.13	1	No
RPS26	ENSG00000197728	3	1.1	1	No		FABP5P3	ENSG00000241735	3	1.13	1	No
RPS27P14	ENSG00000244717	3	1.1	1	No		FAM47C	ENSG00000198173	3	1.13	1	No
RPS6KL1	ENSG00000198208	3	1.1	1	No		FAM50B	ENSG00000145945	3	1.13	1	No
RRAGAP1-AS1	ENSG00000258633	3	1.1	1	No		FAM90A10	ENSG00000285950	3	1.13	1	No
RSBN1L	ENSG00000187257	3	1.1	1	No		GRIP2	ENSG00000144596	3	1.13	1	No
RUFY1-AS1	ENSG00000244945	4	1.1	0.841454	No		HOXB8	ENSG00000120068	3	1.13	1	No
RUVBL1	ENSG00000175792	3	1.1	1	No		IFITM3P6	ENSG00000258352	3	1.13	1	No
SAA1	ENSG00000173432	4	1.1	0.481495	No		INSIG2	ENSG00000125629	3	1.13	1	No
SAMD4A-AS1	ENSG00000285774	4	1.1	0.499274	No		KLHL31	ENSG00000124743	3	1.13	1	No
SAP18	ENSG00000150459	3	1.1	1	No		LGALS1	ENSG00000100097	3	1.13	1	No
SAPCD1	ENSG00000228727	3	1.1	1	No		LIMK2	ENSG00000182541	3	1.13	1	No
SBNO1	ENSG00000139697	3	1.1	0.724892	No		LINC01140	ENSG00000267272	3	1.13	1	No
SCARNA23	ENSG00000251869	3	1.1	1	No		LINC01345	ENSG00000226374	4	1.13	0.5	No
SCIRT	ENSG00000237686	3	1.1	1	No		LINC02057	ENSG00000249279	3	1.13	1	No
SCN5A	ENSG00000183873	3	1.1	1	No		LINC02321	ENSG00000258884	4	1.13	0.51	No
SEBOX	ENSG00000274529	4	1.1	0.692659	No		LLPH	ENSG00000139233	3	1.13	1	No
SEC61A2	ENSG00000065665	3	1.1	1	No		LMAN1	ENSG00000074695	3	1.13	1	No
SELENOH	ENSG00000211450	3	1.1	1	No		LRRFIP1	ENSG00000124831	3	1.13	1	No
SELENOV	ENSG00000186838	3	1.1	1	No		MAIP1	ENSG00000162972	3	1.13	1	No
SEMA6A-AS1	ENSG00000248445	3	1.1	1	No		MAP3K13	ENSG00000073803	3	1.13	1	No
SEPTIN2	ENSG00000168385	3	1.1	1	No		MBTPS2	ENSG00000012174	3	1.13	1	No
SERPINA5	ENSG00000188488	3	1.1	1	No		MGAT5	ENSG00000152127	3	1.13	1	No
SERPINB1	ENSG00000021355	3	1.1	1	No		MIR16-2	ENSG00000198987	3	1.13	1	No
SERPINE2	ENSG00000135919	3	1.1	1	No		MIR4297	ENSG00000266676	3	1.13	1	No
SETD7	ENSG00000145391	3	1.1	1	No		MIR4451	ENSG00000266421	4	1.13	0.52	No
SH3PXD2A	ENSG00000107957	3	1.1	1	No		MIR504	ENSG00000207800	4	1.13	0.7	No
SIK2	ENSG00000170145	3	1.1	1	No		MIR548E	ENSG00000221214	3	1.13	1	No
SIM1-AS1	ENSG00000228082	4	1.1	0.154769	No		MIR548M	ENSG00000221187	3	1.13	1	No
SIN3B	ENSG00000127511	3	1.1	1	No		MIS18BP1	ENSG00000129534	3	1.13	1	No
SIPA1L2	ENSG00000116991	3	1.1	1	No		MRPL23	ENSG00000214026	3	1.13	1	No
SLC11A1	ENSG00000018280	3	1.1	1	No		MTRF1L	ENSG00000112031	3	1.13	1	No
SLC11A2	ENSG00000110911	3	1.1	1	No		MYCL	ENSG00000116990	4	1.13	0.69	No
SLC16A6	ENSG00000108932	3	1.1	1	No		NACA4P	ENSG00000228224	3	1.13	0.71	No
SLC17A6-DT	ENSG00000254768	4	1.1	0.489125	No		NHP2	ENSG00000145912	3	1.13	1	No
SLC19A1	ENSG00000173638	3	1.1	1	No		OTUD6B-AS1	ENSG00000253738	3	1.13	1	No
SLC2A1-DT	ENSG00000227533	4	1.1	0.869825	No		PARP15	ENSG00000173200	3	1.13	1	No
SLC2A10	ENSG00000197496	4	1.1	0.163543	No		PCDH9-AS1	ENSG00000234527	3	1.13	1	No
SLC30A5	ENSG00000145740	3	1.1	1	No		PDCD7	ENSG00000090470	3	1.13	1	No
SLC38A11	ENSG00000169507	3	1.1	1	No		PDE4B	ENSG00000184588	3	1.13	1	No
SLC39A13	ENSG00000165915	3	1.1	1	No		PDXP	ENSG00000241360	3	1.13	1	No
SLC41A3-AS1	ENSG00000250012	3	1.1	1	No		PGBP	ENSG00000227179	3	1.13	1	No
SLC47A1P2	ENSG00000231625	4	1.1	0.842968	No		PINX1	ENSG00000254093	4	1.13	0.5	No
SLC7A14-AS1	ENSG00000285051	3	1.1	1	No		PLLP	ENSG00000102934	4	1.13	0.51	No
SLC9B1P3	ENSG00000233867	4	1.1	0.505357	No		PXN-AS1	ENSG00000255857	4	1.13	0.51	No
SMAD2	ENSG00000175387	4	1.1	0.18039	No		RBM12B-AS1	ENSG00000279331	3	1.13	1	No
SMAGP	ENSG00000170545	3	1.1	1	No		REEP3	ENSG00000165476	3	1.13	1	No
SMARCA4	ENSG00000127616	3	1.1	1	No		RFFL	ENSG00000092871	3	1.13	1	No
SMARCB1	ENSG00000099956	3	1.1	1	No		RN7SKP284	ENSG00000222934	3	1.13	1	No
SMG1P7_ENSG00000291263	ENSG00000291263	4	1.1	0.511756	No		RNA5SP252	ENSG00000212433	3	1.13	1	No
SMIM10	ENSG00000184785	3	1.1	1	No		RNA5SP508	ENSG00000223259	3	1.13	1	No
SMS	ENSG00000102172	3	1.1	1	No		RNU1-101P	ENSG00000212473	3	1.13	1	No
SNCG	ENSG00000173267	3	1.1	1	No		RNU6-107P	ENSG00000252452	4	1.13	0.67	No
SNED1-AS1	ENSG00000225521	4	1.1	0.673644	No		RNU6-1087P	ENSG00000252411	3	1.13	1	No
SNORA31	ENSG00000199477	3	1.1	1	No		RNU6-321P	ENSG00000222844	3	1.13	1	No
SNORA70_ENSG00000200237	ENSG00000200237	4	1.1	0.511216	No		RNU6-386P	ENSG00000199520	3	1.13	1	No
SNORD114-2	ENSG00000200823	3	1.1	1	No		RNU6-694P	ENSG00000200941	3	1.13	1	No
SNORD114-20	ENSG00000202048	3	1.1	1	No		RNU6-745P	ENSG00000200216	4	1.13	0.51	No
SNORD18_ENSG00000238503	ENSG00000238503	3	1.1	1	No		RPL36AP33	ENSG00000235619	3	1.13	1	No
SNORD33	ENSG00000252022	4	1.1	0.512862	No		SCAMP1	ENSG00000085365	3	1.13	1	No
SNORD37	ENSG00000206775	3	1.1	1	No		SLC25A27	ENSG00000153291	3	1.13	1	No
SNORD53	ENSG00000265145	3	1.1	1	No		SLC31A2	ENSG00000136867	3	1.13	1	No
SNORD66	ENSG00000212158	3	1.1	1	No		SLC66A2	ENSG00000122490	3	1.13	1	No
SNORD77B	ENSG00000212414	4	1.1	0.69618	No		SMU1	ENSG00000122692	3	1.13	1	No
SNORD81_ENSG00000212278	ENSG00000212278	4	1.1	0.840978	No		SNORA16B	ENSG00000201544	3	1.13	1	No
SNORD97	ENSG00000238622	4	1.1	0.174512	No		SNORA70_ENSG00000276094	ENSG00000276094	3	1.13	1	No
SNRNP48	ENSG00000168566	3	1.1	1	No		SNORD114-7	ENSG00000199390	3	1.13	1	No
SNRPD2	ENSG00000125743	3	1.1	1	No		SSNA1	ENSG00000176101	3	1.13	1	No
SNRPN	ENSG00000128739	3	1.1	1	No		SSPOP_ENSG00000293556	ENSG00000293556	3	1.13	1	No
SNTB2	ENSG00000168807	3	1.1	1	No		STON2	ENSG00000140022	3	1.13	1	No
SNW1	ENSG00000100603	3	1.1	1	No		TICAM2-AS1	ENSG00000249249	3	1.13	1	No
SOCS4	ENSG00000180008	3	1.1	1	No		TMA16	ENSG00000198498	3	1.13	1	No
SOX7	ENSG00000171056	3	1.1	1	No		TMCC3	ENSG00000057704	3	1.13	1	No
SPATA18	ENSG00000163071	4	1.1	0.833384	No		TRAJ10	ENSG00000211879	3	1.13	1	No
SPATA25	ENSG00000149634	3	1.1	1	No		TRPS1-AS1	ENSG00000227170	4	1.13	0.33	No
SPATS1	ENSG00000249481	4	1.1	0.509023	No		TSPY3	ENSG00000228927	3	1.13	1	No
SPHK2	ENSG00000063176	3	1.1	1	No		TTC28-AS1	ENSG00000235954	3	1.13	1	No
SPIN2A	ENSG00000147059	4	1.1	0.511265	No		TTC38	ENSG00000075234	3	1.13	1	No
SPIRE1	ENSG00000134278	3	1.1	1	No		TXNDC11	ENSG00000153066	3	1.13	1	No
SPPL3	ENSG00000157837	3	1.1	1	No		UBE2N	ENSG00000177889	3	1.13	1	No
SPR	ENSG00000116096	3	1.1	1	No		VAV3	ENSG00000134215	3	1.13	1	No
SPTBN2	ENSG00000173898	3	1.1	1	No		WASIR2	ENSG00000231439	4	1.13	0.35	No
SRA1	ENSG00000213523	3	1.1	1	No		Y_RNA_ENSG00000200855	ENSG00000200855	4	1.13	0.5	No
SRGAP3-AS1	ENSG00000224808	4	1.1	0.674467	No		Y_RNA_ENSG00000201412	ENSG00000201412	3	1.13	1	No
SRRM1P3	ENSG00000237307	4	1.1	0.799192	No		ZBED5	ENSG00000236287	3	1.13	1	No
SRSF2	ENSG00000161547	3	1.1	1	No		ZNF655	ENSG00000197343	3	1.13	1	No
ST18	ENSG00000147488	4	1.1	0	No		ACVR2B-AS1	ENSG00000229589	3	1.12	1	No
ST20-AS1	ENSG00000259642	4	1.1	0.646789	No		ADAD2	ENSG00000140955	3	1.12	0.67	No
ST8SIA5-DT	ENSG00000270112	3	1.1	1	No		APLNR	ENSG00000134817	3	1.12	1	No
STAM2	ENSG00000115145	3	1.1	1	No		ARHGAP45	ENSG00000180448	3	1.12	1	No
STAMBP	ENSG00000124356	3	1.1	1	No		ATCAY	ENSG00000167654	3	1.12	1	No
STARD13-IT1	ENSG00000230300	4	1.1	0.50328	No		ATG4B	ENSG00000168397	3	1.12	1	No
STAU1	ENSG00000124214	3	1.1	1	No		AZGP1P1_ENSG00000291148	ENSG00000291148	3	1.12	1	No
STK33	ENSG00000130413	3	1.1	1	No		B9D2	ENSG00000123810	3	1.12	1	No
STK38L	ENSG00000211455	3	1.1	1	No		BACH1-IT2	ENSG00000228817	3	1.12	1	No
STN1	ENSG00000107960	3	1.1	1	No		BAD	ENSG00000002330	3	1.12	1	No
STRADA	ENSG00000266173	3	1.1	1	No		C9orf64	ENSG00000165118	3	1.12	1	No
STX8	ENSG00000170310	3	1.1	1	No		CCDC18-AS1	ENSG00000223745	3	1.12	1	No
STXBP4	ENSG00000166263	3	1.1	1	No		CCK	ENSG00000187094	3	1.12	1	No
STXBP5-AS1	ENSG00000233452	4	1.1	0.503481	No		CDK13	ENSG00000065883	3	1.12	1	No
SUCLA2-AS1	ENSG00000227848	3	1.1	1	No		CDKAL1	ENSG00000145996	3	1.12	1	No
SUCLG2-DT	ENSG00000241316	3	1.1	1	No		CEBPZOS	ENSG00000218739	3	1.12	1	No
SUMO4	ENSG00000177688	3	1.1	1	No		CFAP20DC-AS1	ENSG00000242428	3	1.12	1	No
SUV39H2	ENSG00000152455	3	1.1	1	No		CHMP1A	ENSG00000131165	3	1.12	1	No
SYNM-AS1	ENSG00000259475	3	1.1	1	No		COX6A1	ENSG00000111775	3	1.12	1	No
TADA2A	ENSG00000276234	3	1.1	1	No		CRIP1P4	ENSG00000182351	3	1.12	1	No
TAF12-DT	ENSG00000229388	3	1.1	1	No		CTSLP1	ENSG00000236417	3	1.12	1	No
TAF8	ENSG00000137413	3	1.1	1	No		DLGAP1-AS3	ENSG00000263724	3	1.12	1	No
TAP2	ENSG00000204267	3	1.1	1	No		DNAJC27	ENSG00000115137	3	1.12	1	No
TBC1D24	ENSG00000162065	4	1.1	0.682572	No		DSCAM-AS1	ENSG00000235123	4	1.12	0.16	No
TCEAL3-AS1	ENSG00000224031	4	1.1	0.512531	No		DZIP1L	ENSG00000158163	3	1.12	1	No
TCEAL4	ENSG00000133142	3	1.1	1	No		ECT2	ENSG00000114346	3	1.12	1	No
TCEANC	ENSG00000176896	4	1.1	0.862061	No		ENSG00000200075	ENSG00000200075	3	1.12	1	No
TCP11L1	ENSG00000176148	3	1.1	1	No		ENSG00000201036	ENSG00000201036	3	1.12	0.39	No
TDG	ENSG00000139372	3	1.1	1	No		ENSG00000224595	ENSG00000224595	4	1.12	0.33	No
TEAD2	ENSG00000074219	3	1.1	1	No		ENSG00000225057	ENSG00000225057	3	1.12	0.7	No
TENT4B	ENSG00000121274	4	1.1	0.494617	No		ENSG00000226426	ENSG00000226426	3	1.12	1	No
TEX10	ENSG00000136891	3	1.1	1	No		ENSG00000226530	ENSG00000226530	4	1.12	0.5	No
TEX26-AS1	ENSG00000224743	4	1.1	0.838836	No		ENSG00000229750	ENSG00000229750	3	1.12	1	No
TGM1	ENSG00000092295	3	1.1	1	No		ENSG00000231010	ENSG00000231010	3	1.12	1	No
TGOLN2	ENSG00000152291	3	1.1	1	No		ENSG00000231724	ENSG00000231724	3	1.12	1	No
THAP1	ENSG00000131931	3	1.1	1	No		ENSG00000231955	ENSG00000231955	3	1.12	1	No
THOP1	ENSG00000172009	3	1.1	1	No		ENSG00000232234	ENSG00000232234	4	1.12	0.34	No
TICAM2-AS1	ENSG00000249249	3	1.1	1	No		ENSG00000232411	ENSG00000232411	4	1.12	0.52	No
TM4SF19-AS1	ENSG00000235897	4	1.1	0.670186	No		ENSG00000232494	ENSG00000232494	3	1.12	1	No
TMEM106B	ENSG00000106460	3	1.1	1	No		ENSG00000248975	ENSG00000248975	4	1.12	0.82	No
TMEM106C	ENSG00000134291	3	1.1	1	No		ENSG00000252682	ENSG00000252682	3	1.12	1	No
TMEM139-AS1	ENSG00000231840	4	1.1	0.498954	No		ENSG00000253503	ENSG00000253503	3	1.12	1	No
TMEM141	ENSG00000244187	3	1.1	1	No		ENSG00000257298	ENSG00000257298	3	1.12	1	No
TMEM184A	ENSG00000164855	3	1.1	1	No		ENSG00000257386	ENSG00000257386	3	1.12	1	No
TMEM184C-DT	ENSG00000251298	3	1.1	1	No		ENSG00000258007	ENSG00000258007	4	1.12	0.51	No
TMEM203	ENSG00000187713	3	1.1	1	No		ENSG00000258909	ENSG00000258909	3	1.12	1	No
TMEM205	ENSG00000105518	3	1.1	1	No		ENSG00000259185	ENSG00000259185	3	1.12	1	No
TMEM250	ENSG00000238227	3	1.1	1	No		ENSG00000260331	ENSG00000260331	4	1.12	0.49	No
TMEM41A	ENSG00000163900	4	1.1	0.503189	No		ENSG00000261098	ENSG00000261098	3	1.12	1	No
TNK1	ENSG00000174292	3	1.1	1	No		ENSG00000268296	ENSG00000268296	3	1.12	1	No
TOB1-AS1	ENSG00000229980	3	1.1	1	No		ENSG00000280037	ENSG00000280037	3	1.12	1	No
TOP1P1	ENSG00000285665	4	1.1	0.486536	No		ENSG00000289212	ENSG00000289212	4	1.12	0.84	No
TP73-AS1	ENSG00000227372	3	1.1	1	No		ENSG00000291238	ENSG00000291238	4	1.12	0	No
TPSAB1	ENSG00000172236	4	1.1	0.822821	No		EPB41L4A-DT	ENSG00000278921	3	1.12	0.39	No
TRA2B	ENSG00000136527	3	1.1	1	No		ERAP2	ENSG00000164308	3	1.12	1	No
TRAJ11	ENSG00000211878	3	1.1	1	No		FAM66E	ENSG00000225725	3	1.12	1	No
TRAJ20	ENSG00000211869	4	1.1	0.314606	No		FXN	ENSG00000165060	3	1.12	1	No
TRAPPC6B	ENSG00000182400	3	1.1	1	No		FZD8	ENSG00000177283	4	1.12	0.5	No
TRAV40	ENSG00000211819	4	1.1	0.159782	No		GSTCD	ENSG00000138780	3	1.12	0.37	No
TRBV20OR9-2	ENSG00000205274	4	1.1	0.158054	No		HLA-DRB9	ENSG00000196301	3	1.12	1	No
TRDJ3	ENSG00000211828	3	1.1	1	No		HOPX	ENSG00000171476	3	1.12	1	No
TRERNA1	ENSG00000231265	4	1.1	0.510604	No		IFT43	ENSG00000119650	3	1.12	1	No
TRGJP1	ENSG00000211692	4	1.1	0.509439	No		IFT46	ENSG00000118096	3	1.12	1	No
TRIAP1	ENSG00000170855	3	1.1	1	No		IGKV1-17	ENSG00000240382	4	1.12	0.52	No
TRIM16	ENSG00000221926	4	1.1	0.86293	No		JMJD1C	ENSG00000171988	3	1.12	1	No
TRIM16L	ENSG00000291110	4	1.1	0.845954	No		KIF5C-AS1	ENSG00000231079	3	1.12	1	No
TRIM2	ENSG00000109654	3	1.1	1	No		KRT16P2	ENSG00000227300	4	1.12	0.51	No
TRIM26	ENSG00000234127	3	1.1	1	No		LCNL1	ENSG00000214402	3	1.12	1	No
TRIM36-IT1	ENSG00000250472	4	1.1	0.852221	No		LINC00680	ENSG00000290555	3	1.12	1	No
TRIM41	ENSG00000146063	3	1.1	1	No		LINC01005	ENSG00000228564	4	1.12	0.5	No
TRIM55	ENSG00000147573	3	1.1	1	No		LINC01132	ENSG00000227630	3	1.12	1	No
TRIP4	ENSG00000103671	3	1.1	0.366665	No		LINC01376	ENSG00000236204	3	1.12	1	No
TRMT44	ENSG00000155275	3	1.1	1	No		LINC01787	ENSG00000231987	3	1.12	1	No
TRMT6	ENSG00000089195	3	1.1	1	No		MAP3K4	ENSG00000085511	3	1.12	1	No
TSC22D4	ENSG00000166925	3	1.1	1	No		MED26	ENSG00000105085	3	1.12	1	No
TSPAN33	ENSG00000158457	3	1.1	1	No		METTL16	ENSG00000127804	3	1.12	1	No
TSPOAP1-AS1	ENSG00000265148	3	1.1	1	No		MIOS	ENSG00000164654	3	1.12	1	No
TSR3	ENSG00000007520	3	1.1	1	No		MIR3666	ENSG00000272230	4	1.12	0.18	No
TUBBP9_ENSG00000293066	ENSG00000293066	4	1.1	0.67026	No		MISP	ENSG00000099812	4	1.12	0.51	No
TWF1	ENSG00000151239	3	1.1	1	No		MSH3	ENSG00000113318	3	1.12	1	No
TXNRD3	ENSG00000197763	3	1.1	1	No		NFILZ	ENSG00000268480	3	1.12	1	No
TYRO3	ENSG00000092445	4	1.1	0.503679	No		NPIPA9	ENSG00000183889	3	1.12	1	No
U3_ENSG00000212321	ENSG00000212321	4	1.1	0.863462	No		NPTX1	ENSG00000171246	3	1.12	1	No
U3_ENSG00000212511	ENSG00000212511	4	1.1	0.852259	No		NUP93	ENSG00000102900	3	1.12	1	No
U8_ENSG00000200496	ENSG00000200496	4	1.1	0.479687	No		OGFR	ENSG00000060491	3	1.12	1	No
U8_ENSG00000238963	ENSG00000238963	4	1.1	0.487453	No		P2RX4	ENSG00000135124	3	1.12	1	No
UBA2	ENSG00000126261	4	1.1	0.873511	No		PCNX1	ENSG00000100731	3	1.12	1	No
UBAC2	ENSG00000134882	3	1.1	1	No		PLA2G4C	ENSG00000105499	3	1.12	1	No
UBAC2-AS1	ENSG00000228889	4	1.1	0.495794	No		PLAC9	ENSG00000189129	3	1.12	1	No
UBE2I	ENSG00000103275	3	1.1	1	No		PPIAP40	ENSG00000230593	4	1.12	0.84	No
UBE2T	ENSG00000077152	3	1.1	1	No		PPIL3	ENSG00000240344	3	1.12	1	No
UBXN2B	ENSG00000215114	3	1.1	1	No		PRPSAP2	ENSG00000141127	3	1.12	1	No
UGT2B11	ENSG00000213759	4	1.1	0.645805	No		RLF	ENSG00000117000	3	1.12	1	No
UPF3AP1	ENSG00000226478	4	1.1	0.464167	No		RNA5SP397	ENSG00000212625	3	1.12	1	No
UQCRHL	ENSG00000233954	3	1.1	1	No		RNA5SP48	ENSG00000200839	3	1.12	1	No
USF3	ENSG00000176542	3	1.1	1	No		RNU2-51P	ENSG00000222640	4	1.12	0.85	No
USP42	ENSG00000106346	3	1.1	1	No		RNU6-1126P	ENSG00000206729	3	1.12	1	No
USP49	ENSG00000164663	3	1.1	1	No		RNU6-118P	ENSG00000252361	3	1.12	1	No
UTP18	ENSG00000011260	3	1.1	1	No		RPL27A	ENSG00000166441	3	1.12	1	No
UXS1	ENSG00000115652	3	1.1	1	No		RPL29P12	ENSG00000224993	3	1.12	1	No
VAV2	ENSG00000160293	4	1.1	0.868044	No		RRP8	ENSG00000132275	3	1.12	1	No
VDAC1P8_ENSG00000293105	ENSG00000293105	4	1.1	0.517591	No		RTCB	ENSG00000100220	3	1.12	1	No
VEGFC	ENSG00000150630	4	1.1	0.50474	No		SERPINA5	ENSG00000188488	3	1.12	1	No
VEZF1	ENSG00000136451	3	1.1	1	No		SHLD1	ENSG00000171984	3	1.12	1	No
VPS18	ENSG00000104142	4	1.1	0.501268	No		SIAH2	ENSG00000181788	3	1.12	1	No
VSNL1	ENSG00000163032	3	1.1	1	No		SLC27A3	ENSG00000143554	3	1.12	1	No
VWA7	ENSG00000204396	3	1.1	1	No		SLC35B3	ENSG00000124786	3	1.12	1	No
WASHC4	ENSG00000136051	3	1.1	1	No		SNHG1	ENSG00000255717	3	1.12	1	No
WDPCP	ENSG00000143951	3	1.1	1	No		SOX2-OT	ENSG00000242808	4	1.12	0.51	No
WDR41	ENSG00000164253	3	1.1	1	No		STYX	ENSG00000198252	3	1.12	1	No
WDR46	ENSG00000227057	3	1.1	1	No		TEX45	ENSG00000198723	3	1.12	1	No
WDR5	ENSG00000196363	3	1.1	1	No		TFIP11-DT	ENSG00000261188	3	1.12	1	No
WDR86	ENSG00000187260	4	1.1	0.510891	No		THPO	ENSG00000090534	4	1.12	0.51	No
WEE1	ENSG00000166483	3	1.1	1	No		TMED10	ENSG00000170348	3	1.12	1	No
WLS	ENSG00000116729	3	1.1	1	No		TRAV12-2	ENSG00000211789	4	1.12	0.51	No
WNT5A	ENSG00000114251	3	1.1	1	No		TRMT1	ENSG00000104907	3	1.12	1	No
WTAPP1	ENSG00000255282	4	1.1	0.475037	No		TUBB2A	ENSG00000137267	3	1.12	1	No
XPR1	ENSG00000143324	3	1.1	1	No		U3_ENSG00000273788	ENSG00000273788	3	1.12	1	No
Y_RNA_ENSG00000199263	ENSG00000199263	4	1.1	0.490705	No		UBE2H	ENSG00000186591	3	1.12	1	No
Y_RNA_ENSG00000200309	ENSG00000200309	4	1.1	0.716711	No		USF3	ENSG00000176542	3	1.12	1	No
Y_RNA_ENSG00000200428	ENSG00000200428	4	1.1	0.497043	No		VNN3P_ENSG00000293493	ENSG00000293493	3	1.12	1	No
Y_RNA_ENSG00000200547	ENSG00000200547	4	1.1	0.831409	No		VPS18	ENSG00000104142	3	1.12	1	No
Y_RNA_ENSG00000200616	ENSG00000200616	4	1.1	0.836807	No		WHAMM	ENSG00000156232	3	1.12	1	No
Y_RNA_ENSG00000201047	ENSG00000201047	3	1.1	1	No		ZFYVE19	ENSG00000166140	3	1.12	1	No
Y_RNA_ENSG00000201074	ENSG00000201074	3	1.1	1	No		ZNF24	ENSG00000172466	3	1.12	1	No
Y_RNA_ENSG00000201314	ENSG00000201314	3	1.1	1	No		ZNF493	ENSG00000196268	3	1.12	1	No
Y_RNA_ENSG00000201464	ENSG00000201464	3	1.1	1	No		ZNF567	ENSG00000189042	3	1.12	1	No
Y_RNA_ENSG00000201549	ENSG00000201549	4	1.1	0.848837	No		ZNF789	ENSG00000198556	3	1.12	1	No
Y_RNA_ENSG00000202251	ENSG00000202251	3	1.1	1	No		ZNF93	ENSG00000184635	3	1.12	0.69	No
Y_RNA_ENSG00000202361	ENSG00000202361	4	1.1	0.490517	No		ABCA11P_ENSG00000293360	ENSG00000293360	4	1.11	0.51	No
Y_RNA_ENSG00000202438	ENSG00000202438	3	1.1	1	No		AHCTF1P1	ENSG00000226121	3	1.11	1	No
Y_RNA_ENSG00000206817	ENSG00000206817	3	1.1	1	No		ANLN	ENSG00000011426	3	1.11	1	No
Y_RNA_ENSG00000206912	ENSG00000206912	3	1.1	1	No		AP5Z1	ENSG00000242802	3	1.11	1	No
Y_RNA_ENSG00000207146	ENSG00000207146	4	1.1	0.512399	No		ARF6	ENSG00000165527	3	1.11	1	No
Y_RNA_ENSG00000207271	ENSG00000207271	4	1.1	0.163463	No		ARHGEF26-AS1	ENSG00000243069	3	1.11	1	No
Y_RNA_ENSG00000207342	ENSG00000207342	3	1.1	1	No		ARRDC3	ENSG00000113369	3	1.11	1	No
Y_RNA_ENSG00000207384	ENSG00000207384	4	1.1	0.335387	No		ASPSCR1	ENSG00000169696	3	1.11	1	No
Y_RNA_ENSG00000207401	ENSG00000207401	3	1.1	1	No		ATP11B-DT	ENSG00000240063	4	1.11	0.7	No
Y_RNA_ENSG00000207466	ENSG00000207466	3	1.1	1	No		BACH1-IT3	ENSG00000234293	3	1.11	1	No
Y_RNA_ENSG00000252398	ENSG00000252398	4	1.1	0.491344	No		BANP	ENSG00000172530	3	1.11	1	No
Y_RNA_ENSG00000252412	ENSG00000252412	4	1.1	0.499241	No		BHLHE40	ENSG00000134107	3	1.11	1	No
Y_RNA_ENSG00000252891	ENSG00000252891	4	1.1	0.49905	No		BRAF	ENSG00000157764	3	1.11	0.38	No
Y_RNA_ENSG00000252965	ENSG00000252965	3	1.1	1	No		BTF3L4P3	ENSG00000213108	3	1.11	1	No
YPEL1	ENSG00000100027	3	1.1	1	No		CAPN10	ENSG00000142330	4	1.11	0.48	No
YTHDF1	ENSG00000149658	3	1.1	1	No		CCDC121	ENSG00000176714	3	1.11	1	No
ZBTB24	ENSG00000112365	3	1.1	1	No		CENPK	ENSG00000123219	3	1.11	1	No
ZBTB3	ENSG00000185670	4	1.1	0.168117	No		CHAF1A	ENSG00000167670	3	1.11	1	No
ZC2HC1B	ENSG00000118491	4	1.1	0.479448	No		CHI3L2	ENSG00000064886	3	1.11	1	No
ZC3H12A-DT	ENSG00000233621	4	1.1	0.363403	No		EAPP	ENSG00000129518	3	1.11	1	No
ZDHHC16	ENSG00000171307	3	1.1	1	No		ECSCR	ENSG00000249751	3	1.11	1	No
ZFP41	ENSG00000181638	4	1.1	0.713719	No		ENSG00000199231	ENSG00000199231	4	1.11	0.5	No
ZFP90	ENSG00000184939	3	1.1	1	No		ENSG00000230120	ENSG00000230120	3	1.11	1	No
ZHX1	ENSG00000165156	3	1.1	1	No		ENSG00000232200	ENSG00000232200	3	1.11	0.36	No
ZMAT1	ENSG00000166432	3	1.1	1	No		ENSG00000253281	ENSG00000253281	3	1.11	1	No
ZMAT2	ENSG00000146007	3	1.1	1	No		ENSG00000253524	ENSG00000253524	3	1.11	1	No
ZNF10	ENSG00000256223	3	1.1	1	No		ENSG00000254943	ENSG00000254943	3	1.11	1	No
ZNF146	ENSG00000167635	3	1.1	1	No		ENSG00000255114	ENSG00000255114	3	1.11	1	No
ZNF160	ENSG00000170949	3	1.1	1	No		ENSG00000255130	ENSG00000255130	3	1.11	1	No
ZNF197	ENSG00000186448	3	1.1	1	No		ENSG00000258400	ENSG00000258400	3	1.11	1	No
ZNF281	ENSG00000162702	3	1.1	1	No		ENSG00000259652	ENSG00000259652	3	1.11	1	No
ZNF287	ENSG00000141040	4	1.1	0.817176	No		ENSG00000260288	ENSG00000260288	3	1.11	1	No
ZNF317	ENSG00000130803	3	1.1	1	No		ENSG00000279605	ENSG00000279605	4	1.11	0.52	No
ZNF318	ENSG00000171467	3	1.1	0.693666	No		ENSG00000285938	ENSG00000285938	3	1.11	1	No
ZNF319	ENSG00000166188	3	1.1	1	No		ENSG00000286292	ENSG00000286292	3	1.11	1	No
ZNF330	ENSG00000109445	3	1.1	1	No		ENSG00000289289	ENSG00000289289	3	1.11	1	No
ZNF354C	ENSG00000177932	3	1.1	1	No		ENSG00000290882	ENSG00000290882	4	1.11	0.51	No
ZNF365	ENSG00000138311	4	1.1	0.513859	No		FAM131B-AS2	ENSG00000232533	4	1.11	0.34	No
ZNF397	ENSG00000186812	3	1.1	1	No		FAM167A-AS1	ENSG00000184608	3	1.11	1	No
ZNF398	ENSG00000197024	3	1.1	1	No		FAM217B	ENSG00000196227	3	1.11	1	No
ZNF449	ENSG00000173275	3	1.1	1	No		FBXO45	ENSG00000174013	3	1.11	1	No
ZNF503-AS1	ENSG00000226051	4	1.1	0.854883	No		FMC1-LUC7L2	ENSG00000269955	3	1.11	1	No
ZNF506	ENSG00000081665	3	1.1	1	No		FOXP4	ENSG00000137166	3	1.11	1	No
ZNF507	ENSG00000168813	3	1.1	1	No		FRG1BP	ENSG00000149531	3	1.11	1	No
ZNF584-DT	ENSG00000232098	4	1.1	0.697136	No		FRK	ENSG00000111816	3	1.11	1	No
ZNF615	ENSG00000197619	3	1.1	1	No		G3BP1	ENSG00000145907	3	1.11	1	No
ZNF66	ENSG00000160229	4	1.1	0.506666	No		GASAL1	ENSG00000253669	3	1.11	1	No
ZNF670-ZNF695	ENSG00000135747	4	1.1	0.874627	No		GEMIN7	ENSG00000142252	3	1.11	1	No
ZNF674	ENSG00000251192	4	1.1	0.860679	No		GLIS2	ENSG00000126603	3	1.11	1	No
ZNF691	ENSG00000164011	4	1.1	0.837952	No		GLUD1P3	ENSG00000250959	3	1.11	1	No
ZNF773	ENSG00000152439	4	1.1	0.478988	No		GOLM2	ENSG00000166734	3	1.11	1	No
ZNF778	ENSG00000170100	3	1.1	1	No		GTF2I-AS1	ENSG00000232729	3	1.11	1	No
ZNF805	ENSG00000204524	3	1.1	1	No		H2AJ	ENSG00000246705	3	1.11	1	No
ZNF823	ENSG00000197933	3	1.1	1	No		HEYL	ENSG00000163909	3	1.11	1	No
ZNF84-DT	ENSG00000246394	3	1.1	1	No		HMCES	ENSG00000183624	3	1.11	1	No
ZNNT1	ENSG00000261087	3	1.1	1	No		KLF1	ENSG00000105610	3	1.11	1	No
ZP1	ENSG00000149506	4	1.1	0.51024	No		KLRC3	ENSG00000205810	3	1.11	1	No
A2M-AS1	ENSG00000245105	3	1	1	No		KLRG1	ENSG00000139187	3	1.11	1	No
ABCC4	ENSG00000125257	3	1	1	No		KMT5A	ENSG00000183955	3	1.11	1	No
ABHD17AP6	ENSG00000226981	3	1	1	No		LHX5	ENSG00000089116	3	1.11	1	No
ABHD17B	ENSG00000107362	3	1	1	No		LINC01567	ENSG00000224310	3	1.11	1	No
ABHD6	ENSG00000163686	4	1	0.825516	No		LINC01938	ENSG00000254066	3	1.11	1	No
ACAP2-IT1	ENSG00000229325	3	1	1	No		LINC01960	ENSG00000260868	3	1.11	1	No
ACTBP11	ENSG00000188460	3	1	1	No		LINC02268	ENSG00000248174	3	1.11	1	No
ACTG1P14	ENSG00000230581	3	1	1	No		LINC02358	ENSG00000251256	3	1.11	1	No
ACTR3BP5	ENSG00000227264	3	1	1	No		LINC02388	ENSG00000257259	3	1.11	1	No
ADGRL3-AS1	ENSG00000248692	3	1	1	No		LONRF1	ENSG00000154359	3	1.11	1	No
ADI1	ENSG00000182551	3	1	1	No		MANEA-DT	ENSG00000261366	3	1.11	1	No
ADRA1B	ENSG00000170214	3	1	1	No		MID1IP1	ENSG00000165175	3	1.11	0.71	No
AEN	ENSG00000181026	4	1	0.492412	No		MIR107	ENSG00000198997	3	1.11	1	No
AFF2-IT1	ENSG00000223516	3	1	1	No		MIR4314	ENSG00000264005	3	1.11	1	No
AFMID	ENSG00000183077	3	1	1	No		MIR548AS	ENSG00000263741	3	1.11	1	No
AGA	ENSG00000038002	3	1	1	No		MYO1B-AS1	ENSG00000227542	3	1.11	1	No
AHI1-DT	ENSG00000231028	3	1	1	No		NCF1C	ENSG00000165178	3	1.11	1	No
AK3	ENSG00000147853	3	1	1	No		PCDHA2	ENSG00000204969	3	1.11	1	No
AKAP1-DT	ENSG00000263004	3	1	1	No		PCED1A	ENSG00000132635	3	1.11	1	No
AKR1A1	ENSG00000117448	3	1	1	No		PLCB3	ENSG00000149782	3	1.11	1	No
ALDOC	ENSG00000109107	3	1	0.375216	No		POLI	ENSG00000101751	3	1.11	1	No
ALKBH2	ENSG00000189046	3	1	1	No		POLR3K	ENSG00000161980	3	1.11	1	No
ALKBH3-AS1	ENSG00000244926	3	1	1	No		PPAT	ENSG00000128059	3	1.11	1	No
ALKBH6	ENSG00000239382	3	1	1	No		PPIL4	ENSG00000131013	3	1.11	1	No
ALPL	ENSG00000162551	3	1	1	No		PPP1R3F	ENSG00000049769	3	1.11	1	No
AMACR	ENSG00000242110	3	1	1	No		PRSS2	ENSG00000275896	3	1.11	1	No
AMT	ENSG00000145020	3	1	1	No		RNA5SP131	ENSG00000202322	3	1.11	1	No
ANAPC13	ENSG00000129055	3	1	1	No		RNA5SP387	ENSG00000201096	3	1.11	1	No
ANAPC5	ENSG00000089053	3	1	1	No		RNA5SP430	ENSG00000199299	3	1.11	1	No
ANKRD44-IT1	ENSG00000236977	3	1	1	No		RNASEH2A	ENSG00000104889	3	1.11	0.36	No
ANKRD54	ENSG00000100124	3	1	1	No		RNF43	ENSG00000108375	4	1.11	0.83	No
ANXA7	ENSG00000138279	3	1	1	No		RNU1-16P	ENSG00000202347	3	1.11	1	No
ANXA8L1	ENSG00000264230	3	1	1	No		RNU2-13P	ENSG00000251718	3	1.11	1	No
AP3M2	ENSG00000070718	3	1	1	No		RNU6-228P	ENSG00000199570	3	1.11	1	No
AP4S1	ENSG00000100478	3	1	1	No		RNU6ATAC37P	ENSG00000221255	4	1.11	0.5	No
APELA	ENSG00000248329	3	1	1	No		RNU7-70P	ENSG00000252750	4	1.11	0.5	No
APLF	ENSG00000169621	3	1	1	No		RNY3P5	ENSG00000206854	4	1.11	0.5	No
APOBEC3H	ENSG00000100298	3	1	1	No		RPL15P11	ENSG00000223718	3	1.11	1	No
AQP3	ENSG00000165272	4	1	0.47281	No		SAMD4A-AS1	ENSG00000285774	3	1.11	1	No
ARG2	ENSG00000081181	4	1	0.821291	No		SCN7A	ENSG00000136546	3	1.11	1	No
ARHGAP27P1-BPTFP1-KPNA2P3	ENSG00000215769	3	1	1	No		SLC25A38	ENSG00000144659	3	1.11	1	No
ARHGEF17	ENSG00000110237	3	1	1	No		SLC7A6OS	ENSG00000103061	3	1.11	1	No
ARHGEF3	ENSG00000163947	3	1	1	No		SLMAP	ENSG00000163681	3	1.11	0.37	No
ARID3A	ENSG00000116017	3	1	1	No		SMAD7	ENSG00000101665	3	1.11	1	No
ARL17A	ENSG00000185829	3	1	1	No		SMS	ENSG00000102172	3	1.11	1	No
ARMCX4	ENSG00000196440	3	1	0.361694	No		SPNS3	ENSG00000182557	3	1.11	1	No
ARMCX5-GPRASP2_ENSG00000271147	ENSG00000271147	3	1	1	No		SREK1IP1	ENSG00000153006	3	1.11	1	No
ARRDC1-AS1	ENSG00000203993	3	1	1	No		SULT1C4	ENSG00000198075	3	1.11	1	No
ART5	ENSG00000167311	3	1	0.364753	No		TARBP1	ENSG00000059588	3	1.11	1	No
ASGR1	ENSG00000141505	3	1	1	No		TASP1	ENSG00000089123	3	1.11	1	No
ASXL3	ENSG00000141431	4	1	0.475863	No		TMEM42	ENSG00000169964	3	1.11	1	No
ATAT1	ENSG00000137343	3	1	1	No		TMSB4Y	ENSG00000154620	3	1.11	1	No
ATF2	ENSG00000115966	3	1	1	No		TNFAIP8L3	ENSG00000183578	3	1.11	0.37	No
ATOH8	ENSG00000168874	3	1	1	No		TRIM56	ENSG00000169871	3	1.11	1	No
B3GALNT1	ENSG00000169255	3	1	0.361802	No		TYK2	ENSG00000105397	3	1.11	1	No
BAG5	ENSG00000166170	3	1	1	No		TYW1B	ENSG00000277149	3	1.11	0.66	No
BASP1	ENSG00000176788	3	1	1	No		U2_ENSG00000283555	ENSG00000283555	4	1.11	0.49	No
BBS7	ENSG00000138686	3	1	1	No		VRK2	ENSG00000028116	3	1.11	1	No
BCDIN3D-AS1	ENSG00000258057	3	1	1	No		WARS2	ENSG00000116874	3	1.11	1	No
BCL2L12	ENSG00000126453	3	1	1	No		WDR76	ENSG00000092470	3	1.11	1	No
BCORL1	ENSG00000085185	3	1	0.343173	No		Y_RNA_ENSG00000206660	ENSG00000206660	3	1.11	1	No
BEND5	ENSG00000162373	3	1	1	No		Y_RNA_ENSG00000207131	ENSG00000207131	3	1.11	1	No
BIRC5	ENSG00000089685	3	1	1	No		Y_RNA_ENSG00000207218	ENSG00000207218	4	1.11	0.16	No
BMP6	ENSG00000153162	3	1	1	No		Y_RNA_ENSG00000212569	ENSG00000212569	3	1.11	1	No
BMS1P4_ENSG00000242338	ENSG00000242338	4	1	0.699472	No		ZDHHC20-IT1	ENSG00000236953	4	1.11	0.52	No
BMT2	ENSG00000164603	3	1	1	No		ZNF329	ENSG00000181894	4	1.11	0	No
BNIP1	ENSG00000113734	3	1	1	No		ZNF747-DT	ENSG00000235560	3	1.11	1	No
BOK-AS1	ENSG00000234235	4	1	0.651003	No		ABCC6	ENSG00000091262	3	1.1	0.65	No
BPNT1	ENSG00000162813	3	1	1	No		AGAP2-AS1	ENSG00000255737	3	1.1	1	No
BRWD1-AS2	ENSG00000255568	3	1	1	No		ALDH3A2	ENSG00000072210	3	1.1	1	No
BTF3	ENSG00000145741	3	1	1	No		AQP5-AS1	ENSG00000257588	3	1.1	1	No
BTF3L4P3	ENSG00000213108	4	1	0.485359	No		ATP1A4	ENSG00000132681	3	1.1	1	No
BTN2A3P_ENSG00000291104	ENSG00000291104	3	1	1	No		BMAL2-AS1	ENSG00000245311	3	1.1	1	No
BTRC	ENSG00000166167	3	1	1	No		BRI3BP	ENSG00000184992	3	1.1	1	No
BZW2	ENSG00000136261	3	1	1	No		C1orf115	ENSG00000162817	3	1.1	1	No
C11orf16	ENSG00000176029	3	1	1	No		C1orf56	ENSG00000143443	3	1.1	1	No
C1orf53	ENSG00000203724	3	1	0.350939	No		CAVIN4	ENSG00000170681	3	1.1	0.35	No
C1orf56	ENSG00000143443	3	1	1	No		CDC25B	ENSG00000101224	3	1.1	1	No
C1QL4	ENSG00000186897	3	1	1	No		COL4A6	ENSG00000197565	3	1.1	0.36	No
C2orf49	ENSG00000135974	3	1	1	No		CTTN-DT	ENSG00000246889	3	1.1	1	No
C2orf92	ENSG00000228486	3	1	1	No		DDX52	ENSG00000277594	3	1.1	1	No
C6orf62	ENSG00000112308	3	1	1	No		DNAJC12	ENSG00000108176	3	1.1	1	No
C9orf78P2	ENSG00000224569	3	1	1	No		EIF4A1P4	ENSG00000257790	3	1.1	1	No
CA11	ENSG00000063180	3	1	1	No		ENDOD1	ENSG00000149218	3	1.1	1	No
CACNA2D1-AS1	ENSG00000223770	3	1	1	No		ENKD1	ENSG00000124074	3	1.1	1	No
CACNA2D4	ENSG00000151062	3	1	1	No		ENSG00000201541	ENSG00000201541	3	1.1	1	No
CAD	ENSG00000084774	4	1	0.165121	No		ENSG00000223530	ENSG00000223530	3	1.1	1	No
CALCA	ENSG00000110680	3	1	1	No		ENSG00000226605	ENSG00000226605	3	1.1	0.38	No
CAMK4	ENSG00000152495	3	1	1	No		ENSG00000226900	ENSG00000226900	3	1.1	1	No
CAMKK2	ENSG00000110931	3	1	1	No		ENSG00000229308	ENSG00000229308	4	1.1	0.5	No
CARD16	ENSG00000204397	3	1	1	No		ENSG00000229791	ENSG00000229791	3	1.1	1	No
CASP1P2	ENSG00000254750	3	1	1	No		ENSG00000230729	ENSG00000230729	3	1.1	1	No
CBY1	ENSG00000100211	3	1	1	No		ENSG00000237954	ENSG00000237954	4	1.1	0.49	No
CCDC121	ENSG00000176714	4	1	0.484345	No		ENSG00000241352	ENSG00000241352	3	1.1	1	No
CCDC127	ENSG00000164366	3	1	1	No		ENSG00000245059	ENSG00000245059	3	1.1	1	No
CCDC33	ENSG00000140481	3	1	1	No		ENSG00000253142	ENSG00000253142	3	1.1	1	No
CCDC62	ENSG00000130783	3	1	1	No		ENSG00000253924	ENSG00000253924	3	1.1	1	No
CCDC88C	ENSG00000015133	3	1	1	No		ENSG00000254165	ENSG00000254165	3	1.1	1	No
CCK	ENSG00000187094	3	1	1	No		ENSG00000255467	ENSG00000255467	3	1.1	1	No
CCL3-AS1	ENSG00000277089	3	1	0.681235	No		ENSG00000257199	ENSG00000257199	4	1.1	0.49	No
CCNDBP1	ENSG00000166946	3	1	1	No		ENSG00000259756	ENSG00000259756	3	1.1	1	No
CCNE1	ENSG00000105173	3	1	1	No		ENSG00000268555	ENSG00000268555	3	1.1	1	No
CCR6	ENSG00000112486	3	1	1	No		ENSG00000272316	ENSG00000272316	4	1.1	0.54	No
CD58	ENSG00000116815	3	1	1	No		ENSG00000280255	ENSG00000280255	4	1.1	0.18	No
CD79A	ENSG00000105369	3	1	1	No		ENSG00000280325	ENSG00000280325	4	1.1	0.85	No
CDC16	ENSG00000130177	3	1	1	No		ENSG00000287842	ENSG00000287842	3	1.1	1	No
CDCA4	ENSG00000170779	3	1	1	No		ENSG00000290530	ENSG00000290530	3	1.1	1	No
CDKN2AIP	ENSG00000168564	3	1	1	No		ENSG00000290590	ENSG00000290590	3	1.1	1	No
CDRT15P12	ENSG00000233765	3	1	1	No		ENSG00000290820	ENSG00000290820	3	1.1	1	No
CDS2	ENSG00000101290	3	1	0.345199	No		FAF1	ENSG00000185104	3	1.1	1	No
CENPP	ENSG00000188312	3	1	0.348778	No		FCGR1BP	ENSG00000291135	3	1.1	1	No
CEP104	ENSG00000116198	3	1	1	No		FGF7	ENSG00000140285	3	1.1	1	No
CEP43	ENSG00000213066	3	1	1	No		FMO3	ENSG00000007933	3	1.1	1	No
CFAP68	ENSG00000137720	3	1	1	No		FUT10	ENSG00000172728	3	1.1	1	No
CFDP1	ENSG00000153774	3	1	1	No		GATM	ENSG00000171766	3	1.1	1	No
CFL1P1	ENSG00000290782	4	1	0.310886	No		GRWD1	ENSG00000105447	3	1.1	1	No
CHCHD2P6	ENSG00000235084	3	1	1	No		GTF2H5	ENSG00000272047	3	1.1	1	No
CHEK2	ENSG00000183765	3	1	1	No		HBM	ENSG00000206177	3	1.1	1	No
CHKA-DT	ENSG00000255236	3	1	1	No		HJURP	ENSG00000123485	4	1.1	0.51	No
CHMP1A	ENSG00000131165	3	1	1	No		HLA-S	ENSG00000225851	3	1.1	1	No
CHMP6	ENSG00000176108	3	1	1	No		HNRNPA1P57	ENSG00000237442	3	1.1	1	No
CHORDC1	ENSG00000110172	3	1	1	No		HPCA	ENSG00000121905	3	1.1	1	No
CIAO1	ENSG00000144021	3	1	1	No		HYKK	ENSG00000188266	3	1.1	1	No
CIAO3	ENSG00000103245	3	1	1	No		IFRD1	ENSG00000006652	3	1.1	1	No
CIC	ENSG00000079432	3	1	1	No		INE1	ENSG00000224975	3	1.1	1	No
CIDEB	ENSG00000136305	3	1	1	No		KDM2B-DT	ENSG00000256742	4	1.1	0.51	No
CINP	ENSG00000100865	3	1	1	No		KDM4B	ENSG00000127663	3	1.1	1	No
CITED2	ENSG00000164442	3	1	1	No		KLHL9	ENSG00000198642	3	1.1	1	No
CKLF	ENSG00000217555	3	1	1	No		LINC00938	ENSG00000273015	3	1.1	1	No
CLCN4	ENSG00000073464	3	1	1	No		LINC02397	ENSG00000205056	3	1.1	1	No
CLDN4	ENSG00000189143	3	1	1	No		LINC02501	ENSG00000249882	3	1.1	1	No
CLDND1	ENSG00000080822	3	1	1	No		LINC02730	ENSG00000255406	3	1.1	1	No
CNP	ENSG00000173786	3	1	1	No		LINC03052	ENSG00000272913	3	1.1	1	No
CNPY2	ENSG00000257727	3	1	1	No		LRIF1	ENSG00000121931	3	1.1	1	No
CNTNAP3B	ENSG00000154529	3	1	1	No		MGAT1	ENSG00000131446	3	1.1	1	No
COA4	ENSG00000181924	3	1	1	No		MIR1270	ENSG00000238517	4	1.1	0.5	No
COG5	ENSG00000164597	3	1	1	No		MIR660	ENSG00000207970	4	1.1	0.52	No
COL18A1-AS1	ENSG00000183535	3	1	1	No		MISP3	ENSG00000141854	4	1.1	0.51	No
COL4A2-AS2	ENSG00000224821	4	1	0.84576	No		MOSPD2	ENSG00000130150	3	1.1	1	No
COPS3	ENSG00000141030	3	1	1	No		MROH7-TTC4	ENSG00000271723	3	1.1	1	No
COPS8-DT	ENSG00000227252	3	1	1	No		MSRA	ENSG00000175806	3	1.1	1	No
COX16	ENSG00000133983	3	1	1	No		NAP1L6P	ENSG00000204118	3	1.1	1	No
COX7A2L	ENSG00000115944	3	1	1	No		NBPF1	ENSG00000219481	3	1.1	1	No
CPVL-AS2	ENSG00000272568	3	1	1	No		NDP-AS1	ENSG00000236276	3	1.1	1	No
CRCP	ENSG00000241258	3	1	1	No		NPIPB1P	ENSG00000257513	3	1.1	1	No
CREBL2	ENSG00000111269	3	1	1	No		PCDH19	ENSG00000165194	3	1.1	1	No
CRKL	ENSG00000099942	3	1	1	No		PDE3A	ENSG00000172572	3	1.1	1	No
CSN1S2AP	ENSG00000234124	3	1	1	No		PEX10	ENSG00000157911	3	1.1	1	No
CSPG5	ENSG00000114646	3	1	1	No		PGPEP1L	ENSG00000183571	3	1.1	1	No
CST1	ENSG00000170373	3	1	1	No		PKP3	ENSG00000184363	3	1.1	1	No
CT47B1	ENSG00000236446	3	1	1	No		PLEKHA3	ENSG00000116095	3	1.1	1	No
CTSL	ENSG00000135047	3	1	1	No		PLK5	ENSG00000185988	3	1.1	1	No
CTTN-DT	ENSG00000246889	4	1	0.712147	No		POGK	ENSG00000143157	3	1.1	1	No
CTXN2-AS1	ENSG00000259235	4	1	0.864531	No		POLR3D	ENSG00000168495	3	1.1	1	No
CX3CR1	ENSG00000168329	3	1	1	No		PPIE	ENSG00000084072	3	1.1	1	No
CXCL2	ENSG00000081041	3	1	1	No		PPP1R3G	ENSG00000219607	3	1.1	1	No
CYB5D2	ENSG00000167740	3	1	1	No		PRSS29P	ENSG00000196364	3	1.1	1	No
CYFIP2	ENSG00000055163	3	1	1	No		REPS1	ENSG00000135597	3	1.1	1	No
CYMP	ENSG00000240194	3	1	1	No		RGS5-AS1	ENSG00000232892	3	1.1	1	No
CYP4Z2P_ENSG00000290456	ENSG00000290456	3	1	1	No		RN7SKP180	ENSG00000200783	3	1.1	1	No
DAAM1	ENSG00000100592	3	1	1	No		RN7SKP276	ENSG00000252051	4	1.1	0.85	No
DACT2	ENSG00000164488	3	1	1	No		RN7SL813P	ENSG00000241074	3	1.1	1	No
DAGLB	ENSG00000164535	3	1	1	No		RNA5-8SP7	ENSG00000200313	3	1.1	1	No
DBR1	ENSG00000138231	3	1	1	No		RNA5SP126	ENSG00000201962	3	1.1	1	No
DCAF8-DT	ENSG00000228606	3	1	1	No		RNA5SP64	ENSG00000207341	3	1.1	1	No
DCLRE1C	ENSG00000152457	3	1	1	No		RNU11-6P	ENSG00000212429	3	1.1	1	No
DCUN1D3	ENSG00000188215	3	1	1	No		RNU2-32P	ENSG00000223125	3	1.1	1	No
DDB2	ENSG00000134574	3	1	1	No		RNU6-102P	ENSG00000207214	3	1.1	1	No
DDX59	ENSG00000118197	3	1	1	No		RNU6-1168P	ENSG00000212133	4	1.1	0.82	No
DEUP1	ENSG00000165325	3	1	1	No		RNU6-227P	ENSG00000199735	3	1.1	1	No
DGCR6L	ENSG00000128185	3	1	1	No		RNY1P14	ENSG00000207155	3	1.1	1	No
DGCR8	ENSG00000128191	3	1	1	No		RPL31P46_ENSG00000293324	ENSG00000293324	3	1.1	1	No
DHODH	ENSG00000102967	3	1	1	No		RPS20P13	ENSG00000228848	3	1.1	1	No
DHRS12	ENSG00000102796	3	1	1	No		SCARNA20	ENSG00000252577	3	1.1	1	No
DIMT1	ENSG00000086189	3	1	1	No		SH3BP5L	ENSG00000175137	3	1.1	1	No
DLG5-AS1	ENSG00000233871	4	1	0.800385	No		SLC25A28-DT	ENSG00000260475	3	1.1	1	No
DLK1	ENSG00000185559	3	1	1	No		SLC30A6	ENSG00000152683	3	1.1	0.38	No
DLX3	ENSG00000064195	3	1	1	No		SMIM10	ENSG00000184785	3	1.1	1	No
DNAAF9	ENSG00000088854	3	1	0.740566	No		SUMO2P21	ENSG00000228532	3	1.1	0.38	No
DNAJB4	ENSG00000162616	3	1	1	No		THOC5	ENSG00000100296	3	1.1	1	No
DNAJC15	ENSG00000120675	3	1	1	No		TOMM70	ENSG00000154174	3	1.1	1	No
DNAJC8	ENSG00000126698	3	1	1	No		TRIM4	ENSG00000146833	3	1.1	1	No
DNPH1	ENSG00000112667	3	1	1	No		TRIM45	ENSG00000134253	3	1.1	1	No
DONSON	ENSG00000159147	3	1	1	No		TSN	ENSG00000211460	3	1.1	1	No
DTX3	ENSG00000178498	3	1	1	No		TSPAN5-DT	ENSG00000260641	3	1.1	1	No
DTYMK	ENSG00000168393	4	1	0.705491	No		USP30	ENSG00000135093	3	1.1	1	No
DUS4L	ENSG00000105865	3	1	1	No		WDR75	ENSG00000115368	3	1.1	1	No
DUS4L-BCAP29	ENSG00000288558	3	1	1	No		ZBED10P	ENSG00000188707	4	1.1	0.51	No
DZIP1L	ENSG00000158163	3	1	1	No		ZNF395	ENSG00000186918	3	1.1	1	No
E2F6	ENSG00000169016	3	1	1	No		ZNF430	ENSG00000118620	3	1.1	1	No
EAF2	ENSG00000145088	3	1	1	No		ZNF616	ENSG00000204611	3	1.1	1	No
EDC3	ENSG00000179151	3	1	1	No		ZNF622	ENSG00000173545	3	1.1	1	No
EEF1A1P22	ENSG00000259612	3	1	1	No		ZNF680	ENSG00000173041	3	1.1	1	No
EEPD1	ENSG00000122547	3	1	1	No		ACOT9	ENSG00000123130	3	1.09	1	No
EFCAB11	ENSG00000140025	3	1	1	No		ACSL6	ENSG00000164398	3	1.09	1	No
EFL1	ENSG00000140598	3	1	1	No		AJUBA-DT	ENSG00000258457	3	1.09	1	No
EFR3A	ENSG00000132294	3	1	1	No		ANKRD16	ENSG00000134461	3	1.09	1	No
EGLN1	ENSG00000135766	3	1	1	No		ANKRD33B	ENSG00000164236	3	1.09	1	No
EHMT2-AS1	ENSG00000237080	4	1	0.839088	No		ARFGEF1-DT	ENSG00000271966	3	1.09	1	No
EIF1B-AS1	ENSG00000280739	3	1	1	No		ARHGAP36	ENSG00000147256	3	1.09	1	No
EIF4EBP3	ENSG00000243056	3	1	1	No		ASAH1-AS1	ENSG00000245281	3	1.09	1	No
ELOA-AS1	ENSG00000236810	3	1	1	No		BAZ2B-AS1	ENSG00000224152	3	1.09	1	No
ELOBP2	ENSG00000255262	3	1	1	No		BLOC1S6	ENSG00000104164	3	1.09	1	No
ELOCP29	ENSG00000267418	3	1	0.354005	No		C2orf42	ENSG00000115998	3	1.09	1	No
ELOVL6	ENSG00000170522	3	1	1	No		CASD1	ENSG00000127995	3	1.09	1	No
ELP3	ENSG00000134014	3	1	1	No		CCNB1IP1	ENSG00000100814	3	1.09	1	No
EMBP1	ENSG00000291141	3	1	0.341536	No		CD8A	ENSG00000153563	3	1.09	1	No
EMSY-DT	ENSG00000255135	3	1	1	No		CEP170P1	ENSG00000154608	3	1.09	1	No
EN1	ENSG00000163064	3	1	1	No		COL6A4P1_ENSG00000291281	ENSG00000291281	3	1.09	1	No
ENOPH1	ENSG00000145293	3	1	1	No		DEDD2	ENSG00000160570	3	1.09	1	No
ENSG00000187186	ENSG00000187186	3	1	1	No		DNAI4	ENSG00000152763	3	1.09	0.37	No
ENSG00000196566	ENSG00000196566	4	1	0.494696	No		DYNLT3	ENSG00000165169	3	1.09	1	No
ENSG00000198277	ENSG00000198277	3	1	1	No		EFCAB13	ENSG00000178852	3	1.09	0.38	No
ENSG00000201410	ENSG00000201410	3	1	1	No		EIF4A3	ENSG00000141543	3	1.09	1	No
ENSG00000201957	ENSG00000201957	3	1	1	No		ENSG00000198277	ENSG00000198277	3	1.09	0.7	No
ENSG00000203643	ENSG00000203643	3	1	1	No		ENSG00000199474	ENSG00000199474	3	1.09	1	No
ENSG00000205041	ENSG00000205041	3	1	1	No		ENSG00000205041	ENSG00000205041	3	1.09	0.36	No
ENSG00000207502	ENSG00000207502	3	1	0.334743	No		ENSG00000215841	ENSG00000215841	3	1.09	1	No
ENSG00000215869	ENSG00000215869	3	1	1	No		ENSG00000225378	ENSG00000225378	3	1.09	1	No
ENSG00000223530	ENSG00000223530	3	1	1	No		ENSG00000226644	ENSG00000226644	4	1.09	0.67	No
ENSG00000223643	ENSG00000223643	4	1	0.504551	No		ENSG00000226886	ENSG00000226886	4	1.09	0	No
ENSG00000223716	ENSG00000223716	3	1	1	No		ENSG00000232197	ENSG00000232197	3	1.09	1	No
ENSG00000223779	ENSG00000223779	4	1	0.660751	No		ENSG00000233144	ENSG00000233144	3	1.09	1	No
ENSG00000223831	ENSG00000223831	3	1	1	No		ENSG00000239674	ENSG00000239674	3	1.09	0.35	No
ENSG00000224404	ENSG00000224404	3	1	1	No		ENSG00000243107	ENSG00000243107	3	1.09	1	No
ENSG00000224532	ENSG00000224532	3	1	1	No		ENSG00000255092	ENSG00000255092	3	1.09	1	No
ENSG00000225075	ENSG00000225075	3	1	1	No		ENSG00000255224	ENSG00000255224	3	1.09	1	No
ENSG00000225148	ENSG00000225148	3	1	1	No		ENSG00000255670	ENSG00000255670	3	1.09	1	No
ENSG00000225181	ENSG00000225181	4	1	0.710957	No		ENSG00000257883	ENSG00000257883	3	1.09	1	No
ENSG00000225195	ENSG00000225195	4	1	0.85443	No		ENSG00000258674	ENSG00000258674	3	1.09	1	No
ENSG00000225300	ENSG00000225300	3	1	1	No		ENSG00000263453	ENSG00000263453	3	1.09	1	No
ENSG00000226089	ENSG00000226089	4	1	0.506399	No		ENSG00000269896	ENSG00000269896	3	1.09	1	No
ENSG00000226113	ENSG00000226113	3	1	1	No		ENSG00000273654	ENSG00000273654	3	1.09	1	No
ENSG00000226679	ENSG00000226679	3	1	1	No		ENSG00000273792	ENSG00000273792	3	1.09	1	No
ENSG00000226772	ENSG00000226772	4	1	0.482067	No		ENSG00000279311	ENSG00000279311	3	1.09	1	No
ENSG00000226816	ENSG00000226816	3	1	1	No		ENSG00000281530	ENSG00000281530	3	1.09	1	No
ENSG00000226868	ENSG00000226868	4	1	0.680184	No		ENSG00000284954	ENSG00000284954	3	1.09	1	No
ENSG00000227496	ENSG00000227496	3	1	1	No		ENSG00000285163	ENSG00000285163	3	1.09	1	No
ENSG00000227574	ENSG00000227574	3	1	1	No		ENSG00000290601	ENSG00000290601	3	1.09	1	No
ENSG00000227757	ENSG00000227757	4	1	0.496562	No		FAM149B1	ENSG00000138286	3	1.09	1	No
ENSG00000228086	ENSG00000228086	4	1	0.487819	No		FAM153A	ENSG00000170074	3	1.09	1	No
ENSG00000228133	ENSG00000228133	4	1	0.476925	No		FAM162B	ENSG00000183807	3	1.09	1	No
ENSG00000228150	ENSG00000228150	3	1	1	No		FLJ40194	ENSG00000177369	3	1.09	1	No
ENSG00000228613	ENSG00000228613	3	1	1	No		FRMD4A-AS1	ENSG00000234091	3	1.09	1	No
ENSG00000228876	ENSG00000228876	4	1	0.498387	No		FSBP	ENSG00000265817	3	1.09	1	No
ENSG00000228919	ENSG00000228919	4	1	0.487088	No		GABRB2	ENSG00000145864	3	1.09	1	No
ENSG00000229395	ENSG00000229395	4	1	0.475264	No		GDPD5	ENSG00000158555	3	1.09	1	No
ENSG00000229618	ENSG00000229618	4	1	0.498154	No		GOSR2	ENSG00000108433	3	1.09	1	No
ENSG00000229664	ENSG00000229664	3	1	0.654006	No		GPR4	ENSG00000177464	3	1.09	1	No
ENSG00000229751	ENSG00000229751	3	1	1	No		H2BC5	ENSG00000158373	3	1.09	1	No
ENSG00000229774	ENSG00000229774	3	1	1	No		HCG11	ENSG00000228223	3	1.09	1	No
ENSG00000230107	ENSG00000230107	4	1	0.849655	No		HHIP-AS1	ENSG00000248890	3	1.09	1	No
ENSG00000230149	ENSG00000230149	3	1	1	No		HLA-DRB6	ENSG00000229391	3	1.09	1	No
ENSG00000230298	ENSG00000230298	3	1	1	No		HOTTIP	ENSG00000243766	3	1.09	1	No
ENSG00000230615	ENSG00000230615	3	1	1	No		HSD17B7	ENSG00000132196	3	1.09	1	No
ENSG00000230729	ENSG00000230729	3	1	1	No		IGHV3-62	ENSG00000253132	3	1.09	1	No
ENSG00000230896	ENSG00000230896	4	1	0.809595	No		IGLV3-21	ENSG00000211662	3	1.09	1	No
ENSG00000230991	ENSG00000230991	3	1	0.346959	No		ISLR2	ENSG00000167178	4	1.09	0.51	No
ENSG00000231043	ENSG00000231043	3	1	1	No		IZUMO2	ENSG00000161652	3	1.09	1	No
ENSG00000231078	ENSG00000231078	4	1	0.475264	No		LINC01310	ENSG00000205632	3	1.09	0.33	No
ENSG00000231083	ENSG00000231083	3	1	1	No		LINC01619	ENSG00000257242	3	1.09	1	No
ENSG00000231496	ENSG00000231496	4	1	0.491165	No		LINC01995	ENSG00000244247	3	1.09	1	No
ENSG00000231714	ENSG00000231714	3	1	1	No		LINC02531	ENSG00000220908	3	1.09	1	No
ENSG00000231811	ENSG00000231811	3	1	1	No		LRRC37A	ENSG00000176681	3	1.09	1	No
ENSG00000231864	ENSG00000231864	3	1	1	No		MAP2K6	ENSG00000108984	3	1.09	1	No
ENSG00000232360	ENSG00000232360	3	1	1	No		MCAT	ENSG00000100294	4	1.09	0.5	No
ENSG00000232642	ENSG00000232642	3	1	1	No		MCRIP1	ENSG00000225663	3	1.09	1	No
ENSG00000232696	ENSG00000232696	3	1	0.360527	No		MED31	ENSG00000108590	3	1.09	1	No
ENSG00000232732	ENSG00000232732	3	1	1	No		MICAL2	ENSG00000133816	3	1.09	1	No
ENSG00000232896	ENSG00000232896	3	1	1	No		MIR448	ENSG00000199001	3	1.09	1	No
ENSG00000232971	ENSG00000232971	3	1	1	No		MTAP	ENSG00000099810	3	1.09	1	No
ENSG00000233351	ENSG00000233351	4	1	0.51226	No		NDRG3	ENSG00000101079	3	1.09	1	No
ENSG00000233651	ENSG00000233651	3	1	1	No		NQO1	ENSG00000181019	3	1.09	1	No
ENSG00000233942	ENSG00000233942	3	1	1	No		NUTM2A-AS1	ENSG00000223482	3	1.09	1	No
ENSG00000234141	ENSG00000234141	4	1	0.862198	No		PEBP4	ENSG00000134020	3	1.09	1	No
ENSG00000234156	ENSG00000234156	3	1	0.350996	No		PLEKHH3	ENSG00000068137	3	1.09	0.34	No
ENSG00000234211	ENSG00000234211	3	1	1	No		PROX1-AS1	ENSG00000230461	3	1.09	0.36	No
ENSG00000235070	ENSG00000235070	3	1	1	No		RABEPK	ENSG00000136933	3	1.09	1	No
ENSG00000235263	ENSG00000235263	3	1	1	No		RABGAP1	ENSG00000011454	3	1.09	1	No
ENSG00000235399	ENSG00000235399	3	1	1	No		RHBDF1	ENSG00000007384	3	1.09	1	No
ENSG00000235419	ENSG00000235419	3	1	1	No		RIC8B	ENSG00000111785	3	1.09	1	No
ENSG00000236141	ENSG00000236141	4	1	0.843051	No		RN7SKP273	ENSG00000223324	3	1.09	0.37	No
ENSG00000236295	ENSG00000236295	3	1	1	No		RNA5SP105	ENSG00000212425	3	1.09	1	No
ENSG00000236449	ENSG00000236449	3	1	0.322342	No		RNA5SP20	ENSG00000251785	3	1.09	1	No
ENSG00000236892	ENSG00000236892	3	1	1	No		RNA5SP323	ENSG00000212396	3	1.09	0.69	No
ENSG00000237176	ENSG00000237176	3	1	1	No		RNA5SP372	ENSG00000212138	3	1.09	1	No
ENSG00000238009	ENSG00000238009	4	1	0.46706	No		RNU12-2P	ENSG00000201659	3	1.09	1	No
ENSG00000238201	ENSG00000238201	3	1	0.361833	No		RNU2-20P	ENSG00000222357	3	1.09	1	No
ENSG00000238272	ENSG00000238272	3	1	1	No		RNU4-44P	ENSG00000199920	3	1.09	1	No
ENSG00000239407	ENSG00000239407	3	1	1	No		RNU4-8P	ENSG00000201806	3	1.09	1	No
ENSG00000240553	ENSG00000240553	3	1	1	No		RNU6-392P	ENSG00000201796	3	1.09	1	No
ENSG00000240571	ENSG00000240571	3	1	1	No		RNU6-603P	ENSG00000223335	3	1.09	1	No
ENSG00000241667	ENSG00000241667	3	1	1	No		RNY3P10	ENSG00000207495	3	1.09	1	No
ENSG00000242009	ENSG00000242009	3	1	1	No		RPS15AP10	ENSG00000225447	3	1.09	1	No
ENSG00000242611	ENSG00000242611	3	1	1	No		RTEL1-TNFRSF6B	ENSG00000026036	3	1.09	1	No
ENSG00000242618	ENSG00000242618	3	1	1	No		RTF2	ENSG00000022277	3	1.09	1	No
ENSG00000242816	ENSG00000242816	4	1	0.346778	No		SERAC1	ENSG00000122335	3	1.09	1	No
ENSG00000243960	ENSG00000243960	3	1	1	No		SH3BP1	ENSG00000100092	3	1.09	1	No
ENSG00000244998	ENSG00000244998	3	1	1	No		SH3YL1	ENSG00000035115	3	1.09	1	No
ENSG00000247402	ENSG00000247402	3	1	0.351996	No		SLC25A26	ENSG00000144741	3	1.09	1	No
ENSG00000248525	ENSG00000248525	4	1	0.842666	No		SLC25A45	ENSG00000162241	3	1.09	1	No
ENSG00000248881	ENSG00000248881	3	1	1	No		SLFN13	ENSG00000154760	3	1.09	1	No
ENSG00000248968	ENSG00000248968	3	1	1	No		SNHG7	ENSG00000233016	3	1.09	1	No
ENSG00000249150	ENSG00000249150	3	1	1	No		SNORA70B	ENSG00000206937	3	1.09	1	No
ENSG00000249664	ENSG00000249664	4	1	0.852041	No		SNORD113-9	ENSG00000201950	3	1.09	1	No
ENSG00000250274	ENSG00000250274	3	1	1	No		SNORD114-11	ENSG00000200608	3	1.09	1	No
ENSG00000250354	ENSG00000250354	3	1	1	No		SNORD123	ENSG00000239112	3	1.09	1	No
ENSG00000250431	ENSG00000250431	4	1	0.839094	No		SNX30	ENSG00000148158	3	1.09	1	No
ENSG00000250532	ENSG00000250532	3	1	1	No		SPDYE5	ENSG00000170092	3	1.09	1	No
ENSG00000250761	ENSG00000250761	3	1	1	No		STARD13-IT1	ENSG00000230300	3	1.09	0.37	No
ENSG00000251455	ENSG00000251455	4	1	0.49087	No		STARD7	ENSG00000084090	3	1.09	1	No
ENSG00000251615	ENSG00000251615	3	1	1	No		TBX5-AS1	ENSG00000255399	3	1.09	1	No
ENSG00000251715	ENSG00000251715	3	1	1	No		TMSB4XP8	ENSG00000187653	3	1.09	1	No
ENSG00000252425	ENSG00000252425	3	1	1	No		TRIM59	ENSG00000213186	3	1.09	1	No
ENSG00000252824	ENSG00000252824	3	1	1	No		USF1	ENSG00000158773	3	1.09	1	No
ENSG00000253013	ENSG00000253013	3	1	1	No		VAPA	ENSG00000101558	3	1.09	1	No
ENSG00000253163	ENSG00000253163	3	1	1	No		VDAC1	ENSG00000213585	3	1.09	1	No
ENSG00000253177	ENSG00000253177	3	1	1	No		VEZF1	ENSG00000136451	3	1.09	1	No
ENSG00000253317	ENSG00000253317	3	1	1	No		VIPR1-AS1	ENSG00000232354	3	1.09	1	No
ENSG00000253333	ENSG00000253333	3	1	0.298998	No		WDR86-AS1	ENSG00000243836	3	1.09	1	No
ENSG00000253389	ENSG00000253389	3	1	1	No		WNT4	ENSG00000162552	3	1.09	1	No
ENSG00000253444	ENSG00000253444	3	1	1	No		Y_RNA_ENSG00000199241	ENSG00000199241	3	1.09	1	No
ENSG00000253496	ENSG00000253496	3	1	1	No		ZFP91	ENSG00000186660	3	1.09	1	No
ENSG00000253711	ENSG00000253711	4	1	0.342672	No		ZNF37A	ENSG00000075407	3	1.09	1	No
ENSG00000253715	ENSG00000253715	3	1	1	No		ZNF518A	ENSG00000177853	3	1.09	1	No
ENSG00000253730	ENSG00000253730	4	1	0.638852	No		ZNF595	ENSG00000272602	3	1.09	1	No
ENSG00000253829	ENSG00000253829	3	1	1	No		ZNF638	ENSG00000075292	3	1.09	1	No
ENSG00000254055	ENSG00000254055	4	1	0.85424	No		ZNF717	ENSG00000227124	3	1.09	1	No
ENSG00000254362	ENSG00000254362	3	1	0.657518	No		ZSCAN9	ENSG00000137185	3	1.09	1	No
ENSG00000254444	ENSG00000254444	3	1	1	No		ARX	ENSG00000004848	3	1.08	1	No
ENSG00000254501	ENSG00000254501	3	1	1	No		ASB5	ENSG00000164122	3	1.08	1	No
ENSG00000254571	ENSG00000254571	3	1	1	No		BMI1	ENSG00000168283	3	1.08	1	No
ENSG00000254682	ENSG00000254682	4	1	0.480059	No		BMP6	ENSG00000153162	3	1.08	0.69	No
ENSG00000254721	ENSG00000254721	4	1	0.649626	No		CA11	ENSG00000063180	3	1.08	0.35	No
ENSG00000254732	ENSG00000254732	3	1	1	No		CCDC102B	ENSG00000150636	3	1.08	1	No
ENSG00000254744	ENSG00000254744	4	1	0.852087	No		CCDC106	ENSG00000173581	3	1.08	0.33	No
ENSG00000254821	ENSG00000254821	4	1	0.56117	No		CCDC144NL	ENSG00000291074	3	1.08	1	No
ENSG00000254833	ENSG00000254833	3	1	1	No		CCDC18	ENSG00000122483	3	1.08	0.32	No
ENSG00000254936	ENSG00000254936	3	1	1	No		CD1E	ENSG00000158488	3	1.08	1	No
ENSG00000255102	ENSG00000255102	4	1	0.478501	No		CHCHD2P8	ENSG00000235115	3	1.08	1	No
ENSG00000255289	ENSG00000255289	3	1	1	No		CPSF3	ENSG00000119203	3	1.08	1	No
ENSG00000255410	ENSG00000255410	4	1	0.477808	No		CTSH	ENSG00000103811	3	1.08	1	No
ENSG00000255426	ENSG00000255426	3	1	1	No		DCP2	ENSG00000172795	3	1.08	1	No
ENSG00000255456	ENSG00000255456	4	1	0.836458	No		DXO	ENSG00000204348	3	1.08	1	No
ENSG00000255470	ENSG00000255470	3	1	1	No		ENSG00000227512	ENSG00000227512	3	1.08	1	No
ENSG00000255556	ENSG00000255556	4	1	0.492039	No		ENSG00000228008	ENSG00000228008	3	1.08	1	No
ENSG00000255825	ENSG00000255825	3	1	1	No		ENSG00000228172	ENSG00000228172	3	1.08	1	No
ENSG00000255839	ENSG00000255839	3	1	1	No		ENSG00000229065	ENSG00000229065	3	1.08	1	No
ENSG00000255983	ENSG00000255983	3	1	0.352682	No		ENSG00000229229	ENSG00000229229	3	1.08	1	No
ENSG00000256452	ENSG00000256452	4	1	0.494122	No		ENSG00000230100	ENSG00000230100	3	1.08	1	No
ENSG00000256484	ENSG00000256484	4	1	0.6716	No		ENSG00000230454	ENSG00000230454	3	1.08	1	No
ENSG00000256615	ENSG00000256615	3	1	1	No		ENSG00000230563	ENSG00000230563	3	1.08	1	No
ENSG00000257042	ENSG00000257042	3	1	1	No		ENSG00000235772	ENSG00000235772	3	1.08	1	No
ENSG00000257252	ENSG00000257252	4	1	0.483778	No		ENSG00000249857	ENSG00000249857	3	1.08	1	No
ENSG00000257587	ENSG00000257587	3	1	1	No		ENSG00000250670	ENSG00000250670	3	1.08	1	No
ENSG00000257925	ENSG00000257925	4	1	0.49887	No		ENSG00000251615	ENSG00000251615	3	1.08	1	No
ENSG00000258121	ENSG00000258121	3	1	1	No		ENSG00000253628	ENSG00000253628	3	1.08	1	No
ENSG00000258410	ENSG00000258410	3	1	1	No		ENSG00000256973	ENSG00000256973	3	1.08	1	No
ENSG00000258417	ENSG00000258417	3	1	1	No		ENSG00000257769	ENSG00000257769	4	1.08	0.7	No
ENSG00000258422	ENSG00000258422	3	1	1	No		ENSG00000258695	ENSG00000258695	3	1.08	1	No
ENSG00000258454	ENSG00000258454	3	1	1	No		ENSG00000259648	ENSG00000259648	3	1.08	1	No
ENSG00000258464	ENSG00000258464	3	1	1	No		ENSG00000260190	ENSG00000260190	3	1.08	1	No
ENSG00000258601	ENSG00000258601	4	1	0.862472	No		ENSG00000272347	ENSG00000272347	3	1.08	1	No
ENSG00000258646	ENSG00000258646	3	1	1	No		ENSG00000279827	ENSG00000279827	3	1.08	1	No
ENSG00000258824	ENSG00000258824	3	1	1	No		ENSG00000286161	ENSG00000286161	3	1.08	1	No
ENSG00000258844	ENSG00000258844	3	1	1	No		ENSG00000286710	ENSG00000286710	4	1.08	0.5	No
ENSG00000258881	ENSG00000258881	4	1	0.331206	No		ENSG00000287744	ENSG00000287744	3	1.08	1	No
ENSG00000258926	ENSG00000258926	3	1	1	No		ENSG00000288700	ENSG00000288700	3	1.08	1	No
ENSG00000259058	ENSG00000259058	4	1	0.724903	No		ENSG00000290092	ENSG00000290092	3	1.08	1	No
ENSG00000259283	ENSG00000259283	3	1	1	No		ENSG00000290721	ENSG00000290721	3	1.08	1	No
ENSG00000259357	ENSG00000259357	3	1	1	No		ENSG00000290732	ENSG00000290732	3	1.08	1	No
ENSG00000259398	ENSG00000259398	4	1	0.494941	No		ENSG00000291178	ENSG00000291178	3	1.08	1	No
ENSG00000259447	ENSG00000259447	4	1	0.494669	No		EXOC8	ENSG00000116903	3	1.08	0.7	No
ENSG00000259644	ENSG00000259644	3	1	1	No		FGF14-AS1	ENSG00000234445	3	1.08	1	No
ENSG00000259767	ENSG00000259767	3	1	1	No		GALK1	ENSG00000108479	3	1.08	1	No
ENSG00000259817	ENSG00000259817	3	1	0.35193	No		GAS5-AS1	ENSG00000270084	3	1.08	1	No
ENSG00000260070	ENSG00000260070	4	1	0.811174	No		GDPD3	ENSG00000102886	3	1.08	1	No
ENSG00000260288	ENSG00000260288	3	1	0.360606	No		GPX7	ENSG00000116157	3	1.08	1	No
ENSG00000260337	ENSG00000260337	3	1	0.650433	No		GRHL1	ENSG00000134317	3	1.08	1	No
ENSG00000260706	ENSG00000260706	3	1	1	No		HDAC11	ENSG00000163517	3	1.08	1	No
ENSG00000260711	ENSG00000260711	3	1	1	No		HEATR5A-DT	ENSG00000250365	3	1.08	1	No
ENSG00000260899	ENSG00000260899	3	1	1	No		HSPA7	ENSG00000225217	3	1.08	1	No
ENSG00000260917	ENSG00000260917	3	1	1	No		HSPE1P22	ENSG00000237306	3	1.08	1	No
ENSG00000260971	ENSG00000260971	3	1	1	No		IGHV3-74	ENSG00000224650	3	1.08	1	No
ENSG00000260995	ENSG00000260995	4	1	0.822712	No		INTS6L	ENSG00000165359	3	1.08	1	No
ENSG00000261253	ENSG00000261253	4	1	0.715945	No		IQCK	ENSG00000174628	3	1.08	1	No
ENSG00000261840	ENSG00000261840	3	1	1	No		KRT10	ENSG00000186395	3	1.08	1	No
ENSG00000262879	ENSG00000262879	3	1	1	No		LINC00524	ENSG00000259023	3	1.08	1	No
ENSG00000263443	ENSG00000263443	3	1	1	No		LINC01186	ENSG00000236751	3	1.08	1	No
ENSG00000264895	ENSG00000264895	3	1	1	No		LINC01707	ENSG00000223883	3	1.08	1	No
ENSG00000267174	ENSG00000267174	4	1	0.70462	No		LINC02376	ENSG00000256292	3	1.08	1	No
ENSG00000267218	ENSG00000267218	3	1	1	No		LINC02747	ENSG00000255774	3	1.08	1	No
ENSG00000267287	ENSG00000267287	4	1	0.666546	No		LNCRNA-IUR	ENSG00000245552	3	1.08	1	No
ENSG00000267401	ENSG00000267401	3	1	1	No		LNMICC	ENSG00000254027	3	1.08	1	No
ENSG00000267610	ENSG00000267610	4	1	0.473432	No		LNX2	ENSG00000139517	3	1.08	1	No
ENSG00000267838	ENSG00000267838	3	1	1	No		LRRC70	ENSG00000186105	3	1.08	1	No
ENSG00000268655	ENSG00000268655	3	1	1	No		MACORIS	ENSG00000237797	3	1.08	1	No
ENSG00000269388	ENSG00000269388	3	1	1	No		MEOX1	ENSG00000005102	3	1.08	1	No
ENSG00000269957	ENSG00000269957	4	1	0.342872	No		MFSD6L	ENSG00000185156	3	1.08	0.37	No
ENSG00000270933	ENSG00000270933	3	1	1	No		MIR595	ENSG00000207637	3	1.08	1	No
ENSG00000270972	ENSG00000270972	3	1	1	No		MIR644A	ENSG00000207997	3	1.08	1	No
ENSG00000271724	ENSG00000271724	4	1	0.851445	No		MYRF-AS1	ENSG00000124915	3	1.08	1	No
ENSG00000271963	ENSG00000271963	4	1	0.489914	No		NDUFA6-DT	ENSG00000237037	3	1.08	1	No
ENSG00000271976	ENSG00000271976	3	1	1	No		NDUFAF8	ENSG00000224877	3	1.08	1	No
ENSG00000271996	ENSG00000271996	3	1	0.684104	No		NELFCD	ENSG00000101158	3	1.08	1	No
ENSG00000272316	ENSG00000272316	3	1	1	No		NOL10	ENSG00000115761	3	1.08	1	No
ENSG00000272505	ENSG00000272505	3	1	1	No		NPIPB10P	ENSG00000196796	3	1.08	1	No
ENSG00000272630	ENSG00000272630	3	1	1	No		NR2F2-AS1	ENSG00000247809	3	1.08	1	No
ENSG00000273244	ENSG00000273244	3	1	1	No		NT5DC3	ENSG00000111696	3	1.08	1	No
ENSG00000274756	ENSG00000274756	4	1	0.841541	No		P2RX6	ENSG00000099957	3	1.08	0.37	No
ENSG00000276278	ENSG00000276278	3	1	1	No		PALMD	ENSG00000099260	3	1.08	1	No
ENSG00000278390	ENSG00000278390	3	1	1	No		PIAS2	ENSG00000078043	3	1.08	1	No
ENSG00000278834	ENSG00000278834	3	1	1	No		PIWIL4-AS1	ENSG00000255929	3	1.08	1	No
ENSG00000278989	ENSG00000278989	3	1	1	No		PLEKHB2	ENSG00000115762	3	1.08	1	No
ENSG00000279002	ENSG00000279002	3	1	1	No		PMVK	ENSG00000163344	3	1.08	1	No
ENSG00000279237	ENSG00000279237	3	1	1	No		PPIAP74	ENSG00000220343	3	1.08	1	No
ENSG00000279384	ENSG00000279384	3	1	1	No		PSME2P2	ENSG00000225131	3	1.08	1	No
ENSG00000279407	ENSG00000279407	3	1	1	No		PTN	ENSG00000105894	3	1.08	1	No
ENSG00000279642	ENSG00000279642	3	1	1	No		RAMP2-AS1	ENSG00000197291	3	1.08	1	No
ENSG00000279679	ENSG00000279679	3	1	1	No		RBM8A	ENSG00000265241	3	1.08	1	No
ENSG00000280223	ENSG00000280223	4	1	0.870768	No		RN7SKP123	ENSG00000222664	3	1.08	1	No
ENSG00000280291	ENSG00000280291	3	1	1	No		RNA5SP182	ENSG00000251873	3	1.08	1	No
ENSG00000280304	ENSG00000280304	3	1	1	No		RNA5SP276	ENSG00000199450	3	1.08	1	No
ENSG00000280323	ENSG00000280323	3	1	1	No		RNA5SP291	ENSG00000253031	3	1.08	1	No
ENSG00000280852	ENSG00000280852	3	1	0.359539	No		RNA5SP464	ENSG00000252060	3	1.08	1	No
ENSG00000283360	ENSG00000283360	3	1	1	No		RNU2-46P	ENSG00000252847	3	1.08	1	No
ENSG00000283380	ENSG00000283380	3	1	1	No		RNU6-1242P	ENSG00000212354	3	1.08	1	No
ENSG00000283757	ENSG00000283757	3	1	1	No		RNU6-1339P	ENSG00000200444	3	1.08	1	No
ENSG00000284691	ENSG00000284691	4	1	0.500419	No		RNU6-307P	ENSG00000252552	3	1.08	1	No
ENSG00000284707	ENSG00000284707	3	1	1	No		RNU6-640P	ENSG00000200563	4	1.08	0.51	No
ENSG00000285218	ENSG00000285218	3	1	1	No		RNU6-669P	ENSG00000202445	3	1.08	1	No
ENSG00000285253	ENSG00000285253	4	1	0.492407	No		RNU6-750P	ENSG00000212248	4	1.08	0.51	No
ENSG00000285820	ENSG00000285820	3	1	1	No		RNU6ATAC3P	ENSG00000210709	3	1.08	1	No
ENSG00000286256	ENSG00000286256	4	1	0.472823	No		RXRG	ENSG00000143171	3	1.08	1	No
ENSG00000286272	ENSG00000286272	3	1	1	No		SAR1A	ENSG00000079332	3	1.08	1	No
ENSG00000286280	ENSG00000286280	3	1	1	No		SAV1	ENSG00000151748	3	1.08	1	No
ENSG00000286895	ENSG00000286895	4	1	0.842644	No		SELENOO	ENSG00000073169	3	1.08	1	No
ENSG00000287048	ENSG00000287048	3	1	1	No		SLC22A1	ENSG00000175003	3	1.08	1	No
ENSG00000287122	ENSG00000287122	3	1	1	No		SLC2A8	ENSG00000136856	3	1.08	1	No
ENSG00000287407	ENSG00000287407	3	1	1	No		SLC39A6	ENSG00000141424	3	1.08	1	No
ENSG00000287497	ENSG00000287497	3	1	1	No		SNORA70_ENSG00000252258	ENSG00000252258	4	1.08	0.51	No
ENSG00000287584	ENSG00000287584	3	1	0.339067	No		SOX7	ENSG00000171056	3	1.08	1	No
ENSG00000288537	ENSG00000288537	3	1	1	No		SPATA5L1	ENSG00000171763	3	1.08	1	No
ENSG00000288670	ENSG00000288670	3	1	1	No		SPCS2	ENSG00000118363	3	1.08	1	No
ENSG00000288989	ENSG00000288989	3	1	1	No		STX17-DT	ENSG00000255145	3	1.08	1	No
ENSG00000289151	ENSG00000289151	4	1	0.488512	No		STX4	ENSG00000103496	3	1.08	1	No
ENSG00000289172	ENSG00000289172	3	1	1	No		TBCC	ENSG00000124659	3	1.08	1	No
ENSG00000290385	ENSG00000290385	3	1	1	No		TEX261	ENSG00000144043	3	1.08	1	No
ENSG00000290390	ENSG00000290390	4	1	0.831129	No		TOMM20L-DT	ENSG00000258658	3	1.08	1	No
ENSG00000290402	ENSG00000290402	3	1	0.35762	No		TSNAX-DISC1	ENSG00000270106	3	1.08	1	No
ENSG00000290427	ENSG00000290427	4	1	0.700146	No		UBE2J1	ENSG00000198833	3	1.08	1	No
ENSG00000290522	ENSG00000290522	3	1	1	No		WASH4P	ENSG00000234769	3	1.08	1	No
ENSG00000290552	ENSG00000290552	4	1	0.675013	No		Y_RNA_ENSG00000207009	ENSG00000207009	3	1.08	1	No
ENSG00000290721	ENSG00000290721	3	1	1	No		YAP1	ENSG00000137693	3	1.08	1	No
ENSG00000290730	ENSG00000290730	3	1	1	No		YJU2B	ENSG00000104957	3	1.08	1	No
ENSG00000290732	ENSG00000290732	3	1	1	No		ZBTB33	ENSG00000177485	3	1.08	1	No
ENSG00000290784	ENSG00000290784	4	1	0.333333	No		ZMYND8	ENSG00000101040	3	1.08	1	No
ENSG00000290798	ENSG00000290798	3	1	1	No		ZNF302	ENSG00000089335	3	1.08	1	No
ENSG00000290812	ENSG00000290812	3	1	1	No		ZNF580	ENSG00000213015	3	1.08	1	No
ENSG00000290820	ENSG00000290820	3	1	1	No		AGR2	ENSG00000106541	3	1.07	1	No
ENSG00000290823	ENSG00000290823	3	1	1	No		ATOSA	ENSG00000047346	3	1.07	1	No
ENSG00000290834	ENSG00000290834	3	1	1	No		ATPSCKMT	ENSG00000150756	3	1.07	1	No
ENSG00000290849	ENSG00000290849	3	1	1	No		AVEN	ENSG00000169857	3	1.07	1	No
ENSG00000290936	ENSG00000290936	3	1	1	No		B3GALT6	ENSG00000176022	3	1.07	1	No
ENSG00000290983	ENSG00000290983	3	1	0.338035	No		BCAR3	ENSG00000137936	3	1.07	1	No
ENSG00000290993	ENSG00000290993	3	1	1	No		CARHSP1	ENSG00000153048	3	1.07	1	No
ENSG00000291042	ENSG00000291042	3	1	0.667635	No		CAVIN3	ENSG00000170955	3	1.07	1	No
ENSG00000291168	ENSG00000291168	4	1	0.159874	No		CCDC188BP	ENSG00000248409	3	1.07	1	No
ENSG00000291246	ENSG00000291246	4	1	0.489107	No		CHST3	ENSG00000122863	3	1.07	1	No
ENSG00000291261	ENSG00000291261	4	1	0.63876	No		CRX	ENSG00000105392	3	1.07	1	No
ENSG00000291286	ENSG00000291286	3	1	1	No		CTHRC1	ENSG00000164932	3	1.07	1	No
ENSG00000291295	ENSG00000291295	4	1	0.81678	No		CTXN2-AS1	ENSG00000259235	3	1.07	1	No
ENSG00000293043	ENSG00000293043	4	1	0.821341	No		DLL1	ENSG00000198719	3	1.07	1	No
ENSG00000293227	ENSG00000293227	3	1	1	No		DNAJC18	ENSG00000170464	3	1.07	1	No
ENSG00000293346	ENSG00000293346	3	1	0.653107	No		DYNLL2	ENSG00000264364	3	1.07	1	No
EPB41L4A-AS1	ENSG00000224032	3	1	1	No		DYRK2	ENSG00000127334	3	1.07	1	No
ERF	ENSG00000105722	3	1	1	No		EHHADH	ENSG00000113790	3	1.07	1	No
ERRFI1-DT	ENSG00000238290	3	1	1	No		EML6	ENSG00000214595	3	1.07	1	No
EXD3	ENSG00000187609	3	1	1	No		ENSG00000201592	ENSG00000201592	3	1.07	1	No
EXOC3L1	ENSG00000179044	3	1	1	No		ENSG00000225680	ENSG00000225680	3	1.07	1	No
F11	ENSG00000088926	3	1	1	No		ENSG00000227704	ENSG00000227704	3	1.07	1	No
FABP5P11	ENSG00000240122	3	1	1	No		ENSG00000229494	ENSG00000229494	3	1.07	1	No
FAHD2B	ENSG00000144199	3	1	1	No		ENSG00000229915	ENSG00000229915	3	1.07	1	No
FAM120AOS	ENSG00000188938	3	1	1	No		ENSG00000229983	ENSG00000229983	3	1.07	1	No
FAM162B	ENSG00000183807	3	1	1	No		ENSG00000232448	ENSG00000232448	3	1.07	1	No
FAM219B	ENSG00000178761	3	1	1	No		ENSG00000233393	ENSG00000233393	3	1.07	1	No
FAM222A-AS1	ENSG00000255650	3	1	1	No		ENSG00000235537	ENSG00000235537	3	1.07	1	No
FAM228B	ENSG00000219626	3	1	1	No		ENSG00000238258	ENSG00000238258	3	1.07	1	No
FAM229B	ENSG00000203778	3	1	1	No		ENSG00000238390	ENSG00000238390	3	1.07	1	No
FAM230B	ENSG00000215498	3	1	1	No		ENSG00000240915	ENSG00000240915	3	1.07	1	No
FAM238A_ENSG00000290444	ENSG00000290444	4	1	0.488272	No		ENSG00000249678	ENSG00000249678	3	1.07	1	No
FAM241A	ENSG00000174749	3	1	1	No		ENSG00000253205	ENSG00000253205	3	1.07	1	No
FAM41C	ENSG00000230368	3	1	1	No		ENSG00000254007	ENSG00000254007	3	1.07	1	No
FAM50B	ENSG00000145945	3	1	1	No		ENSG00000256654	ENSG00000256654	3	1.07	0.37	No
FAM66B	ENSG00000215374	3	1	1	No		ENSG00000256928	ENSG00000256928	3	1.07	1	No
FAM86MP	ENSG00000186234	3	1	1	No		ENSG00000260989	ENSG00000260989	4	1.07	0.82	No
FAM8A1	ENSG00000137414	3	1	1	No		ENSG00000262691	ENSG00000262691	3	1.07	1	No
FAM98B	ENSG00000171262	3	1	1	No		ENSG00000268926	ENSG00000268926	3	1.07	0.69	No
FARP2	ENSG00000006607	3	1	1	No		ENSG00000284691	ENSG00000284691	3	1.07	1	No
FASTKD5	ENSG00000215251	3	1	1	No		ENSG00000288659	ENSG00000288659	4	1.07	0.17	No
FBXL15	ENSG00000107872	3	1	1	No		ENSG00000289439	ENSG00000289439	3	1.07	1	No
FBXW8	ENSG00000174989	3	1	1	No		ENSG00000290551	ENSG00000290551	3	1.07	1	No
FECH	ENSG00000066926	3	1	1	No		EPHA1-AS1	ENSG00000229153	3	1.07	1	No
FENDRR	ENSG00000268388	4	1	0.497355	No		ETAA1	ENSG00000143971	3	1.07	1	No
FNTA	ENSG00000168522	3	1	1	No		FECH	ENSG00000066926	3	1.07	1	No
FNTB	ENSG00000257365	3	1	1	No		FEM1C	ENSG00000145780	3	1.07	1	No
FRMD8	ENSG00000126391	3	1	1	No		GH2	ENSG00000136487	3	1.07	1	No
FRMPD2	ENSG00000170324	4	1	0.479838	No		GOT1-DT	ENSG00000224934	3	1.07	0.7	No
FUT10	ENSG00000172728	3	1	1	No		HSPA5P1	ENSG00000215895	3	1.07	1	No
FZD4-DT	ENSG00000246523	3	1	0.328332	No		IGFL2-AS1	ENSG00000268621	3	1.07	1	No
GADD45B	ENSG00000099860	3	1	1	No		IGHV3-48	ENSG00000211964	3	1.07	1	No
GALNS	ENSG00000141012	3	1	1	No		IMMP1L	ENSG00000148950	3	1.07	1	No
GAPVD1	ENSG00000165219	3	1	0.705232	No		INTS4	ENSG00000149262	3	1.07	1	No
GASAL1	ENSG00000253669	3	1	1	No		KIAA0040	ENSG00000235750	3	1.07	1	No
GATD1	ENSG00000177225	3	1	1	No		KLHDC8A	ENSG00000162873	3	1.07	1	No
GCLM	ENSG00000023909	3	1	1	No		KRT8P12	ENSG00000229320	3	1.07	1	No
GIMAP5	ENSG00000196329	3	1	1	No		LARGE-AS1	ENSG00000224973	3	1.07	1	No
GINS3	ENSG00000181938	3	1	0.670993	No		LDLRAD3	ENSG00000179241	3	1.07	0.35	No
GJA5	ENSG00000265107	3	1	1	No		LINC01035	ENSG00000226486	4	1.07	0.5	No
GJD3-AS1	ENSG00000266208	3	1	0.345536	No		LINC01088	ENSG00000249307	3	1.07	1	No
GNAI1	ENSG00000127955	3	1	1	No		LINC01139	ENSG00000215808	3	1.07	1	No
GNE	ENSG00000159921	3	1	1	No		LINC01531	ENSG00000205786	3	1.07	1	No
GOLGA2P9	ENSG00000290587	4	1	0.471052	No		LINC01611	ENSG00000231776	3	1.07	1	No
GOLGA6B	ENSG00000215186	3	1	1	No		LINC01716	ENSG00000225657	4	1.07	0.49	No
GOLGA8R	ENSG00000186399	3	1	1	No		MALRD1	ENSG00000204740	3	1.07	1	No
GRAMD4	ENSG00000075240	3	1	1	No		MCM3AP-AS1	ENSG00000215424	3	1.07	1	No
GRHL1	ENSG00000134317	3	1	1	No		MFAP1	ENSG00000140259	3	1.07	1	No
GRIFIN	ENSG00000275572	3	1	1	No		MIR3192	ENSG00000265137	3	1.07	1	No
GRIN2C	ENSG00000161509	3	1	1	No		MIR3977	ENSG00000283359	3	1.07	0.35	No
GRIPAP1	ENSG00000068400	3	1	1	No		NPY6R	ENSG00000226306	3	1.07	1	No
GRXCR2	ENSG00000204928	3	1	1	No		OR51E1	ENSG00000180785	3	1.07	1	No
GSTM2P1	ENSG00000218803	3	1	1	No		OSER1	ENSG00000132823	3	1.07	1	No
GSTO1	ENSG00000148834	3	1	1	No		PACC1	ENSG00000065600	3	1.07	1	No
GTF2IRD2B	ENSG00000174428	3	1	1	No		PHF23	ENSG00000040633	3	1.07	1	No
GTSF1	ENSG00000170627	4	1	0.492611	No		PI4KAP2_ENSG00000293427	ENSG00000293427	3	1.07	1	No
GYG1P1	ENSG00000251633	3	1	1	No		PRPF18	ENSG00000165630	3	1.07	0.36	No
GYPB	ENSG00000250361	3	1	1	No		PRPF38B	ENSG00000134186	3	1.07	1	No
H2BC5	ENSG00000158373	3	1	1	No		PRSS30P	ENSG00000172460	3	1.07	1	No
HAGLR	ENSG00000224189	3	1	1	No		RAB22A	ENSG00000124209	3	1.07	1	No
HAPSTR1	ENSG00000182831	3	1	1	No		RABGGTB	ENSG00000137955	3	1.07	1	No
HAUS1	ENSG00000152240	3	1	1	No		RAI1-AS1	ENSG00000237328	3	1.07	1	No
HBG2	ENSG00000196565	3	1	1	No		RHOXF1-AS1	ENSG00000258545	3	1.07	1	No
HEATR6	ENSG00000068097	3	1	1	No		RN7SKP120	ENSG00000222693	3	1.07	1	No
HECW1	ENSG00000002746	4	1	0.475766	No		RN7SKP251	ENSG00000276309	3	1.07	1	No
HEIH	ENSG00000278970	3	1	1	No		RN7SKP279	ENSG00000223315	3	1.07	1	No
HEY2	ENSG00000135547	3	1	1	No		RN7SKP68	ENSG00000222987	3	1.07	1	No
HIF1AN	ENSG00000166135	3	1	1	No		RNA5SP118	ENSG00000222317	3	1.07	1	No
HIVEP1	ENSG00000095951	3	1	1	No		RNA5SP40	ENSG00000252956	3	1.07	1	No
HMGN1P30	ENSG00000235028	4	1	0.852225	No		RNA5SP448	ENSG00000200021	3	1.07	1	No
HMGN2P25	ENSG00000228398	3	1	1	No		RNA5SP95	ENSG00000222251	3	1.07	1	No
HNRNPA1P57	ENSG00000237442	3	1	0.662687	No		RNA5SP97	ENSG00000201876	3	1.07	1	No
HNRNPH2	ENSG00000126945	3	1	1	No		RNU4-54P	ENSG00000252237	4	1.07	0.67	No
HNRNPK-AS1	ENSG00000235298	3	1	1	No		RNU4-61P	ENSG00000223175	3	1.07	1	No
HOXA13	ENSG00000106031	3	1	1	No		RNU6-1029P	ENSG00000206836	3	1.07	1	No
HOXA4	ENSG00000197576	3	1	1	No		RNU6-1051P	ENSG00000202341	3	1.07	1	No
HOXB-AS4	ENSG00000242207	3	1	1	No		RNU6-377P	ENSG00000251774	3	1.07	1	No
HOXB3	ENSG00000120093	3	1	1	No		RNU7-77P	ENSG00000253054	3	1.07	1	No
HOXB8	ENSG00000120068	3	1	1	No		RPL7L1	ENSG00000146223	3	1.07	1	No
HSD17B1P1	ENSG00000108785	4	1	0.855702	No		RPL9	ENSG00000163682	3	1.07	1	No
HSPA12A	ENSG00000165868	3	1	1	No		RPS7P5	ENSG00000217327	3	1.07	1	No
HYAL6P	ENSG00000228211	3	1	1	No		SARAF	ENSG00000133872	3	1.07	1	No
IDI1	ENSG00000067064	3	1	1	No		SDHAP1	ENSG00000290763	3	1.07	1	No
IFFO2	ENSG00000169991	3	1	1	No		SELENOV	ENSG00000186838	3	1.07	1	No
IFNG-AS1	ENSG00000255733	3	1	0.378407	No		SH3GLB2	ENSG00000148341	3	1.07	1	No
IFT27	ENSG00000100360	3	1	1	No		SLC35A1	ENSG00000164414	3	1.07	1	No
IGFBP2	ENSG00000115457	3	1	1	No		SLC40A1	ENSG00000138449	3	1.07	1	No
IGHV3-74	ENSG00000224650	3	1	0.344252	No		SMAD1	ENSG00000170365	3	1.07	1	No
IGKV1D-17	ENSG00000242766	3	1	1	No		SPAG17	ENSG00000155761	3	1.07	1	No
IGKV2D-30	ENSG00000239571	4	1	0.487301	No		SYNGR3	ENSG00000127561	3	1.07	1	No
IGKV3-20	ENSG00000239951	3	1	1	No		TAS2R46	ENSG00000226761	3	1.07	1	No
IKBKB-DT	ENSG00000253408	4	1	0.857222	No		TLE4	ENSG00000106829	3	1.07	1	No
IKBKE-AS1	ENSG00000162888	3	1	1	No		TMEM184C-DT	ENSG00000251298	3	1.07	1	No
IL34	ENSG00000157368	4	1	0.492947	No		TTC7A	ENSG00000068724	3	1.07	1	No
INO80-AS1	ENSG00000259521	3	1	1	No		TULP3P1	ENSG00000234267	3	1.07	1	No
INTS6	ENSG00000102786	3	1	0.664275	No		WDR47	ENSG00000085433	3	1.07	1	No
INTU	ENSG00000164066	3	1	1	No		WDR62	ENSG00000075702	3	1.07	1	No
IP6K1	ENSG00000176095	3	1	1	No		WDR74	ENSG00000133316	3	1.07	1	No
IQSEC3-AS1	ENSG00000256540	3	1	0.330303	No		Y_RNA_ENSG00000200008	ENSG00000200008	3	1.07	1	No
IRAG1-AS1	ENSG00000177112	3	1	1	No		Y_RNA_ENSG00000207497	ENSG00000207497	3	1.07	1	No
ISL2	ENSG00000159556	3	1	1	No		Y_RNA_ENSG00000223080	ENSG00000223080	3	1.07	1	No
ISYNA1	ENSG00000105655	3	1	1	No		ZNF600	ENSG00000189190	3	1.07	1	No
ITFG1	ENSG00000129636	3	1	1	No		ALDH3B2	ENSG00000132746	3	1.06	1	No
JKAMP	ENSG00000050130	3	1	1	No		ALG10B	ENSG00000175548	3	1.06	1	No
JMJD4	ENSG00000081692	3	1	1	No		ARHGEF4	ENSG00000136002	3	1.06	1	No
KANTR	ENSG00000232593	3	1	1	No		ARMCX1	ENSG00000126947	3	1.06	1	No
KATNA1	ENSG00000186625	3	1	0.370012	No		C17orf80	ENSG00000141219	3	1.06	1	No
KATNAL2	ENSG00000167216	3	1	1	No		CABP1-DT	ENSG00000256008	3	1.06	1	No
KATNBL1	ENSG00000134152	3	1	1	No		CDC23	ENSG00000094880	3	1.06	1	No
KBTBD4	ENSG00000123444	3	1	1	No		CDKL3	ENSG00000006837	3	1.06	1	No
KBTBD7	ENSG00000120696	3	1	1	No		CECR3	ENSG00000241832	3	1.06	1	No
KBTBD8	ENSG00000163376	3	1	1	No		CGGBP1	ENSG00000163320	3	1.06	1	No
KCNA2	ENSG00000177301	3	1	1	No		CHST10	ENSG00000115526	3	1.06	1	No
KCNAB2	ENSG00000069424	3	1	1	No		COMMD5	ENSG00000170619	3	1.06	0.34	No
KCNK9	ENSG00000169427	3	1	1	No		COX6A1P2	ENSG00000226976	3	1.06	1	No
KCNQ1DN	ENSG00000237941	3	1	0.341092	No		CPHL1P_ENSG00000293537	ENSG00000293537	3	1.06	1	No
KCTD5	ENSG00000167977	3	1	1	No		CRY1	ENSG00000008405	3	1.06	1	No
KCTD9	ENSG00000104756	3	1	1	No		CTAGE12P	ENSG00000215441	3	1.06	1	No
KDM2B	ENSG00000089094	3	1	1	No		CTBP2	ENSG00000175029	3	1.06	1	No
KDM2B-DT	ENSG00000256742	3	1	0.333037	No		CX3CR1	ENSG00000168329	3	1.06	1	No
KHDC1L	ENSG00000256980	3	1	1	No		CYFIP2	ENSG00000055163	3	1.06	1	No
KIAA0040	ENSG00000235750	3	1	1	No		DBNL	ENSG00000136279	3	1.06	1	No
KIAA1586	ENSG00000168116	4	1	0.508552	No		DUS4L	ENSG00000105865	3	1.06	1	No
KIF19	ENSG00000196169	4	1	0.816486	No		ENSG00000224404	ENSG00000224404	3	1.06	1	No
KIF19BP	ENSG00000230914	3	1	1	No		ENSG00000226310	ENSG00000226310	3	1.06	1	No
KIRREL1-IT1	ENSG00000226520	3	1	1	No		ENSG00000228366	ENSG00000228366	3	1.06	1	No
KLHDC2	ENSG00000165516	3	1	1	No		ENSG00000229738	ENSG00000229738	3	1.06	1	No
KMT5A	ENSG00000183955	3	1	1	No		ENSG00000231227	ENSG00000231227	3	1.06	1	No
KNSTRN	ENSG00000128944	3	1	1	No		ENSG00000236817	ENSG00000236817	3	1.06	0.37	No
KRT8P12	ENSG00000229320	3	1	1	No		ENSG00000237326	ENSG00000237326	3	1.06	1	No
KRTAP10-9	ENSG00000221837	3	1	1	No		ENSG00000237498	ENSG00000237498	3	1.06	1	No
KRTCAP2P1	ENSG00000231848	4	1	0.479519	No		ENSG00000242798	ENSG00000242798	3	1.06	1	No
KTI12	ENSG00000198841	3	1	1	No		ENSG00000250046	ENSG00000250046	3	1.06	1	No
L3MBTL3	ENSG00000198945	3	1	1	No		ENSG00000250075	ENSG00000250075	3	1.06	1	No
LACTB2-AS1	ENSG00000246366	3	1	1	No		ENSG00000251652	ENSG00000251652	3	1.06	1	No
LBHD2	ENSG00000283071	3	1	1	No		ENSG00000252404	ENSG00000252404	3	1.06	1	No
LCMT1	ENSG00000205629	3	1	1	No		ENSG00000255825	ENSG00000255825	3	1.06	1	No
LDOC1	ENSG00000182195	3	1	1	No		ENSG00000256984	ENSG00000256984	3	1.06	1	No
LEMD1	ENSG00000186007	3	1	1	No		ENSG00000260209	ENSG00000260209	3	1.06	1	No
LIMD1	ENSG00000144791	3	1	1	No		ENSG00000260661	ENSG00000260661	3	1.06	1	No
LIMD1-AS1	ENSG00000230530	3	1	1	No		ENSG00000261168	ENSG00000261168	3	1.06	1	No
LIMS1	ENSG00000169756	3	1	1	No		ENSG00000261819	ENSG00000261819	3	1.06	1	No
LINC00158	ENSG00000185433	4	1	0.478811	No		ENSG00000267174	ENSG00000267174	4	1.06	0.5	No
LINC00330	ENSG00000235097	3	1	1	No		ENSG00000274884	ENSG00000274884	3	1.06	1	No
LINC00352	ENSG00000227893	3	1	0.354617	No		ENSG00000287964	ENSG00000287964	3	1.06	1	No
LINC00370	ENSG00000223617	3	1	1	No		ENSG00000289768	ENSG00000289768	3	1.06	1	No
LINC00412	ENSG00000234772	3	1	1	No		ENSG00000290549	ENSG00000290549	3	1.06	1	No
LINC00472	ENSG00000233237	3	1	1	No		ENSG00000291039	ENSG00000291039	4	1.06	0.16	No
LINC00500	ENSG00000249381	3	1	1	No		ENSG00000291214	ENSG00000291214	3	1.06	1	No
LINC00558	ENSG00000261517	3	1	1	No		EPHB3	ENSG00000182580	3	1.06	1	No
LINC00562	ENSG00000260388	4	1	0.488636	No		ERRFI1-DT	ENSG00000238290	3	1.06	1	No
LINC00587	ENSG00000204250	3	1	1	No		FAHD1	ENSG00000180185	3	1.06	1	No
LINC00692	ENSG00000230891	3	1	1	No		FITM2	ENSG00000197296	3	1.06	1	No
LINC00700	ENSG00000234962	4	1	0.496742	No		GABRG3-AS1	ENSG00000228740	3	1.06	1	No
LINC00841	ENSG00000233395	3	1	1	No		GARS1-DT	ENSG00000196295	3	1.06	1	No
LINC00844	ENSG00000237949	3	1	1	No		GOLGA8K	ENSG00000249931	3	1.06	1	No
LINC00910	ENSG00000188825	2	1	0	No		GTF2H2	ENSG00000145736	2	1.06	1	No
LINC00958	ENSG00000251381	3	1	1	No		GYG1P1	ENSG00000251633	3	1.06	1	No
LINC01010	ENSG00000236700	3	1	1	No		HAUS1	ENSG00000152240	3	1.06	1	No
LINC01011	ENSG00000244041	4	1	0.848378	No		HCG18	ENSG00000231074	3	1.06	0.36	No
LINC01013	ENSG00000228495	3	1	1	No		HHIP	ENSG00000164161	3	1.06	1	No
LINC01016	ENSG00000249346	3	1	1	No		IGKV1D-17	ENSG00000242766	3	1.06	1	No
LINC01070	ENSG00000260102	4	1	0.708848	No		KDELR2	ENSG00000136240	3	1.06	1	No
LINC01332	ENSG00000250446	3	1	1	No		KLC2-AS2	ENSG00000254762	3	1.06	1	No
LINC01414	ENSG00000253554	3	1	1	No		LAMTOR3	ENSG00000109270	3	1.06	1	No
LINC01440	ENSG00000235166	3	1	1	No		LINC00342	ENSG00000232931	3	1.06	1	No
LINC01518	ENSG00000233515	3	1	1	No		LINC01010	ENSG00000236700	3	1.06	1	No
LINC01524	ENSG00000234948	3	1	1	No		LINC01259	ENSG00000249667	3	1.06	1	No
LINC01602	ENSG00000205293	4	1	0.492163	No		LINC01470	ENSG00000249484	3	1.06	1	No
LINC01612	ENSG00000250266	3	1	1	No		LINC01588	ENSG00000214900	3	1.06	0.35	No
LINC01622	ENSG00000286785	3	1	1	No		LINC02078	ENSG00000267719	3	1.06	1	No
LINC01672	ENSG00000228750	3	1	1	No		LINC02740	ENSG00000255109	3	1.06	1	No
LINC01682	ENSG00000227043	3	1	1	No		LINC02789	ENSG00000231718	4	1.06	0.51	No
LINC01748	ENSG00000226476	4	1	0.486895	No		LINC02924	ENSG00000232874	4	1.06	0.49	No
LINC01836	ENSG00000267530	3	1	1	No		LINC03008	ENSG00000229196	3	1.06	1	No
LINC01854	ENSG00000204460	3	1	1	No		LINC03062	ENSG00000237372	3	1.06	1	No
LINC01976	ENSG00000261514	3	1	1	No		LINC03068	ENSG00000234311	3	1.06	1	No
LINC01996	ENSG00000261863	3	1	1	No		LRRC52-AS1	ENSG00000237463	3	1.06	1	No
LINC02015	ENSG00000231574	3	1	0.679727	No		LRRN3	ENSG00000173114	3	1.06	1	No
LINC02043	ENSG00000232233	4	1	0.856295	No		LYSET	ENSG00000153485	3	1.06	1	No
LINC02195	ENSG00000236481	4	1	0.859271	No		MAP3K12	ENSG00000139625	3	1.06	1	No
LINC02210	ENSG00000204650	4	1	0.716473	No		MEAF6	ENSG00000163875	3	1.06	1	No
LINC02233	ENSG00000250488	3	1	1	No		MIR3198-1	ENSG00000264757	3	1.06	1	No
LINC02235	ENSG00000254689	4	1	0.156245	No		MIR3649	ENSG00000266043	3	1.06	1	No
LINC02296	ENSG00000258859	3	1	1	No		MIR4263	ENSG00000265321	3	1.06	1	No
LINC02308	ENSG00000258675	3	1	1	No		MIR4648	ENSG00000264357	3	1.06	1	No
LINC02327	ENSG00000258038	3	1	1	No		MIR645	ENSG00000208018	3	1.06	1	No
LINC02463	ENSG00000257683	3	1	1	No		MRPL28	ENSG00000086504	3	1.06	1	No
LINC02466	ENSG00000246876	3	1	1	No		MTRFR	ENSG00000130921	3	1.06	0.67	No
LINC02474	ENSG00000228437	3	1	1	No		NAAA	ENSG00000138744	3	1.06	1	No
LINC02507	ENSG00000251688	3	1	1	No		NAV2	ENSG00000166833	3	1.06	1	No
LINC02621	ENSG00000234756	3	1	1	No		NBPF25P	ENSG00000291005	3	1.06	1	No
LINC02647	ENSG00000223993	3	1	1	No		NEU1	ENSG00000204386	3	1.06	1	No
LINC02694	ENSG00000175779	3	1	1	No		NFKBIL1	ENSG00000204498	3	1.06	1	No
LINC02695	ENSG00000254699	3	1	1	No		NHLRC3	ENSG00000188811	3	1.06	1	No
LINC02759	ENSG00000255175	4	1	0.704749	No		NUFIP1	ENSG00000083635	3	1.06	1	No
LINC02766	ENSG00000229484	4	1	0.665579	No		NUP88	ENSG00000108559	3	1.06	1	No
LINC02791	ENSG00000235446	3	1	1	No		PABIR3	ENSG00000156500	3	1.06	1	No
LINC02819	ENSG00000224943	4	1	0.515027	No		PAFAH1B3	ENSG00000079462	3	1.06	1	No
LINC02822	ENSG00000286021	4	1	0.855561	No		PAQR4	ENSG00000162073	3	1.06	1	No
LINC02848	ENSG00000226581	4	1	0.697933	No		PIGN	ENSG00000197563	3	1.06	1	No
LINC02876	ENSG00000227011	3	1	1	No		PLEKHG6	ENSG00000008323	3	1.06	1	No
LINC02889	ENSG00000236039	3	1	1	No		PLS1	ENSG00000120756	3	1.06	1	No
LINC02908	ENSG00000180539	3	1	1	No		POC1B	ENSG00000139323	3	1.06	0.72	No
LINC02910	ENSG00000176659	3	1	1	No		PPL	ENSG00000118898	3	1.06	1	No
LINC02914	ENSG00000176605	3	1	1	No		PPP4R3B	ENSG00000275052	3	1.06	1	No
LINC02997	ENSG00000249364	3	1	1	No		PPP6R3	ENSG00000110075	3	1.06	1	No
LINC03013	ENSG00000227544	4	1	0.479731	No		RAX	ENSG00000134438	3	1.06	1	No
LINC03022	ENSG00000253641	4	1	0.860676	No		RFC4	ENSG00000163918	3	1.06	1	No
LINC03062	ENSG00000237372	3	1	1	No		RFX7	ENSG00000181827	3	1.06	1	No
LINC03068	ENSG00000234311	3	1	1	No		RN7SKP148	ENSG00000222111	3	1.06	1	No
LMLN-AS1	ENSG00000232832	3	1	0.68687	No		RNA5SP264	ENSG00000199985	3	1.06	1	No
LMX1B-DT	ENSG00000224842	3	1	1	No		RNA5SP330	ENSG00000252905	3	1.06	1	No
LONP2	ENSG00000102910	3	1	1	No		RNA5SP84	ENSG00000201610	3	1.06	1	No
LPAL2	ENSG00000290613	3	1	1	No		RNU4-33P	ENSG00000201186	3	1.06	1	No
LRMDA	ENSG00000148655	3	1	1	No		RNU6-1009P	ENSG00000212298	3	1.06	1	No
LRP4-AS1	ENSG00000247675	3	1	1	No		RNU6-150P	ENSG00000252046	3	1.06	1	No
LRRC14	ENSG00000160959	3	1	0.651533	No		RNU6-232P	ENSG00000252953	3	1.06	1	No
LRRC38	ENSG00000162494	4	1	0.503181	No		RNU6-257P	ENSG00000222170	3	1.06	1	No
LRRFIP1	ENSG00000124831	3	1	1	No		RNU6-534P	ENSG00000201747	3	1.06	1	No
LRRN1	ENSG00000175928	3	1	1	No		RNU6-583P	ENSG00000251821	3	1.06	1	No
LSM6	ENSG00000164167	3	1	1	No		RNU6-595P	ENSG00000200814	3	1.06	1	No
LSM7	ENSG00000130332	3	1	1	No		RNU6-890P	ENSG00000206848	3	1.06	1	No
LSMEM2	ENSG00000179564	3	1	1	No		RNY1P2	ENSG00000201690	3	1.06	1	No
LSR	ENSG00000105699	3	1	0.340247	No		ROR2	ENSG00000169071	3	1.06	1	No
M6PR	ENSG00000003056	3	1	1	No		RPGR	ENSG00000156313	3	1.06	1	No
MACROH2A1	ENSG00000113648	3	1	1	No		RPL10AP2	ENSG00000188873	3	1.06	1	No
MAGEF1	ENSG00000177383	3	1	1	No		RPL39	ENSG00000198918	3	1.06	1	No
MAGOHB	ENSG00000111196	3	1	1	No		SACS-AS1	ENSG00000229558	3	1.06	1	No
MAML3	ENSG00000196782	3	1	1	No		SAP18	ENSG00000150459	3	1.06	1	No
MAN1C1	ENSG00000117643	3	1	1	No		SEC22A	ENSG00000121542	3	1.06	1	No
MAP1LC3A	ENSG00000101460	3	1	1	No		SEPTIN10	ENSG00000186522	3	1.06	1	No
MAP3K12	ENSG00000139625	3	1	1	No		SHFL	ENSG00000130813	3	1.06	1	No
MAPK10	ENSG00000109339	3	1	1	No		SLC46A3	ENSG00000139508	3	1.06	1	No
MAPKAPK5	ENSG00000089022	3	1	1	No		SMN1	ENSG00000172062	3	1.06	1	No
MARCHF9	ENSG00000139266	3	1	0.359703	No		SNHG19	ENSG00000260260	3	1.06	1	No
MARK3	ENSG00000075413	3	1	1	No		SNHG4	ENSG00000281398	3	1.06	1	No
MBLAC2	ENSG00000176055	3	1	1	No		SNORA11B	ENSG00000221102	3	1.06	1	No
MBNL2	ENSG00000139793	3	1	1	No		SNORD38C	ENSG00000207109	3	1.06	1	No
MBOAT2	ENSG00000143797	3	1	1	No		SOX18	ENSG00000203883	3	1.06	1	No
MCEE	ENSG00000124370	3	1	1	No		SURF2	ENSG00000148291	3	1.06	0.37	No
MCM2	ENSG00000073111	3	1	1	No		SYCE3	ENSG00000217442	3	1.06	1	No
MCM3	ENSG00000112118	3	1	1	No		TAS2R3	ENSG00000127362	3	1.06	1	No
MCM8-AS1	ENSG00000278719	3	1	1	No		TNFRSF10A-AS1	ENSG00000253930	3	1.06	1	No
MEAF6	ENSG00000163875	3	1	1	No		TSPOAP1-AS1	ENSG00000265148	3	1.06	1	No
MEAK7	ENSG00000140950	3	1	1	No		UBQLN1	ENSG00000135018	3	1.06	1	No
MED10	ENSG00000133398	3	1	1	No		USH2A-AS2	ENSG00000233620	3	1.06	1	No
MELTF	ENSG00000163975	3	1	1	No		Vault_ENSG00000252283	ENSG00000252283	3	1.06	1	No
MEN1	ENSG00000133895	3	1	1	No		VPS51	ENSG00000149823	2	1.06	1	No
METTL1	ENSG00000037897	3	1	1	No		Y_RNA_ENSG00000201074	ENSG00000201074	3	1.06	1	No
METTL22	ENSG00000067365	3	1	1	No		Y_RNA_ENSG00000206651	ENSG00000206651	3	1.06	1	No
METTL2A	ENSG00000087995	3	1	1	No		ZBTB7C	ENSG00000184828	3	1.06	1	No
MFAP3	ENSG00000037749	3	1	1	No		ZFP64	ENSG00000020256	3	1.06	1	No
MIATNB	ENSG00000244625	3	1	0.331415	No		ZNF407-AS1	ENSG00000264247	3	1.06	1	No
MIR101-1	ENSG00000199135	4	1	0.492623	No		ZNF714	ENSG00000160352	3	1.06	1	No
MIR1245B	ENSG00000283238	3	1	1	No		ZNF749	ENSG00000186230	4	1.06	0.52	No
MIR1279	ENSG00000283476	4	1	0.486102	No		ZNF79	ENSG00000196152	3	1.06	1	No
MIR1303	ENSG00000221552	3	1	1	No		ANKRD36BP1	ENSG00000214262	3	1.05	1	No
MIR130B	ENSG00000283871	4	1	0.869677	No		AREG	ENSG00000109321	3	1.05	1	No
MIR181B2	ENSG00000207737	3	1	1	No		ARHGEF18	ENSG00000104880	3	1.05	1	No
MIR182	ENSG00000207990	3	1	1	No		ATP6AP1L	ENSG00000205464	3	1.05	0.72	No
MIR193BHG	ENSG00000262454	3	1	1	No		BSNDP4	ENSG00000229627	3	1.05	1	No
MIR215	ENSG00000207590	3	1	1	No		BTBD3-AS1	ENSG00000236526	3	1.05	1	No
MIR218-2	ENSG00000207739	3	1	1	No		C20orf144	ENSG00000149609	3	1.05	1	No
MIR3129	ENSG00000264725	3	1	1	No		C6orf163	ENSG00000203872	3	1.05	1	No
MIR3155B	ENSG00000283634	3	1	0.340517	No		CAMK2N1	ENSG00000162545	3	1.05	1	No
MIR323B	ENSG00000208004	3	1	1	No		CCNDBP1	ENSG00000166946	3	1.05	1	No
MIR3529	ENSG00000283484	3	1	1	No		CCNP	ENSG00000105219	3	1.05	1	No
MIR3978	ENSG00000265584	3	1	1	No		CD2BP2	ENSG00000169217	3	1.05	1	No
MIR4300	ENSG00000264110	3	1	1	No		CFAP46	ENSG00000171811	3	1.05	1	No
MIR4432HG	ENSG00000228590	3	1	1	No		CYBC1	ENSG00000178927	3	1.05	1	No
MIR4514	ENSG00000265855	3	1	0.345478	No		DDX24	ENSG00000089737	3	1.05	1	No
MIR4642	ENSG00000266619	3	1	1	No		DPRXP4	ENSG00000264743	3	1.05	1	No
MIR4677	ENSG00000265201	3	1	1	No		E2F3-IT1	ENSG00000224707	3	1.05	1	No
MIR4685	ENSG00000264610	3	1	1	No		ELMO1-AS1	ENSG00000224101	3	1.05	0.35	No
MIR4749	ENSG00000265954	3	1	0.357128	No		ENSG00000197670	ENSG00000197670	3	1.05	1	No
MIR4761	ENSG00000284031	3	1	1	No		ENSG00000227574	ENSG00000227574	3	1.05	0.37	No
MIR4781	ENSG00000283749	4	1	0.490006	No		ENSG00000231272	ENSG00000231272	3	1.05	1	No
MIR503	ENSG00000208005	3	1	1	No		ENSG00000231495	ENSG00000231495	3	1.05	1	No
MIR514B	ENSG00000252583	3	1	1	No		ENSG00000231864	ENSG00000231864	3	1.05	1	No
MIR548A2	ENSG00000207689	3	1	1	No		ENSG00000233145	ENSG00000233145	3	1.05	1	No
MIR548C	ENSG00000207546	3	1	1	No		ENSG00000237479	ENSG00000237479	3	1.05	1	No
MIR571	ENSG00000207642	4	1	0.816842	No		ENSG00000237572	ENSG00000237572	4	1.05	0.48	No
MIR573	ENSG00000207697	3	1	1	No		ENSG00000250407	ENSG00000250407	3	1.05	1	No
MIR577	ENSG00000207931	3	1	1	No		ENSG00000251176	ENSG00000251176	3	1.05	1	No
MIR579	ENSG00000207956	3	1	1	No		ENSG00000253496	ENSG00000253496	3	1.05	1	No
MIR582	ENSG00000202601	4	1	0.163066	No		ENSG00000254665	ENSG00000254665	3	1.05	1	No
MIR583HG	ENSG00000250551	3	1	1	No		ENSG00000256116	ENSG00000256116	3	1.05	1	No
MIR595	ENSG00000207637	3	1	1	No		ENSG00000258454	ENSG00000258454	3	1.05	1	No
MIR600HG	ENSG00000236901	3	1	1	No		ENSG00000258525	ENSG00000258525	3	1.05	1	No
MIR603	ENSG00000207930	3	1	1	No		ENSG00000258902	ENSG00000258902	3	1.05	1	No
MIR625	ENSG00000207781	4	1	0.719626	No		ENSG00000259661	ENSG00000259661	3	1.05	1	No
MIR646HG	ENSG00000228340	3	1	0.256312	No		ENSG00000260400	ENSG00000260400	3	1.05	1	No
MIR660	ENSG00000207970	4	1	0.313836	No		ENSG00000260669	ENSG00000260669	3	1.05	1	No
MIR937	ENSG00000284224	3	1	1	No		ENSG00000263823	ENSG00000263823	3	1.05	1	No
MIR99AHG	ENSG00000215386	3	1	1	No		ENSG00000267623	ENSG00000267623	2	1.05	0	No
MISP3	ENSG00000141854	3	1	1	No		ENSG00000270133	ENSG00000270133	3	1.05	1	No
MOGS	ENSG00000115275	3	1	1	No		ENSG00000273691	ENSG00000273691	3	1.05	1	No
MORN2	ENSG00000188010	3	1	1	No		ENSG00000278942	ENSG00000278942	3	1.05	1	No
MOSMO	ENSG00000185716	3	1	1	No		ENSG00000279164	ENSG00000279164	3	1.05	1	No
MRAP2	ENSG00000135324	3	1	1	No		ENSG00000280438	ENSG00000280438	3	1.05	1	No
MRM3	ENSG00000171861	3	1	1	No		ENSG00000286277	ENSG00000286277	3	1.05	1	No
MROH8	ENSG00000101353	3	1	1	No		ENSG00000287811	ENSG00000287811	3	1.05	1	No
MRPL57	ENSG00000173141	3	1	1	No		EXT2	ENSG00000151348	3	1.05	1	No
MRPS11P1	ENSG00000225803	3	1	1	No		FAM222A-AS1	ENSG00000255650	3	1.05	1	No
MRPS18C	ENSG00000163319	3	1	1	No		FCF1	ENSG00000119616	3	1.05	1	No
MRPS23	ENSG00000181610	3	1	1	No		GOLGA6FP	ENSG00000260776	3	1.05	1	No
MRPS24	ENSG00000062582	3	1	1	No		GOLPH3L	ENSG00000143457	3	1.05	1	No
MRPS31P5	ENSG00000291010	3	1	1	No		GREB1	ENSG00000196208	3	1.05	1	No
MRPS5	ENSG00000144029	3	1	1	No		HSDL1	ENSG00000103160	3	1.05	1	No
MRTO4	ENSG00000053372	3	1	1	No		IGLV8-61	ENSG00000211638	3	1.05	1	No
MSL3P1_ENSG00000293137	ENSG00000293137	3	1	1	No		IL32	ENSG00000008517	3	1.05	1	No
MTERF2	ENSG00000120832	3	1	1	No		INIP	ENSG00000148153	3	1.05	1	No
MTFMT	ENSG00000103707	3	1	1	No		KICS2	ENSG00000174206	3	1.05	1	No
MTFR1	ENSG00000066855	3	1	1	No		LINC02389	ENSG00000255693	3	1.05	0.69	No
MTURN	ENSG00000180354	3	1	1	No		LINC03009	ENSG00000290873	3	1.05	1	No
MXD4	ENSG00000123933	3	1	1	No		MBNL1-AS1	ENSG00000229619	3	1.05	0.36	No
MYEF2	ENSG00000104177	3	1	1	No		MIR378A	ENSG00000199047	3	1.05	1	No
MYH15	ENSG00000144821	3	1	1	No		MYF6	ENSG00000111046	3	1.05	1	No
NAGLU	ENSG00000108784	3	1	1	No		NEU3	ENSG00000162139	3	1.05	1	No
NAMPTP1	ENSG00000229644	3	1	1	No		NFE2L3	ENSG00000050344	3	1.05	1	No
NAP1L4P3	ENSG00000234145	3	1	1	No		NT5M	ENSG00000205309	3	1.05	1	No
NAP1L6P	ENSG00000204118	3	1	0.33496	No		NUDC	ENSG00000090273	3	1.05	1	No
NARS2	ENSG00000137513	3	1	1	No		PMP22	ENSG00000109099	3	1.05	1	No
NBPF20	ENSG00000162825	3	1	1	No		POLR2J	ENSG00000005075	3	1.05	1	No
NBPF3	ENSG00000142794	3	1	1	No		PPCDC	ENSG00000138621	3	1.05	1	No
NCALD	ENSG00000104490	3	1	1	No		PPP1R14B	ENSG00000173457	3	1.05	1	No
NCF1C	ENSG00000165178	3	1	1	No		PPP3CB-AS1	ENSG00000221817	3	1.05	1	No
NDFIP1	ENSG00000131507	3	1	1	No		PRTFDC1	ENSG00000099256	3	1.05	1	No
NDUFA6-DT	ENSG00000237037	4	1	0.493094	No		RASL11A	ENSG00000122035	3	1.05	1	No
NDUFAF8	ENSG00000224877	3	1	1	No		RLN3	ENSG00000171136	3	1.05	1	No
NDUFV3	ENSG00000160194	3	1	1	No		RN7SL40P	ENSG00000242696	3	1.05	1	No
NEK4	ENSG00000114904	3	1	1	No		RNA5SP451	ENSG00000222520	3	1.05	1	No
NELFE	ENSG00000204356	3	1	1	No		RNPS1P1	ENSG00000250896	4	1.05	0.49	No
NET1	ENSG00000173848	3	1	1	No		RNU2-23P	ENSG00000222477	3	1.05	1	No
NIPA2	ENSG00000140157	3	1	1	No		RNU6-1279P	ENSG00000206644	3	1.05	1	No
NLRP4	ENSG00000160505	3	1	1	No		RNU6-1284P	ENSG00000200571	3	1.05	1	No
NLRP6	ENSG00000174885	3	1	1	No		RNU6-308P	ENSG00000212259	3	1.05	1	No
NME4	ENSG00000103202	3	1	1	No		RNU6-411P	ENSG00000207180	3	1.05	1	No
NMTRS-TGA3-1	ENSG00000241225	3	1	1	No		RNU6-457P	ENSG00000200869	3	1.05	1	No
NOPCHAP1	ENSG00000151131	3	1	1	No		RNU6-649P	ENSG00000207192	3	1.05	1	No
NOTCH1	ENSG00000148400	3	1	1	No		RNU6-655P	ENSG00000199728	4	1.05	0.51	No
NPIPB9	ENSG00000196993	3	1	1	No		RNU6-728P	ENSG00000202245	3	1.05	1	No
NPM1P21	ENSG00000248578	3	1	1	No		RPUSD1	ENSG00000007376	3	1.05	1	No
NPR2	ENSG00000159899	3	1	1	No		SARS1	ENSG00000031698	3	1.05	1	No
NPTX1	ENSG00000171246	3	1	1	No		SGSM3	ENSG00000100359	3	1.05	1	No
NSA2	ENSG00000164346	4	1	0.488234	No		SLITRK4	ENSG00000179542	3	1.05	1	No
NSUN4	ENSG00000117481	3	1	1	No		SMAGP	ENSG00000170545	3	1.05	1	No
NSUN5P1	ENSG00000291151	3	1	1	No		SMPDL3A	ENSG00000172594	3	1.05	1	No
NTAQ1	ENSG00000156795	3	1	1	No		SNORD101	ENSG00000206754	3	1.05	1	No
NUDT15	ENSG00000136159	3	1	1	No		SPA17	ENSG00000064199	3	1.05	1	No
NUFIP1	ENSG00000083635	3	1	1	No		STX6	ENSG00000135823	3	1.05	1	No
NUMBL	ENSG00000105245	4	1	0.821266	No		THAP9-AS1	ENSG00000251022	3	1.05	0.36	No
NUP133	ENSG00000069248	3	1	1	No		TMEM140	ENSG00000146859	3	1.05	1	No
NUP210P1	ENSG00000198284	3	1	1	No		TOP2A	ENSG00000131747	3	1.05	1	No
NUP62	ENSG00000213024	3	1	1	No		TRAJ24	ENSG00000211865	3	1.05	1	No
NUTF2P4	ENSG00000234790	3	1	1	No		U3_ENSG00000201346	ENSG00000201346	3	1.05	1	No
NUTM2E	ENSG00000228570	3	1	0.658817	No		U6_ENSG00000283300	ENSG00000283300	3	1.05	1	No
OBI1	ENSG00000152193	3	1	1	No		UBALD2	ENSG00000185262	3	1.05	0.33	No
OBI1-AS1	ENSG00000234377	3	1	1	No		UBE2CP5	ENSG00000270804	3	1.05	1	No
OGFOD3	ENSG00000181396	3	1	1	No		UNK	ENSG00000132478	3	1.05	1	No
OGFR	ENSG00000060491	3	1	1	No		VAMP1	ENSG00000139190	3	1.05	1	No
ONECUT2	ENSG00000119547	3	1	1	No		VPS9D1-AS1	ENSG00000261373	3	1.05	1	No
OR4C4P	ENSG00000197161	3	1	1	No		WNT3	ENSG00000108379	3	1.05	1	No
OSBP2	ENSG00000184792	3	1	1	No		Y_RNA_ENSG00000199832	ENSG00000199832	3	1.05	1	No
P2RX5-TAX1BP3	ENSG00000257950	3	1	1	No		Y_RNA_ENSG00000202041	ENSG00000202041	3	1.05	0.7	No
PA2G4P4	ENSG00000230457	3	1	1	No		ZBTB47-AS1	ENSG00000230084	3	1.05	1	No
PABPC1L2B	ENSG00000184388	3	1	0.683204	No		ZNF182	ENSG00000147118	3	1.05	1	No
PABPC1P4	ENSG00000255642	3	1	1	No		ZNF418	ENSG00000196724	3	1.05	1	No
PAFAH1B2	ENSG00000168092	3	1	1	No		ZNF725P	ENSG00000268100	3	1.05	0.37	No
PAQR8	ENSG00000170915	3	1	1	No		ZNF730	ENSG00000183850	3	1.05	0.34	No
PARG	ENSG00000227345	3	1	1	No		ZNF785	ENSG00000197162	3	1.05	1	No
PARGP1	ENSG00000239883	3	1	1	No		ANGPTL4	ENSG00000167772	3	1.04	1	No
PARL	ENSG00000175193	3	1	1	No		ANXA7	ENSG00000138279	3	1.04	1	No
PCDH19	ENSG00000165194	3	1	1	No		C16orf87	ENSG00000155330	3	1.04	1	No
PCDH7	ENSG00000169851	3	1	1	No		C9orf72	ENSG00000147894	3	1.04	1	No
PCNPP3	ENSG00000213344	3	1	1	No		CCDC68	ENSG00000166510	3	1.04	1	No
PCP4L1	ENSG00000248485	3	1	1	No		CCDC9B	ENSG00000188549	3	1.04	1	No
PDCD7	ENSG00000090470	3	1	1	No		CD22	ENSG00000012124	3	1.04	1	No
PDCL3P4	ENSG00000244119	3	1	1	No		CLCNKB	ENSG00000184908	3	1.04	0.36	No
PDE7B	ENSG00000171408	3	1	1	No		CLIC6	ENSG00000159212	3	1.04	1	No
PDGFA-DT	ENSG00000223855	4	1	0.492612	No		CRMA	ENSG00000174403	3	1.04	1	No
PDZK1	ENSG00000174827	3	1	1	No		CSK	ENSG00000103653	3	1.04	1	No
PELATON	ENSG00000224397	3	1	1	No		DAB1-AS1	ENSG00000226759	3	1.04	0.37	No
PENK-AS1	ENSG00000254254	3	1	1	No		DYDC1	ENSG00000170788	3	1.04	1	No
PES1	ENSG00000100029	3	1	1	No		EEF1B2P1	ENSG00000231169	3	1.04	1	No
PEX7	ENSG00000112357	3	1	1	No		ENO2	ENSG00000111674	3	1.04	1	No
PGAP4	ENSG00000165152	3	1	1	No		ENSG00000217702	ENSG00000217702	3	1.04	1	No
PGPEP1L	ENSG00000183571	3	1	1	No		ENSG00000224794	ENSG00000224794	3	1.04	1	No
PHACTR1	ENSG00000112137	3	1	1	No		ENSG00000225075	ENSG00000225075	3	1.04	1	No
PHF24	ENSG00000122733	3	1	1	No		ENSG00000226871	ENSG00000226871	3	1.04	1	No
PIEZO2	ENSG00000154864	3	1	1	No		ENSG00000229600	ENSG00000229600	3	1.04	1	No
PIGF	ENSG00000151665	3	1	1	No		ENSG00000242775	ENSG00000242775	3	1.04	1	No
PIGH	ENSG00000100564	3	1	1	No		ENSG00000245025	ENSG00000245025	3	1.04	1	No
PIH1D1	ENSG00000104872	3	1	1	No		ENSG00000245651	ENSG00000245651	3	1.04	1	No
PITPNM2	ENSG00000090975	4	1	0.491998	No		ENSG00000248749	ENSG00000248749	3	1.04	1	No
PIWIL1	ENSG00000125207	4	1	0.483019	No		ENSG00000248774	ENSG00000248774	3	1.04	1	No
PKP2	ENSG00000057294	3	1	1	No		ENSG00000249016	ENSG00000249016	3	1.04	1	No
PLA2G12AP1	ENSG00000224680	3	1	1	No		ENSG00000249061	ENSG00000249061	3	1.04	1	No
PLEKHB1	ENSG00000021300	3	1	1	No		ENSG00000249492	ENSG00000249492	3	1.04	0.36	No
PLXNA4	ENSG00000221866	3	1	1	No		ENSG00000251023	ENSG00000251023	3	1.04	1	No
PLXNB3-AS1	ENSG00000232725	3	1	1	No		ENSG00000252824	ENSG00000252824	3	1.04	1	No
PMS2	ENSG00000122512	3	1	1	No		ENSG00000253049	ENSG00000253049	3	1.04	1	No
PNKP	ENSG00000039650	3	1	1	No		ENSG00000253123	ENSG00000253123	3	1.04	1	No
POC1B-GALNT4	ENSG00000259075	3	1	1	No		ENSG00000253190	ENSG00000253190	3	1.04	1	No
POLR2J3_ENSG00000168255	ENSG00000168255	3	1	1	No		ENSG00000253509	ENSG00000253509	3	1.04	1	No
POLR3G	ENSG00000113356	3	1	1	No		ENSG00000257327	ENSG00000257327	3	1.04	1	No
POM121L15P	ENSG00000161103	3	1	1	No		ENSG00000257746	ENSG00000257746	3	1.04	1	No
POMGNT2	ENSG00000144647	3	1	1	No		ENSG00000261457	ENSG00000261457	3	1.04	1	No
POMK	ENSG00000185900	3	1	1	No		ENSG00000279631	ENSG00000279631	3	1.04	0.34	No
POP7	ENSG00000172336	3	1	1	No		ENSG00000287331	ENSG00000287331	3	1.04	1	No
PPAT	ENSG00000128059	3	1	1	No		ENSG00000287776	ENSG00000287776	3	1.04	0.39	No
PPM1N	ENSG00000213889	3	1	1	No		ENSG00000288016	ENSG00000288016	3	1.04	1	No
PPP1R15A	ENSG00000087074	4	1	0.729617	No		ENSG00000289172	ENSG00000289172	3	1.04	1	No
PPP1R26-AS1	ENSG00000225361	4	1	0.452974	No		ENSG00000290993	ENSG00000290993	3	1.04	1	No
PPP2CA-DT	ENSG00000270177	4	1	0.492577	No		ENSG00000291143	ENSG00000291143	3	1.04	1	No
PPP2R3A	ENSG00000073711	3	1	1	No		ENSG00000291234	ENSG00000291234	3	1.04	1	No
PPP6C	ENSG00000119414	3	1	1	No		F11	ENSG00000088926	3	1.04	1	No
PRDM14	ENSG00000147596	3	1	1	No		FAM27E5	ENSG00000178130	3	1.04	0.35	No
PREP	ENSG00000085377	3	1	1	No		FANCD2	ENSG00000144554	3	1.04	1	No
PRKAB1	ENSG00000111725	3	1	1	No		GATAD1	ENSG00000157259	3	1.04	1	No
PRKD1	ENSG00000184304	3	1	1	No		GGT8P	ENSG00000236969	3	1.04	1	No
PRKD3	ENSG00000115825	3	1	1	No		GORAB	ENSG00000120370	3	1.04	1	No
PRKG1-AS1	ENSG00000236671	4	1	0.828444	No		H2BC12	ENSG00000197903	3	1.04	1	No
PRNT	ENSG00000180259	3	1	1	No		IGHD2-8	ENSG00000211925	3	1.04	1	No
PRODH2	ENSG00000250799	3	1	1	No		IGHV3-53	ENSG00000211967	3	1.04	1	No
PRPF31	ENSG00000105618	3	1	0.715577	No		IGHV4-59	ENSG00000224373	3	1.04	1	No
PRPF40B	ENSG00000110844	3	1	1	No		LINC00174	ENSG00000179406	3	1.04	1	No
PRPH2	ENSG00000112619	3	1	0.367413	No		LINC00997	ENSG00000281332	3	1.04	1	No
PRSS3	ENSG00000010438	3	1	1	No		LINC01116	ENSG00000163364	3	1.04	1	No
PRSS36	ENSG00000178226	4	1	0.859852	No		LINC01160	ENSG00000231346	3	1.04	0.35	No
PRTFDC1	ENSG00000099256	4	1	0.508255	No		LINC01180	ENSG00000266979	3	1.04	1	No
PSMC3	ENSG00000165916	3	1	1	No		LINC01193	ENSG00000258710	3	1.04	1	No
PSMG2	ENSG00000128789	3	1	1	No		LINC01344	ENSG00000228918	3	1.04	0.7	No
PSMG4	ENSG00000180822	3	1	1	No		LINC02058	ENSG00000248528	3	1.04	1	No
PTGES3	ENSG00000110958	3	1	1	No		LINC02587	ENSG00000229108	3	1.04	1	No
PTPN23	ENSG00000076201	3	1	1	No		LINC02972	ENSG00000249790	3	1.04	1	No
PVRIG	ENSG00000213413	4	1	0.495465	No		LINC03016	ENSG00000230825	3	1.04	1	No
PXDNL	ENSG00000147485	3	1	1	No		LRRN1	ENSG00000175928	3	1.04	1	No
QRICH1	ENSG00000198218	3	1	1	No		MAST4	ENSG00000069020	3	1.04	0.34	No
RAB14	ENSG00000119396	3	1	1	No		MED27	ENSG00000160563	3	1.04	0.35	No
RAB17	ENSG00000124839	3	1	1	No		MGMT	ENSG00000170430	3	1.04	1	No
RAB5A	ENSG00000144566	3	1	1	No		MINPP1	ENSG00000107789	3	1.04	1	No
RABGAP1L-DT	ENSG00000227373	3	1	0.359619	No		MIR2909	ENSG00000276326	3	1.04	1	No
RABGGTA	ENSG00000100949	3	1	1	No		MIR3926-1	ENSG00000266206	3	1.04	0.36	No
RAMAC	ENSG00000169612	4	1	0.499903	No		MIR4652	ENSG00000265423	3	1.04	0.34	No
RAP1A	ENSG00000116473	3	1	1	No		MIR4730	ENSG00000264961	3	1.04	1	No
RAPGEF2	ENSG00000109756	3	1	0.724851	No		MIR516B2	ENSG00000207925	3	1.04	1	No
RAPGEF3	ENSG00000079337	3	1	1	No		MIR762HG	ENSG00000260083	3	1.04	1	No
RASA2-IT1	ENSG00000250170	3	1	1	No		MROH6	ENSG00000204839	3	1.04	1	No
RASSF7	ENSG00000099849	3	1	1	No		MTFR1	ENSG00000066855	3	1.04	1	No
RASSF9	ENSG00000198774	4	1	0.496432	No		MYH8	ENSG00000133020	3	1.04	1	No
RAVER1	ENSG00000161847	3	1	0.350487	No		NCBP2-AS1	ENSG00000225578	3	1.04	1	No
RBFOX1	ENSG00000078328	3	1	1	No		NPEPL1	ENSG00000215440	3	1.04	1	No
RBKS	ENSG00000171174	3	1	1	No		NUMBL	ENSG00000105245	3	1.04	1	No
RBM4	ENSG00000173933	3	1	1	No		NUP210P1	ENSG00000198284	4	1.04	0.35	No
RCE1	ENSG00000173653	3	1	1	No		OR3A3	ENSG00000159961	3	1.04	1	No
REEP2	ENSG00000132563	3	1	1	No		PAPOLA	ENSG00000090060	3	1.04	1	No
REXO1L1P	ENSG00000205176	3	1	1	No		PARP4P1	ENSG00000237917	3	1.04	1	No
REXO4	ENSG00000148300	3	1	1	No		PGAP2	ENSG00000148985	3	1.04	1	No
RGPD4	ENSG00000196862	3	1	0.648432	No		PHLPP1	ENSG00000081913	3	1.04	1	No
RHOA-IT1	ENSG00000235908	3	1	1	No		PRDM6-AS1	ENSG00000223652	3	1.04	1	No
RHOQ-AS1	ENSG00000250116	3	1	1	No		PRKG1-AS1	ENSG00000236671	3	1.04	1	No
RIN1	ENSG00000174791	4	1	0.852656	No		PSEN1	ENSG00000080815	3	1.04	1	No
RIOX2	ENSG00000170854	3	1	1	No		PSG11	ENSG00000243130	3	1.04	1	No
RIT1	ENSG00000143622	3	1	1	No		PSG5	ENSG00000204941	3	1.04	1	No
RLN3	ENSG00000171136	3	1	1	No		PSTPIP1	ENSG00000140368	3	1.04	1	No
RN7SKP118	ENSG00000201201	3	1	0.366779	No		RASGEF1B	ENSG00000138670	3	1.04	1	No
RN7SKP126	ENSG00000223075	3	1	1	No		RBM14-RBM4	ENSG00000248643	3	1.04	1	No
RN7SKP130	ENSG00000201794	4	1	0.685692	No		RCL1	ENSG00000120158	3	1.04	0.34	No
RN7SKP143	ENSG00000222451	3	1	1	No		REEP4	ENSG00000168476	3	1.04	1	No
RN7SKP181	ENSG00000223120	3	1	1	No		RLIM	ENSG00000131263	3	1.04	1	No
RN7SKP198	ENSG00000238324	3	1	1	No		RN7SKP171	ENSG00000201287	3	1.04	1	No
RN7SKP220	ENSG00000222543	4	1	0.493174	No		RN7SKP262	ENSG00000222950	3	1.04	1	No
RN7SKP223	ENSG00000222514	3	1	1	No		RN7SKP42	ENSG00000222845	3	1.04	1	No
RN7SKP245	ENSG00000200895	3	1	1	No		RN7SKP9	ENSG00000201793	3	1.04	0.37	No
RN7SKP247	ENSG00000223026	3	1	1	No		RN7SL108P	ENSG00000243546	3	1.04	1	No
RN7SKP26	ENSG00000222179	3	1	1	No		RNA5SP101	ENSG00000252845	3	1.04	1	No
RN7SKP281	ENSG00000222404	3	1	0.345718	No		RNA5SP176	ENSG00000212258	3	1.04	1	No
RN7SKP284	ENSG00000222934	3	1	1	No		RNA5SP28	ENSG00000200711	3	1.04	1	No
RN7SKP298	ENSG00000251759	4	1	0.488686	No		RNA5SP347	ENSG00000199315	3	1.04	1	No
RN7SKP33	ENSG00000222874	4	1	0.718014	No		RNA5SP452	ENSG00000199874	3	1.04	1	No
RN7SKP44	ENSG00000200472	3	1	0.342521	No		RNF185-AS1	ENSG00000254835	3	1.04	1	No
RN7SKP66	ENSG00000252490	4	1	0.860412	No		RNF31	ENSG00000092098	3	1.04	1	No
RN7SKP75	ENSG00000199940	3	1	1	No		RNU6-426P	ENSG00000252273	3	1.04	1	No
RN7SKP93	ENSG00000200708	3	1	1	No		RNU6-596P	ENSG00000202265	3	1.04	1	No
RN7SL329P	ENSG00000242170	3	1	1	No		RNU6-609P	ENSG00000202329	3	1.04	1	No
RN7SL443P	ENSG00000241229	3	1	1	No		RNU6-925P	ENSG00000207359	3	1.04	1	No
RN7SL473P	ENSG00000277452	4	1	0.492327	No		RNU7-80P	ENSG00000238778	3	1.04	1	No
RN7SL577P	ENSG00000265942	4	1	0.827325	No		RP9P_ENSG00000291146	ENSG00000291146	3	1.04	0.35	No
RN7SL845P	ENSG00000244328	3	1	1	No		SEC14L1P1	ENSG00000213693	3	1.04	1	No
RN7SL861P	ENSG00000243173	3	1	1	No		SERHL	ENSG00000172250	3	1.04	1	No
RNA5-8SP4	ENSG00000201966	3	1	1	No		SH3BP5	ENSG00000131370	3	1.04	1	No
RNA5SP103	ENSG00000238379	3	1	1	No		SLU7	ENSG00000164609	3	1.04	1	No
RNA5SP136	ENSG00000222838	3	1	1	No		SMIM7	ENSG00000214046	3	1.04	1	No
RNA5SP173	ENSG00000201727	4	1	0.337657	No		SNORA71_ENSG00000201393	ENSG00000201393	3	1.04	1	No
RNA5SP174	ENSG00000199572	3	1	1	No		SNRPB	ENSG00000125835	3	1.04	1	No
RNA5SP189	ENSG00000201790	4	1	0.654259	No		SNX11	ENSG00000002919	3	1.04	1	No
RNA5SP20	ENSG00000251785	3	1	1	No		SOCS6	ENSG00000170677	3	1.04	1	No
RNA5SP284	ENSG00000207277	3	1	1	No		SPACA6-AS1	ENSG00000269959	3	1.04	1	No
RNA5SP321	ENSG00000199592	3	1	1	No		SPATA8-AS1	ENSG00000259282	3	1.04	0.37	No
RNA5SP323	ENSG00000212396	3	1	1	No		STAM	ENSG00000136738	3	1.04	1	No
RNA5SP387	ENSG00000201096	3	1	1	No		STAT4-AS1	ENSG00000231858	3	1.04	1	No
RNA5SP420	ENSG00000252806	3	1	1	No		TAB3-AS1	ENSG00000231542	4	1.04	0.34	No
RNA5SP459	ENSG00000252437	3	1	0.321462	No		TMPPE	ENSG00000188167	3	1.04	1	No
RNA5SP481	ENSG00000252623	3	1	1	No		TNS1-AS1	ENSG00000223923	3	1.04	1	No
RNA5SP485	ENSG00000201923	3	1	0.371201	No		TOR1AIP1	ENSG00000143337	3	1.04	1	No
RNA5SP64	ENSG00000207341	3	1	0.370894	No		VARS2	ENSG00000137411	3	1.04	1	No
RNA5SP93	ENSG00000199395	3	1	1	No		VPS13A	ENSG00000197969	3	1.04	1	No
RNA5SP95	ENSG00000222251	3	1	1	No		WTAP	ENSG00000146457	3	1.04	0.36	No
RNASE11	ENSG00000173464	4	1	0.472275	No		XRRA1	ENSG00000166435	2	1.04	1	No
RNF139	ENSG00000170881	3	1	1	No		Y_RNA_ENSG00000199459	ENSG00000199459	3	1.04	1	No
RNF144B	ENSG00000137393	3	1	1	No		Y_RNA_ENSG00000199840	ENSG00000199840	3	1.04	1	No
RNF19B	ENSG00000116514	3	1	1	No		Y_RNA_ENSG00000202279	ENSG00000202279	3	1.04	1	No
RNF25	ENSG00000163481	3	1	1	No		ZNF316	ENSG00000205903	3	1.04	1	No
RNF26	ENSG00000173456	3	1	1	No		ZNF618	ENSG00000157657	3	1.04	1	No
RNU1-22P	ENSG00000200204	3	1	1	No		AFDN-DT	ENSG00000198221	3	1.03	1	No
RNU105B	ENSG00000201348	3	1	1	No		AHI1	ENSG00000135541	3	1.03	1	No
RNU105C	ENSG00000199212	3	1	1	No		ANKLE2	ENSG00000176915	3	1.03	1	No
RNU11-3P	ENSG00000212413	4	1	0.511656	No		ARSK	ENSG00000164291	3	1.03	1	No
RNU2-10P	ENSG00000252184	3	1	1	No		ATP6V1B1	ENSG00000116039	3	1.03	1	No
RNU2-29P	ENSG00000222355	4	1	0.473055	No		B3GALT1	ENSG00000172318	3	1.03	1	No
RNU2-34P	ENSG00000252343	3	1	1	No		B3GNT3	ENSG00000179913	3	1.03	1	No
RNU2-62P	ENSG00000222800	4	1	0.838339	No		C8orf76	ENSG00000189376	3	1.03	1	No
RNU4-13P	ENSG00000200889	3	1	0.347729	No		CCDC200	ENSG00000236383	3	1.03	1	No
RNU4-33P	ENSG00000201186	3	1	1	No		CCDC93	ENSG00000125633	3	1.03	1	No
RNU4-66P	ENSG00000202069	3	1	1	No		CMTM2	ENSG00000140932	3	1.03	0.7	No
RNU4-67P	ENSG00000201439	4	1	0.466471	No		CPEB1	ENSG00000214575	3	1.03	1	No
RNU4-83P	ENSG00000222795	3	1	1	No		CYCSP55	ENSG00000214810	3	1.03	1	No
RNU4-92P	ENSG00000200653	3	1	1	No		DKK1	ENSG00000107984	3	1.03	1	No
RNU4ATAC15P	ENSG00000252224	3	1	1	No		DUSP10	ENSG00000143507	3	1.03	1	No
RNU4ATAC16P	ENSG00000221439	3	1	1	No		DUSP29	ENSG00000188716	3	1.03	1	No
RNU6-1012P	ENSG00000252415	4	1	0.506721	No		EIF2B4	ENSG00000115211	3	1.03	0.71	No
RNU6-1017P	ENSG00000200483	3	1	1	No		ELL3	ENSG00000128886	3	1.03	0.37	No
RNU6-1031P	ENSG00000207504	4	1	0.167577	No		ENSG00000189229	ENSG00000189229	3	1.03	1	No
RNU6-1131P	ENSG00000201825	4	1	0.85045	No		ENSG00000223975	ENSG00000223975	3	1.03	1	No
RNU6-1161P	ENSG00000251985	4	1	0.494385	No		ENSG00000229774	ENSG00000229774	3	1.03	1	No
RNU6-1194P	ENSG00000252017	3	1	1	No		ENSG00000234132	ENSG00000234132	3	1.03	1	No
RNU6-1237P	ENSG00000207508	4	1	0.509493	No		ENSG00000234174	ENSG00000234174	3	1.03	1	No
RNU6-1258P	ENSG00000252720	4	1	0.845948	No		ENSG00000234703	ENSG00000234703	3	1.03	1	No
RNU6-125P	ENSG00000207234	3	1	1	No		ENSG00000236326	ENSG00000236326	3	1.03	1	No
RNU6-1261P	ENSG00000253003	3	1	1	No		ENSG00000237063	ENSG00000237063	3	1.03	0.34	No
RNU6-130P	ENSG00000223044	3	1	0.705655	No		ENSG00000238019	ENSG00000238019	3	1.03	1	No
RNU6-14P	ENSG00000207360	3	1	1	No		ENSG00000238124	ENSG00000238124	3	1.03	1	No
RNU6-196P	ENSG00000207042	3	1	1	No		ENSG00000238371	ENSG00000238371	3	1.03	1	No
RNU6-219P	ENSG00000201598	3	1	1	No		ENSG00000243018	ENSG00000243018	3	1.03	1	No
RNU6-246P	ENSG00000207433	4	1	0.669244	No		ENSG00000251194	ENSG00000251194	3	1.03	1	No
RNU6-252P	ENSG00000200102	3	1	1	No		ENSG00000253363	ENSG00000253363	3	1.03	1	No
RNU6-294P	ENSG00000201869	4	1	0.319909	No		ENSG00000253474	ENSG00000253474	3	1.03	1	No
RNU6-328P	ENSG00000212189	3	1	1	No		ENSG00000253992	ENSG00000253992	3	1.03	1	No
RNU6-346P	ENSG00000252097	3	1	1	No		ENSG00000254163	ENSG00000254163	3	1.03	0.36	No
RNU6-387P	ENSG00000223263	3	1	1	No		ENSG00000254571	ENSG00000254571	3	1.03	1	No
RNU6-390P	ENSG00000252068	4	1	0.163005	No		ENSG00000255345	ENSG00000255345	3	1.03	1	No
RNU6-398P	ENSG00000206870	4	1	0.669325	No		ENSG00000259250	ENSG00000259250	3	1.03	1	No
RNU6-402P	ENSG00000222610	3	1	1	No		ENSG00000260137	ENSG00000260137	3	1.03	1	No
RNU6-440P	ENSG00000212184	4	1	0.466245	No		ENSG00000261529	ENSG00000261529	3	1.03	1	No
RNU6-455P	ENSG00000207412	3	1	1	No		ENSG00000262732	ENSG00000262732	3	1.03	1	No
RNU6-478P	ENSG00000200774	4	1	0.474949	No		ENSG00000272140	ENSG00000272140	3	1.03	1	No
RNU6-576P	ENSG00000212156	3	1	1	No		ENSG00000275119	ENSG00000275119	3	1.03	1	No
RNU6-580P	ENSG00000202029	3	1	1	No		ENSG00000277476	ENSG00000277476	3	1.03	1	No
RNU6-607P	ENSG00000223215	3	1	1	No		ENSG00000278730	ENSG00000278730	3	1.03	1	No
RNU6-63P	ENSG00000252499	3	1	1	No		ENSG00000278959	ENSG00000278959	3	1.03	1	No
RNU6-649P	ENSG00000207192	4	1	0.691945	No		ENSG00000286280	ENSG00000286280	3	1.03	1	No
RNU6-67P	ENSG00000222791	3	1	1	No		ENSG00000287625	ENSG00000287625	3	1.03	1	No
RNU6-701P	ENSG00000206786	3	1	1	No		ENSG00000288721	ENSG00000288721	3	1.03	0.34	No
RNU6-746P	ENSG00000206839	3	1	1	No		ENSG00000289810	ENSG00000289810	2	1.03	1	No
RNU6-756P	ENSG00000206724	3	1	1	No		ENSG00000290522	ENSG00000290522	3	1.03	1	No
RNU6-778P	ENSG00000200139	4	1	0.672459	No		FAM74A1	ENSG00000215112	3	1.03	1	No
RNU6-780P	ENSG00000212332	3	1	1	No		FLJ42969	ENSG00000248599	3	1.03	1	No
RNU6-797P	ENSG00000199971	3	1	1	No		FXYD7	ENSG00000221946	3	1.03	1	No
RNU6-812P	ENSG00000200048	4	1	0.693274	No		GAB2	ENSG00000033327	3	1.03	1	No
RNU6-874P	ENSG00000199260	3	1	1	No		GATA3	ENSG00000107485	3	1.03	1	No
RNU6-877P	ENSG00000206595	3	1	1	No		GFRA2	ENSG00000168546	3	1.03	1	No
RNU6-890P	ENSG00000206848	3	1	0.342233	No		GGTLC3	ENSG00000274252	3	1.03	1	No
RNU6-893P	ENSG00000238444	3	1	1	No		GLE1	ENSG00000119392	3	1.03	1	No
RNU6-898P	ENSG00000202497	3	1	1	No		GLIS3	ENSG00000107249	3	1.03	1	No
RNU6-89P	ENSG00000272262	3	1	1	No		GMCL1	ENSG00000087338	3	1.03	1	No
RNU6-916P	ENSG00000251897	3	1	1	No		GNAZ	ENSG00000128266	3	1.03	1	No
RNU6-925P	ENSG00000207359	3	1	1	No		H2AZP2	ENSG00000253173	3	1.03	1	No
RNU6-926P	ENSG00000206802	4	1	0.805639	No		HNRNPA1P30	ENSG00000233780	3	1.03	0.72	No
RNU6-946P	ENSG00000206605	3	1	1	No		HOGA1	ENSG00000241935	3	1.03	1	No
RNU6-953P	ENSG00000238941	3	1	0.383056	No		HSD17B12	ENSG00000149084	3	1.03	1	No
RNU6-989P	ENSG00000199626	3	1	1	No		IFNG-AS1	ENSG00000255733	3	1.03	1	No
RNU6ATAC37P	ENSG00000221255	4	1	0.485952	No		KBTBD4	ENSG00000123444	3	1.03	1	No
RNU6ATAC39P	ENSG00000252118	3	1	0.352683	No		KCNG2	ENSG00000178342	3	1.03	0.36	No
RNU7-156P	ENSG00000253023	3	1	1	No		KIAA1614-AS1	ENSG00000232586	3	1.03	1	No
RNU7-181P	ENSG00000253043	3	1	1	No		KLHL15	ENSG00000174010	3	1.03	1	No
RNU7-197P	ENSG00000239168	4	1	0.672313	No		KLHL20	ENSG00000076321	3	1.03	1	No
RNU7-28P	ENSG00000252568	3	1	1	No		KRTAP9-6	ENSG00000212659	3	1.03	1	No
RNU7-30P	ENSG00000252644	4	1	0.857917	No		LBHD2	ENSG00000283071	3	1.03	1	No
RNVU1-33	ENSG00000200597	3	1	1	No		LGALSL-DT	ENSG00000223935	3	1.03	1	No
RNY1P1	ENSG00000201242	3	1	1	No		LINC01304	ENSG00000237401	3	1.03	1	No
RNY3P10	ENSG00000207495	3	1	1	No		LINC01770	ENSG00000225285	3	1.03	1	No
ROPN1B	ENSG00000114547	3	1	1	No		LINC02166	ENSG00000260259	3	1.03	0.38	No
RORA-AS1	ENSG00000245534	3	1	1	No		LINC02233	ENSG00000250488	3	1.03	1	No
RPL17	ENSG00000265681	3	1	1	No		LINC02319	ENSG00000258694	3	1.03	1	No
RPL31P44	ENSG00000213657	3	1	1	No		LRRC57	ENSG00000180979	3	1.03	1	No
RPL32	ENSG00000144713	3	1	1	No		MAMDC4	ENSG00000177943	3	1.03	1	No
RPL4	ENSG00000174444	3	1	1	No		MAP4K3-DT	ENSG00000231312	3	1.03	0.34	No
RPL7AP28	ENSG00000184139	3	1	1	No		MASP2	ENSG00000009724	3	1.03	1	No
RPS19BP1	ENSG00000187051	3	1	0.33387	No		MBD4	ENSG00000129071	3	1.03	1	No
RPS20P13	ENSG00000228848	3	1	1	No		MED12L	ENSG00000144893	3	1.03	1	No
RPS28	ENSG00000233927	4	1	0.169136	No		METTL2A	ENSG00000087995	3	1.03	1	No
RRAGC-DT	ENSG00000228436	3	1	1	No		MIR125A	ENSG00000208008	3	1.03	1	No
RRN3	ENSG00000085721	3	1	1	No		MIR1284	ENSG00000221264	3	1.03	1	No
RRN3P2	ENSG00000103472	3	1	1	No		MIR1973	ENSG00000284253	3	1.03	1	No
RRP7BP	ENSG00000291035	3	1	1	No		MIR3117	ENSG00000264720	3	1.03	1	No
RSL1D1	ENSG00000171490	3	1	1	No		MIR381	ENSG00000199020	3	1.03	1	No
RUNDC3A-AS1	ENSG00000267750	3	1	0.702088	No		MSL1	ENSG00000188895	3	1.03	1	No
SACS-AS1	ENSG00000229558	3	1	1	No		MXI1	ENSG00000119950	3	1.03	1	No
SAPCD1-AS1	ENSG00000235663	3	1	1	No		NAA80	ENSG00000243477	3	1.03	1	No
SAR1A	ENSG00000079332	3	1	1	No		NACC2	ENSG00000148411	3	1.03	0.34	No
SATB2-AS1	ENSG00000225953	3	1	1	No		NRL	ENSG00000129535	3	1.03	1	No
SCAMP1	ENSG00000085365	3	1	1	No		PKD1L1	ENSG00000158683	3	1.03	1	No
SCAMP4	ENSG00000227500	3	1	1	No		PLEKHA8	ENSG00000106086	3	1.03	1	No
SCAND3	ENSG00000232040	4	1	0.465555	No		PNISR-AS1	ENSG00000228506	3	1.03	1	No
SCARNA9	ENSG00000254911	3	1	1	No		PTMAP12	ENSG00000282886	3	1.03	1	No
SCN8A	ENSG00000196876	3	1	1	No		RAN	ENSG00000132341	3	1.03	1	No
SCO2	ENSG00000284194	3	1	1	No		RASSF4	ENSG00000107551	3	1.03	1	No
SCOC-AS1	ENSG00000196951	3	1	1	No		RDH14	ENSG00000240857	3	1.03	1	No
SCRN2	ENSG00000141295	3	1	0.35117	No		RGS14	ENSG00000169220	3	1.03	1	No
SEC31B	ENSG00000075826	3	1	0.38157	No		RGS9	ENSG00000108370	3	1.03	1	No
SFMBT2	ENSG00000198879	3	1	1	No		RN7SKP172	ENSG00000223273	3	1.03	1	No
SGTB	ENSG00000197860	3	1	1	No		RN7SKP18	ENSG00000251814	2	1.03	1	No
SH3GL1P1	ENSG00000266777	3	1	1	No		RN7SL454P	ENSG00000243426	3	1.03	1	No
SH3GLB2	ENSG00000148341	3	1	1	No		RNA5SP280	ENSG00000223162	3	1.03	1	No
SH3RF1	ENSG00000154447	3	1	0.368986	No		RNF144A	ENSG00000151692	3	1.03	1	No
SHE	ENSG00000169291	3	1	1	No		RNU2-3P	ENSG00000222076	3	1.03	0.68	No
SHLD2	ENSG00000122376	3	1	1	No		RNU6-1278P	ENSG00000251939	3	1.03	1	No
SHLD3	ENSG00000253251	3	1	1	No		RNU6-397P	ENSG00000252035	3	1.03	1	No
SHROOM1	ENSG00000164403	4	1	0.477434	No		RNU6-402P	ENSG00000222610	3	1.03	1	No
SIAH2	ENSG00000181788	3	1	1	No		RNU6-412P	ENSG00000252243	3	1.03	0.65	No
SIDT1-AS1	ENSG00000239453	3	1	1	No		RNU6-61P	ENSG00000202398	3	1.03	1	No
SIGIRR	ENSG00000185187	3	1	1	No		RNU6ATAC39P	ENSG00000252118	3	1.03	1	No
SIX1	ENSG00000126778	3	1	0.711522	No		RPL23AP64	ENSG00000240970	3	1.03	1	No
SIX3-AS1	ENSG00000236502	3	1	1	No		RPL34-DT	ENSG00000234492	3	1.03	1	No
SLC22A18	ENSG00000110628	3	1	1	No		RPL4P3	ENSG00000230364	3	1.03	1	No
SLC22A23	ENSG00000137266	3	1	1	No		RTCA-AS1	ENSG00000224616	3	1.03	1	No
SLC23A3	ENSG00000213901	3	1	1	No		SCARNA21	ENSG00000252835	3	1.03	1	No
SLC25A26	ENSG00000144741	3	1	1	No		SLC1A6	ENSG00000105143	3	1.03	1	No
SLC25A28-DT	ENSG00000260475	3	1	1	No		SLC38A5	ENSG00000017483	3	1.03	1	No
SLC25A53	ENSG00000269743	3	1	1	No		SMANTIS	ENSG00000288869	3	1.03	1	No
SLC29A4	ENSG00000164638	3	1	1	No		SNX12	ENSG00000147164	3	1.03	1	No
SLC39A11	ENSG00000133195	3	1	1	No		TCEANC	ENSG00000176896	3	1.03	1	No
SLC51A	ENSG00000163959	3	1	1	No		TFAP2E-AS1	ENSG00000239636	3	1.03	1	No
SLC66A2	ENSG00000122490	3	1	1	No		TIPARP	ENSG00000163659	3	1.03	1	No
SLC6A1	ENSG00000157103	3	1	1	No		TRMU	ENSG00000100416	3	1.03	1	No
SLCO2A1	ENSG00000174640	3	1	1	No		TTF2	ENSG00000116830	3	1.03	1	No
SLCO5A1-AS1	ENSG00000246528	3	1	1	No		UBE2E2	ENSG00000182247	3	1.03	1	No
SLFN5	ENSG00000166750	3	1	1	No		UBE2NL	ENSG00000276380	3	1.03	1	No
SMAD5	ENSG00000113658	3	1	1	No		UFL1-AS1	ENSG00000233797	3	1.03	1	No
SMG6	ENSG00000070366	3	1	1	No		Y_RNA_ENSG00000199550	ENSG00000199550	3	1.03	1	No
SMG8	ENSG00000167447	3	1	1	No		Y_RNA_ENSG00000207108	ENSG00000207108	3	1.03	1	No
SMIM12	ENSG00000163866	3	1	1	No		Y_RNA_ENSG00000222579	ENSG00000222579	3	1.03	0.69	No
SND1-IT1	ENSG00000279078	3	1	1	No		ZCCHC2	ENSG00000141664	3	1.03	0.37	No
SNHG28	ENSG00000188004	3	1	1	No		ZFAND2B	ENSG00000158552	3	1.03	1	No
SNHG5	ENSG00000203875	3	1	0	No		ZNF133	ENSG00000125846	3	1.03	1	No
SNORA30B	ENSG00000202189	3	1	1	No		ZNF431	ENSG00000196705	3	1.03	1	No
SNORA80A	ENSG00000200792	3	1	0.36199	No		ZNF506	ENSG00000081665	3	1.03	1	No
SNORD111	ENSG00000221066	3	1	1	No		ZNF667-AS1	ENSG00000166770	3	1.03	1	No
SNORD114-10	ENSG00000200279	3	1	1	No		ZNF766	ENSG00000196214	3	1.03	1	No
SNORD114-18	ENSG00000202142	3	1	1	No		ABCC12	ENSG00000140798	3	1.02	1	No
SNORD114-24	ENSG00000201899	3	1	1	No		ADH5	ENSG00000197894	3	1.02	1	No
SNORD115-37	ENSG00000200638	3	1	1	No		AKNA	ENSG00000106948	3	1.02	0.69	No
SNORD116_ENSG00000252985	ENSG00000252985	3	1	1	No		ARHGEF7-IT1	ENSG00000233644	3	1.02	1	No
SNORD3P1	ENSG00000200318	3	1	1	No		BIRC6-AS1	ENSG00000230046	3	1.02	1	No
SNORD56B	ENSG00000207444	3	1	1	No		BMP2KL	ENSG00000204113	3	1.02	0.36	No
SNORD88A	ENSG00000221241	3	1	1	No		BMP7	ENSG00000101144	3	1.02	1	No
SNRPD3	ENSG00000100028	3	1	1	No		BNIP3P1	ENSG00000197358	3	1.02	1	No
SNRPF	ENSG00000139343	3	1	1	No		CD177P1	ENSG00000204933	3	1.02	1	No
SNU13	ENSG00000100138	3	1	1	No		CDKN3	ENSG00000100526	3	1.02	1	No
SNURFL	ENSG00000173954	3	1	1	No		CENPO	ENSG00000138092	3	1.02	1	No
SOCS2-AS1	ENSG00000246985	3	1	1	No		COG6	ENSG00000133103	3	1.02	1	No
SOX9	ENSG00000125398	3	1	1	No		COL18A1-AS1	ENSG00000183535	3	1.02	1	No
SPAG16	ENSG00000144451	3	1	1	No		CT70	ENSG00000230013	3	1.02	1	No
SPAG17	ENSG00000155761	3	1	1	No		DCAF10	ENSG00000122741	3	1.02	1	No
SPATA31C1	ENSG00000230246	3	1	1	No		DIRAS1	ENSG00000176490	3	1.02	1	No
SPDYE21	ENSG00000230358	4	1	0.493875	No		DLG3-AS1	ENSG00000231651	3	1.02	1	No
SPECC1	ENSG00000128487	3	1	1	No		DPH6-DT	ENSG00000248079	3	1.02	1	No
SPEN-AS1	ENSG00000179743	3	1	1	No		EDIL3-DT	ENSG00000250320	3	1.02	1	No
SPHK1	ENSG00000176170	3	1	1	No		ENSG00000145063	ENSG00000145063	3	1.02	1	No
SPINK1	ENSG00000164266	3	1	1	No		ENSG00000214915	ENSG00000214915	3	1.02	1	No
SPINT2	ENSG00000167642	3	1	1	No		ENSG00000223800	ENSG00000223800	3	1.02	1	No
SPNS3	ENSG00000182557	3	1	1	No		ENSG00000227479	ENSG00000227479	3	1.02	0.69	No
SPOPL	ENSG00000144228	3	1	1	No		ENSG00000231393	ENSG00000231393	3	1.02	0.36	No
SPRY2	ENSG00000136158	3	1	1	No		ENSG00000236724	ENSG00000236724	3	1.02	1	No
SPRYD4	ENSG00000176422	3	1	1	No		ENSG00000239080	ENSG00000239080	3	1.02	0.37	No
SRGAP3-AS2	ENSG00000228723	3	1	1	No		ENSG00000244278	ENSG00000244278	3	1.02	1	No
SRP14-DT	ENSG00000248508	3	1	1	No		ENSG00000248373	ENSG00000248373	3	1.02	0.36	No
SRP72	ENSG00000174780	3	1	1	No		ENSG00000250379	ENSG00000250379	3	1.02	1	No
SRSF4	ENSG00000116350	3	1	1	No		ENSG00000254461	ENSG00000254461	3	1.02	1	No
SSPOP_ENSG00000293556	ENSG00000293556	3	1	0.693987	No		ENSG00000254821	ENSG00000254821	3	1.02	1	No
ST7-AS2	ENSG00000226367	3	1	1	No		ENSG00000258101	ENSG00000258101	3	1.02	1	No
STAG3	ENSG00000066923	3	1	1	No		ENSG00000259519	ENSG00000259519	3	1.02	1	No
STARD7	ENSG00000084090	3	1	1	No		ENSG00000267709	ENSG00000267709	3	1.02	1	No
STAT3	ENSG00000168610	3	1	1	No		ENSG00000269388	ENSG00000269388	3	1.02	1	No
STIMATE	ENSG00000213533	4	1	0.682533	No		ENSG00000279637	ENSG00000279637	3	1.02	1	No
STIMATE-MUSTN1	ENSG00000248592	4	1	0.508524	No		ENSG00000279695	ENSG00000279695	3	1.02	1	No
STPG1	ENSG00000001460	3	1	1	No		ENSG00000279696	ENSG00000279696	3	1.02	1	No
STRIP1	ENSG00000143093	3	1	1	No		ENSG00000280099	ENSG00000280099	3	1.02	1	No
STYX	ENSG00000198252	3	1	1	No		ENSG00000286467	ENSG00000286467	3	1.02	1	No
SUSD6	ENSG00000100647	3	1	1	No		ENSG00000287824	ENSG00000287824	3	1.02	0.37	No
SV2B	ENSG00000185518	3	1	1	No		ENSG00000289791	ENSG00000289791	3	1.02	1	No
SYCP3	ENSG00000139351	3	1	1	No		ENSG00000290922	ENSG00000290922	3	1.02	1	No
SYNCRIP	ENSG00000135316	3	1	1	No		ENSG00000293455	ENSG00000293455	3	1.02	1	No
SYNE1-AS1	ENSG00000234577	3	1	1	No		FAM151B-DT	ENSG00000249042	3	1.02	1	No
SYT15-AS1	ENSG00000231187	3	1	1	No		FBXO34	ENSG00000178974	3	1.02	1	No
TAF11	ENSG00000064995	3	1	1	No		FBXO6	ENSG00000116663	3	1.02	1	No
TAF5L	ENSG00000135801	3	1	1	No		FGF9	ENSG00000102678	3	1.02	1	No
TAPBPL	ENSG00000139192	3	1	1	No		GDF15	ENSG00000130513	3	1.02	1	No
TARID	ENSG00000227954	4	1	0.346106	No		GET1	ENSG00000182093	3	1.02	1	No
TASP1	ENSG00000089123	3	1	1	No		GJA10	ENSG00000135355	3	1.02	1	No
TBC1D10B	ENSG00000169221	3	1	1	No		HACL1	ENSG00000131373	3	1.02	1	No
TBC1D14	ENSG00000132405	3	1	1	No		HMGA2-AS1	ENSG00000197301	3	1.02	1	No
TBC1D7	ENSG00000145979	3	1	1	No		HOXD-AS2	ENSG00000237380	3	1.02	0.67	No
TBCC	ENSG00000124659	3	1	1	No		HSPBP1	ENSG00000133265	3	1.02	1	No
TBCK	ENSG00000145348	3	1	1	No		HYMAI	ENSG00000283122	3	1.02	1	No
TCEAL7	ENSG00000182916	4	1	0.505513	No		KIAA1328	ENSG00000150477	3	1.02	1	No
TCF7	ENSG00000081059	3	1	1	No		KIF5A	ENSG00000155980	3	1.02	1	No
TDRKH	ENSG00000182134	3	1	1	No		KMT5AP2	ENSG00000232531	3	1.02	1	No
TENT2	ENSG00000164329	3	1	1	No		KNOP1	ENSG00000103550	3	1.02	1	No
THEM4	ENSG00000159445	3	1	1	No		LEFTY1	ENSG00000243709	3	1.02	1	No
THTPA	ENSG00000259431	3	1	1	No		LINC00159	ENSG00000230323	3	1.02	0.37	No
TLCD3A	ENSG00000167695	3	1	1	No		LINC00421	ENSG00000236834	3	1.02	1	No
TLE1-DT	ENSG00000233926	3	1	1	No		LINC00513	ENSG00000233559	3	1.02	1	No
TMBIM1	ENSG00000135926	3	1	1	No		LINC01127	ENSG00000281162	3	1.02	1	No
TMED1	ENSG00000099203	3	1	1	No		LINC02487	ENSG00000203688	3	1.02	0.38	No
TMED10P1	ENSG00000254618	4	1	0.671589	No		LINC02655	ENSG00000231082	3	1.02	1	No
TMEM101	ENSG00000091947	3	1	1	No		MAMLD1	ENSG00000013619	3	1.02	1	No
TMEM105	ENSG00000185332	4	1	0.837046	No		MAST3	ENSG00000099308	3	1.02	1	No
TMEM150C	ENSG00000249242	3	1	1	No		MEAK7	ENSG00000140950	3	1.02	1	No
TMEM167B	ENSG00000215717	3	1	1	No		MEGF9	ENSG00000106780	3	1.02	1	No
TMEM177	ENSG00000144120	3	1	1	No		MIR3140	ENSG00000264678	3	1.02	1	No
TMEM178B	ENSG00000261115	3	1	1	No		MIR4476	ENSG00000265368	3	1.02	1	No
TMEM204	ENSG00000131634	3	1	1	No		MIR4710	ENSG00000265291	3	1.02	1	No
TMEM263-DT	ENSG00000260329	3	1	1	No		MIR548D2	ENSG00000263690	3	1.02	1	No
TMEM47	ENSG00000147027	3	1	1	No		MIS18A-AS1	ENSG00000227256	3	1.02	1	No
TMEM53	ENSG00000126106	3	1	1	No		MYG1	ENSG00000139637	3	1.02	1	No
TMEM80	ENSG00000177042	3	1	1	No		NPY5R	ENSG00000164129	3	1.02	1	No
TMEM97	ENSG00000109084	3	1	1	No		NSUN5	ENSG00000130305	3	1.02	1	No
TNNI3	ENSG00000129991	3	1	1	No		OSCP1	ENSG00000116885	3	1.02	1	No
TOMM40	ENSG00000130204	3	1	1	No		PARP10	ENSG00000178685	3	1.02	1	No
TOR1A	ENSG00000136827	3	1	1	No		PDK3	ENSG00000067992	3	1.02	1	No
TP53BP1	ENSG00000067369	3	1	1	No		PHLDB1	ENSG00000019144	3	1.02	1	No
TP53TG1	ENSG00000182165	3	1	1	No		PMS2P4	ENSG00000067601	3	1.02	1	No
TP73-AS2	ENSG00000235131	3	1	1	No		POLR2J4	ENSG00000214783	3	1.02	1	No
TPD52L2	ENSG00000101150	3	1	1	No		POU2F2	ENSG00000028277	3	1.02	0.37	No
TPM4P3	ENSG00000254332	3	1	1	No		PPP1R1A	ENSG00000135447	3	1.02	1	No
TPST2	ENSG00000128294	3	1	1	No		PTPRT-DT	ENSG00000233508	3	1.02	0.36	No
TRABD	ENSG00000170638	3	1	0.68804	No		RBPMS-AS1	ENSG00000254109	3	1.02	1	No
TRAJ24	ENSG00000211865	3	1	1	No		RN7SKP266	ENSG00000222164	3	1.02	1	No
TRAJ27	ENSG00000211862	3	1	1	No		RN7SL653P	ENSG00000239794	3	1.02	1	No
TRAPPC12-AS1	ENSG00000225234	3	1	1	No		RNA5SP127	ENSG00000222983	3	1.02	1	No
TRAPPC2B	ENSG00000256060	3	1	1	No		RNA5SP33	ENSG00000252496	3	1.02	1	No
TRAV6	ENSG00000211780	3	1	1	No		RNA5SP50	ENSG00000200601	3	1.02	1	No
TRDMT1	ENSG00000107614	3	1	1	No		RNU1-78P	ENSG00000212550	3	1.02	0.7	No
TRG-AS1	ENSG00000281103	4	1	0.854914	No		RNU2-49P	ENSG00000222598	3	1.02	1	No
TRGC2	ENSG00000227191	3	1	1	No		RNU2-6P	ENSG00000223336	3	1.02	0.36	No
TRIM13	ENSG00000204977	3	1	1	No		RNU4-27P	ENSG00000222821	3	1.02	0.71	No
TRIM27	ENSG00000204713	3	1	1	No		RNU5D-1	ENSG00000200169	3	1.02	1	No
TRIM32	ENSG00000119401	3	1	1	No		RNU5E-4P	ENSG00000201801	3	1.02	1	No
TRIM60P19	ENSG00000235737	3	1	1	No		RNU6-1258P	ENSG00000252720	3	1.02	1	No
TRIT1	ENSG00000043514	3	1	1	No		SAMMSON	ENSG00000240405	3	1.02	0.37	No
TRPC2_ENSG00000290962	ENSG00000290962	4	1	0.653668	No		SEPTIN7-DT	ENSG00000228878	3	1.02	1	No
TSG101	ENSG00000074319	3	1	1	No		SETD2	ENSG00000181555	3	1.02	1	No
TSTD1	ENSG00000215845	3	1	1	No		SLC39A1	ENSG00000143570	3	1.02	1	No
TSTD2	ENSG00000136925	3	1	1	No		SLC39A4	ENSG00000147804	3	1.02	1	No
TTC21A	ENSG00000168026	3	1	1	No		SLC9A7	ENSG00000065923	3	1.02	1	No
TTLL5	ENSG00000119685	3	1	1	No		SLED1	ENSG00000249138	3	1.02	1	No
TUBAL3	ENSG00000178462	3	1	1	No		SNX18	ENSG00000178996	3	1.02	1	No
TXNL4B	ENSG00000140830	4	1	0.724211	No		SPINDOC	ENSG00000168005	3	1.02	0.38	No
U3_ENSG00000221496	ENSG00000221496	4	1	0.318826	No		ST7-AS2	ENSG00000226367	3	1.02	1	No
U3_ENSG00000273788	ENSG00000273788	3	1	1	No		SUV39H2	ENSG00000152455	3	1.02	1	No
U6_ENSG00000283300	ENSG00000283300	3	1	1	No		TMEM101	ENSG00000091947	3	1.02	1	No
U6_ENSG00000283564	ENSG00000283564	3	1	0.346647	No		TMEM60	ENSG00000135211	3	1.02	1	No
U8_ENSG00000199713	ENSG00000199713	4	1	0.845269	No		TMLHE-AS1	ENSG00000224533	3	1.02	1	No
UBE2E4P	ENSG00000233247	3	1	1	No		TOR1A	ENSG00000136827	3	1.02	1	No
UBE2G2	ENSG00000184787	3	1	1	No		VN2R19P	ENSG00000235974	3	1.02	1	No
UBE2K	ENSG00000078140	3	1	1	No		ZNF605	ENSG00000196458	3	1.02	1	No
UBQLN1-AS1	ENSG00000254473	3	1	0.357521	No		ADGRF5-AS1	ENSG00000225730	3	1.01	1	No
UBR5-DT	ENSG00000246263	3	1	1	No		AFF2-IT1	ENSG00000223516	3	1.01	1	No
UCKL1-AS1	ENSG00000280213	3	1	1	No		AHCTF1	ENSG00000153207	3	1.01	1	No
UHRF1BP1L-DT	ENSG00000257696	3	1	1	No		AK4	ENSG00000162433	3	1.01	1	No
UMAD1	ENSG00000219545	3	1	1	No		ANAPC13	ENSG00000129055	3	1.01	1	No
UPF3A	ENSG00000169062	3	1	1	No		ANKRD13C	ENSG00000118454	3	1.01	1	No
URI1	ENSG00000105176	3	1	1	No		ANO2	ENSG00000047617	3	1.01	1	No
USP12	ENSG00000152484	3	1	1	No		APOBEC3B-AS1	ENSG00000249310	3	1.01	1	No
USP13	ENSG00000058056	3	1	1	No		ARMC6	ENSG00000105676	3	1.01	1	No
USP30	ENSG00000135093	4	1	0.684984	No		BMP7-AS1	ENSG00000235032	3	1.01	1	No
USP38	ENSG00000170185	3	1	1	No		C19orf84	ENSG00000262874	3	1.01	1	No
USP46	ENSG00000109189	3	1	1	No		CENATAC	ENSG00000186166	3	1.01	1	No
UTP25	ENSG00000117597	3	1	1	No		CENPQ	ENSG00000031691	3	1.01	1	No
UXT-AS1	ENSG00000267064	3	1	1	No		CHN1	ENSG00000128656	3	1.01	1	No
VAMP1	ENSG00000139190	3	1	1	No		CNTNAP3P2	ENSG00000276386	3	1.01	1	No
VLDLR-AS1	ENSG00000236404	3	1	1	No		DCBLD1	ENSG00000164465	3	1.01	1	No
VOPP1	ENSG00000154978	3	1	1	No		DHCR24	ENSG00000116133	3	1.01	1	No
VPS9D1-AS1	ENSG00000261373	4	1	0.489289	No		DYNC1I2	ENSG00000077380	3	1.01	1	No
WAKMAR2	ENSG00000237499	3	1	1	No		EEF1AKMT2	ENSG00000203791	3	1.01	1	No
WASHC2A	ENSG00000099290	3	1	1	No		EFL1	ENSG00000140598	3	1.01	1	No
WDCP	ENSG00000163026	3	1	1	No		ENSG00000159239	ENSG00000159239	3	1.01	0.36	No
WDR25	ENSG00000176473	3	1	1	No		ENSG00000203266	ENSG00000203266	3	1.01	1	No
WDR82	ENSG00000164091	3	1	1	No		ENSG00000221042	ENSG00000221042	3	1.01	1	No
WHAMM	ENSG00000156232	3	1	1	No		ENSG00000225208	ENSG00000225208	3	1.01	1	No
WHAMMP1	ENSG00000223509	4	1	0.342296	No		ENSG00000225806	ENSG00000225806	3	1.01	1	No
WNT3	ENSG00000108379	3	1	1	No		ENSG00000228379	ENSG00000228379	3	1.01	0.38	No
WNT5B	ENSG00000111186	3	1	1	No		ENSG00000229368	ENSG00000229368	3	1.01	0.68	No
WWOX	ENSG00000186153	3	1	1	No		ENSG00000230298	ENSG00000230298	3	1.01	1	No
XBP1	ENSG00000100219	3	1	1	No		ENSG00000231291	ENSG00000231291	3	1.01	1	No
XIAP	ENSG00000101966	3	1	1	No		ENSG00000233478	ENSG00000233478	3	1.01	1	No
Y_RNA_ENSG00000199410	ENSG00000199410	3	1	1	No		ENSG00000233799	ENSG00000233799	3	1.01	1	No
Y_RNA_ENSG00000199595	ENSG00000199595	4	1	0.812265	No		ENSG00000233891	ENSG00000233891	3	1.01	0.7	No
Y_RNA_ENSG00000199912	ENSG00000199912	3	1	1	No		ENSG00000234913	ENSG00000234913	3	1.01	1	No
Y_RNA_ENSG00000200065	ENSG00000200065	4	1	0.53497	No		ENSG00000235782	ENSG00000235782	3	1.01	1	No
Y_RNA_ENSG00000200646	ENSG00000200646	3	1	1	No		ENSG00000237356	ENSG00000237356	3	1.01	1	No
Y_RNA_ENSG00000200754	ENSG00000200754	4	1	0.66926	No		ENSG00000241357	ENSG00000241357	3	1.01	1	No
Y_RNA_ENSG00000201370	ENSG00000201370	4	1	0.854553	No		ENSG00000252461	ENSG00000252461	3	1.01	1	No
Y_RNA_ENSG00000201756	ENSG00000201756	3	1	1	No		ENSG00000253825	ENSG00000253825	3	1.01	1	No
Y_RNA_ENSG00000201884	ENSG00000201884	3	1	1	No		ENSG00000254366	ENSG00000254366	3	1.01	1	No
Y_RNA_ENSG00000202001	ENSG00000202001	3	1	1	No		ENSG00000254370	ENSG00000254370	3	1.01	1	No
Y_RNA_ENSG00000206806	ENSG00000206806	4	1	0.181279	No		ENSG00000257181	ENSG00000257181	3	1.01	1	No
Y_RNA_ENSG00000207101	ENSG00000207101	3	1	1	No		ENSG00000257294	ENSG00000257294	3	1.01	1	No
Y_RNA_ENSG00000207131	ENSG00000207131	3	1	1	No		ENSG00000257474	ENSG00000257474	3	1.01	0.33	No
Y_RNA_ENSG00000207223	ENSG00000207223	3	1	1	No		ENSG00000257634	ENSG00000257634	3	1.01	1	No
Y_RNA_ENSG00000207484	ENSG00000207484	3	1	1	No		ENSG00000258654	ENSG00000258654	3	1.01	0.36	No
Y_RNA_ENSG00000207525	ENSG00000207525	3	1	1	No		ENSG00000258776	ENSG00000258776	3	1.01	1	No
Y_RNA_ENSG00000222305	ENSG00000222305	4	1	0.540651	No		ENSG00000259321	ENSG00000259321	3	1.01	1	No
Y_RNA_ENSG00000222395	ENSG00000222395	4	1	0.712826	No		ENSG00000260077	ENSG00000260077	3	1.01	1	No
Y_RNA_ENSG00000222701	ENSG00000222701	4	1	0.839176	No		ENSG00000260604	ENSG00000260604	3	1.01	1	No
Y_RNA_ENSG00000238585	ENSG00000238585	3	1	1	No		ENSG00000264596	ENSG00000264596	3	1.01	1	No
Y_RNA_ENSG00000252615	ENSG00000252615	3	1	1	No		ENSG00000264895	ENSG00000264895	3	1.01	1	No
YARS2	ENSG00000139131	3	1	1	No		ENSG00000267058	ENSG00000267058	3	1.01	1	No
YBEY	ENSG00000182362	3	1	1	No		ENSG00000267766	ENSG00000267766	3	1.01	1	No
YIPF6	ENSG00000181704	3	1	1	No		ENSG00000276564	ENSG00000276564	3	1.01	0.36	No
YWHAEP1	ENSG00000232727	3	1	1	No		ENSG00000278986	ENSG00000278986	3	1.01	1	No
YWHAZ	ENSG00000164924	3	1	1	No		ENSG00000279529	ENSG00000279529	3	1.01	1	No
ZBED5-AS1	ENSG00000247271	3	1	1	No		ENSG00000280486	ENSG00000280486	3	1.01	1	No
ZBTB45	ENSG00000119574	3	1	1	No		ENSG00000284707	ENSG00000284707	3	1.01	0.37	No
ZBTB46-AS1	ENSG00000231208	3	1	1	No		ENSG00000286338	ENSG00000286338	3	1.01	1	No
ZBTB7B	ENSG00000160685	3	1	1	No		ENSG00000287122	ENSG00000287122	3	1.01	0.68	No
ZCCHC9	ENSG00000131732	3	1	1	No		ENSG00000288530	ENSG00000288530	3	1.01	1	No
ZFP91	ENSG00000186660	3	1	1	No		ENSG00000290054	ENSG00000290054	3	1.01	1	No
ZFYVE1	ENSG00000165861	3	1	1	No		ENSG00000291138	ENSG00000291138	3	1.01	1	No
ZFYVE21	ENSG00000100711	3	1	1	No		FARS2	ENSG00000145982	3	1.01	1	No
ZIK1	ENSG00000171649	4	1	0.494389	No		FRAT2	ENSG00000181274	3	1.01	1	No
ZNF124	ENSG00000196418	3	1	1	No		FUCA1	ENSG00000179163	3	1.01	1	No
ZNF133	ENSG00000125846	3	1	1	No		GCC2-AS1	ENSG00000214184	3	1.01	1	No
ZNF14	ENSG00000105708	3	1	0.334987	No		GGT5	ENSG00000099998	3	1.01	1	No
ZNF174	ENSG00000103343	3	1	1	No		GLOD5	ENSG00000171433	3	1.01	1	No
ZNF22	ENSG00000165512	3	1	1	No		GTF2H3	ENSG00000111358	3	1.01	1	No
ZNF225	ENSG00000256294	3	1	1	No		IGHEP1	ENSG00000253692	3	1.01	0.36	No
ZNF232-AS1	ENSG00000234327	3	1	1	No		ITPA	ENSG00000125877	3	1.01	1	No
ZNF233	ENSG00000159915	3	1	1	No		KCNA2	ENSG00000177301	3	1.01	0.37	No
ZNF26	ENSG00000198393	3	1	1	No		KDM8	ENSG00000155666	3	1.01	1	No
ZNF271P	ENSG00000257267	3	1	1	No		LAG3	ENSG00000089692	3	1.01	1	No
ZNF282	ENSG00000170265	3	1	1	No		LIFR-AS1	ENSG00000244968	3	1.01	1	No
ZNF284	ENSG00000186026	4	1	0.468416	No		LIMS1	ENSG00000169756	3	1.01	1	No
ZNF331	ENSG00000130844	3	1	1	No		LINC00602	ENSG00000281832	3	1.01	1	No
ZNF345	ENSG00000251247	3	1	1	No		LINC00840	ENSG00000226808	3	1.01	1	No
ZNF383	ENSG00000188283	3	1	1	No		LINC01216	ENSG00000250223	3	1.01	1	No
ZNF445	ENSG00000185219	3	1	1	No		LINC01348	ENSG00000280587	3	1.01	1	No
ZNF496	ENSG00000162714	3	1	1	No		LINC01404	ENSG00000258240	3	1.01	1	No
ZNF516-DT	ENSG00000275763	4	1	0.481932	No		LINC02092	ENSG00000234721	3	1.01	1	No
ZNF529	ENSG00000186020	3	1	1	No		LINC02245	ENSG00000237638	3	1.01	1	No
ZNF609	ENSG00000180357	3	1	1	No		LINC02256_ENSG00000289083	ENSG00000289083	3	1.01	0.36	No
ZNF658	ENSG00000274349	3	1	1	No		LINC02659	ENSG00000236769	3	1.01	0.68	No
ZNF701	ENSG00000167562	3	1	1	No		LINC02739	ENSG00000255008	3	1.01	1	No
ZNF725P	ENSG00000268100	3	1	1	No		LINC02984	ENSG00000237807	3	1.01	1	No
ZNF844	ENSG00000223547	3	1	1	No		LINC03057	ENSG00000272763	3	1.01	1	No
ZNF875	ENSG00000181666	3	1	1	No		MAD2L1BP	ENSG00000124688	3	1.01	1	No
ZRANB2-AS1	ENSG00000235079	3	1	1	No		MCC	ENSG00000171444	3	1.01	1	No
ZXDA	ENSG00000198205	3	1	1	No		MDC1-AS1	ENSG00000224328	3	1.01	1	No
A2MP1_ENSG00000291190	ENSG00000291190	3	0.9	1	No		MFSD14B	ENSG00000148110	3	1.01	1	No
ABCB4	ENSG00000005471	3	0.9	1	No		MIR1271	ENSG00000221464	3	1.01	1	No
ABCC12	ENSG00000140798	3	0.9	1	No		MIR369	ENSG00000199025	4	1.01	0.51	No
ABHD12	ENSG00000100997	3	0.9	1	No		MIR4289	ENSG00000265873	3	1.01	1	No
ACCS	ENSG00000110455	3	0.9	1	No		MMS22L	ENSG00000146263	3	1.01	1	No
ACOT1	ENSG00000184227	3	0.9	1	No		MOCS3	ENSG00000124217	3	1.01	1	No
ACTG1P17	ENSG00000259315	3	0.9	1	No		MTX1	ENSG00000173171	3	1.01	1	No
ACYP1	ENSG00000119640	3	0.9	1	No		NAALADL2	ENSG00000177694	3	1.01	1	No
ADAM6_ENSG00000290844	ENSG00000290844	3	0.9	1	No		NCAM1-AS1	ENSG00000227487	3	1.01	1	No
ADAMTSL4-AS1	ENSG00000203804	3	0.9	1	No		NMRAL1	ENSG00000153406	3	1.01	1	No
ADD3-AS1	ENSG00000203876	3	0.9	1	No		NPIPB2	ENSG00000234719	3	1.01	1	No
ADGRL1-AS1	ENSG00000267169	3	0.9	1	No		NRG4	ENSG00000169752	3	1.01	1	No
ADORA2B	ENSG00000170425	3	0.9	1	No		NUTM2E	ENSG00000228570	3	1.01	0.37	No
ADPRM	ENSG00000170222	3	0.9	1	No		PDCD6IP	ENSG00000170248	3	1.01	1	No
ADRB2	ENSG00000169252	3	0.9	1	No		PELI3	ENSG00000174516	3	1.01	0.36	No
AFAP1-AS1	ENSG00000272620	3	0.9	1	No		PHF13	ENSG00000116273	3	1.01	0.37	No
AGAP6	ENSG00000204149	3	0.9	1	No		PLA2G12A	ENSG00000123739	3	1.01	0.36	No
AIP	ENSG00000110711	3	0.9	1	No		POTEKP	ENSG00000204434	3	1.01	0.35	No
AJUBA-DT	ENSG00000258457	3	0.9	1	No		PRSS3	ENSG00000010438	3	1.01	1	No
AKR1E2	ENSG00000165568	3	0.9	1	No		RASL12	ENSG00000103710	3	1.01	1	No
ALDOA	ENSG00000149925	3	0.9	0.636701	No		RBM33-DT	ENSG00000216895	3	1.01	0.36	No
ALG1L9P_ENSG00000254978	ENSG00000254978	3	0.9	1	No		RN7SKP247	ENSG00000223026	3	1.01	1	No
ALG2	ENSG00000119523	3	0.9	1	No		RN7SKP285	ENSG00000222069	3	1.01	1	No
AMDHD1	ENSG00000139344	3	0.9	1	No		RNA5SP158	ENSG00000222230	3	1.01	1	No
AMN	ENSG00000166126	3	0.9	1	No		RNU6-1024P	ENSG00000206926	3	1.01	0.34	No
ANGPTL8	ENSG00000130173	3	0.9	1	No		RNU6-1031P	ENSG00000207504	3	1.01	1	No
ANKHD1-DT	ENSG00000249637	3	0.9	1	No		RNU6-336P	ENSG00000201761	3	1.01	0.36	No
ANKLE2	ENSG00000176915	3	0.9	1	No		RNU6-492P	ENSG00000199905	3	1.01	1	No
ANKRD13B	ENSG00000198720	3	0.9	1	No		RNU6-66P	ENSG00000200267	3	1.01	1	No
ANKRD16	ENSG00000134461	3	0.9	0	No		RNU6-920P	ENSG00000222858	3	1.01	1	No
ANKRD27	ENSG00000105186	3	0.9	1	No		RNU6-936P	ENSG00000206732	3	1.01	1	No
ANKRD33B	ENSG00000164236	3	0.9	1	No		RSAD1	ENSG00000136444	3	1.01	1	No
ANKRD36BP1	ENSG00000214262	3	0.9	1	No		RSPH1-DT	ENSG00000239930	3	1.01	0.35	No
ANXA6	ENSG00000197043	3	0.9	1	No		SAPCD1	ENSG00000228727	3	1.01	1	No
AP4M1	ENSG00000221838	3	0.9	1	No		SCO2	ENSG00000284194	3	1.01	1	No
APOBEC3B-AS1	ENSG00000249310	3	0.9	1	No		SGMS1-AS1	ENSG00000226200	3	1.01	1	No
APOC1	ENSG00000130208	3	0.9	1	No		SLC9C2	ENSG00000162753	3	1.01	0.34	No
APRG1	ENSG00000198590	3	0.9	1	No		SNORA70_ENSG00000252199	ENSG00000252199	3	1.01	1	No
ARF6	ENSG00000165527	3	0.9	1	No		SNORA72_ENSG00000199977	ENSG00000199977	3	1.01	1	No
ARHGAP11B-DT	ENSG00000247728	3	0.9	1	No		SNORD116_ENSG00000212553	ENSG00000212553	3	1.01	1	No
ARHGAP26-IT1	ENSG00000230789	3	0.9	1	No		TDRD7	ENSG00000196116	3	1.01	1	No
ARHGAP9	ENSG00000123329	3	0.9	1	No		THAP2	ENSG00000173451	3	1.01	1	No
ARHGEF10	ENSG00000104728	3	0.9	1	No		TSEN2	ENSG00000154743	3	1.01	1	No
ARHGEF17-AS1	ENSG00000257038	3	0.9	0.647996	No		VPS37B	ENSG00000139722	3	1.01	1	No
ARHGEF19-AS1	ENSG00000234176	3	0.9	1	No		XK	ENSG00000047597	3	1.01	1	No
ARHGEF5	ENSG00000050327	3	0.9	1	No		Y_RNA_ENSG00000201340	ENSG00000201340	3	1.01	0.37	No
ARHGEF7	ENSG00000102606	3	0.9	1	No		Y_RNA_ENSG00000207132	ENSG00000207132	3	1.01	1	No
ARHGEF7-IT1	ENSG00000233644	3	0.9	1	No		Y_RNA_ENSG00000222430	ENSG00000222430	3	1.01	1	No
ARL10	ENSG00000175414	3	0.9	1	No		Y_RNA_ENSG00000252874	ENSG00000252874	3	1.01	1	No
ARL6IP6	ENSG00000177917	3	0.9	1	No		ZDHHC13	ENSG00000177054	3	1.01	1	No
ARMCX5	ENSG00000125962	3	0.9	1	No		ZXDA	ENSG00000198205	3	1.01	1	No
ARNILA	ENSG00000235072	3	0.9	1	No		ADGRF5P1	ENSG00000227582	3	1	1	No
AS3MT	ENSG00000214435	3	0.9	1	No		AGK	ENSG00000006530	3	1	1	No
ASB7	ENSG00000183475	3	0.9	1	No		ALOX12-AS1	ENSG00000215067	3	1	1	No
ASCC1	ENSG00000138303	3	0.9	1	No		APH1B	ENSG00000138613	3	1	1	No
ATAD3A	ENSG00000197785	3	0.9	1	No		APOLD1	ENSG00000178878	3	1	1	No
ATP6V1B2	ENSG00000147416	3	0.9	1	No		C12orf54	ENSG00000177627	3	1	1	No
AXIN2	ENSG00000168646	3	0.9	1	No		C1GALT1C1	ENSG00000171155	3	1	1	No
B3GALT5	ENSG00000183778	3	0.9	1	No		C4B	ENSG00000224389	3	1	1	No
B4GALT4	ENSG00000121578	3	0.9	1	No		CAPSL-DT	ENSG00000249748	3	1	0.34	No
B4GALT6	ENSG00000118276	3	0.9	1	No		CATSPERE	ENSG00000179397	3	1	1	No
BACH1-IT3	ENSG00000234293	3	0.9	1	No		CCS	ENSG00000173992	3	1	1	No
BAD	ENSG00000002330	3	0.9	1	No		COCH	ENSG00000100473	3	1	0.69	No
BAG2	ENSG00000112208	3	0.9	0.717954	No		CRACDL	ENSG00000196872	3	1	1	No
BARD1	ENSG00000138376	3	0.9	1	No		CSN1S2AP	ENSG00000234124	3	1	1	No
BCAR4	ENSG00000262117	3	0.9	1	No		CYP4F3	ENSG00000186529	3	1	1	No
BHLHE40-AS1	ENSG00000235831	3	0.9	1	No		DDX55	ENSG00000111364	3	1	1	No
BHMT2	ENSG00000132840	2	0.9	1	No		DNAJC17	ENSG00000104129	3	1	1	No
BMP7	ENSG00000101144	3	0.9	0.341372	No		DPYD-IT1	ENSG00000232542	3	1	1	No
BMS1P1_ENSG00000291069	ENSG00000291069	3	0.9	1	No		ENSG00000203987	ENSG00000203987	3	1	1	No
BNC2-AS1	ENSG00000234779	3	0.9	1	No		ENSG00000224239	ENSG00000224239	3	1	1	No
BOLA1	ENSG00000178096	3	0.9	1	No		ENSG00000225106	ENSG00000225106	3	1	1	No
BORCS5	ENSG00000165714	3	0.9	1	No		ENSG00000225187	ENSG00000225187	3	1	0.34	No
BRD9	ENSG00000028310	3	0.9	1	No		ENSG00000226433	ENSG00000226433	3	1	0.37	No
BRINP3-DT	ENSG00000237457	3	0.9	1	No		ENSG00000226842	ENSG00000226842	3	1	1	No
BTN2A1	ENSG00000112763	3	0.9	1	No		ENSG00000227598	ENSG00000227598	3	1	1	No
C12orf29	ENSG00000133641	3	0.9	1	No		ENSG00000228403	ENSG00000228403	3	1	1	No
C12orf60	ENSG00000182993	3	0.9	1	No		ENSG00000229203	ENSG00000229203	3	1	1	No
C1GALT1C1	ENSG00000171155	3	0.9	1	No		ENSG00000229751	ENSG00000229751	3	1	1	No
C1orf167-AS1	ENSG00000177553	3	0.9	1	No		ENSG00000229821	ENSG00000229821	3	1	1	No
C1orf185	ENSG00000204006	3	0.9	1	No		ENSG00000230898	ENSG00000230898	3	1	1	No
C1QL2	ENSG00000144119	3	0.9	0.335697	No		ENSG00000231476	ENSG00000231476	3	1	1	No
C2orf74-DT	ENSG00000212978	3	0.9	0.707412	No		ENSG00000232184	ENSG00000232184	3	1	1	No
C3orf38	ENSG00000179021	3	0.9	1	No		ENSG00000232680	ENSG00000232680	3	1	1	No
C8orf34	ENSG00000165084	3	0.9	1	No		ENSG00000248206	ENSG00000248206	3	1	1	No
C8orf76	ENSG00000189376	3	0.9	0.318186	No		ENSG00000248725	ENSG00000248725	3	1	1	No
C8orf82	ENSG00000213563	3	0.9	1	No		ENSG00000249149	ENSG00000249149	3	1	1	No
CA5A	ENSG00000174990	3	0.9	1	No		ENSG00000250333	ENSG00000250333	3	1	1	No
CACUL1	ENSG00000151893	3	0.9	1	No		ENSG00000250503	ENSG00000250503	3	1	0.35	No
CADM1	ENSG00000182985	3	0.9	1	No		ENSG00000250603	ENSG00000250603	3	1	1	No
CADPS2	ENSG00000081803	3	0.9	1	No		ENSG00000251455	ENSG00000251455	3	1	0.34	No
CALML5	ENSG00000178372	3	0.9	0.356187	No		ENSG00000253553	ENSG00000253553	3	1	1	No
CAMK2N1	ENSG00000162545	3	0.9	1	No		ENSG00000254086	ENSG00000254086	3	1	1	No
CAMTA1-AS2	ENSG00000237728	3	0.9	1	No		ENSG00000254227	ENSG00000254227	3	1	1	No
CAP2	ENSG00000112186	3	0.9	1	No		ENSG00000255148	ENSG00000255148	3	1	1	No
CAPN1-AS1	ENSG00000254614	3	0.9	1	No		ENSG00000255893	ENSG00000255893	3	1	1	No
CAPS	ENSG00000105519	3	0.9	1	No		ENSG00000257870	ENSG00000257870	3	1	1	No
CARD9	ENSG00000187796	3	0.9	0.311154	No		ENSG00000258603	ENSG00000258603	3	1	1	No
CARNMT1-AS1	ENSG00000203321	3	0.9	1	No		ENSG00000259675	ENSG00000259675	3	1	1	No
CASR	ENSG00000036828	3	0.9	1	No		ENSG00000261253	ENSG00000261253	3	1	1	No
CBS	ENSG00000160200	3	0.9	1	No		ENSG00000266489	ENSG00000266489	3	1	0.34	No
CBX1P1	ENSG00000230823	3	0.9	1	No		ENSG00000267338	ENSG00000267338	3	1	1	No
CCDC134	ENSG00000100147	3	0.9	1	No		ENSG00000267354	ENSG00000267354	3	1	1	No
CCDC17	ENSG00000159588	3	0.9	1	No		ENSG00000268189	ENSG00000268189	3	1	1	No
CCDC188BP	ENSG00000248409	3	0.9	0.347256	No		ENSG00000279384	ENSG00000279384	3	1	0.35	No
CCDC74A	ENSG00000163040	3	0.9	1	No		ENSG00000279923	ENSG00000279923	3	1	0.33	No
CCL13	ENSG00000181374	3	0.9	1	No		ENSG00000282887	ENSG00000282887	3	1	1	No
CCL27	ENSG00000213927	3	0.9	1	No		ENSG00000290537	ENSG00000290537	3	1	1	No
CCNO-DT	ENSG00000251307	3	0.9	1	No		ENSG00000290574	ENSG00000290574	3	1	1	No
CCR3	ENSG00000183625	3	0.9	1	No		ENSG00000290690	ENSG00000290690	3	1	1	No
CCT6P3	ENSG00000234585	3	0.9	0.705125	No		ENSG00000290809	ENSG00000290809	3	1	0.63	No
CD22	ENSG00000012124	3	0.9	1	No		ERVK3-1	ENSG00000142396	3	1	1	No
CD8A	ENSG00000153563	3	0.9	1	No		FARSB	ENSG00000116120	3	1	1	No
CDC42-IT1	ENSG00000230068	3	0.9	1	No		GNAS-AS1	ENSG00000235590	3	1	0.35	No
CDKN2AIPNL	ENSG00000237190	3	0.9	1	No		GPAT3	ENSG00000138678	3	1	1	No
CDKN3	ENSG00000100526	3	0.9	0.702641	No		HMGN1	ENSG00000205581	3	1	1	No
CEND1	ENSG00000184524	3	0.9	1	No		HUS1	ENSG00000136273	3	1	1	No
CENPK	ENSG00000123219	3	0.9	1	No		IGHV3-15	ENSG00000211943	3	1	1	No
CERS1	ENSG00000223802	3	0.9	1	No		KLRK1	ENSG00000213809	3	1	1	No
CFAP119	ENSG00000196118	3	0.9	1	No		LINC00566	ENSG00000261498	3	1	1	No
CFAP58-DT	ENSG00000231233	3	0.9	1	No		LINC01201	ENSG00000228659	3	1	1	No
CFAP69	ENSG00000105792	3	0.9	1	No		LINC01449	ENSG00000224017	3	1	1	No
CFTR-AS1	ENSG00000232661	3	0.9	0.342655	No		LINC01568	ENSG00000258779	3	1	1	No
CHAF1A	ENSG00000167670	3	0.9	1	No		LINC01572	ENSG00000261008	3	1	1	No
CHCHD5	ENSG00000125611	3	0.9	1	No		LINC02318	ENSG00000258390	3	1	1	No
CHEK2P3	ENSG00000234898	3	0.9	1	No		LINC02375	ENSG00000256362	3	1	1	No
CHKB	ENSG00000100288	3	0.9	1	No		LMX1B-DT	ENSG00000224842	3	1	1	No
CHMP1B2P	ENSG00000278530	3	0.9	1	No		LNCATV	ENSG00000238005	3	1	1	No
CHMP3-AS1	ENSG00000228363	3	0.9	1	No		LYRM4	ENSG00000214113	3	1	1	No
CHRDL2	ENSG00000054938	3	0.9	1	No		MGC16275	ENSG00000246731	3	1	1	No
CHRNA7	ENSG00000175344	3	0.9	1	No		MIR15A	ENSG00000283785	3	1	1	No
CHST10	ENSG00000115526	3	0.9	0.349897	No		MIR4675	ENSG00000265372	3	1	1	No
CHTOP	ENSG00000160679	2	0.9	1	No		MIR548F2	ENSG00000221782	3	1	1	No
CIB1	ENSG00000185043	3	0.9	1	No		MLKL	ENSG00000168404	3	1	1	No
CISD2	ENSG00000145354	3	0.9	1	No		MOGS	ENSG00000115275	3	1	1	No
CITED1	ENSG00000125931	3	0.9	1	No		NOXO1	ENSG00000196408	3	1	1	No
CLDN5	ENSG00000184113	3	0.9	1	No		OAZ2	ENSG00000180304	3	1	1	No
CLK2P1	ENSG00000232553	3	0.9	1	No		OC90	ENSG00000253117	3	1	1	No
CLMAT3	ENSG00000249035	3	0.9	0.349869	No		P3H2-AS1	ENSG00000225764	3	1	1	No
CNN3-DT	ENSG00000235501	3	0.9	1	No		PA2G4P4	ENSG00000230457	3	1	1	No
CNPY4	ENSG00000166997	3	0.9	1	No		PDK1-AS1	ENSG00000225205	3	1	1	No
CNTF	ENSG00000242689	3	0.9	1	No		PDPN	ENSG00000162493	3	1	1	No
COL11A1	ENSG00000060718	3	0.9	1	No		PITPNA	ENSG00000174238	3	1	1	No
COL24A1	ENSG00000171502	3	0.9	1	No		PLA2G12AP1	ENSG00000224680	3	1	1	No
COL4A6	ENSG00000197565	3	0.9	1	No		POLR3G	ENSG00000113356	3	1	1	No
COMMD1	ENSG00000173163	3	0.9	1	No		POP5	ENSG00000167272	3	1	1	No
COX6A1	ENSG00000111775	3	0.9	1	No		PPP1R15A	ENSG00000087074	3	1	1	No
CPEB1	ENSG00000214575	3	0.9	1	No		PPP1R35-AS1	ENSG00000240211	3	1	0.36	No
CROCCP1	ENSG00000225769	3	0.9	1	No		PSMA2	ENSG00000106588	3	1	1	No
CROT	ENSG00000005469	3	0.9	1	No		RASSF7	ENSG00000099849	3	1	1	No
CSRNP2	ENSG00000110925	3	0.9	1	No		REXO1L1P	ENSG00000205176	3	1	1	No
CTAGE10P	ENSG00000181358	3	0.9	1	No		RFC5	ENSG00000111445	3	1	1	No
CTDSPL	ENSG00000144677	3	0.9	1	No		RIIAD1	ENSG00000178796	3	1	1	No
CTDSPL2P1	ENSG00000236988	3	0.9	1	No		RNA5SP240	ENSG00000202225	3	1	1	No
CUL9	ENSG00000112659	3	0.9	1	No		RNU4-24P	ENSG00000201435	3	1	1	No
CUTALP	ENSG00000226752	2	0.9	1	No		RNU4-64P	ENSG00000222727	3	1	1	No
CXorf65	ENSG00000204165	3	0.9	1	No		RNU6-1281P	ENSG00000252032	3	1	1	No
CYB5A	ENSG00000166347	3	0.9	1	No		RNU6-218P	ENSG00000252929	3	1	1	No
CYBC1	ENSG00000178927	3	0.9	1	No		RNU6-509P	ENSG00000200389	3	1	1	No
CYP21A2	ENSG00000231852	3	0.9	0.357779	No		RNU6-767P	ENSG00000206859	3	1	1	No
DCHS1-AS1	ENSG00000255390	3	0.9	1	No		RNU6-819P	ENSG00000200986	3	1	1	No
DDX49	ENSG00000105671	3	0.9	1	No		RNU6-856P	ENSG00000252768	3	1	0.35	No
DEDD2	ENSG00000160570	3	0.9	1	No		RNU6-898P	ENSG00000202497	3	1	1	No
DEFB128	ENSG00000185982	3	0.9	0	No		RNU6ATAC11P	ENSG00000221468	3	1	1	No
DEFB133	ENSG00000214643	3	0.9	1	No		SAYSD1	ENSG00000112167	3	1	1	No
DELEC1	ENSG00000173077	3	0.9	1	No		SHKBP1	ENSG00000160410	3	1	0.37	No
DENND6A-AS1	ENSG00000261068	3	0.9	1	No		SHOX2	ENSG00000168779	3	1	1	No
DGKI	ENSG00000157680	3	0.9	0.339419	No		SLC30A4-AS1	ENSG00000259354	3	1	1	No
DHFR	ENSG00000228716	3	0.9	1	No		SPN	ENSG00000197471	3	1	0.36	No
DHRS4-AS1	ENSG00000215256	3	0.9	1	No		SRP19	ENSG00000153037	3	1	1	No
DIP2C-AS1	ENSG00000180525	3	0.9	1	No		SRRM2-AS1	ENSG00000205913	3	1	1	No
DIRAS1	ENSG00000176490	3	0.9	1	No		TEX26-AS1	ENSG00000224743	3	1	0.7	No
DIRC1	ENSG00000174325	3	0.9	0.325337	No		TGS1	ENSG00000137574	3	1	1	No
DIS3L2	ENSG00000144535	3	0.9	1	No		TMEM120B	ENSG00000188735	3	1	1	No
DKK2	ENSG00000155011	3	0.9	1	No		TMEM97	ENSG00000109084	3	1	1	No
DLGAP1-AS2	ENSG00000262001	3	0.9	1	No		TNMD	ENSG00000000005	3	1	1	No
DLX6-AS1	ENSG00000231764	3	0.9	1	No		TRAJ32	ENSG00000211857	3	1	1	No
DMAC2L	ENSG00000125375	3	0.9	1	No		TTC12-DT	ENSG00000255129	3	1	1	No
DNAH9	ENSG00000007174	3	0.9	0.345782	No		TXNL4B	ENSG00000140830	3	1	1	No
DNAJB9	ENSG00000128590	3	0.9	1	No		TYR	ENSG00000077498	3	1	1	No
DNAJC17	ENSG00000104129	3	0.9	1	No		UTP3	ENSG00000132467	3	1	1	No
DNAL1	ENSG00000119661	3	0.9	1	No		UXT-AS1	ENSG00000267064	3	1	0.36	No
DNTTIP1	ENSG00000101457	3	0.9	1	No		VASH1	ENSG00000071246	3	1	1	No
DPP10-AS2	ENSG00000235717	3	0.9	0.350602	No		VEGFC	ENSG00000150630	3	1	1	No
DPY19L2	ENSG00000177990	3	0.9	1	No		VLDLR-AS1	ENSG00000236404	3	1	0.34	No
DRG1	ENSG00000185721	3	0.9	1	No		VPS26B	ENSG00000151502	3	1	1	No
DTD1	ENSG00000125821	3	0.9	1	No		VWA5A	ENSG00000110002	3	1	1	No
DUBR	ENSG00000243701	3	0.9	0.356157	No		WAC-AS1	ENSG00000254635	3	1	1	No
DUX4L34	ENSG00000282935	3	0.9	1	No		Y_RNA_ENSG00000199200	ENSG00000199200	3	1	1	No
EBLN3P	ENSG00000281649	3	0.9	1	No		Y_RNA_ENSG00000199224	ENSG00000199224	3	1	1	No
EBPL	ENSG00000123179	3	0.9	1	No		Y_RNA_ENSG00000199366	ENSG00000199366	3	1	1	No
EGFEM1P_ENSG00000293389	ENSG00000293389	3	0.9	1	No		Y_RNA_ENSG00000199546	ENSG00000199546	3	1	1	No
EGLN2	ENSG00000269858	3	0.9	1	No		Y_RNA_ENSG00000252042	ENSG00000252042	3	1	1	No
EIF4A1	ENSG00000161960	3	0.9	1	No		ZFP3	ENSG00000180787	3	1	1	No
EIF4A1P4	ENSG00000257790	3	0.9	1	No		ZNF266	ENSG00000174652	3	1	0.71	No
ENSG00000083622	ENSG00000083622	3	0.9	1	No		ZNF333	ENSG00000160961	3	1	1	No
ENSG00000167046	ENSG00000167046	3	0.9	1	No		ZNF480	ENSG00000198464	3	1	1	No
ENSG00000196893	ENSG00000196893	3	0.9	1	No		ZNF510	ENSG00000081386	3	1	1	No
ENSG00000200112	ENSG00000200112	3	0.9	0.34951	No		ZNF613	ENSG00000176024	3	1	1	No
ENSG00000201516	ENSG00000201516	3	0.9	1	No		ZNF691	ENSG00000164011	3	1	1	No
ENSG00000203469	ENSG00000203469	3	0.9	0.33589	No		ZNF792	ENSG00000180884	3	1	1	No
ENSG00000204117	ENSG00000204117	3	0.9	1	No		ZSCAN26	ENSG00000197062	3	1	1	No
ENSG00000207171	ENSG00000207171	3	0.9	1	No		ACAD9	ENSG00000177646	3	0.99	1	No
ENSG00000212266	ENSG00000212266	3	0.9	0.339486	No		ANXA2R	ENSG00000177721	3	0.99	1	No
ENSG00000212626	ENSG00000212626	3	0.9	1	No		ARHGAP26-IT1	ENSG00000230789	3	0.99	1	No
ENSG00000214915	ENSG00000214915	3	0.9	1	No		ARHGAP27P1-BPTFP1-KPNA2P3	ENSG00000215769	3	0.99	1	No
ENSG00000215841	ENSG00000215841	3	0.9	1	No		ARID3B	ENSG00000179361	3	0.99	1	No
ENSG00000219159	ENSG00000219159	3	0.9	1	No		ATP6AP1-DT	ENSG00000197180	3	0.99	1	No
ENSG00000219682	ENSG00000219682	3	0.9	1	No		C1QA	ENSG00000173372	3	0.99	1	No
ENSG00000220256	ENSG00000220256	3	0.9	1	No		CASC11	ENSG00000249375	3	0.99	1	No
ENSG00000223432	ENSG00000223432	3	0.9	0.340082	No		CEP57	ENSG00000166037	3	0.99	1	No
ENSG00000223502	ENSG00000223502	3	0.9	1	No		CFAP20DC-DT	ENSG00000243295	3	0.99	0.33	No
ENSG00000223870	ENSG00000223870	3	0.9	0.344552	No		CILK1	ENSG00000112144	3	0.99	1	No
ENSG00000224077	ENSG00000224077	3	0.9	1	No		CLDN4	ENSG00000189143	3	0.99	1	No
ENSG00000224371	ENSG00000224371	3	0.9	1	No		CNIH3-AS2	ENSG00000233384	3	0.99	1	No
ENSG00000225279	ENSG00000225279	3	0.9	0.340705	No		CNKSR3	ENSG00000153721	3	0.99	1	No
ENSG00000225299	ENSG00000225299	3	0.9	1	No		CNOT7	ENSG00000198791	3	0.99	1	No
ENSG00000225325	ENSG00000225325	3	0.9	1	No		COIL	ENSG00000121058	3	0.99	1	No
ENSG00000225612	ENSG00000225612	3	0.9	1	No		CSNK2A2	ENSG00000070770	3	0.99	0.37	No
ENSG00000225850	ENSG00000225850	3	0.9	1	No		CTF1	ENSG00000150281	3	0.99	1	No
ENSG00000225885	ENSG00000225885	3	0.9	1	No		DBF4B	ENSG00000161692	3	0.99	1	No
ENSG00000226193	ENSG00000226193	3	0.9	1	No		DIO3OS	ENSG00000258498	3	0.99	0.35	No
ENSG00000226409	ENSG00000226409	3	0.9	1	No		DNAJC5	ENSG00000101152	3	0.99	1	No
ENSG00000226542	ENSG00000226542	3	0.9	1	No		DNASE2	ENSG00000105612	3	0.99	1	No
ENSG00000226566	ENSG00000226566	3	0.9	1	No		DPY19L1P2	ENSG00000231952	3	0.99	1	No
ENSG00000226576	ENSG00000226576	3	0.9	1	No		DYRK3	ENSG00000143479	3	0.99	0.36	No
ENSG00000226655	ENSG00000226655	3	0.9	1	No		EEF1E1	ENSG00000124802	3	0.99	1	No
ENSG00000226716	ENSG00000226716	3	0.9	0.70606	No		ENSG00000203469	ENSG00000203469	3	0.99	1	No
ENSG00000226810	ENSG00000226810	3	0.9	1	No		ENSG00000206090	ENSG00000206090	3	0.99	1	No
ENSG00000226854	ENSG00000226854	3	0.9	1	No		ENSG00000206853	ENSG00000206853	3	0.99	1	No
ENSG00000227017	ENSG00000227017	3	0.9	1	No		ENSG00000224409	ENSG00000224409	3	0.99	1	No
ENSG00000227076	ENSG00000227076	3	0.9	1	No		ENSG00000228703	ENSG00000228703	3	0.99	0.35	No
ENSG00000227083	ENSG00000227083	3	0.9	1	No		ENSG00000230309	ENSG00000230309	3	0.99	0.35	No
ENSG00000227186	ENSG00000227186	2	0.9	1	No		ENSG00000236391	ENSG00000236391	3	0.99	1	No
ENSG00000227215	ENSG00000227215	3	0.9	0.720762	No		ENSG00000244151	ENSG00000244151	3	0.99	1	No
ENSG00000227388	ENSG00000227388	3	0.9	1	No		ENSG00000250994	ENSG00000250994	3	0.99	1	No
ENSG00000227463	ENSG00000227463	3	0.9	0.322751	No		ENSG00000251456	ENSG00000251456	3	0.99	1	No
ENSG00000227698	ENSG00000227698	3	0.9	0.358589	No		ENSG00000254202	ENSG00000254202	3	0.99	1	No
ENSG00000227987	ENSG00000227987	3	0.9	1	No		ENSG00000255451	ENSG00000255451	3	0.99	1	No
ENSG00000228259	ENSG00000228259	3	0.9	1	No		ENSG00000259087	ENSG00000259087	3	0.99	1	No
ENSG00000228286	ENSG00000228286	3	0.9	1	No		ENSG00000259201	ENSG00000259201	3	0.99	1	No
ENSG00000228463	ENSG00000228463	3	0.9	1	No		ENSG00000259275	ENSG00000259275	3	0.99	1	No
ENSG00000228541	ENSG00000228541	3	0.9	0.330453	No		ENSG00000262231	ENSG00000262231	3	0.99	1	No
ENSG00000228627	ENSG00000228627	3	0.9	0.319779	No		ENSG00000262768	ENSG00000262768	3	0.99	0.35	No
ENSG00000228843	ENSG00000228843	3	0.9	1	No		ENSG00000262999	ENSG00000262999	3	0.99	1	No
ENSG00000229047	ENSG00000229047	3	0.9	0	No		ENSG00000272714	ENSG00000272714	3	0.99	1	No
ENSG00000229368	ENSG00000229368	3	0.9	1	No		ENSG00000278924	ENSG00000278924	3	0.99	0.67	No
ENSG00000229498	ENSG00000229498	3	0.9	1	No		ENSG00000279430	ENSG00000279430	3	0.99	1	No
ENSG00000229646	ENSG00000229646	3	0.9	1	No		ENSG00000285679	ENSG00000285679	3	0.99	1	No
ENSG00000229832	ENSG00000229832	3	0.9	1	No		ENSG00000285756	ENSG00000285756	3	0.99	1	No
ENSG00000229848	ENSG00000229848	3	0.9	1	No		ENSG00000287669	ENSG00000287669	3	0.99	0.35	No
ENSG00000229855	ENSG00000229855	3	0.9	1	No		ENSG00000289858	ENSG00000289858	3	0.99	1	No
ENSG00000230333	ENSG00000230333	3	0.9	1	No		ENSG00000290709	ENSG00000290709	3	0.99	1	No
ENSG00000230437	ENSG00000230437	3	0.9	0.667429	No		ENSG00000290957	ENSG00000290957	3	0.99	1	No
ENSG00000230492	ENSG00000230492	3	0.9	1	No		ENSG00000291073	ENSG00000291073	3	0.99	1	No
ENSG00000230751	ENSG00000230751	3	0.9	0.692612	No		EPHX2	ENSG00000120915	3	0.99	1	No
ENSG00000230834	ENSG00000230834	3	0.9	1	No		FABP6-AS1	ENSG00000247699	3	0.99	1	No
ENSG00000230843	ENSG00000230843	3	0.9	1	No		FER1L6-AS2	ENSG00000253868	3	0.99	1	No
ENSG00000230922	ENSG00000230922	3	0.9	1	No		FOXD4L3	ENSG00000187559	3	0.99	1	No
ENSG00000230972	ENSG00000230972	3	0.9	1	No		GAS2L3	ENSG00000139354	3	0.99	1	No
ENSG00000231010	ENSG00000231010	3	0.9	1	No		GNG5B	ENSG00000133136	3	0.99	1	No
ENSG00000231189	ENSG00000231189	3	0.9	1	No		GRTP1-AS1	ENSG00000225083	3	0.99	1	No
ENSG00000231424	ENSG00000231424	3	0.9	1	No		HELB	ENSG00000127311	3	0.99	1	No
ENSG00000231495	ENSG00000231495	3	0.9	1	No		ING2	ENSG00000168556	3	0.99	1	No
ENSG00000231533	ENSG00000231533	3	0.9	1	No		IRGC	ENSG00000124449	3	0.99	1	No
ENSG00000231691	ENSG00000231691	3	0.9	1	No		ITGB2-AS1	ENSG00000227039	3	0.99	1	No
ENSG00000231794	ENSG00000231794	3	0.9	0.682149	No		KLRC4	ENSG00000183542	3	0.99	1	No
ENSG00000231955	ENSG00000231955	3	0.9	0.691547	No		LINC00352	ENSG00000227893	3	0.99	1	No
ENSG00000232053	ENSG00000232053	3	0.9	0.358518	No		LINC00508	ENSG00000256971	3	0.99	0.36	No
ENSG00000232110	ENSG00000232110	3	0.9	1	No		LINC01016	ENSG00000249346	3	0.99	1	No
ENSG00000232130	ENSG00000232130	3	0.9	1	No		LINC01539	ENSG00000267712	3	0.99	1	No
ENSG00000232271	ENSG00000232271	3	0.9	1	No		LINC01849	ENSG00000234988	3	0.99	1	No
ENSG00000232363	ENSG00000232363	3	0.9	1	No		MAGEH1	ENSG00000187601	3	0.99	1	No
ENSG00000232581	ENSG00000232581	3	0.9	1	No		MEA1	ENSG00000124733	3	0.99	1	No
ENSG00000232675	ENSG00000232675	3	0.9	1	No		METTL13	ENSG00000010165	3	0.99	1	No
ENSG00000232692	ENSG00000232692	3	0.9	1	No		MICA	ENSG00000204520	3	0.99	1	No
ENSG00000232719	ENSG00000232719	3	0.9	1	No		MIDEAS-AS1	ENSG00000259065	3	0.99	1	No
ENSG00000233145	ENSG00000233145	3	0.9	1	No		MIR4453HG	ENSG00000268471	3	0.99	1	No
ENSG00000233179	ENSG00000233179	3	0.9	1	No		MIR450A2	ENSG00000207755	3	0.99	1	No
ENSG00000233191	ENSG00000233191	3	0.9	1	No		MIR500B	ENSG00000239057	3	0.99	1	No
ENSG00000233258	ENSG00000233258	3	0.9	1	No		MMADHC-DT	ENSG00000231969	3	0.99	1	No
ENSG00000233288	ENSG00000233288	3	0.9	1	No		MYCBP	ENSG00000214114	3	0.99	0.35	No
ENSG00000233478	ENSG00000233478	3	0.9	1	No		NEMP2	ENSG00000189362	3	0.99	1	No
ENSG00000233571	ENSG00000233571	3	0.9	1	No		NHS	ENSG00000188158	3	0.99	1	No
ENSG00000233953	ENSG00000233953	3	0.9	1	No		NTM-AS1	ENSG00000224795	3	0.99	1	No
ENSG00000234481	ENSG00000234481	3	0.9	0.312386	No		NUTM2D	ENSG00000214562	3	0.99	1	No
ENSG00000234692	ENSG00000234692	3	0.9	1	No		ONECUT2	ENSG00000119547	3	0.99	1	No
ENSG00000234703	ENSG00000234703	3	0.9	0.352136	No		PARD3B	ENSG00000116117	3	0.99	1	No
ENSG00000234714	ENSG00000234714	3	0.9	1	No		PCMTD2	ENSG00000203880	3	0.99	1	No
ENSG00000234740	ENSG00000234740	3	0.9	0.656261	No		PIGW	ENSG00000275600	3	0.99	1	No
ENSG00000234791	ENSG00000234791	3	0.9	0.328938	No		PKP4	ENSG00000144283	3	0.99	1	No
ENSG00000234977	ENSG00000234977	3	0.9	0.337378	No		PLAC4	ENSG00000280109	3	0.99	1	No
ENSG00000235051	ENSG00000235051	3	0.9	1	No		POLM	ENSG00000122678	3	0.99	0	No
ENSG00000235078	ENSG00000235078	3	0.9	1	No		POTEJ	ENSG00000222038	3	0.99	1	No
ENSG00000235127	ENSG00000235127	3	0.9	1	No		PPP1R8	ENSG00000117751	3	0.99	1	No
ENSG00000235192	ENSG00000235192	3	0.9	1	No		PRELID1P6	ENSG00000228305	3	0.99	1	No
ENSG00000235204	ENSG00000235204	3	0.9	1	No		PRIM1	ENSG00000198056	3	0.99	1	No
ENSG00000235246	ENSG00000235246	3	0.9	1	No		PURG	ENSG00000172733	3	0.99	1	No
ENSG00000235495	ENSG00000235495	4	0.9	0.68585	No		RAB30	ENSG00000137502	3	0.99	1	No
ENSG00000235615	ENSG00000235615	3	0.9	0.322082	No		RABL2A	ENSG00000144134	3	0.99	1	No
ENSG00000235872	ENSG00000235872	3	0.9	1	No		RAC1P2	ENSG00000249936	3	0.99	1	No
ENSG00000236194	ENSG00000236194	3	0.9	1	No		RAP1BL	ENSG00000254893	3	0.99	1	No
ENSG00000236266	ENSG00000236266	3	0.9	1	No		RBM45	ENSG00000155636	3	0.99	1	No
ENSG00000236304	ENSG00000236304	3	0.9	1	No		RETREG3	ENSG00000141699	3	0.99	1	No
ENSG00000236332	ENSG00000236332	3	0.9	0.341785	No		RFX1	ENSG00000132005	3	0.99	0.36	No
ENSG00000236545	ENSG00000236545	3	0.9	1	No		RGN	ENSG00000130988	3	0.99	1	No
ENSG00000236643	ENSG00000236643	3	0.9	1	No		RIOK2	ENSG00000058729	3	0.99	1	No
ENSG00000236883	ENSG00000236883	3	0.9	0.325811	No		RIOX2	ENSG00000170854	3	0.99	1	No
ENSG00000237015	ENSG00000237015	3	0.9	1	No		RN7SKP1	ENSG00000202395	3	0.99	1	No
ENSG00000237035	ENSG00000237035	3	0.9	1	No		RN7SKP166	ENSG00000222744	3	0.99	1	No
ENSG00000237326	ENSG00000237326	3	0.9	0.688267	No		RN7SKP28	ENSG00000201640	3	0.99	1	No
ENSG00000237356	ENSG00000237356	3	0.9	1	No		RN7SKP6	ENSG00000201665	3	0.99	1	No
ENSG00000237387	ENSG00000237387	3	0.9	1	No		RNA5SP410	ENSG00000252094	3	0.99	1	No
ENSG00000237639	ENSG00000237639	3	0.9	1	No		RNU6-1300P	ENSG00000212348	3	0.99	1	No
ENSG00000237735	ENSG00000237735	3	0.9	1	No		RNU6-130P	ENSG00000223044	3	0.99	0.36	No
ENSG00000237862	ENSG00000237862	3	0.9	1	No		RNU6-800P	ENSG00000207202	3	0.99	1	No
ENSG00000237927	ENSG00000237927	3	0.9	1	No		RNU6-809P	ENSG00000207190	3	0.99	1	No
ENSG00000238220	ENSG00000238220	3	0.9	0.349645	No		RNY3P2	ENSG00000199788	3	0.99	1	No
ENSG00000238258	ENSG00000238258	3	0.9	1	No		RSU1P1	ENSG00000230425	3	0.99	1	No
ENSG00000238273	ENSG00000238273	3	0.9	1	No		SCAMP5	ENSG00000198794	3	0.99	1	No
ENSG00000238326	ENSG00000238326	3	0.9	0.359078	No		SCAT2	ENSG00000257596	3	0.99	1	No
ENSG00000238410	ENSG00000238410	3	0.9	1	No		SH3RF1	ENSG00000154447	3	0.99	1	No
ENSG00000238832	ENSG00000238832	3	0.9	0.706765	No		SLC2A12	ENSG00000146411	3	0.99	1	No
ENSG00000238966	ENSG00000238966	3	0.9	1	No		SMIM27	ENSG00000235453	3	0.99	1	No
ENSG00000239182	ENSG00000239182	3	0.9	1	No		SNORD115-35	ENSG00000201992	3	0.99	1	No
ENSG00000239696	ENSG00000239696	3	0.9	0.351438	No		STK16	ENSG00000115661	3	0.99	1	No
ENSG00000240086	ENSG00000240086	3	0.9	0.732382	No		STX3	ENSG00000166900	3	0.99	0.72	No
ENSG00000240143	ENSG00000240143	3	0.9	1	No		SYNPO2	ENSG00000172403	3	0.99	1	No
ENSG00000240401	ENSG00000240401	3	0.9	1	No		SYT12	ENSG00000173227	3	0.99	1	No
ENSG00000240497	ENSG00000240497	3	0.9	1	No		TAF12	ENSG00000120656	3	0.99	1	No
ENSG00000240731	ENSG00000240731	3	0.9	1	No		TMEM92-AS1	ENSG00000251179	3	0.99	1	No
ENSG00000241048	ENSG00000241048	3	0.9	1	No		TNNI3	ENSG00000129991	3	0.99	0.35	No
ENSG00000241449	ENSG00000241449	3	0.9	1	No		TOR1AIP2	ENSG00000169905	3	0.99	1	No
ENSG00000241792	ENSG00000241792	3	0.9	1	No		TRPV3	ENSG00000167723	3	0.99	1	No
ENSG00000243107	ENSG00000243107	3	0.9	1	No		UBE2SP1	ENSG00000233966	3	0.99	1	No
ENSG00000243273	ENSG00000243273	3	0.9	1	No		USP46	ENSG00000109189	3	0.99	0.36	No
ENSG00000243305	ENSG00000243305	3	0.9	1	No		UVRAG-DT	ENSG00000255507	3	0.99	1	No
ENSG00000243384	ENSG00000243384	3	0.9	1	No		VIRMA-DT	ENSG00000253704	3	0.99	1	No
ENSG00000243501	ENSG00000243501	3	0.9	1	No		WDR5B	ENSG00000196981	3	0.99	1	No
ENSG00000244327	ENSG00000244327	3	0.9	1	No		Y_RNA_ENSG00000207020	ENSG00000207020	3	0.99	1	No
ENSG00000244345	ENSG00000244345	3	0.9	1	No		Y_RNA_ENSG00000252607	ENSG00000252607	3	0.99	1	No
ENSG00000244459	ENSG00000244459	3	0.9	1	No		ZFYVE27	ENSG00000155256	3	0.99	1	No
ENSG00000246308	ENSG00000246308	3	0.9	0.321563	No		ZNF112	ENSG00000062370	3	0.99	0.35	No
ENSG00000248417	ENSG00000248417	3	0.9	0.677606	No		ZNF18	ENSG00000154957	3	0.99	1	No
ENSG00000248559	ENSG00000248559	3	0.9	1	No		ZNF549	ENSG00000121406	3	0.99	1	No
ENSG00000248773	ENSG00000248773	4	0.9	0.85835	No		ZNF552	ENSG00000178935	3	0.99	1	No
ENSG00000249153	ENSG00000249153	3	0.9	0	No		ABCC13	ENSG00000291052	3	0.98	1	No
ENSG00000249349	ENSG00000249349	3	0.9	1	No		ADARB2	ENSG00000185736	3	0.98	1	No
ENSG00000249406	ENSG00000249406	3	0.9	1	No		AKIRIN2	ENSG00000135334	3	0.98	1	No
ENSG00000249463	ENSG00000249463	3	0.9	1	No		ARHGEF17-AS1	ENSG00000257038	3	0.98	1	No
ENSG00000249492	ENSG00000249492	3	0.9	1	No		BCAS2	ENSG00000116752	2	0.98	0	No
ENSG00000249547	ENSG00000249547	3	0.9	1	No		BOK-AS1	ENSG00000234235	3	0.98	1	No
ENSG00000249631	ENSG00000249631	3	0.9	0.319244	No		C1QTNF9	ENSG00000240654	3	0.98	1	No
ENSG00000249685	ENSG00000249685	3	0.9	1	No		CCDC187	ENSG00000260220	3	0.98	1	No
ENSG00000249998	ENSG00000249998	3	0.9	1	No		CCNYL2_ENSG00000182632	ENSG00000182632	2	0.98	0	No
ENSG00000250280	ENSG00000250280	3	0.9	1	No		CDC14B	ENSG00000081377	3	0.98	1	No
ENSG00000250438	ENSG00000250438	3	0.9	1	No		CFAP58	ENSG00000120051	3	0.98	1	No
ENSG00000250453	ENSG00000250453	3	0.9	1	No		CRHBP	ENSG00000145708	3	0.98	1	No
ENSG00000250541	ENSG00000250541	3	0.9	0.348204	No		DANT2	ENSG00000235244	3	0.98	1	No
ENSG00000250643	ENSG00000250643	3	0.9	0.340477	No		DPY19L3	ENSG00000178904	3	0.98	1	No
ENSG00000250764	ENSG00000250764	3	0.9	1	No		DUS2	ENSG00000167264	3	0.98	1	No
ENSG00000251270	ENSG00000251270	3	0.9	1	No		DUSP15	ENSG00000149599	3	0.98	1	No
ENSG00000251310	ENSG00000251310	3	0.9	1	No		ELAVL2	ENSG00000107105	3	0.98	1	No
ENSG00000251399	ENSG00000251399	3	0.9	1	No		ENSG00000188850	ENSG00000188850	3	0.98	0.31	No
ENSG00000251423	ENSG00000251423	3	0.9	1	No		ENSG00000207177	ENSG00000207177	3	0.98	1	No
ENSG00000251488	ENSG00000251488	3	0.9	1	No		ENSG00000223343	ENSG00000223343	3	0.98	1	No
ENSG00000251556	ENSG00000251556	3	0.9	1	No		ENSG00000226252	ENSG00000226252	3	0.98	1	No
ENSG00000251654	ENSG00000251654	3	0.9	0.35076	No		ENSG00000226455	ENSG00000226455	3	0.98	1	No
ENSG00000251679	ENSG00000251679	3	0.9	1	No		ENSG00000228031	ENSG00000228031	3	0.98	1	No
ENSG00000251838	ENSG00000251838	3	0.9	0.341093	No		ENSG00000228222	ENSG00000228222	3	0.98	1	No
ENSG00000252083	ENSG00000252083	3	0.9	1	No		ENSG00000230033	ENSG00000230033	3	0.98	1	No
ENSG00000252337	ENSG00000252337	3	0.9	1	No		ENSG00000232220	ENSG00000232220	3	0.98	1	No
ENSG00000252517	ENSG00000252517	3	0.9	0.691224	No		ENSG00000234261	ENSG00000234261	3	0.98	1	No
ENSG00000252682	ENSG00000252682	3	0.9	1	No		ENSG00000237188	ENSG00000237188	3	0.98	1	No
ENSG00000252690	ENSG00000252690	3	0.9	1	No		ENSG00000237639	ENSG00000237639	3	0.98	1	No
ENSG00000252920	ENSG00000252920	3	0.9	0.682643	No		ENSG00000240591	ENSG00000240591	3	0.98	1	No
ENSG00000253110	ENSG00000253110	3	0.9	1	No		ENSG00000248296	ENSG00000248296	3	0.98	1	No
ENSG00000253197	ENSG00000253197	3	0.9	1	No		ENSG00000254630	ENSG00000254630	3	0.98	1	No
ENSG00000253214	ENSG00000253214	3	0.9	1	No		ENSG00000256588	ENSG00000256588	3	0.98	1	No
ENSG00000253281	ENSG00000253281	3	0.9	0.682316	No		ENSG00000257086	ENSG00000257086	3	0.98	1	No
ENSG00000253288	ENSG00000253288	3	0.9	1	No		ENSG00000258430	ENSG00000258430	3	0.98	1	No
ENSG00000253339	ENSG00000253339	3	0.9	1	No		ENSG00000259118	ENSG00000259118	3	0.98	0	No
ENSG00000253376	ENSG00000253376	3	0.9	1	No		ENSG00000259244	ENSG00000259244	3	0.98	1	No
ENSG00000253398	ENSG00000253398	3	0.9	1	No		ENSG00000261167	ENSG00000261167	3	0.98	1	No
ENSG00000253500	ENSG00000253500	3	0.9	1	No		ENSG00000261799	ENSG00000261799	3	0.98	1	No
ENSG00000253619	ENSG00000253619	3	0.9	1	No		ENSG00000266100	ENSG00000266100	3	0.98	1	No
ENSG00000253713	ENSG00000253713	3	0.9	1	No		ENSG00000267260	ENSG00000267260	3	0.98	1	No
ENSG00000254000	ENSG00000254000	3	0.9	1	No		ENSG00000279364	ENSG00000279364	3	0.98	1	No
ENSG00000254007	ENSG00000254007	3	0.9	0.70162	No		ENSG00000279370	ENSG00000279370	3	0.98	1	No
ENSG00000254263	ENSG00000254263	3	0.9	1	No		ENSG00000282033	ENSG00000282033	3	0.98	1	No
ENSG00000254290	ENSG00000254290	3	0.9	1	No		ENSG00000285907	ENSG00000285907	3	0.98	1	No
ENSG00000254366	ENSG00000254366	3	0.9	1	No		ENSG00000291166	ENSG00000291166	3	0.98	1	No
ENSG00000254370	ENSG00000254370	3	0.9	0.348006	No		F11R	ENSG00000158769	3	0.98	1	No
ENSG00000254459	ENSG00000254459	3	0.9	0.343976	No		FEM1B	ENSG00000169018	3	0.98	1	No
ENSG00000254556	ENSG00000254556	3	0.9	0.354342	No		FLJ20021	ENSG00000254531	3	0.98	1	No
ENSG00000254563	ENSG00000254563	3	0.9	1	No		HLX	ENSG00000136630	3	0.98	1	No
ENSG00000254599	ENSG00000254599	3	0.9	1	No		HPAT5	ENSG00000280707	3	0.98	1	No
ENSG00000254649	ENSG00000254649	3	0.9	1	No		HRCT1	ENSG00000196196	3	0.98	1	No
ENSG00000254680	ENSG00000254680	3	0.9	1	No		KCTD13	ENSG00000174943	3	0.98	1	No
ENSG00000254731	ENSG00000254731	3	0.9	1	No		LINC00529	ENSG00000236827	3	0.98	1	No
ENSG00000254913	ENSG00000254913	3	0.9	1	No		LINC00852	ENSG00000231177	3	0.98	1	No
ENSG00000254975	ENSG00000254975	3	0.9	0.339986	No		LINC01350	ENSG00000228309	3	0.98	1	No
ENSG00000255005	ENSG00000255005	3	0.9	1	No		LINC01699	ENSG00000179452	3	0.98	1	No
ENSG00000255340	ENSG00000255340	3	0.9	0.34793	No		LRRK1	ENSG00000154237	3	0.98	1	No
ENSG00000255345	ENSG00000255345	3	0.9	1	No		MAN1C1	ENSG00000117643	3	0.98	1	No
ENSG00000255422	ENSG00000255422	3	0.9	1	No		MED22	ENSG00000148297	3	0.98	1	No
ENSG00000255467	ENSG00000255467	3	0.9	1	No		Metazoa_SRP_ENSG00000274357	ENSG00000274357	3	0.98	1	No
ENSG00000255508	ENSG00000255508	3	0.9	1	No		MIR1468	ENSG00000222532	3	0.98	0.34	No
ENSG00000255565	ENSG00000255565	3	0.9	0.686512	No		MIR4422HG	ENSG00000231090	3	0.98	1	No
ENSG00000255671	ENSG00000255671	3	0.9	1	No		MIR609	ENSG00000208033	3	0.98	1	No
ENSG00000256152	ENSG00000256152	3	0.9	1	No		MIR626	ENSG00000207766	3	0.98	1	No
ENSG00000256433	ENSG00000256433	3	0.9	1	No		MIR924HG	ENSG00000267374	3	0.98	1	No
ENSG00000256609	ENSG00000256609	3	0.9	1	No		MLPH	ENSG00000115648	3	0.98	0.36	No
ENSG00000256646	ENSG00000256646	3	0.9	1	No		MRPS11P1	ENSG00000225803	3	0.98	1	No
ENSG00000256695	ENSG00000256695	3	0.9	1	No		MYL6B-AS1	ENSG00000257809	3	0.98	1	No
ENSG00000256810	ENSG00000256810	3	0.9	1	No		NFYCP2	ENSG00000224887	3	0.98	1	No
ENSG00000257086	ENSG00000257086	3	0.9	1	No		NLRP4	ENSG00000160505	3	0.98	1	No
ENSG00000257095	ENSG00000257095	3	0.9	1	No		NOG	ENSG00000183691	3	0.98	1	No
ENSG00000257262	ENSG00000257262	3	0.9	1	No		NOTCH2NLA	ENSG00000264343	3	0.98	1	No
ENSG00000257298	ENSG00000257298	3	0.9	1	No		PEX11A	ENSG00000166821	3	0.98	1	No
ENSG00000257327	ENSG00000257327	3	0.9	0.314698	No		PLXNA4	ENSG00000221866	3	0.98	1	No
ENSG00000257342	ENSG00000257342	3	0.9	1	No		POLR3H	ENSG00000100413	3	0.98	1	No
ENSG00000257634	ENSG00000257634	3	0.9	1	No		PPM1F-AS1	ENSG00000224086	3	0.98	1	No
ENSG00000257735	ENSG00000257735	3	0.9	1	No		PRDM15	ENSG00000141956	3	0.98	1	No
ENSG00000257746	ENSG00000257746	3	0.9	1	No		PRR34-AS1	ENSG00000241990	3	0.98	1	No
ENSG00000257878	ENSG00000257878	3	0.9	0.341857	No		RAB4A-AS1	ENSG00000177788	3	0.98	1	No
ENSG00000257958	ENSG00000257958	3	0.9	0.678457	No		RAB6A	ENSG00000175582	3	0.98	1	No
ENSG00000258081	ENSG00000258081	3	0.9	1	No		RN7SKP198	ENSG00000238324	3	0.98	1	No
ENSG00000258108	ENSG00000258108	3	0.9	0.682485	No		RN7SL577P	ENSG00000265942	3	0.98	1	No
ENSG00000258125	ENSG00000258125	3	0.9	1	No		RN7SL724P	ENSG00000244692	3	0.98	1	No
ENSG00000258560	ENSG00000258560	3	0.9	1	No		RNF212B	ENSG00000215277	3	0.98	0.37	No
ENSG00000258620	ENSG00000258620	3	0.9	1	No		RNU6-656P	ENSG00000252594	3	0.98	0.36	No
ENSG00000258634	ENSG00000258634	3	0.9	1	No		RNU6-774P	ENSG00000200108	3	0.98	1	No
ENSG00000258698	ENSG00000258698	3	0.9	1	No		RNU6-911P	ENSG00000252332	3	0.98	1	No
ENSG00000258752	ENSG00000258752	3	0.9	1	No		RNU6-940P	ENSG00000200303	3	0.98	1	No
ENSG00000258919	ENSG00000258919	3	0.9	1	No		RNU7-43P	ENSG00000252363	3	0.98	1	No
ENSG00000258958	ENSG00000258958	3	0.9	1	No		RPS18P6	ENSG00000244048	3	0.98	1	No
ENSG00000259244	ENSG00000259244	3	0.9	1	No		RUVBL1-AS1	ENSG00000239608	3	0.98	0.69	No
ENSG00000259254	ENSG00000259254	3	0.9	1	No		SAP30	ENSG00000164105	3	0.98	1	No
ENSG00000259277	ENSG00000259277	3	0.9	1	No		SARNP	ENSG00000205323	3	0.98	1	No
ENSG00000259408	ENSG00000259408	3	0.9	1	No		SLC6A14P1	ENSG00000236077	3	0.98	0.35	No
ENSG00000259504	ENSG00000259504	3	0.9	1	No		SMAD4	ENSG00000141646	3	0.98	1	No
ENSG00000259530	ENSG00000259530	3	0.9	1	No		SNRPA1	ENSG00000131876	3	0.98	1	No
ENSG00000259587	ENSG00000259587	3	0.9	1	No		STX17	ENSG00000136874	3	0.98	0.34	No
ENSG00000259591	ENSG00000259591	3	0.9	0	No		SULT1A1_ENSG00000293550	ENSG00000293550	3	0.98	1	No
ENSG00000259604	ENSG00000259604	3	0.9	1	No		TAF4B	ENSG00000141384	3	0.98	1	No
ENSG00000259652	ENSG00000259652	3	0.9	1	No		TBC1D14	ENSG00000132405	3	0.98	0.34	No
ENSG00000259676	ENSG00000259676	3	0.9	1	No		THAP8	ENSG00000161277	3	0.98	1	No
ENSG00000259737	ENSG00000259737	3	0.9	1	No		TIMM23B	ENSG00000204152	3	0.98	1	No
ENSG00000259970	ENSG00000259970	3	0.9	1	No		TRAPPC12	ENSG00000171853	3	0.98	1	No
ENSG00000260137	ENSG00000260137	3	0.9	1	No		TRAV23DV6	ENSG00000211803	3	0.98	1	No
ENSG00000260179	ENSG00000260179	3	0.9	1	No		TRBV21OR9-2	ENSG00000183938	3	0.98	1	No
ENSG00000260257	ENSG00000260257	3	0.9	1	No		TRIM47	ENSG00000132481	3	0.98	1	No
ENSG00000260328	ENSG00000260328	3	0.9	1	No		TSPAN14-AS1	ENSG00000226659	3	0.98	1	No
ENSG00000260563	ENSG00000260563	3	0.9	1	No		UBR5-DT	ENSG00000246263	3	0.98	1	No
ENSG00000260583	ENSG00000260583	3	0.9	1	No		VPS16	ENSG00000215305	3	0.98	1	No
ENSG00000260763	ENSG00000260763	3	0.9	1	No		WDR55	ENSG00000120314	3	0.98	1	No
ENSG00000260948	ENSG00000260948	3	0.9	1	No		Y_RNA_ENSG00000200041	ENSG00000200041	3	0.98	0.69	No
ENSG00000260949	ENSG00000260949	3	0.9	1	No		Y_RNA_ENSG00000207316	ENSG00000207316	3	0.98	1	No
ENSG00000261096	ENSG00000261096	3	0.9	1	No		ZC3H12A-DT	ENSG00000233621	3	0.98	1	No
ENSG00000261098	ENSG00000261098	3	0.9	1	No		ZFP30	ENSG00000120784	3	0.98	1	No
ENSG00000261167	ENSG00000261167	3	0.9	1	No		ZMPSTE24-DT	ENSG00000259943	3	0.98	1	No
ENSG00000261187	ENSG00000261187	3	0.9	1	No		ZNF253	ENSG00000256771	3	0.98	1	No
ENSG00000261458	ENSG00000261458	3	0.9	1	No		ZNRD2-DT	ENSG00000260233	3	0.98	1	No
ENSG00000261474	ENSG00000261474	4	0.9	0.720793	No		ZSWIM9	ENSG00000185453	3	0.98	1	No
ENSG00000261529	ENSG00000261529	3	0.9	1	No		ADO	ENSG00000181915	3	0.97	1	No
ENSG00000261819	ENSG00000261819	3	0.9	0.688582	No		AP4M1	ENSG00000221838	3	0.97	1	No
ENSG00000262768	ENSG00000262768	3	0.9	0.350703	No		APELA	ENSG00000248329	3	0.97	1	No
ENSG00000262786	ENSG00000262786	3	0.9	0.680974	No		ARHGEF1	ENSG00000076928	3	0.97	1	No
ENSG00000262877	ENSG00000262877	3	0.9	1	No		ATG101	ENSG00000123395	3	0.97	1	No
ENSG00000262880	ENSG00000262880	3	0.9	1	No		BFAR	ENSG00000103429	3	0.97	1	No
ENSG00000263257	ENSG00000263257	3	0.9	1	No		CAPN1-AS1	ENSG00000254614	3	0.97	1	No
ENSG00000264177	ENSG00000264177	3	0.9	1	No		CARD8-AS1	ENSG00000268001	3	0.97	1	No
ENSG00000265702	ENSG00000265702	3	0.9	1	No		CASP1P2	ENSG00000254750	3	0.97	1	No
ENSG00000266489	ENSG00000266489	3	0.9	1	No		CAV3	ENSG00000182533	3	0.97	1	No
ENSG00000267160	ENSG00000267160	3	0.9	1	No		CCDC61	ENSG00000104983	3	0.97	0.68	No
ENSG00000267288	ENSG00000267288	3	0.9	0.71466	No		CD300LD-AS1	ENSG00000182352	3	0.97	0.36	No
ENSG00000268362	ENSG00000268362	3	0.9	0.360261	No		CLDN7	ENSG00000181885	3	0.97	1	No
ENSG00000269514	ENSG00000269514	3	0.9	0	No		COX10-DT	ENSG00000236088	3	0.97	1	No
ENSG00000269729	ENSG00000269729	3	0.9	1	No		COX11	ENSG00000166260	3	0.97	1	No
ENSG00000270133	ENSG00000270133	3	0.9	1	No		CRLS1	ENSG00000088766	3	0.97	1	No
ENSG00000271917	ENSG00000271917	3	0.9	1	No		DEUP1	ENSG00000165325	3	0.97	1	No
ENSG00000272144	ENSG00000272144	3	0.9	1	No		DLX6-AS1	ENSG00000231764	3	0.97	0.34	No
ENSG00000272347	ENSG00000272347	3	0.9	1	No		DPH5-DT	ENSG00000233184	3	0.97	1	No
ENSG00000272384	ENSG00000272384	3	0.9	1	No		EGFEM1P_ENSG00000293389	ENSG00000293389	3	0.97	1	No
ENSG00000272515	ENSG00000272515	3	0.9	1	No		EGFL8	ENSG00000241404	3	0.97	0.38	No
ENSG00000272657	ENSG00000272657	3	0.9	1	No		EIF5A	ENSG00000132507	3	0.97	1	No
ENSG00000273295	ENSG00000273295	3	0.9	0.299843	No		ENSG00000124835	ENSG00000124835	3	0.97	1	No
ENSG00000273329	ENSG00000273329	3	0.9	1	No		ENSG00000206977	ENSG00000206977	3	0.97	1	No
ENSG00000273639	ENSG00000273639	3	0.9	1	No		ENSG00000212391	ENSG00000212391	3	0.97	1	No
ENSG00000274272	ENSG00000274272	3	0.9	1	No		ENSG00000226400	ENSG00000226400	3	0.97	1	No
ENSG00000274652	ENSG00000274652	3	0.9	1	No		ENSG00000227531	ENSG00000227531	3	0.97	1	No
ENSG00000274949	ENSG00000274949	3	0.9	1	No		ENSG00000229025	ENSG00000229025	3	0.97	0.35	No
ENSG00000275465	ENSG00000275465	3	0.9	1	No		ENSG00000229664	ENSG00000229664	3	0.97	1	No
ENSG00000275948	ENSG00000275948	3	0.9	0.646655	No		ENSG00000229896	ENSG00000229896	3	0.97	0.35	No
ENSG00000277047	ENSG00000277047	3	0.9	1	No		ENSG00000230021	ENSG00000230021	3	0.97	1	No
ENSG00000277476	ENSG00000277476	3	0.9	1	No		ENSG00000232110	ENSG00000232110	3	0.97	1	No
ENSG00000278237	ENSG00000278237	3	0.9	0.343955	No		ENSG00000232328	ENSG00000232328	3	0.97	1	No
ENSG00000278410	ENSG00000278410	3	0.9	1	No		ENSG00000233358	ENSG00000233358	3	0.97	1	No
ENSG00000278959	ENSG00000278959	3	0.9	1	No		ENSG00000236308	ENSG00000236308	3	0.97	1	No
ENSG00000279631	ENSG00000279631	3	0.9	1	No		ENSG00000247121	ENSG00000247121	3	0.97	1	No
ENSG00000279649	ENSG00000279649	3	0.9	1	No		ENSG00000251294	ENSG00000251294	3	0.97	1	No
ENSG00000279659	ENSG00000279659	3	0.9	1	No		ENSG00000255671	ENSG00000255671	3	0.97	1	No
ENSG00000279786	ENSG00000279786	3	0.9	1	No		ENSG00000259659	ENSG00000259659	3	0.97	0.33	No
ENSG00000279799	ENSG00000279799	3	0.9	1	No		ENSG00000259891	ENSG00000259891	3	0.97	1	No
ENSG00000279894	ENSG00000279894	3	0.9	1	No		ENSG00000271958	ENSG00000271958	3	0.97	1	No
ENSG00000280173	ENSG00000280173	3	0.9	1	No		ENSG00000275964	ENSG00000275964	3	0.97	1	No
ENSG00000280207	ENSG00000280207	3	0.9	1	No		ENSG00000279265	ENSG00000279265	3	0.97	0.36	No
ENSG00000280219	ENSG00000280219	3	0.9	1	No		ENSG00000280317	ENSG00000280317	3	0.97	1	No
ENSG00000280339	ENSG00000280339	3	0.9	1	No		ENSG00000287104	ENSG00000287104	3	0.97	1	No
ENSG00000280351	ENSG00000280351	3	0.9	0.69456	No		ENSG00000289755	ENSG00000289755	3	0.97	1	No
ENSG00000280450	ENSG00000280450	3	0.9	0.343596	No		ENSG00000290126	ENSG00000290126	3	0.97	1	No
ENSG00000281016	ENSG00000281016	3	0.9	1	No		ENSG00000291250	ENSG00000291250	3	0.97	1	No
ENSG00000282033	ENSG00000282033	3	0.9	1	No		ENSG00000293213	ENSG00000293213	3	0.97	0.33	No
ENSG00000283103	ENSG00000283103	3	0.9	1	No		EOLA2	ENSG00000197021	3	0.97	1	No
ENSG00000284418	ENSG00000284418	3	0.9	1	No		EPHA2	ENSG00000142627	3	0.97	1	No
ENSG00000284685	ENSG00000284685	3	0.9	1	No		FAM181A-AS1	ENSG00000258584	3	0.97	1	No
ENSG00000284954	ENSG00000284954	3	0.9	1	No		FBXL8	ENSG00000135722	2	0.97	1	No
ENSG00000284968	ENSG00000284968	3	0.9	1	No		FZD3	ENSG00000104290	3	0.97	1	No
ENSG00000285085	ENSG00000285085	3	0.9	1	No		GABRB3	ENSG00000166206	3	0.97	1	No
ENSG00000285336	ENSG00000285336	3	0.9	1	No		GNPTG	ENSG00000090581	3	0.97	1	No
ENSG00000285679	ENSG00000285679	3	0.9	1	No		GRK1	ENSG00000185974	3	0.97	1	No
ENSG00000285860	ENSG00000285860	3	0.9	0.359663	No		HERPUD2-AS1	ENSG00000271122	3	0.97	1	No
ENSG00000285907	ENSG00000285907	3	0.9	1	No		HLA-L_ENSG00000291097	ENSG00000291097	3	0.97	1	No
ENSG00000286176	ENSG00000286176	3	0.9	1	No		HOXD8	ENSG00000175879	3	0.97	1	No
ENSG00000286344	ENSG00000286344	3	0.9	0.338609	No		HSP90AB2P	ENSG00000205940	3	0.97	1	No
ENSG00000286359	ENSG00000286359	3	0.9	1	No		ICA1L	ENSG00000163596	3	0.97	1	No
ENSG00000286386	ENSG00000286386	3	0.9	1	No		IFT20	ENSG00000109083	3	0.97	1	No
ENSG00000286442	ENSG00000286442	3	0.9	1	No		INHCAP	ENSG00000242337	2	0.97	0	No
ENSG00000286493	ENSG00000286493	4	0.9	0.854465	No		IPMK	ENSG00000151151	3	0.97	1	No
ENSG00000286526	ENSG00000286526	3	0.9	1	No		KATNB1	ENSG00000140854	3	0.97	1	No
ENSG00000286615	ENSG00000286615	3	0.9	1	No		KCNQ1DN	ENSG00000237941	3	0.97	1	No
ENSG00000286705	ENSG00000286705	3	0.9	1	No		KRTCAP3	ENSG00000157992	3	0.97	1	No
ENSG00000286863	ENSG00000286863	3	0.9	1	No		LCA5L	ENSG00000157578	3	0.97	1	No
ENSG00000286923	ENSG00000286923	3	0.9	1	No		LIN37	ENSG00000267796	3	0.97	1	No
ENSG00000286971	ENSG00000286971	3	0.9	1	No		LINC00330	ENSG00000235097	3	0.97	1	No
ENSG00000287235	ENSG00000287235	3	0.9	0.338771	No		LINC00377	ENSG00000229246	3	0.97	1	No
ENSG00000287313	ENSG00000287313	3	0.9	1	No		LINC00927	ENSG00000259361	3	0.97	1	No
ENSG00000287358	ENSG00000287358	3	0.9	1	No		LINC02307	ENSG00000258969	3	0.97	1	No
ENSG00000287406	ENSG00000287406	3	0.9	1	No		LINC02694	ENSG00000175779	3	0.97	1	No
ENSG00000287483	ENSG00000287483	3	0.9	1	No		LINC02745	ENSG00000255300	3	0.97	0.7	No
ENSG00000287512	ENSG00000287512	3	0.9	1	No		LINC02880	ENSG00000175967	3	0.97	1	No
ENSG00000287625	ENSG00000287625	3	0.9	1	No		MFSD11	ENSG00000092931	3	0.97	0.38	No
ENSG00000287659	ENSG00000287659	3	0.9	1	No		MIR3147HG	ENSG00000260653	3	0.97	1	No
ENSG00000287692	ENSG00000287692	3	0.9	1	No		MIR3171HG_ENSG00000292998	ENSG00000292998	3	0.97	1	No
ENSG00000288044	ENSG00000288044	3	0.9	1	No		MIR635	ENSG00000207561	3	0.97	1	No
ENSG00000288266	ENSG00000288266	3	0.9	0.656336	No		MTRR	ENSG00000124275	3	0.97	1	No
ENSG00000288530	ENSG00000288530	3	0.9	1	No		NAMPTP1	ENSG00000229644	3	0.97	0.69	No
ENSG00000288899	ENSG00000288899	3	0.9	1	No		NANOGP11	ENSG00000233464	3	0.97	0	No
ENSG00000288906	ENSG00000288906	3	0.9	1	No		NIP7	ENSG00000132603	3	0.97	1	No
ENSG00000288985	ENSG00000288985	3	0.9	1	No		NOMO3	ENSG00000103226	2	0.97	1	No
ENSG00000289201	ENSG00000289201	3	0.9	1	No		NOTUM	ENSG00000185269	3	0.97	0.36	No
ENSG00000289217	ENSG00000289217	3	0.9	1	No		NRBF2	ENSG00000148572	3	0.97	1	No
ENSG00000289235	ENSG00000289235	4	0.9	0.854788	No		PARP11-AS1	ENSG00000256862	3	0.97	1	No
ENSG00000289289	ENSG00000289289	3	0.9	1	No		PLEKHH1	ENSG00000054690	3	0.97	1	No
ENSG00000289961	ENSG00000289961	3	0.9	1	No		RAI1	ENSG00000108557	3	0.97	1	No
ENSG00000289963	ENSG00000289963	3	0.9	1	No		RBISP5	ENSG00000224058	3	0.97	1	No
ENSG00000290027	ENSG00000290027	3	0.9	1	No		RHOA-IT1	ENSG00000235908	3	0.97	1	No
ENSG00000290183	ENSG00000290183	3	0.9	0.378063	No		RN7SKP119	ENSG00000222685	3	0.97	1	No
ENSG00000290335	ENSG00000290335	3	0.9	1	No		RN7SKP254	ENSG00000222617	3	0.97	1	No
ENSG00000290394	ENSG00000290394	3	0.9	1	No		RNA5SP73	ENSG00000252553	3	0.97	1	No
ENSG00000290417	ENSG00000290417	3	0.9	0.319669	No		RNU4-15P	ENSG00000199483	3	0.97	1	No
ENSG00000290530	ENSG00000290530	3	0.9	1	No		RNU4-39P	ENSG00000199325	3	0.97	0.35	No
ENSG00000290549	ENSG00000290549	3	0.9	1	No		RNU4-68P	ENSG00000201184	3	0.97	1	No
ENSG00000290550	ENSG00000290550	3	0.9	1	No		RNU4-82P	ENSG00000199313	3	0.97	1	No
ENSG00000290601	ENSG00000290601	3	0.9	1	No		RNU6-317P	ENSG00000206758	3	0.97	1	No
ENSG00000290799	ENSG00000290799	3	0.9	1	No		RNU6-42P	ENSG00000206892	3	0.97	1	No
ENSG00000290882	ENSG00000290882	3	0.9	1	No		RNU6-455P	ENSG00000207412	3	0.97	1	No
ENSG00000290883	ENSG00000290883	3	0.9	1	No		RNU6-741P	ENSG00000206616	3	0.97	0.34	No
ENSG00000290921	ENSG00000290921	3	0.9	1	No		RNU6-842P	ENSG00000206996	3	0.97	1	No
ENSG00000290952	ENSG00000290952	3	0.9	1	No		RNU6-895P	ENSG00000206852	3	0.97	1	No
ENSG00000291036	ENSG00000291036	4	0.9	0.529623	No		RNU6-922P	ENSG00000252562	3	0.97	1	No
ENSG00000291038	ENSG00000291038	3	0.9	0	No		RNU7-10P	ENSG00000271841	3	0.97	0.66	No
ENSG00000291055	ENSG00000291055	3	0.9	1	No		RNU7-143P	ENSG00000252590	3	0.97	1	No
ENSG00000291138	ENSG00000291138	3	0.9	1	No		SCART1	ENSG00000214279	3	0.97	1	No
ENSG00000291156	ENSG00000291156	3	0.9	0.329188	No		SHANK2-AS1	ENSG00000226627	3	0.97	1	No
ENSG00000291176	ENSG00000291176	3	0.9	1	No		SLC14A1	ENSG00000141469	3	0.97	1	No
ENSG00000291180	ENSG00000291180	3	0.9	1	No		SLC29A4	ENSG00000164638	3	0.97	1	No
ENSG00000291212	ENSG00000291212	3	0.9	1	No		SLC9A3-AS1	ENSG00000225138	3	0.97	1	No
ENSG00000291254	ENSG00000291254	3	0.9	1	No		SNHG3	ENSG00000242125	3	0.97	1	No
ENSG00000291273	ENSG00000291273	3	0.9	1	No		SNORA84	ENSG00000239183	3	0.97	1	No
ENTPD6	ENSG00000197586	3	0.9	1	No		SRSF8	ENSG00000263465	3	0.97	1	No
EPHB3	ENSG00000182580	3	0.9	1	No		SYCP2	ENSG00000196074	3	0.97	1	No
ERO1B	ENSG00000086619	3	0.9	1	No		TEAD2	ENSG00000074219	3	0.97	1	No
ESM1	ENSG00000164283	3	0.9	1	No		TOB1-AS1	ENSG00000229980	3	0.97	1	No
EXOSC4	ENSG00000178896	3	0.9	1	No		TRABD	ENSG00000170638	3	0.97	1	No
EXOSC8	ENSG00000120699	3	0.9	1	No		TSPYL4	ENSG00000187189	3	0.97	1	No
EYA1	ENSG00000104313	3	0.9	1	No		WTAPP1	ENSG00000255282	3	0.97	0.37	No
F11R	ENSG00000158769	3	0.9	1	No		Y_RNA_ENSG00000207283	ENSG00000207283	3	0.97	1	No
FABP5P3	ENSG00000241735	3	0.9	0.347803	No		Y_RNA_ENSG00000207368	ENSG00000207368	3	0.97	1	No
FABP7	ENSG00000164434	3	0.9	1	No		ZFAND4	ENSG00000172671	3	0.97	1	No
FADD	ENSG00000168040	3	0.9	0.316896	No		ZNF137P	ENSG00000123870	3	0.97	1	No
FAIM	ENSG00000158234	3	0.9	1	No		ZNF16	ENSG00000170631	3	0.97	1	No
FAM110B	ENSG00000169122	3	0.9	1	No		ZNF233	ENSG00000159915	3	0.97	0.37	No
FAM133B	ENSG00000234545	3	0.9	1	No		ZNF285	ENSG00000267508	3	0.97	1	No
FAM138B	ENSG00000226516	3	0.9	1	No		ZNF343	ENSG00000088876	3	0.97	0.36	No
FAM149B1	ENSG00000138286	3	0.9	1	No		ZNF649-AS1	ENSG00000268095	3	0.97	1	No
FAM174A-DT	ENSG00000247877	3	0.9	0.671762	No		ZNF708	ENSG00000182141	3	0.97	1	No
FAM181A	ENSG00000140067	3	0.9	1	No		ANO6	ENSG00000177119	3	0.96	1	No
FAM220CP	ENSG00000213612	3	0.9	1	No		AP3M2	ENSG00000070718	3	0.96	0.33	No
FAM32A	ENSG00000105058	3	0.9	1	No		AP4S1	ENSG00000100478	3	0.96	1	No
FAM47C	ENSG00000198173	3	0.9	1	No		APOBEC3AP1	ENSG00000248822	3	0.96	1	No
FAM53B-AS1	ENSG00000233334	3	0.9	1	No		BBOX1-AS1	ENSG00000254560	3	0.96	1	No
FAM86C2P	ENSG00000290994	3	0.9	1	No		CCDC162P_ENSG00000293541	ENSG00000293541	3	0.96	0.37	No
FBN3	ENSG00000142449	3	0.9	1	No		CCR3	ENSG00000183625	3	0.96	1	No
FBXL22	ENSG00000197361	3	0.9	1	No		CENPBD2P_ENSG00000293115	ENSG00000293115	3	0.96	1	No
FBXO42	ENSG00000037637	3	0.9	1	No		CENPX	ENSG00000169689	3	0.96	1	No
FBXW2	ENSG00000119402	3	0.9	1	No		CLEC18C	ENSG00000157335	3	0.96	0.37	No
FBXW4P1	ENSG00000230701	3	0.9	1	No		CPXM1	ENSG00000088882	3	0.96	1	No
FCGR1CP	ENSG00000265531	3	0.9	1	No		CSAG4	ENSG00000290868	3	0.96	1	No
FCRL1	ENSG00000163534	3	0.9	1	No		DNAJA1P5	ENSG00000162699	3	0.96	1	No
FCRL6	ENSG00000181036	3	0.9	1	No		DUSP5P1	ENSG00000183929	3	0.96	1	No
FER1L6-AS2	ENSG00000253868	3	0.9	1	No		EBP	ENSG00000147155	3	0.96	1	No
FKBP7	ENSG00000079150	3	0.9	1	No		ENSG00000228539	ENSG00000228539	3	0.96	1	No
FLJ42393	ENSG00000279891	3	0.9	1	No		ENSG00000229848	ENSG00000229848	3	0.96	1	No
FLYWCH1	ENSG00000059122	3	0.9	0.34205	No		ENSG00000233138	ENSG00000233138	3	0.96	1	No
FMR1-IT1	ENSG00000236337	4	0.9	0.675423	No		ENSG00000235880	ENSG00000235880	3	0.96	1	No
FOXN2	ENSG00000170802	3	0.9	1	No		ENSG00000236394	ENSG00000236394	3	0.96	0	No
FOXO6	ENSG00000204060	3	0.9	0.334748	No		ENSG00000241772	ENSG00000241772	3	0.96	0.33	No
FRAT2	ENSG00000181274	3	0.9	1	No		ENSG00000243960	ENSG00000243960	3	0.96	1	No
FRGCA	ENSG00000236663	3	0.9	0.704363	No		ENSG00000251488	ENSG00000251488	3	0.96	1	No
FRMD1	ENSG00000153303	3	0.9	1	No		ENSG00000251555	ENSG00000251555	3	0.96	1	No
FRMD6-AS2	ENSG00000258537	3	0.9	0.676841	No		ENSG00000252888	ENSG00000252888	3	0.96	1	No
FRS2	ENSG00000166225	3	0.9	1	No		ENSG00000253708	ENSG00000253708	3	0.96	1	No
FSTL3	ENSG00000070404	3	0.9	0	No		ENSG00000254680	ENSG00000254680	3	0.96	1	No
FUCA1	ENSG00000179163	3	0.9	1	No		ENSG00000255201	ENSG00000255201	3	0.96	1	No
FUT3	ENSG00000171124	3	0.9	1	No		ENSG00000255252	ENSG00000255252	3	0.96	0.7	No
FUT5	ENSG00000130383	4	0.9	0.848939	No		ENSG00000257083	ENSG00000257083	3	0.96	0.35	No
FXYD6-AS1	ENSG00000254528	3	0.9	0.361268	No		ENSG00000257258	ENSG00000257258	3	0.96	1	No
GABARAP	ENSG00000170296	3	0.9	1	No		ENSG00000257759	ENSG00000257759	3	0.96	1	No
GABARAPL1-AS1	ENSG00000255958	3	0.9	1	No		ENSG00000258121	ENSG00000258121	3	0.96	0.7	No
GALNT7-DT	ENSG00000245213	3	0.9	1	No		ENSG00000258975	ENSG00000258975	3	0.96	0.35	No
GARIN1A	ENSG00000205085	3	0.9	1	No		ENSG00000259789	ENSG00000259789	3	0.96	1	No
GARIN5A	ENSG00000142530	3	0.9	0.677887	No		ENSG00000262703	ENSG00000262703	3	0.96	1	No
GAS6-AS1	ENSG00000233695	3	0.9	1	No		ENSG00000262786	ENSG00000262786	3	0.96	1	No
GATA3-AS1	ENSG00000197308	3	0.9	1	No		ENSG00000266306	ENSG00000266306	3	0.96	1	No
GATM	ENSG00000171766	3	0.9	1	No		ENSG00000271945	ENSG00000271945	3	0.96	1	No
GBX1	ENSG00000164900	3	0.9	1	No		ENSG00000273056	ENSG00000273056	3	0.96	1	No
GCAT	ENSG00000100116	3	0.9	1	No		ENSG00000279320	ENSG00000279320	3	0.96	1	No
GCFC2	ENSG00000005436	3	0.9	1	No		ENSG00000286058	ENSG00000286058	3	0.96	1	No
GDAP1	ENSG00000104381	3	0.9	1	No		ENSG00000289881	ENSG00000289881	3	0.96	1	No
GEMIN2	ENSG00000092208	3	0.9	1	No		ENSG00000290147	ENSG00000290147	3	0.96	0.36	No
GEMIN7	ENSG00000142252	3	0.9	0.360318	No		ENSG00000290199	ENSG00000290199	3	0.96	1	No
GFI1	ENSG00000162676	3	0.9	1	No		ENSG00000291299	ENSG00000291299	3	0.96	0.35	No
GGA2	ENSG00000103365	3	0.9	1	No		EOLA1-DT	ENSG00000241769	3	0.96	1	No
GGNBP1_ENSG00000293518	ENSG00000293518	3	0.9	1	No		ERICH2-DT	ENSG00000234350	3	0.96	1	No
GID8	ENSG00000101193	3	0.9	1	No		F2RL3	ENSG00000127533	3	0.96	1	No
GIMAP2	ENSG00000106560	3	0.9	0.350237	No		FAM83A-AS2	ENSG00000253258	3	0.96	0.34	No
GLIS3	ENSG00000107249	3	0.9	1	No		FUT8-AS1	ENSG00000276116	3	0.96	1	No
GMEB1	ENSG00000162419	3	0.9	1	No		GIMAP2	ENSG00000106560	3	0.96	1	No
GMNN	ENSG00000112312	3	0.9	1	No		GOLGA2P5_ENSG00000290571	ENSG00000290571	3	0.96	1	No
GMPS	ENSG00000163655	3	0.9	1	No		GRID1-AS1	ENSG00000234942	3	0.96	1	No
GOLGA2P5_ENSG00000290571	ENSG00000290571	3	0.9	1	No		GSEC	ENSG00000280832	3	0.96	1	No
GOLGA6FP	ENSG00000260776	3	0.9	1	No		GUSBP4	ENSG00000239650	3	0.96	1	No
GOLGA6L10	ENSG00000278662	3	0.9	1	No		GUSBP8	ENSG00000227762	3	0.96	0	No
GOLGA8CP	ENSG00000181984	3	0.9	1	No		HLCS-IT1	ENSG00000237646	3	0.96	1	No
GOLGA8F	ENSG00000153684	3	0.9	1	No		HMGB1P1	ENSG00000124097	3	0.96	1	No
GOLGA8S	ENSG00000261739	3	0.9	1	No		HMGN2P25	ENSG00000228398	3	0.96	0.36	No
GORASP1	ENSG00000114745	3	0.9	1	No		HYAL6P	ENSG00000228211	3	0.96	1	No
GPC1-AS1	ENSG00000218416	3	0.9	1	No		INKA2-AS1	ENSG00000227811	3	0.96	0.33	No
GPC5-AS2	ENSG00000232885	3	0.9	1	No		INTS6P1	ENSG00000250492	3	0.96	1	No
GPR160	ENSG00000173890	3	0.9	1	No		IPO4	ENSG00000196497	3	0.96	1	No
GPX7	ENSG00000116157	3	0.9	1	No		KCNJ10	ENSG00000177807	3	0.96	1	No
GSEC	ENSG00000280832	3	0.9	0.345782	No		KRT222	ENSG00000213424	3	0.96	0.34	No
GSK3B	ENSG00000082701	3	0.9	1	No		LAMB3	ENSG00000196878	3	0.96	1	No
GTF2B	ENSG00000137947	3	0.9	1	No		LINC00466	ENSG00000224209	3	0.96	1	No
GUCY2C-AS1	ENSG00000214772	3	0.9	1	No		LINC00504	ENSG00000248360	3	0.96	1	No
GUSBP9	ENSG00000215630	2	0.9	1	No		LINC01346	ENSG00000233304	3	0.96	1	No
H2AZ2	ENSG00000105968	3	0.9	1	No		LINC02990	ENSG00000253931	3	0.96	1	No
H2BC11	ENSG00000124635	3	0.9	1	No		LRRC49	ENSG00000137821	3	0.96	1	No
H4C1	ENSG00000278637	3	0.9	1	No		LSMEM2	ENSG00000179564	3	0.96	1	No
H4C16	ENSG00000197837	3	0.9	1	No		MAGEF1	ENSG00000177383	3	0.96	0.36	No
H4C9	ENSG00000276180	3	0.9	1	No		MESD	ENSG00000117899	3	0.96	1	No
HACL1	ENSG00000131373	3	0.9	1	No		MIR1226	ENSG00000221585	3	0.96	0.35	No
HAUS3	ENSG00000214367	3	0.9	1	No		MIR1231	ENSG00000221028	3	0.96	1	No
HEBP1	ENSG00000013583	3	0.9	1	No		MIR1237	ENSG00000221273	3	0.96	1	No
HECTD2	ENSG00000165338	3	0.9	1	No		MIR1261	ENSG00000221586	3	0.96	0	No
HEPACAM	ENSG00000165478	3	0.9	1	No		MIR222HG	ENSG00000270069	3	0.96	1	No
HFM1	ENSG00000162669	3	0.9	1	No		MIR3169	ENSG00000266663	3	0.96	1	No
HHIP-AS1	ENSG00000248890	3	0.9	0.347935	No		MIR3193	ENSG00000264395	3	0.96	1	No
HIGD1A	ENSG00000181061	3	0.9	0.341373	No		MIR624	ENSG00000207952	3	0.96	1	No
HINFP	ENSG00000172273	3	0.9	1	No		MMP25-AS1	ENSG00000261971	3	0.96	1	No
HJURP	ENSG00000123485	3	0.9	0.352224	No		MPO	ENSG00000005381	3	0.96	1	No
HLX	ENSG00000136630	3	0.9	1	No		NAP1L4P3	ENSG00000234145	3	0.96	1	No
HMGN2	ENSG00000198830	3	0.9	1	No		NLRP6	ENSG00000174885	3	0.96	1	No
HORMAD2-AS1	ENSG00000227117	3	0.9	1	No		NSUN5P1	ENSG00000291151	3	0.96	1	No
HOTTIP	ENSG00000243766	3	0.9	1	No		PATJ	ENSG00000132849	3	0.96	1	No
HOXC4	ENSG00000198353	3	0.9	1	No		PCDHB11	ENSG00000197479	3	0.96	1	No
HOXC8	ENSG00000037965	3	0.9	1	No		PICART1	ENSG00000246640	3	0.96	1	No
HPCAL1	ENSG00000115756	3	0.9	1	No		PLA2G6	ENSG00000184381	3	0.96	1	No
HSBP1L1	ENSG00000226742	3	0.9	1	No		PPP1R35	ENSG00000160813	3	0.96	1	No
HSD17B3	ENSG00000130948	3	0.9	0.324257	No		PPP2R2A	ENSG00000221914	3	0.96	1	No
HSPB2	ENSG00000170276	3	0.9	1	No		PTPRD	ENSG00000153707	3	0.96	1	No
HSPB3	ENSG00000169271	3	0.9	1	No		RCE1	ENSG00000173653	3	0.96	1	No
IATPR	ENSG00000233387	3	0.9	1	No		RN7SKP240	ENSG00000222515	3	0.96	1	No
IDH2-DT	ENSG00000259685	3	0.9	0.647651	No		RN7SKP287	ENSG00000252355	3	0.96	1	No
IER3IP1	ENSG00000134049	3	0.9	1	No		RNA5SP128	ENSG00000202175	3	0.96	1	No
IFNA10	ENSG00000186803	3	0.9	1	No		RNASEH1	ENSG00000171865	3	0.96	1	No
IFRD1	ENSG00000006652	3	0.9	1	No		RNF208	ENSG00000212864	3	0.96	1	No
IGDCC3	ENSG00000174498	4	0.9	0.637189	No		RNU4ATAC9P	ENSG00000252955	3	0.96	1	No
IGHEP1	ENSG00000253692	3	0.9	1	No		RNU5B-2P	ENSG00000199906	3	0.96	0.34	No
IGHV1OR21-1	ENSG00000277282	3	0.9	1	No		RNU6-1094P	ENSG00000199286	3	0.96	1	No
IGHV3-35	ENSG00000211957	3	0.9	0.324923	No		RNU6-1297P	ENSG00000207144	3	0.96	1	No
IGHV3OR16-9	ENSG00000270472	3	0.9	1	No		RNU6-272P	ENSG00000222960	3	0.96	1	No
IGHV4-31_ENSG00000231475	ENSG00000231475	3	0.9	1	No		RNU6-329P	ENSG00000238882	3	0.96	1	No
IGKV1-17	ENSG00000240382	3	0.9	1	No		RNU6-717P	ENSG00000239190	3	0.96	1	No
IGSF22-AS1	ENSG00000254966	3	0.9	1	No		RNU6-881P	ENSG00000252622	3	0.96	1	No
IGSF8	ENSG00000162729	3	0.9	1	No		RNU6-889P	ENSG00000252998	3	0.96	1	No
IL15	ENSG00000164136	3	0.9	1	No		RPL22P2	ENSG00000241081	3	0.96	1	No
IL17RC	ENSG00000163702	3	0.9	0.689971	No		SDC4P	ENSG00000214161	3	0.96	1	No
IMPDH1P5	ENSG00000213513	3	0.9	1	No		SRGAP3	ENSG00000196220	3	0.96	1	No
INAFM1	ENSG00000257704	3	0.9	1	No		SUB1P1	ENSG00000227203	3	0.96	1	No
INAFM2	ENSG00000259330	3	0.9	1	No		TBX3	ENSG00000135111	3	0.96	1	No
INSYN1-AS1	ENSG00000260469	3	0.9	1	No		TCEAL7	ENSG00000182916	3	0.96	1	No
INTS6P1	ENSG00000250492	3	0.9	0.360115	No		TCTN1	ENSG00000204852	3	0.96	1	No
IPO5P1	ENSG00000269837	3	0.9	1	No		TMEM202-AS1	ENSG00000261423	3	0.96	1	No
IQSEC2	ENSG00000124313	3	0.9	1	No		TPGS2	ENSG00000134779	3	0.96	1	No
IRAG2	ENSG00000118308	3	0.9	1	No		TRGJP1	ENSG00000211692	3	0.96	1	No
IRF9	ENSG00000213928	3	0.9	1	No		TRIM2	ENSG00000109654	3	0.96	1	No
IUR1	ENSG00000289625	3	0.9	1	No		TSGA10IP	ENSG00000175513	3	0.96	1	No
JAG2	ENSG00000184916	3	0.9	1	No		UMPS	ENSG00000114491	3	0.96	1	No
JPH3	ENSG00000154118	3	0.9	0.341852	No		USP1	ENSG00000162607	2	0.96	1	No
KCND1	ENSG00000102057	3	0.9	0.694537	No		Y_RNA_ENSG00000200616	ENSG00000200616	3	0.96	1	No
KCNK2	ENSG00000082482	3	0.9	1	No		Y_RNA_ENSG00000202255	ENSG00000202255	3	0.96	1	No
KCTD1	ENSG00000134504	3	0.9	1	No		ZNF107	ENSG00000196247	3	0.96	1	No
KCTD13	ENSG00000174943	3	0.9	1	No		ZNF174	ENSG00000103343	3	0.96	1	No
KCTD15	ENSG00000153885	3	0.9	1	No		ZNF236-DT	ENSG00000264278	3	0.96	1	No
KCTD21	ENSG00000188997	3	0.9	1	No		ZNF516	ENSG00000101493	3	0.96	0.35	No
KCTD7	ENSG00000243335	3	0.9	1	No		ZNF736	ENSG00000234444	3	0.96	1	No
KDM4A-AS1	ENSG00000236200	3	0.9	1	No		ABCF2	ENSG00000033050	3	0.95	1	No
KDM8	ENSG00000155666	3	0.9	1	No		AGPAT5	ENSG00000155189	3	0.95	1	No
KHDRBS3	ENSG00000131773	3	0.9	1	No		AHRR	ENSG00000063438	3	0.95	0.36	No
KIAA0753	ENSG00000198920	3	0.9	1	No		ARAP1-AS1	ENSG00000256007	3	0.95	1	No
KIF23-AS1	ENSG00000259426	3	0.9	1	No		ARG2	ENSG00000081181	3	0.95	1	No
KIFC3	ENSG00000140859	3	0.9	1	No		ARHGAP28-AS1	ENSG00000266441	3	0.95	1	No
KLC1-AS1	ENSG00000246451	3	0.9	1	No		ASAH1	ENSG00000104763	3	0.95	1	No
KLRC3	ENSG00000205810	3	0.9	1	No		ATP6V1B1-AS1	ENSG00000239322	3	0.95	1	No
KMT5AP2	ENSG00000232531	3	0.9	1	No		BAG5	ENSG00000166170	3	0.95	0.36	No
KRASP1	ENSG00000220635	3	0.9	1	No		C2orf15	ENSG00000273045	3	0.95	1	No
KRBOX5	ENSG00000197302	3	0.9	1	No		CUBN	ENSG00000107611	3	0.95	1	No
KRTCAP3	ENSG00000157992	3	0.9	1	No		CYP2U1	ENSG00000155016	3	0.95	1	No
LAG3	ENSG00000089692	3	0.9	1	No		DIAPH1-AS1	ENSG00000246422	3	0.95	1	No
LAMA4-AS1	ENSG00000226440	3	0.9	1	No		DIRC1	ENSG00000174325	3	0.95	0.35	No
LARP6	ENSG00000166173	3	0.9	1	No		ENSG00000225311	ENSG00000225311	3	0.95	1	No
LCA5	ENSG00000135338	3	0.9	0.379289	No		ENSG00000226649	ENSG00000226649	3	0.95	1	No
LINC00278	ENSG00000231535	3	0.9	1	No		ENSG00000228923	ENSG00000228923	3	0.95	0	No
LINC00316	ENSG00000237664	3	0.9	0.350581	No		ENSG00000229498	ENSG00000229498	3	0.95	1	No
LINC00363	ENSG00000232849	4	0.9	0.828468	No		ENSG00000229770	ENSG00000229770	3	0.95	1	No
LINC00379	ENSG00000229557	3	0.9	1	No		ENSG00000229832	ENSG00000229832	3	0.95	0	No
LINC00428	ENSG00000229546	3	0.9	0.667299	No		ENSG00000232360	ENSG00000232360	3	0.95	1	No
LINC00460	ENSG00000233532	3	0.9	0.324132	No		ENSG00000233179	ENSG00000233179	3	0.95	1	No
LINC00466	ENSG00000224209	3	0.9	1	No		ENSG00000233230	ENSG00000233230	3	0.95	1	No
LINC00491	ENSG00000250682	3	0.9	0	No		ENSG00000233571	ENSG00000233571	3	0.95	1	No
LINC00564	ENSG00000260094	3	0.9	1	No		ENSG00000234647	ENSG00000234647	3	0.95	1	No
LINC00566	ENSG00000261498	3	0.9	1	No		ENSG00000234929	ENSG00000234929	3	0.95	1	No
LINC00578	ENSG00000228221	3	0.9	1	No		ENSG00000236641	ENSG00000236641	3	0.95	1	No
LINC00690	ENSG00000233570	3	0.9	1	No		ENSG00000240497	ENSG00000240497	3	0.95	1	No
LINC00824	ENSG00000254275	3	0.9	1	No		ENSG00000241449	ENSG00000241449	3	0.95	1	No
LINC00852	ENSG00000231177	3	0.9	1	No		ENSG00000243345	ENSG00000243345	3	0.95	1	No
LINC00863	ENSG00000224914	3	0.9	1	No		ENSG00000249994	ENSG00000249994	3	0.95	1	No
LINC00887	ENSG00000214145	3	0.9	0.345728	No		ENSG00000251409	ENSG00000251409	3	0.95	1	No
LINC00888	ENSG00000240024	3	0.9	1	No		ENSG00000254141	ENSG00000254141	3	0.95	0.37	No
LINC00899	ENSG00000231711	3	0.9	1	No		ENSG00000254975	ENSG00000254975	3	0.95	1	No
LINC00929	ENSG00000259150	3	0.9	1	No		ENSG00000257900	ENSG00000257900	3	0.95	1	No
LINC01020	ENSG00000215231	3	0.9	1	No		ENSG00000258489	ENSG00000258489	3	0.95	0.68	No
LINC01029	ENSG00000265843	3	0.9	1	No		ENSG00000259627	ENSG00000259627	3	0.95	1	No
LINC01069	ENSG00000236133	3	0.9	1	No		ENSG00000260563	ENSG00000260563	3	0.95	1	No
LINC01081	ENSG00000268754	3	0.9	1	No		ENSG00000263278	ENSG00000263278	3	0.95	1	No
LINC01089	ENSG00000212694	3	0.9	1	No		ENSG00000279845	ENSG00000279845	3	0.95	1	No
LINC01128	ENSG00000228794	3	0.9	1	No		ENSG00000279949	ENSG00000279949	3	0.95	0	No
LINC01140	ENSG00000267272	3	0.9	1	No		ENSG00000283360	ENSG00000283360	3	0.95	1	No
LINC01208	ENSG00000223715	3	0.9	1	No		ENSG00000285656	ENSG00000285656	3	0.95	0.35	No
LINC01346	ENSG00000233304	3	0.9	0.345512	No		ENSG00000287082	ENSG00000287082	3	0.95	1	No
LINC01362	ENSG00000230817	3	0.9	1	No		ENSG00000287100	ENSG00000287100	3	0.95	1	No
LINC01370	ENSG00000237767	3	0.9	1	No		ENSG00000288854	ENSG00000288854	3	0.95	1	No
LINC01389	ENSG00000225762	3	0.9	1	No		ENSG00000290887	ENSG00000290887	3	0.95	1	No
LINC01424	ENSG00000236519	4	0.9	0.843195	No		ENSG00000291008	ENSG00000291008	3	0.95	1	No
LINC01449	ENSG00000224017	3	0.9	1	No		ENSG00000291182	ENSG00000291182	2	0.95	1	No
LINC01470	ENSG00000249484	3	0.9	1	No		FAM111A-DT	ENSG00000245571	3	0.95	1	No
LINC01474	ENSG00000236849	3	0.9	1	No		GCAT	ENSG00000100116	3	0.95	1	No
LINC01508	ENSG00000231107	3	0.9	0.359018	No		HDHD2	ENSG00000167220	3	0.95	1	No
LINC01539	ENSG00000267712	3	0.9	1	No		HDX	ENSG00000165259	3	0.95	0.37	No
LINC01545	ENSG00000204904	3	0.9	1	No		HGS	ENSG00000185359	3	0.95	1	No
LINC01550	ENSG00000246223	3	0.9	1	No		IGF2BP2-AS1	ENSG00000163915	3	0.95	1	No
LINC01560	ENSG00000196741	3	0.9	1	No		IKBKE-AS1	ENSG00000162888	3	0.95	1	No
LINC01619	ENSG00000257242	3	0.9	1	No		IRF1-AS1	ENSG00000197536	3	0.95	1	No
LINC01624	ENSG00000227508	3	0.9	0.314585	No		KRTAP5-5	ENSG00000185940	3	0.95	1	No
LINC01640	ENSG00000231253	3	0.9	1	No		LINC00620	ENSG00000224514	3	0.95	1	No
LINC01728	ENSG00000233277	3	0.9	1	No		LINC00905	ENSG00000167459	3	0.95	1	No
LINC01736	ENSG00000228058	3	0.9	1	No		LINC00942	ENSG00000249628	3	0.95	1	No
LINC01762	ENSG00000233154	3	0.9	0.332447	No		LINC01298	ENSG00000253351	3	0.95	1	No
LINC01786	ENSG00000230415	3	0.9	1	No		LINC01546	ENSG00000228459	3	0.95	0.68	No
LINC01830	ENSG00000234207	3	0.9	1	No		LINC02356	ENSG00000257595	3	0.95	0.69	No
LINC01847	ENSG00000253311	3	0.9	1	No		LINC02409	ENSG00000257920	3	0.95	1	No
LINC01877	ENSG00000238217	3	0.9	1	No		LINC02430	ENSG00000250252	3	0.95	1	No
LINC01878	ENSG00000234308	3	0.9	1	No		LINC02609	ENSG00000233593	3	0.95	0.35	No
LINC01910	ENSG00000266278	3	0.9	1	No		LINC02918	ENSG00000237950	3	0.95	1	No
LINC01917	ENSG00000260433	3	0.9	0.345748	No		MAP3K2-DT	ENSG00000236682	3	0.95	1	No
LINC01932	ENSG00000253315	3	0.9	1	No		MCFD2	ENSG00000180398	3	0.95	1	No
LINC01937	ENSG00000234279	3	0.9	1	No		MIR3613	ENSG00000264864	3	0.95	0.36	No
LINC01967	ENSG00000235493	3	0.9	0	No		MIR4272	ENSG00000283298	3	0.95	0.34	No
LINC02022	ENSG00000232746	3	0.9	1	No		MIR4435-2HG	ENSG00000172965	3	0.95	1	No
LINC02059	ENSG00000250544	3	0.9	1	No		MIR518B	ENSG00000207862	3	0.95	1	No
LINC02101	ENSG00000248132	3	0.9	1	No		MIR646HG	ENSG00000228340	3	0.95	0.28	No
LINC02106	ENSG00000251573	3	0.9	1	No		MIR934	ENSG00000216060	3	0.95	1	No
LINC02109	ENSG00000259786	3	0.9	1	No		MTND4LP5	ENSG00000270350	3	0.95	1	No
LINC02166	ENSG00000260259	3	0.9	1	No		MYO7A	ENSG00000137474	3	0.95	1	No
LINC02173	ENSG00000249613	3	0.9	1	No		NAIF1	ENSG00000171169	3	0.95	1	No
LINC02202	ENSG00000245812	3	0.9	1	No		NBEAP2	ENSG00000197927	3	0.95	0.33	No
LINC02205	ENSG00000259473	3	0.9	1	No		NEK4	ENSG00000114904	3	0.95	1	No
LINC02237	ENSG00000253434	3	0.9	1	No		NFIB-AS1	ENSG00000225472	3	0.95	0.35	No
LINC02252	ENSG00000261304	3	0.9	0.344462	No		NSMCE1-DT	ENSG00000245888	3	0.95	1	No
LINC02292	ENSG00000258630	3	0.9	1	No		NT5C3AP1	ENSG00000213492	3	0.95	1	No
LINC02356	ENSG00000257595	3	0.9	1	No		OSTCP2	ENSG00000225294	3	0.95	0.35	No
LINC02396	ENSG00000258135	3	0.9	1	No		OVGP1	ENSG00000085465	3	0.95	1	No
LINC02412	ENSG00000258171	3	0.9	1	No		PANK2-AS1	ENSG00000229539	3	0.95	1	No
LINC02442	ENSG00000256077	3	0.9	1	No		PARP2	ENSG00000129484	3	0.95	1	No
LINC02454	ENSG00000256268	3	0.9	1	No		PGPEP1	ENSG00000130517	3	0.95	1	No
LINC02455	ENSG00000256672	3	0.9	1	No		PIDD1	ENSG00000177595	3	0.95	0.35	No
LINC02475	ENSG00000251350	3	0.9	1	No		PPIAP30	ENSG00000206448	3	0.95	1	No
LINC02485	ENSG00000248456	3	0.9	1	No		RAD9A	ENSG00000172613	3	0.95	1	No
LINC02488	ENSG00000249362	3	0.9	1	No		RBMY1E	ENSG00000242389	3	0.95	1	No
LINC02489	ENSG00000255007	3	0.9	1	No		RNA5SP188	ENSG00000199786	3	0.95	1	No
LINC02550	ENSG00000271584	3	0.9	0.696352	No		RNA5SP378	ENSG00000200516	3	0.95	1	No
LINC02591	ENSG00000263590	3	0.9	1	No		RNU6-1110P	ENSG00000252271	3	0.95	1	No
LINC02593	ENSG00000223764	3	0.9	1	No		RNU6-1162P	ENSG00000207172	3	0.95	1	No
LINC02662	ENSG00000231326	3	0.9	1	No		RNU6-310P	ENSG00000207385	3	0.95	1	No
LINC02668	ENSG00000226762	3	0.9	1	No		RNU6-53P	ENSG00000202237	3	0.95	1	No
LINC02703	ENSG00000257067	3	0.9	1	No		RNU6-682P	ENSG00000200713	3	0.95	1	No
LINC02705	ENSG00000254952	3	0.9	1	No		RNU6-789P	ENSG00000252914	3	0.95	1	No
LINC02728	ENSG00000251323	3	0.9	1	No		RNU6-821P	ENSG00000212297	3	0.95	1	No
LINC02729	ENSG00000255335	3	0.9	1	No		RNU6ATAC24P	ENSG00000252620	3	0.95	1	No
LINC02733	ENSG00000255553	3	0.9	1	No		RPL7A	ENSG00000148303	3	0.95	1	No
LINC02745	ENSG00000255300	3	0.9	1	No		SCPEP1	ENSG00000121064	2	0.95	1	No
LINC02750	ENSG00000254518	3	0.9	0.724181	No		SLC25A17	ENSG00000100372	3	0.95	1	No
LINC02783	ENSG00000204362	3	0.9	1	No		SLC2A9-AS1	ENSG00000250413	3	0.95	0.35	No
LINC02850	ENSG00000236436	3	0.9	1	No		SNORA72_ENSG00000252158	ENSG00000252158	3	0.95	1	No
LINC02855	ENSG00000254209	3	0.9	1	No		SRP72P2	ENSG00000188451	3	0.95	0.68	No
LINC02884	ENSG00000231246	3	0.9	0	No		STPG2-AS1	ENSG00000251620	3	0.95	1	No
LINC02951	ENSG00000255503	3	0.9	1	No		TCEA2	ENSG00000171703	3	0.95	1	No
LINC02985	ENSG00000256546	3	0.9	1	No		TLR8-AS1	ENSG00000233338	3	0.95	0.69	No
LINC03002	ENSG00000232310	3	0.9	1	No		TMEM183BP	ENSG00000224831	3	0.95	1	No
LINC03006	ENSG00000290926	3	0.9	1	No		TMEM185B	ENSG00000226479	3	0.95	1	No
LINC03019	ENSG00000254813	3	0.9	1	No		TRBV5-5	ENSG00000211725	3	0.95	1	No
LINC03060	ENSG00000273297	3	0.9	1	No		TRMT2A	ENSG00000099899	3	0.95	1	No
LINC03076	ENSG00000223646	3	0.9	1	No		U6_ENSG00000283509	ENSG00000283509	3	0.95	1	No
LMBR1L	ENSG00000139636	3	0.9	1	No		VIPR1	ENSG00000114812	3	0.95	1	No
LNCRNA-IUR	ENSG00000245552	3	0.9	0.320115	No		WDR45B	ENSG00000141580	3	0.95	0.37	No
LPGAT1	ENSG00000123684	3	0.9	1	No		WNT5A	ENSG00000114251	3	0.95	1	No
LRRC23	ENSG00000010626	3	0.9	1	No		Y_RNA_ENSG00000202100	ENSG00000202100	3	0.95	1	No
LRRC37B	ENSG00000185158	3	0.9	1	No		ZBTB26	ENSG00000171448	3	0.95	1	No
LRRTM4-AS1	ENSG00000234653	3	0.9	1	No		ZNF528	ENSG00000167555	3	0.95	1	No
LTA4H	ENSG00000111144	3	0.9	1	No		ZNF627	ENSG00000198551	3	0.95	1	No
LY6E-DT	ENSG00000247317	3	0.9	1	No		ZNF662	ENSG00000182983	3	0.95	1	No
MAGEH1	ENSG00000187601	3	0.9	1	No		ABITRAMP1	ENSG00000251106	3	0.94	1	No
MAGI2	ENSG00000187391	3	0.9	1	No		ACTBP11	ENSG00000188460	3	0.94	1	No
MAP1LC3BP1_ENSG00000293266	ENSG00000293266	3	0.9	0	No		ADAMTSL4-AS1	ENSG00000203804	3	0.94	0.35	No
MAP4K3-DT	ENSG00000231312	3	0.9	1	No		ADGRL2	ENSG00000117114	3	0.94	1	No
MAPK15	ENSG00000181085	3	0.9	1	No		ALDH9A1	ENSG00000143149	3	0.94	1	No
MCF2L-AS1	ENSG00000235280	3	0.9	1	No		ALG1	ENSG00000033011	3	0.94	1	No
MCF2L2	ENSG00000053524	3	0.9	0.313158	No		ANKRD39	ENSG00000213337	3	0.94	1	No
MCFD2	ENSG00000180398	3	0.9	1	No		BBS1	ENSG00000174483	3	0.94	1	No
MCRIP1	ENSG00000225663	3	0.9	1	No		BOD1P2	ENSG00000215368	3	0.94	0.37	No
MDGA2	ENSG00000139915	3	0.9	0.350741	No		C11orf97	ENSG00000257057	3	0.94	0.34	No
MDP1	ENSG00000213920	3	0.9	1	No		C17orf49	ENSG00000258315	3	0.94	1	No
MED17	ENSG00000042429	3	0.9	0.32147	No		CACNA1D	ENSG00000157388	3	0.94	1	No
MED18	ENSG00000130772	3	0.9	1	No		CAPS2-AS1	ENSG00000254451	3	0.94	1	No
MED20	ENSG00000124641	3	0.9	1	No		CKAP2	ENSG00000136108	3	0.94	1	No
MED26	ENSG00000105085	3	0.9	0.707706	No		CYB5D2	ENSG00000167740	3	0.94	1	No
MED28-DT	ENSG00000249502	3	0.9	1	No		DCAF8-DT	ENSG00000228606	3	0.94	1	No
MED29	ENSG00000063322	3	0.9	1	No		DNAAF10	ENSG00000243667	3	0.94	1	No
MEOX1	ENSG00000005102	3	0.9	1	No		DNLZ	ENSG00000213221	3	0.94	0.34	No
MESD	ENSG00000117899	3	0.9	1	No		DSE	ENSG00000111817	3	0.94	1	No
METTL18	ENSG00000171806	3	0.9	1	No		ENPP5	ENSG00000112796	2	0.94	1	No
METTL23	ENSG00000181038	3	0.9	1	No		ENSG00000206249	ENSG00000206249	3	0.94	0.33	No
METTL25B	ENSG00000143303	3	0.9	1	No		ENSG00000223374	ENSG00000223374	3	0.94	0.35	No
METTL9	ENSG00000197006	3	0.9	1	No		ENSG00000225727	ENSG00000225727	3	0.94	1	No
MFSD5	ENSG00000182544	3	0.9	1	No		ENSG00000227619	ENSG00000227619	3	0.94	0.34	No
MFSD6L	ENSG00000185156	3	0.9	1	No		ENSG00000228974	ENSG00000228974	3	0.94	1	No
MHENCR	ENSG00000232442	2	0.9	1	No		ENSG00000229717	ENSG00000229717	3	0.94	1	No
MICB	ENSG00000204516	3	0.9	1	No		ENSG00000231496	ENSG00000231496	3	0.94	1	No
MIR10B	ENSG00000207744	3	0.9	1	No		ENSG00000232891	ENSG00000232891	3	0.94	1	No
MIR1203	ENSG00000221739	3	0.9	1	No		ENSG00000233616	ENSG00000233616	3	0.94	1	No
MIR1226	ENSG00000221585	3	0.9	1	No		ENSG00000233974	ENSG00000233974	3	0.94	1	No
MIR1253	ENSG00000221200	3	0.9	1	No		ENSG00000234791	ENSG00000234791	3	0.94	1	No
MIR1289-2	ENSG00000221287	3	0.9	1	No		ENSG00000236319	ENSG00000236319	3	0.94	1	No
MIR1302-8	ENSG00000221269	3	0.9	1	No		ENSG00000250532	ENSG00000250532	3	0.94	1	No
MIR1468	ENSG00000222532	3	0.9	0.636863	No		ENSG00000251922	ENSG00000251922	3	0.94	1	No
MIR154	ENSG00000207978	3	0.9	1	No		ENSG00000253111	ENSG00000253111	3	0.94	1	No
MIR196A2	ENSG00000207924	3	0.9	0.338833	No		ENSG00000253389	ENSG00000253389	3	0.94	1	No
MIR210HG	ENSG00000247095	3	0.9	1	No		ENSG00000255202	ENSG00000255202	3	0.94	0.36	No
MIR3119-1	ENSG00000283340	4	0.9	0.705917	No		ENSG00000256564	ENSG00000256564	3	0.94	1	No
MIR3140	ENSG00000264678	3	0.9	1	No		ENSG00000258943	ENSG00000258943	3	0.94	1	No
MIR3167	ENSG00000266215	3	0.9	1	No		ENSG00000259269	ENSG00000259269	3	0.94	0.33	No
MIR3170	ENSG00000263399	3	0.9	1	No		ENSG00000259353	ENSG00000259353	3	0.94	0.35	No
MIR3192	ENSG00000265137	3	0.9	1	No		ENSG00000259563	ENSG00000259563	3	0.94	0.35	No
MIR3198-1	ENSG00000264757	3	0.9	1	No		ENSG00000260763	ENSG00000260763	3	0.94	1	No
MIR3605	ENSG00000284154	3	0.9	1	No		ENSG00000262198	ENSG00000262198	3	0.94	0.34	No
MIR3610	ENSG00000283956	3	0.9	1	No		ENSG00000262880	ENSG00000262880	3	0.94	1	No
MIR362	ENSG00000208015	3	0.9	1	No		ENSG00000263105	ENSG00000263105	3	0.94	1	No
MIR3666	ENSG00000272230	3	0.9	1	No		ENSG00000272906	ENSG00000272906	3	0.94	1	No
MIR369	ENSG00000199025	3	0.9	0.341779	No		ENSG00000277007	ENSG00000277007	3	0.94	1	No
MIR3691	ENSG00000265083	3	0.9	1	No		ENSG00000277103	ENSG00000277103	3	0.94	1	No
MIR374A	ENSG00000199168	3	0.9	0.63213	No		ENSG00000278766	ENSG00000278766	3	0.94	1	No
MIR381	ENSG00000199020	3	0.9	1	No		ENSG00000279513	ENSG00000279513	3	0.94	1	No
MIR3909	ENSG00000266320	3	0.9	0.655307	No		ENSG00000279766	ENSG00000279766	3	0.94	1	No
MIR3926-1	ENSG00000266206	3	0.9	0.342489	No		ENSG00000280002	ENSG00000280002	3	0.94	0.35	No
MIR3938	ENSG00000264013	3	0.9	1	No		ENSG00000280177	ENSG00000280177	3	0.94	1	No
MIR3942	ENSG00000265102	3	0.9	1	No		ENSG00000281365	ENSG00000281365	3	0.94	0.34	No
MIR410	ENSG00000199092	3	0.9	0.310894	No		ENSG00000284968	ENSG00000284968	3	0.94	1	No
MIR4300HG	ENSG00000245832	3	0.9	1	No		ENSG00000285269	ENSG00000285269	3	0.94	1	No
MIR4307	ENSG00000265165	3	0.9	1	No		ENSG00000285694	ENSG00000285694	3	0.94	1	No
MIR4314	ENSG00000264005	3	0.9	1	No		ENSG00000286931	ENSG00000286931	3	0.94	0.36	No
MIR4422HG	ENSG00000231090	3	0.9	1	No		ENSG00000290854	ENSG00000290854	3	0.94	1	No
MIR4451	ENSG00000266421	3	0.9	1	No		ENSG00000290968	ENSG00000290968	3	0.94	0.34	No
MIR4474	ENSG00000264941	3	0.9	1	No		ENSG00000291051	ENSG00000291051	3	0.94	1	No
MIR448	ENSG00000199001	3	0.9	1	No		ENSG00000291207	ENSG00000291207	3	0.94	0.36	No
MIR4484	ENSG00000265092	3	0.9	1	No		FAM181A	ENSG00000140067	3	0.94	1	No
MIR450A1	ENSG00000199132	3	0.9	1	No		GALNT7	ENSG00000109586	3	0.94	1	No
MIR4520-1	ENSG00000264468	3	0.9	1	No		GASK1A	ENSG00000144649	3	0.94	1	No
MIR4633	ENSG00000264563	3	0.9	1	No		GRASLND	ENSG00000228203	3	0.94	1	No
MIR4639	ENSG00000263712	3	0.9	1	No		H2BC11	ENSG00000124635	3	0.94	1	No
MIR504	ENSG00000207800	3	0.9	1	No		HBZP1	ENSG00000206178	3	0.94	1	No
MIR518B	ENSG00000207862	3	0.9	1	No		HRG-AS1	ENSG00000197099	3	0.94	1	No
MIR518C	ENSG00000283490	3	0.9	0.351947	No		IFI35	ENSG00000068079	3	0.94	1	No
MIR520D	ENSG00000207735	3	0.9	1	No		IFT80	ENSG00000068885	3	0.94	0.36	No
MIR548F2	ENSG00000221782	3	0.9	1	No		IGLV2-23	ENSG00000211660	3	0.94	1	No
MIR548F5	ENSG00000221348	3	0.9	1	No		LIMD2	ENSG00000136490	3	0.94	0.35	No
MIR548H1	ENSG00000221537	3	0.9	1	No		LINC00578	ENSG00000228221	3	0.94	1	No
MIR548L	ENSG00000221230	3	0.9	1	No		LINC01029	ENSG00000265843	3	0.94	1	No
MIR563	ENSG00000207815	3	0.9	0	No		LINC01115_ENSG00000237667	ENSG00000237667	3	0.94	1	No
MIR626	ENSG00000207766	3	0.9	1	No		LINC01474	ENSG00000236849	3	0.94	0.35	No
MIR628	ENSG00000283891	3	0.9	1	No		LINC01696	ENSG00000227940	3	0.94	1	No
MIR661	ENSG00000207574	3	0.9	0.34717	No		LINC01832	ENSG00000224231	3	0.94	0.36	No
MIR663B	ENSG00000221288	3	0.9	0.331631	No		LINC01888	ENSG00000237576	3	0.94	1	No
MIR764	ENSG00000212100	3	0.9	1	No		LINC01996	ENSG00000261863	3	0.94	1	No
MIR920	ENSG00000216192	3	0.9	1	No		LINC02100	ENSG00000248693	3	0.94	1	No
MIRLET7A2	ENSG00000198975	3	0.9	0.332743	No		LINC02197	ENSG00000250387	3	0.94	1	No
MIRLET7BHG	ENSG00000197182	3	0.9	1	No		LINC02420	ENSG00000256172	3	0.94	0.34	No
MKRN9P	ENSG00000258128	3	0.9	1	No		LINC02593	ENSG00000223764	3	0.94	1	No
MPHOSPH10P1_ENSG00000291103	ENSG00000291103	3	0.9	1	No		LINC02817	ENSG00000234754	3	0.94	1	No
MPRIP-AS1	ENSG00000225442	3	0.9	1	No		LINC02840	ENSG00000224893	3	0.94	1	No
MPST	ENSG00000128309	3	0.9	1	No		LYRM4-AS1	ENSG00000272142	3	0.94	1	No
MRPL18	ENSG00000112110	3	0.9	1	No		MALINC1	ENSG00000245146	3	0.94	1	No
MRPL20-AS1	ENSG00000224870	3	0.9	1	No		MASP1	ENSG00000127241	2	0.94	1	No
MRPL30	ENSG00000185414	3	0.9	1	No		METTL1	ENSG00000037897	3	0.94	1	No
MRPS12	ENSG00000128626	3	0.9	1	No		MIR200CHG	ENSG00000257084	3	0.94	1	No
MRPS30-DT	ENSG00000251141	3	0.9	1	No		MIR4432HG	ENSG00000228590	3	0.94	1	No
MS4A6E	ENSG00000166926	3	0.9	1	No		MIR548A3	ENSG00000208032	3	0.94	1	No
MST1R	ENSG00000164078	3	0.9	1	No		MIR649	ENSG00000207575	3	0.94	0.36	No
MT-ND4L	ENSG00000212907	3	0.9	1	No		MPND	ENSG00000008382	3	0.94	1	No
MT3	ENSG00000087250	3	0.9	1	No		MRGPRG	ENSG00000182170	3	0.94	1	No
MTND2P2	ENSG00000229954	3	0.9	0.325562	No		MTERF4	ENSG00000122085	3	0.94	1	No
MTRFR	ENSG00000130921	3	0.9	1	No		MTM1	ENSG00000171100	3	0.94	0.72	No
MTX1	ENSG00000173171	3	0.9	1	No		NKX2-2-AS1	ENSG00000258197	3	0.94	1	No
MUSTN1	ENSG00000272573	3	0.9	1	No		NUDT13	ENSG00000166321	3	0.94	1	No
MYCBP2-AS1	ENSG00000236051	3	0.9	1	No		OR1D4	ENSG00000255095	3	0.94	1	No
MYCNOS	ENSG00000233718	3	0.9	0.327173	No		PALB2	ENSG00000083093	3	0.94	1	No
MYL6P5	ENSG00000228118	3	0.9	1	No		PGR-AS1	ENSG00000282728	3	0.94	1	No
MYOZ3-AS1	ENSG00000250309	3	0.9	1	No		PLCG1-AS1	ENSG00000226648	3	0.94	1	No
MZF1	ENSG00000099326	3	0.9	0.674178	No		PLXNB3-AS1	ENSG00000232725	3	0.94	1	No
NAALAD2	ENSG00000077616	3	0.9	1	No		PWP2	ENSG00000241945	3	0.94	1	No
NADK2-AS1	ENSG00000245711	3	0.9	1	No		RANP1	ENSG00000236603	3	0.94	1	No
NAF1	ENSG00000145414	3	0.9	1	No		RFX5	ENSG00000143390	3	0.94	1	No
NAGPA	ENSG00000103174	3	0.9	1	No		RN7SKP64	ENSG00000253015	3	0.94	0.35	No
NBEAP2	ENSG00000197927	3	0.9	1	No		RNA5SP184	ENSG00000223003	3	0.94	1	No
NCKAP5-AS2	ENSG00000226953	3	0.9	1	No		RNA5SP294	ENSG00000223238	3	0.94	0.34	No
NCOA2	ENSG00000140396	3	0.9	1	No		RNA5SP340	ENSG00000252941	3	0.94	1	No
NDUFV2	ENSG00000178127	3	0.9	1	No		RNA5SP346	ENSG00000200411	3	0.94	1	No
NECTIN1-DT	ENSG00000254854	3	0.9	1	No		RNA5SP357	ENSG00000272435	3	0.94	0.35	No
NELFA	ENSG00000185049	3	0.9	1	No		RNA5SP396	ENSG00000201704	3	0.94	0.38	No
NEU1	ENSG00000204386	3	0.9	1	No		RNF216P1	ENSG00000196204	3	0.94	1	No
NKAIN2	ENSG00000188580	3	0.9	1	No		RNU2-25P	ENSG00000222973	3	0.94	1	No
NMRK1	ENSG00000106733	3	0.9	1	No		RNU2-50P	ENSG00000222426	3	0.94	1	No
NMT2	ENSG00000152465	3	0.9	1	No		RNU4-45P	ENSG00000202339	3	0.94	0.37	No
NOC2LP1	ENSG00000213225	3	0.9	0.365296	No		RNU6-191P	ENSG00000252104	3	0.94	0.35	No
NOXO1	ENSG00000196408	3	0.9	1	No		RNU6-584P	ENSG00000222282	3	0.94	1	No
NPIPA9	ENSG00000183889	3	0.9	0.717645	No		RPL31P4	ENSG00000213598	3	0.94	1	No
NPIPB10P	ENSG00000196796	3	0.9	1	No		RPL41	ENSG00000229117	3	0.94	1	No
NPIPB15	ENSG00000196436	3	0.9	0.323	No		RRAS2P1	ENSG00000236360	3	0.94	1	No
NPIPB6	ENSG00000198156	3	0.9	1	No		SAAL1	ENSG00000166788	3	0.94	1	No
NPM1P39	ENSG00000225159	3	0.9	1	No		SEPSECS-AS1	ENSG00000281501	3	0.94	1	No
NRDE2	ENSG00000119720	3	0.9	1	No		SETD9	ENSG00000155542	3	0.94	1	No
NTMT2	ENSG00000203740	2	0.9	1	No		SLCO1A2	ENSG00000084453	3	0.94	0.34	No
NUDT19-DT	ENSG00000267475	3	0.9	1	No		SNORD3H	ENSG00000207215	3	0.94	0.33	No
NUDT7	ENSG00000140876	3	0.9	1	No		SRR	ENSG00000167720	3	0.94	1	No
NUTM2A-AS1	ENSG00000223482	3	0.9	1	No		STAG2-AS1	ENSG00000232412	3	0.94	0.36	No
OR7E5P	ENSG00000214880	3	0.9	1	No		STRBP	ENSG00000165209	3	0.94	0.72	No
OSGEP	ENSG00000092094	3	0.9	1	No		STXBP2	ENSG00000076944	3	0.94	1	No
OXCT1-AS1	ENSG00000248668	3	0.9	1	No		SYT1	ENSG00000067715	3	0.94	1	No
PABPC1P2	ENSG00000198526	4	0.9	0.819858	No		TMEM150C	ENSG00000249242	3	0.94	1	No
PAK2	ENSG00000180370	3	0.9	1	No		TPPP	ENSG00000171368	3	0.94	1	No
PANK2-AS1	ENSG00000229539	3	0.9	1	No		TPRG1L	ENSG00000158109	3	0.94	0.7	No
PARD6G-AS1	ENSG00000267270	3	0.9	1	No		TRBV1	ENSG00000242736	3	0.94	1	No
PBX3	ENSG00000167081	3	0.9	1	No		UBE2R2-AS1	ENSG00000235481	3	0.94	1	No
PBX3-DT	ENSG00000229582	3	0.9	1	No		UPK3A	ENSG00000100373	3	0.94	1	No
PCAT1	ENSG00000253438	3	0.9	1	No		Y_RNA_ENSG00000199862	ENSG00000199862	3	0.94	0.7	No
PCCA-AS1	ENSG00000234650	3	0.9	1	No		Y_RNA_ENSG00000207286	ENSG00000207286	3	0.94	1	No
PCDHB11	ENSG00000197479	3	0.9	1	No		Y_RNA_ENSG00000238723	ENSG00000238723	3	0.94	1	No
PCDHB12	ENSG00000120328	3	0.9	1	No		ZNF155	ENSG00000204920	3	0.94	1	No
PDE6A	ENSG00000132915	3	0.9	1	No		ZNF433-AS1	ENSG00000219665	3	0.94	0.68	No
PDIA3P1	ENSG00000180867	3	0.9	1	No		ZNF660	ENSG00000144792	3	0.94	1	No
PDIK1L	ENSG00000175087	3	0.9	1	No		ZNRF3-IT1	ENSG00000235786	3	0.94	1	No
PDK1	ENSG00000152256	3	0.9	1	No		ZP1	ENSG00000149506	3	0.94	1	No
PDRG1	ENSG00000088356	3	0.9	1	No		AMT	ENSG00000145020	3	0.93	0.36	No
PEDS1	ENSG00000240849	3	0.9	1	No		ANXA2P1	ENSG00000213406	3	0.93	1	No
PEPD	ENSG00000124299	3	0.9	1	No		AS3MT	ENSG00000214435	3	0.93	1	No
PEX19	ENSG00000162735	3	0.9	1	No		ATP10A	ENSG00000206190	3	0.93	1	No
PGBD5	ENSG00000177614	3	0.9	1	No		ATXN8OS	ENSG00000230223	3	0.93	1	No
PGM5P2	ENSG00000290923	3	0.9	1	No		BBS7	ENSG00000138686	3	0.93	1	No
PHACTR2	ENSG00000112419	3	0.9	1	No		BRWD1-IT1	ENSG00000237373	3	0.93	1	No
PHAF1	ENSG00000125149	3	0.9	1	No		BTF3L4P1	ENSG00000232260	3	0.93	1	No
PHF7	ENSG00000010318	2	0.9	1	No		CKAP2L	ENSG00000169607	3	0.93	0.36	No
PHYKPL	ENSG00000175309	3	0.9	1	No		CWC25	ENSG00000273559	3	0.93	1	No
PIAS4	ENSG00000105229	3	0.9	1	No		DIAPH2-AS1	ENSG00000236256	3	0.93	0.33	No
PIK3IP1-DT	ENSG00000228839	3	0.9	1	No		DSTNP2_ENSG00000290712	ENSG00000290712	3	0.93	1	No
PINX1	ENSG00000254093	3	0.9	1	No		ENSG00000176868	ENSG00000176868	3	0.93	1	No
PIP5K1B	ENSG00000107242	3	0.9	1	No		ENSG00000203279	ENSG00000203279	3	0.93	0.36	No
PIPSL	ENSG00000180764	3	0.9	1	No		ENSG00000203546	ENSG00000203546	3	0.93	1	No
PKP4	ENSG00000144283	3	0.9	0.337736	No		ENSG00000213036	ENSG00000213036	3	0.93	0.35	No
PLAUR	ENSG00000011422	3	0.9	1	No		ENSG00000225408	ENSG00000225408	3	0.93	0.35	No
PLCL2-AS1	ENSG00000226441	3	0.9	1	No		ENSG00000227029	ENSG00000227029	3	0.93	1	No
PLEKHF2	ENSG00000175895	3	0.9	1	No		ENSG00000227757	ENSG00000227757	3	0.93	1	No
PMM1	ENSG00000100417	3	0.9	1	No		ENSG00000228988	ENSG00000228988	3	0.93	1	No
POLR1D	ENSG00000186184	3	0.9	1	No		ENSG00000229379	ENSG00000229379	3	0.93	0.36	No
POLR1E	ENSG00000137054	3	0.9	1	No		ENSG00000230532	ENSG00000230532	3	0.93	1	No
POLR2M	ENSG00000255529	3	0.9	1	No		ENSG00000232072	ENSG00000232072	3	0.93	0.33	No
POLR3H	ENSG00000100413	3	0.9	1	No		ENSG00000233953	ENSG00000233953	3	0.93	1	No
POU2AF3	ENSG00000214290	3	0.9	1	No		ENSG00000235427	ENSG00000235427	3	0.93	1	No
PP7080	ENSG00000188242	3	0.9	1	No		ENSG00000236457	ENSG00000236457	3	0.93	1	No
PPCDC	ENSG00000138621	3	0.9	1	No		ENSG00000237699	ENSG00000237699	3	0.93	1	No
PPIAP33	ENSG00000178654	3	0.9	1	No		ENSG00000237862	ENSG00000237862	3	0.93	1	No
PPIAP74	ENSG00000220343	4	0.9	0.35001	No		ENSG00000248569	ENSG00000248569	3	0.93	1	No
PPL	ENSG00000118898	3	0.9	1	No		ENSG00000248596	ENSG00000248596	3	0.93	1	No
PPM1F-AS1	ENSG00000224086	3	0.9	1	No		ENSG00000251423	ENSG00000251423	3	0.93	1	No
PPP1R13L	ENSG00000104881	3	0.9	1	No		ENSG00000252458	ENSG00000252458	3	0.93	1	No
PPP1R14B	ENSG00000173457	3	0.9	1	No		ENSG00000253475	ENSG00000253475	3	0.93	1	No
PPP1R16A	ENSG00000160972	3	0.9	1	No		ENSG00000259333	ENSG00000259333	3	0.93	1	No
PPP1R3G	ENSG00000219607	3	0.9	1	No		ENSG00000259474	ENSG00000259474	3	0.93	1	No
PRAG1	ENSG00000275342	3	0.9	1	No		ENSG00000259970	ENSG00000259970	3	0.93	1	No
PRANCR	ENSG00000257815	3	0.9	1	No		ENSG00000259994	ENSG00000259994	3	0.93	1	No
PRDM16-DT	ENSG00000177133	3	0.9	0.325301	No		ENSG00000260390	ENSG00000260390	3	0.93	1	No
PRKAG2-AS2	ENSG00000242048	3	0.9	1	No		ENSG00000261104	ENSG00000261104	3	0.93	1	No
PRKAR1A	ENSG00000108946	3	0.9	1	No		ENSG00000261573	ENSG00000261573	3	0.93	0.33	No
PRKD2	ENSG00000105287	3	0.9	1	No		ENSG00000262823	ENSG00000262823	3	0.93	0.33	No
PRKG2-AS1	ENSG00000251059	3	0.9	1	No		ENSG00000264876	ENSG00000264876	3	0.93	1	No
PRKX-AS1	ENSG00000236188	3	0.9	1	No		ENSG00000266885	ENSG00000266885	3	0.93	0.67	No
PRPF19-DT	ENSG00000257052	3	0.9	1	No		ENSG00000267737	ENSG00000267737	3	0.93	1	No
PSMC1P11	ENSG00000217385	3	0.9	1	No		ENSG00000268573	ENSG00000268573	3	0.93	1	No
PSMD6-AS2	ENSG00000239653	3	0.9	1	No		ENSG00000279098	ENSG00000279098	3	0.93	1	No
PTAR1	ENSG00000188647	3	0.9	1	No		ENSG00000285725	ENSG00000285725	3	0.93	0.36	No
PTPN20	ENSG00000204179	3	0.9	1	No		ENSG00000291228	ENSG00000291228	3	0.93	1	No
PTPRD	ENSG00000153707	3	0.9	1	No		EXOSC6	ENSG00000223496	3	0.93	1	No
PTPRG-AS1	ENSG00000241472	3	0.9	0.693432	No		FBXO46	ENSG00000177051	3	0.93	1	No
PTPRT-DT	ENSG00000233508	3	0.9	1	No		FLVCR1	ENSG00000162769	3	0.93	1	No
PURA	ENSG00000185129	3	0.9	1	No		GLOD4	ENSG00000167699	3	0.93	1	No
PUS3	ENSG00000110060	3	0.9	1	No		GPATCH11	ENSG00000152133	3	0.93	1	No
PWP2	ENSG00000241945	3	0.9	1	No		GUSB	ENSG00000169919	3	0.93	1	No
PWWP3A	ENSG00000160953	3	0.9	0.333665	No		HAR1B	ENSG00000231133	3	0.93	0.34	No
QPRT	ENSG00000103485	3	0.9	1	No		HHLA3	ENSG00000197568	3	0.93	1	No
RAB24	ENSG00000169228	3	0.9	1	No		HOXD3	ENSG00000128652	3	0.93	1	No
RAB3D	ENSG00000105514	3	0.9	1	No		IGHV2-26	ENSG00000211951	3	0.93	1	No
RABL2A	ENSG00000144134	3	0.9	0.343435	No		IP6K1	ENSG00000176095	3	0.93	1	No
RAD9A	ENSG00000172613	3	0.9	1	No		IQCF4P	ENSG00000224792	3	0.93	1	No
RAE1	ENSG00000101146	3	0.9	1	No		IRX4-AS1	ENSG00000249116	3	0.93	0.35	No
RAET1E-AS1_ENSG00000268592	ENSG00000268592	3	0.9	0.345868	No		LINC00629	ENSG00000227060	3	0.93	1	No
RAI1	ENSG00000108557	3	0.9	0.349393	No		LINC01089	ENSG00000212694	3	0.93	1	No
RAN	ENSG00000132341	3	0.9	1	No		LINC02202	ENSG00000245812	3	0.93	0.7	No
RANP1	ENSG00000236603	3	0.9	1	No		LINC02361	ENSG00000256576	3	0.93	1	No
RANP4	ENSG00000225125	3	0.9	1	No		LINC02363	ENSG00000180712	3	0.93	1	No
RAP1BL	ENSG00000254893	3	0.9	1	No		LINC02612	ENSG00000224048	3	0.93	0.34	No
RAP2B	ENSG00000181467	3	0.9	1	No		LINC02783	ENSG00000204362	3	0.93	1	No
RASSF3-DT	ENSG00000256670	3	0.9	0.670016	No		LRRC37A2	ENSG00000238083	3	0.93	1	No
RBBP4	ENSG00000162521	3	0.9	1	No		LYAR	ENSG00000145220	3	0.93	1	No
RBM12B-AS1	ENSG00000279331	3	0.9	1	No		MAP3K7CL	ENSG00000156265	2	0.93	1	No
RBM15	ENSG00000162775	3	0.9	0.700937	No		MAPT-IT1	ENSG00000279685	3	0.93	0.66	No
RBM15-AS1	ENSG00000227963	3	0.9	1	No		MARCKSL1	ENSG00000175130	3	0.93	1	No
RBM27	ENSG00000091009	3	0.9	1	No		MDM4	ENSG00000198625	2	0.93	1	No
RBM33-DT	ENSG00000216895	3	0.9	1	No		MEFV	ENSG00000103313	3	0.93	1	No
RBM7	ENSG00000076053	3	0.9	1	No		MEX3C	ENSG00000176624	3	0.93	1	No
RBM8A	ENSG00000265241	3	0.9	1	No		MIR300	ENSG00000215957	3	0.93	1	No
RBMX2	ENSG00000134597	3	0.9	1	No		MIR3145	ENSG00000266555	3	0.93	0.34	No
RCAN2-DT	ENSG00000236466	3	0.9	0.338352	No		MIR320D1	ENSG00000211491	3	0.93	1	No
RCN1	ENSG00000049449	3	0.9	1	No		MIR362	ENSG00000208015	3	0.93	1	No
RCN1P2	ENSG00000214455	3	0.9	1	No		MIR615	ENSG00000207571	3	0.93	1	No
RETREG3	ENSG00000141699	3	0.9	1	No		MMAA	ENSG00000151611	3	0.93	1	No
RFX1	ENSG00000132005	3	0.9	1	No		MSGN1	ENSG00000151379	3	0.93	1	No
RGCC	ENSG00000102760	3	0.9	1	No		MTHFSD	ENSG00000103248	3	0.93	1	No
RGS9	ENSG00000108370	3	0.9	1	No		NIPAL4	ENSG00000172548	3	0.93	1	No
RGS9BP	ENSG00000186326	3	0.9	1	No		NPIPB6	ENSG00000198156	3	0.93	1	No
RHBDD1	ENSG00000144468	3	0.9	0.733426	No		NUDT16L2P	ENSG00000246082	3	0.93	1	No
RHOQP2	ENSG00000232742	3	0.9	1	No		OAZ3	ENSG00000143450	3	0.93	1	No
RHOXF1-AS1	ENSG00000258545	3	0.9	1	No		OR7E2P	ENSG00000255203	3	0.93	0.35	No
RIMBP3	ENSG00000275793	3	0.9	0.645381	No		OSBP2	ENSG00000184792	3	0.93	1	No
RING1	ENSG00000204227	3	0.9	1	No		OSGEP	ENSG00000092094	3	0.93	1	No
RIOK2	ENSG00000058729	3	0.9	1	No		OSGEPL1-AS1	ENSG00000253559	3	0.93	1	No
RMDN3	ENSG00000137824	3	0.9	1	No		PCBP3	ENSG00000183570	3	0.93	0.34	No
RMST	ENSG00000255794	3	0.9	0.35019	No		PDZK1	ENSG00000174827	3	0.93	1	No
RN7SKP11	ENSG00000252827	3	0.9	1	No		PIGU	ENSG00000101464	2	0.93	1	No
RN7SKP110	ENSG00000222078	3	0.9	1	No		RAP1GAP2	ENSG00000132359	3	0.93	1	No
RN7SKP115	ENSG00000200047	3	0.9	1	No		RNA5SP133	ENSG00000200238	3	0.93	1	No
RN7SKP117	ENSG00000222107	3	0.9	1	No		RNA5SP367	ENSG00000252366	3	0.93	0.36	No
RN7SKP123	ENSG00000222664	3	0.9	1	No		RNU6-110P	ENSG00000207237	3	0.93	1	No
RN7SKP146	ENSG00000222174	3	0.9	0.359854	No		RNU6-1334P	ENSG00000251841	3	0.93	1	No
RN7SKP15	ENSG00000201612	3	0.9	1	No		RNU6-266P	ENSG00000201095	3	0.93	0.37	No
RN7SKP183	ENSG00000252978	3	0.9	1	No		RNU6-326P	ENSG00000202350	3	0.93	1	No
RN7SKP188	ENSG00000222721	3	0.9	1	No		RNU6-360P	ENSG00000212246	3	0.93	0.33	No
RN7SKP228	ENSG00000222974	3	0.9	1	No		RNU6-533P	ENSG00000206871	3	0.93	1	No
RN7SKP261	ENSG00000222880	3	0.9	1	No		RNU6-724P	ENSG00000212260	3	0.93	1	No
RN7SKP266	ENSG00000222164	3	0.9	1	No		RNU6-835P	ENSG00000252783	3	0.93	1	No
RN7SKP276	ENSG00000252051	3	0.9	0.314051	No		RNU7-105P	ENSG00000251919	3	0.93	1	No
RN7SKP279	ENSG00000223315	3	0.9	1	No		SAMD1	ENSG00000141858	3	0.93	1	No
RN7SKP287	ENSG00000252355	3	0.9	1	No		SLC25A5-AS1	ENSG00000224281	3	0.93	1	No
RN7SKP297	ENSG00000223202	3	0.9	1	No		SMG1P3	ENSG00000180747	3	0.93	1	No
RN7SL40P	ENSG00000242696	3	0.9	1	No		SNORA80B	ENSG00000206633	3	0.93	1	No
RN7SL457P	ENSG00000263794	3	0.9	1	No		SNORD115-15	ENSG00000201679	3	0.93	1	No
RN7SL51P	ENSG00000239958	3	0.9	1	No		SOCS2	ENSG00000120833	3	0.93	0	No
RN7SL521P	ENSG00000240877	3	0.9	1	No		SP2-AS1	ENSG00000234494	3	0.93	0.35	No
RN7SL700P	ENSG00000244521	3	0.9	1	No		SPRR2G	ENSG00000159516	3	0.93	0.36	No
RN7SL72P	ENSG00000243374	3	0.9	1	No		SPRY2	ENSG00000136158	3	0.93	1	No
RN7SL838P	ENSG00000243562	3	0.9	1	No		ST3GAL3	ENSG00000126091	3	0.93	1	No
RN7SL851P	ENSG00000240718	3	0.9	1	No		SUN3	ENSG00000164744	3	0.93	1	No
RNA5SP124	ENSG00000199609	3	0.9	1	No		TAF5L	ENSG00000135801	3	0.93	1	No
RNA5SP126	ENSG00000201962	3	0.9	1	No		TAS2R43_ENSG00000255374	ENSG00000255374	2	0.93	1	No
RNA5SP128	ENSG00000202175	3	0.9	1	No		TIGD6	ENSG00000164296	3	0.93	1	No
RNA5SP177	ENSG00000222054	3	0.9	1	No		TLX1NB	ENSG00000236311	3	0.93	1	No
RNA5SP195	ENSG00000199545	3	0.9	1	No		TMEM276	ENSG00000291317	3	0.93	1	No
RNA5SP198	ENSG00000222308	3	0.9	1	No		TNNI3K	ENSG00000116783	3	0.93	1	No
RNA5SP211	ENSG00000202386	3	0.9	1	No		TTC12	ENSG00000149292	3	0.93	1	No
RNA5SP306	ENSG00000223019	3	0.9	1	No		TUBBP6	ENSG00000235207	3	0.93	0	No
RNA5SP322	ENSG00000200487	3	0.9	1	No		Y_RNA_ENSG00000207404	ENSG00000207404	3	0.93	1	No
RNA5SP337	ENSG00000252816	3	0.9	1	No		Y_RNA_ENSG00000207525	ENSG00000207525	3	0.93	1	No
RNA5SP356	ENSG00000251781	3	0.9	1	No		YWHAH	ENSG00000128245	3	0.93	1	No
RNA5SP410	ENSG00000252094	3	0.9	1	No		ZBTB7B	ENSG00000160685	3	0.93	1	No
RNA5SP426	ENSG00000199771	3	0.9	0.67076	No		ZFAT-AS1	ENSG00000248492	3	0.93	1	No
RNA5SP452	ENSG00000199874	3	0.9	1	No		ZNF146	ENSG00000167635	3	0.93	1	No
RNA5SP46	ENSG00000199240	3	0.9	1	No		ZNF473	ENSG00000142528	3	0.93	1	No
RNA5SP460	ENSG00000252598	3	0.9	1	No		ZNF563	ENSG00000188868	3	0.93	1	No
RNA5SP464	ENSG00000252060	3	0.9	0.352695	No		ZNF570	ENSG00000171827	3	0.93	1	No
RNA5SP480	ENSG00000252649	3	0.9	1	No		ZNF584-DT	ENSG00000232098	3	0.93	0.34	No
RNA5SP500	ENSG00000201356	3	0.9	1	No		ZNF799	ENSG00000196466	3	0.93	1	No
RNA5SP503	ENSG00000252856	3	0.9	1	No		AARSD1P1	ENSG00000234969	3	0.92	1	No
RNA5SP525	ENSG00000212595	3	0.9	1	No		ACTG1P14	ENSG00000230581	3	0.92	1	No
RNF126P1	ENSG00000261192	3	0.9	1	No		ADGRD2	ENSG00000180264	3	0.92	1	No
RNF135	ENSG00000181481	3	0.9	1	No		AMMECR1	ENSG00000101935	3	0.92	1	No
RNF165	ENSG00000141622	3	0.9	1	No		BLOC1S5	ENSG00000188428	3	0.92	1	No
RNF31	ENSG00000092098	3	0.9	1	No		BORCS8	ENSG00000254901	3	0.92	0.34	No
RNF40	ENSG00000103549	3	0.9	1	No		CACNA1E	ENSG00000198216	3	0.92	1	No
RNF7	ENSG00000114125	3	0.9	1	No		CCDC13-AS2	ENSG00000225611	3	0.92	1	No
RNFT2	ENSG00000135119	3	0.9	1	No		CCDC144CP	ENSG00000154898	2	0.92	1	No
RNU1-45P	ENSG00000253000	3	0.9	0.348339	No		CCNT1	ENSG00000129315	3	0.92	1	No
RNU11-6P	ENSG00000212429	3	0.9	1	No		CEP164	ENSG00000110274	3	0.92	1	No
RNU2-20P	ENSG00000222357	3	0.9	1	No		CFH	ENSG00000000971	3	0.92	1	No
RNU2-44P	ENSG00000252604	3	0.9	1	No		CKMT2-AS1	ENSG00000247572	3	0.92	1	No
RNU2-63P	ENSG00000222724	3	0.9	1	No		CNTFR-AS1	ENSG00000237159	3	0.92	1	No
RNU4-14P	ENSG00000222790	3	0.9	1	No		CNTNAP2	ENSG00000174469	3	0.92	1	No
RNU4-15P	ENSG00000199483	3	0.9	1	No		COL4A2-AS2	ENSG00000224821	3	0.92	1	No
RNU4-49P	ENSG00000251889	3	0.9	1	No		CTDSPL	ENSG00000144677	3	0.92	0.71	No
RNU4ATAC2P	ENSG00000221601	3	0.9	1	No		CYTH3	ENSG00000008256	3	0.92	1	No
RNU5E-7P	ENSG00000202160	3	0.9	1	No		DTYMK	ENSG00000168393	3	0.92	1	No
RNU6-1024P	ENSG00000206926	3	0.9	1	No		EEF1G	ENSG00000254772	3	0.92	1	No
RNU6-1047P	ENSG00000201288	4	0.9	0.488468	No		ELFN1-AS1	ENSG00000236081	3	0.92	1	No
RNU6-1057P	ENSG00000252971	3	0.9	1	No		ENSG00000206731	ENSG00000206731	3	0.92	1	No
RNU6-1073P	ENSG00000252991	3	0.9	1	No		ENSG00000213062	ENSG00000213062	3	0.92	1	No
RNU6-1096P	ENSG00000252898	3	0.9	1	No		ENSG00000226197	ENSG00000226197	3	0.92	1	No
RNU6-1114P	ENSG00000251831	3	0.9	1	No		ENSG00000227463	ENSG00000227463	3	0.92	1	No
RNU6-1125P	ENSG00000200471	3	0.9	0.323777	No		ENSG00000230668	ENSG00000230668	3	0.92	1	No
RNU6-1128P	ENSG00000199695	3	0.9	0.332382	No		ENSG00000233912	ENSG00000233912	3	0.92	0.7	No
RNU6-113P	ENSG00000252462	3	0.9	1	No		ENSG00000234698	ENSG00000234698	3	0.92	1	No
RNU6-1189P	ENSG00000206685	3	0.9	1	No		ENSG00000235096	ENSG00000235096	3	0.92	1	No
RNU6-1207P	ENSG00000207071	3	0.9	1	No		ENSG00000235450	ENSG00000235450	3	0.92	1	No
RNU6-1222P	ENSG00000207345	3	0.9	1	No		ENSG00000236507	ENSG00000236507	3	0.92	1	No
RNU6-1232P	ENSG00000252108	3	0.9	1	No		ENSG00000243273	ENSG00000243273	3	0.92	1	No
RNU6-126P	ENSG00000252494	3	0.9	0.709321	No		ENSG00000254563	ENSG00000254563	3	0.92	1	No
RNU6-1279P	ENSG00000206644	3	0.9	1	No		ENSG00000254568	ENSG00000254568	3	0.92	1	No
RNU6-1313P	ENSG00000199492	3	0.9	1	No		ENSG00000255801	ENSG00000255801	3	0.92	1	No
RNU6-148P	ENSG00000252823	3	0.9	1	No		ENSG00000256185	ENSG00000256185	3	0.92	1	No
RNU6-176P	ENSG00000253005	3	0.9	1	No		ENSG00000256443	ENSG00000256443	3	0.92	1	No
RNU6-189P	ENSG00000251929	3	0.9	1	No		ENSG00000257891	ENSG00000257891	3	0.92	1	No
RNU6-190P	ENSG00000206881	3	0.9	1	No		ENSG00000257997	ENSG00000257997	3	0.92	0.33	No
RNU6-191P	ENSG00000252104	3	0.9	1	No		ENSG00000258560	ENSG00000258560	3	0.92	0.36	No
RNU6-199P	ENSG00000199824	3	0.9	1	No		ENSG00000258772	ENSG00000258772	3	0.92	1	No
RNU6-200P	ENSG00000201613	3	0.9	1	No		ENSG00000259757	ENSG00000259757	3	0.92	1	No
RNU6-283P	ENSG00000201658	3	0.9	1	No		ENSG00000261208	ENSG00000261208	3	0.92	1	No
RNU6-288P	ENSG00000200560	3	0.9	1	No		ENSG00000266149	ENSG00000266149	3	0.92	1	No
RNU6-291P	ENSG00000207451	3	0.9	1	No		ENSG00000267533	ENSG00000267533	3	0.92	1	No
RNU6-308P	ENSG00000212259	3	0.9	0.33571	No		ENSG00000272630	ENSG00000272630	3	0.92	1	No
RNU6-329P	ENSG00000238882	3	0.9	0	No		ENSG00000273428	ENSG00000273428	3	0.92	0.71	No
RNU6-424P	ENSG00000207095	3	0.9	1	No		ENSG00000280047	ENSG00000280047	3	0.92	1	No
RNU6-428P	ENSG00000199812	3	0.9	1	No		ENSG00000284070	ENSG00000284070	3	0.92	0.35	No
RNU6-442P	ENSG00000206695	3	0.9	1	No		ENSG00000286662	ENSG00000286662	3	0.92	1	No
RNU6-450P	ENSG00000201524	3	0.9	1	No		ENSG00000287012	ENSG00000287012	3	0.92	1	No
RNU6-456P	ENSG00000207222	3	0.9	1	No		ENSG00000287544	ENSG00000287544	3	0.92	1	No
RNU6-490P	ENSG00000199855	3	0.9	1	No		ENSG00000288162	ENSG00000288162	3	0.92	1	No
RNU6-494P	ENSG00000253063	3	0.9	1	No		ENSG00000289949	ENSG00000289949	3	0.92	0.32	No
RNU6-517P	ENSG00000207090	3	0.9	1	No		ENSG00000290663	ENSG00000290663	3	0.92	0.69	No
RNU6-548P	ENSG00000252892	3	0.9	1	No		ENSG00000291015	ENSG00000291015	3	0.92	1	No
RNU6-550P	ENSG00000212359	3	0.9	1	No		EPIC1	ENSG00000224271	3	0.92	1	No
RNU6-557P	ENSG00000252651	3	0.9	1	No		ERI1	ENSG00000104626	3	0.92	0.35	No
RNU6-564P	ENSG00000222915	3	0.9	0.344629	No		FBXL5	ENSG00000118564	2	0.92	1	No
RNU6-571P	ENSG00000206855	3	0.9	1	No		GAS1RR	ENSG00000226237	3	0.92	1	No
RNU6-584P	ENSG00000222282	4	0.9	0.686572	No		GMEB1	ENSG00000162419	3	0.92	1	No
RNU6-591P	ENSG00000207122	3	0.9	1	No		GPR42	ENSG00000126251	3	0.92	1	No
RNU6-635P	ENSG00000252460	3	0.9	0.336853	No		GPR89A	ENSG00000117262	3	0.92	0.72	No
RNU6-638P	ENSG00000252391	3	0.9	1	No		GPX2	ENSG00000176153	3	0.92	1	No
RNU6-656P	ENSG00000252594	3	0.9	1	No		GRB7	ENSG00000141738	3	0.92	1	No
RNU6-715P	ENSG00000202074	3	0.9	1	No		GUCY2EP	ENSG00000204529	3	0.92	1	No
RNU6-724P	ENSG00000212260	3	0.9	0.346753	No		HSPA12A	ENSG00000165868	3	0.92	1	No
RNU6-751P	ENSG00000252191	3	0.9	1	No		KLHL6-AS1	ENSG00000242522	3	0.92	0.36	No
RNU6-767P	ENSG00000206859	3	0.9	0.675917	No		KRTAP10-6	ENSG00000188155	3	0.92	0.36	No
RNU6-774P	ENSG00000200108	3	0.9	1	No		LCE1C	ENSG00000197084	3	0.92	1	No
RNU6-783P	ENSG00000252519	3	0.9	1	No		LINC00525	ENSG00000146666	3	0.92	0.35	No
RNU6-784P	ENSG00000207058	3	0.9	1	No		LINC02142	ENSG00000223597	3	0.92	1	No
RNU6-787P	ENSG00000206759	3	0.9	1	No		LINC02236	ENSG00000251365	3	0.92	1	No
RNU6-789P	ENSG00000252914	3	0.9	1	No		LINC02849	ENSG00000285768	3	0.92	1	No
RNU6-815P	ENSG00000206807	3	0.9	1	No		LINC03015	ENSG00000242474	3	0.92	0.36	No
RNU6-82P	ENSG00000200840	3	0.9	1	No		LLPH-DT	ENSG00000239335	3	0.92	1	No
RNU6-835P	ENSG00000252783	3	0.9	0.347756	No		LRRC2-AS1	ENSG00000268324	3	0.92	1	No
RNU6-83P	ENSG00000207298	3	0.9	1	No		MIR202HG	ENSG00000166917	3	0.92	1	No
RNU6-858P	ENSG00000199306	3	0.9	1	No		MIR331	ENSG00000199172	3	0.92	1	No
RNU6-892P	ENSG00000222267	3	0.9	1	No		MIR3616	ENSG00000264901	3	0.92	1	No
RNU6-904P	ENSG00000252015	3	0.9	1	No		MIR4301	ENSG00000265140	3	0.92	1	No
RNU6-905P	ENSG00000207163	3	0.9	1	No		MIR4658	ENSG00000284518	3	0.92	1	No
RNU6-945P	ENSG00000206674	3	0.9	1	No		MIR625	ENSG00000207781	3	0.92	1	No
RNU6-979P	ENSG00000206623	3	0.9	1	No		MTBP	ENSG00000172167	3	0.92	1	No
RNU6-994P	ENSG00000222439	3	0.9	0.346174	No		NKAPL	ENSG00000189134	3	0.92	1	No
RNU6-999P	ENSG00000251754	3	0.9	1	No		NLGN4Y-AS1	ENSG00000228787	3	0.92	1	No
RNU6ATAC13P	ENSG00000251961	3	0.9	1	No		NPHP3	ENSG00000113971	3	0.92	1	No
RNU7-183P	ENSG00000252407	3	0.9	0.321788	No		NRIR	ENSG00000225964	3	0.92	1	No
RNU7-194P	ENSG00000238721	3	0.9	1	No		NT5DC1	ENSG00000178425	3	0.92	1	No
RNU7-2P	ENSG00000251905	3	0.9	0.328648	No		OR2M2	ENSG00000198601	3	0.92	1	No
RNU7-41P	ENSG00000251726	3	0.9	0.341271	No		P3H3	ENSG00000110811	3	0.92	1	No
RNU7-7P	ENSG00000238606	3	0.9	1	No		PHB1P20	ENSG00000271072	3	0.92	1	No
RNY3P4	ENSG00000207157	3	0.9	1	No		PIGM	ENSG00000143315	3	0.92	1	No
RNY4P20	ENSG00000252487	3	0.9	1	No		PPP1R11	ENSG00000204619	3	0.92	0.67	No
RNY4P30	ENSG00000222148	3	0.9	0.330782	No		RAB3IP	ENSG00000127328	3	0.92	0.66	No
RP9P_ENSG00000291146	ENSG00000291146	3	0.9	0.346726	No		RBM27	ENSG00000091009	3	0.92	0.35	No
RPA4	ENSG00000204086	3	0.9	1	No		RGMB-AS1	ENSG00000246763	3	0.92	1	No
RPL13AP3	ENSG00000177350	3	0.9	0.325259	No		RNA5SP141	ENSG00000201413	3	0.92	1	No
RPL21P72	ENSG00000224593	3	0.9	1	No		RNA5SP22	ENSG00000202263	3	0.92	1	No
RPL22	ENSG00000116251	3	0.9	1	No		RNA5SP365	ENSG00000252207	2	0.92	1	No
RPL26L1-AS1	ENSG00000204758	3	0.9	1	No		RNA5SP439	ENSG00000274164	3	0.92	1	No
RPL36AP33	ENSG00000235619	3	0.9	1	No		RNF26	ENSG00000173456	3	0.92	1	No
RPL6P22	ENSG00000240738	3	0.9	1	No		RNU1-8P	ENSG00000207056	3	0.92	0.35	No
RPP14	ENSG00000163684	3	0.9	1	No		RNU6-113P	ENSG00000252462	3	0.92	1	No
RPPH1-3P	ENSG00000252350	3	0.9	1	No		RNU6-1153P	ENSG00000252569	3	0.92	1	No
RPRD1B	ENSG00000101413	3	0.9	1	No		RNU6-1194P	ENSG00000252017	3	0.92	1	No
RPS12P23	ENSG00000180172	3	0.9	1	No		RNU6-175P	ENSG00000252705	3	0.92	1	No
RPS23	ENSG00000186468	2	0.9	1	No		RNU6-220P	ENSG00000212221	3	0.92	1	No
RPS3A	ENSG00000145425	3	0.9	1	No		RNU6-888P	ENSG00000199880	3	0.92	1	No
RPS4XP16	ENSG00000224892	3	0.9	1	No		RNU6-930P	ENSG00000212240	3	0.92	0.35	No
RPS6KA4	ENSG00000162302	3	0.9	0.327808	No		RNU7-26P	ENSG00000238610	3	0.92	0.7	No
RRAS2P1	ENSG00000236360	3	0.9	1	No		RPL29P30	ENSG00000235420	3	0.92	1	No
RRP1	ENSG00000160214	3	0.9	0.337882	No		RTKN	ENSG00000114993	3	0.92	1	No
RSPRY1	ENSG00000159579	3	0.9	1	No		SECISBP2	ENSG00000187742	3	0.92	0.36	No
RTEL1	ENSG00000258366	3	0.9	1	No		SERPINA3	ENSG00000196136	3	0.92	1	No
RTKN	ENSG00000114993	3	0.9	1	No		SLC28A3-AS1	ENSG00000233262	3	0.92	1	No
RUSF1-DT	ENSG00000260625	3	0.9	1	No		SLC5A11	ENSG00000158865	3	0.92	1	No
RYR3-DT	ENSG00000259446	3	0.9	1	No		SNORA70_ENSG00000207098	ENSG00000207098	3	0.92	1	No
SATB2	ENSG00000119042	3	0.9	1	No		SNORD56B	ENSG00000207444	3	0.92	0.35	No
SDF2	ENSG00000132581	3	0.9	1	No		SPATA20	ENSG00000006282	3	0.92	1	No
SDHAF4	ENSG00000154079	3	0.9	0.345015	No		STAG3L4	ENSG00000291153	3	0.92	1	No
SDHDP1	ENSG00000267162	3	0.9	1	No		STARD13-AS	ENSG00000236581	3	0.92	0.35	No
SEC62-AS1	ENSG00000240373	3	0.9	1	No		SUGT1P1	ENSG00000226823	3	0.92	1	No
SEMA5B	ENSG00000082684	3	0.9	1	No		TGIF1	ENSG00000177426	3	0.92	1	No
SEMA6B	ENSG00000167680	3	0.9	1	No		THUMPD1	ENSG00000066654	3	0.92	0.34	No
SEPHS2	ENSG00000179918	3	0.9	1	No		TM4SF19-AS1	ENSG00000235897	3	0.92	1	No
SERPINB4	ENSG00000206073	3	0.9	1	No		TMED7	ENSG00000134970	3	0.92	1	No
SETD4	ENSG00000185917	3	0.9	1	No		TUBG2	ENSG00000037042	3	0.92	1	No
SETD9	ENSG00000155542	3	0.9	1	No		U3_ENSG00000212479	ENSG00000212479	3	0.92	1	No
SFI1	ENSG00000198089	3	0.9	1	No		U6_ENSG00000283271	ENSG00000283271	3	0.92	1	No
SFR1	ENSG00000156384	3	0.9	1	No		UBE2V1	ENSG00000244687	3	0.92	1	No
SFTA3_ENSG00000229415	ENSG00000229415	3	0.9	1	No		UCKL1-AS1	ENSG00000280213	3	0.92	0.35	No
SGCD	ENSG00000170624	3	0.9	1	No		UFSP2	ENSG00000109775	3	0.92	1	No
SH2D2A	ENSG00000027869	3	0.9	1	No		USP30-AS1	ENSG00000256262	3	0.92	1	No
SH3BGR	ENSG00000185437	3	0.9	1	No		Y_RNA_ENSG00000199881	ENSG00000199881	3	0.92	1	No
SH3BP5	ENSG00000131370	3	0.9	1	No		Y_RNA_ENSG00000200600	ENSG00000200600	3	0.92	1	No
SIAH2-AS1	ENSG00000244265	3	0.9	0.325631	No		ZBTB14	ENSG00000198081	3	0.92	1	No
SIGLEC10	ENSG00000142512	3	0.9	1	No		ZFP1	ENSG00000184517	3	0.92	1	No
SILC1	ENSG00000232044	3	0.9	1	No		ZMYM4-AS1	ENSG00000227409	3	0.92	1	No
SKA2	ENSG00000182628	3	0.9	1	No		ZNF33B	ENSG00000196693	3	0.92	1	No
SKAP1	ENSG00000141293	3	0.9	1	No		ZNF432	ENSG00000256087	3	0.92	1	No
SLC1A5	ENSG00000105281	3	0.9	1	No		ZNF516-DT	ENSG00000275763	3	0.92	0.7	No
SLC25A51P4	ENSG00000290742	3	0.9	1	No		AKAIN1	ENSG00000231824	3	0.91	0.36	No
SLC2A14	ENSG00000173262	3	0.9	1	No		ANKS3	ENSG00000168096	3	0.91	0.35	No
SLC2A8	ENSG00000136856	3	0.9	1	No		AP3S2	ENSG00000157823	3	0.91	1	No
SLC33A1	ENSG00000169359	3	0.9	1	No		ARMH4	ENSG00000139971	3	0.91	1	No
SLC35E2B	ENSG00000189339	3	0.9	1	No		BBS2	ENSG00000125124	3	0.91	0.33	No
SLC39A1	ENSG00000143570	3	0.9	1	No		BOLA3-DT	ENSG00000225439	2	0.91	1	No
SLC39A13-AS1	ENSG00000255197	3	0.9	1	No		C21orf62-AS1	ENSG00000205930	3	0.91	1	No
SLC39A4	ENSG00000147804	3	0.9	1	No		C21orf91-OT1	ENSG00000240770	3	0.91	0.34	No
SLC44A5	ENSG00000137968	3	0.9	1	No		C3P1_ENSG00000291164	ENSG00000291164	3	0.91	1	No
SLC46A1	ENSG00000076351	3	0.9	1	No		CADM1	ENSG00000182985	3	0.91	1	No
SLC5A9	ENSG00000117834	3	0.9	1	No		CAMKMT	ENSG00000143919	3	0.91	0.35	No
SLCO4A1-AS1	ENSG00000232803	3	0.9	1	No		CHST14	ENSG00000169105	3	0.91	0.33	No
SMANTIS	ENSG00000288869	3	0.9	1	No		CTRB1	ENSG00000168925	3	0.91	1	No
SMIM40	ENSG00000286920	3	0.9	1	No		CXXC4-AS1	ENSG00000245384	3	0.91	1	No
SMIM7	ENSG00000214046	3	0.9	1	No		DHRS4L1_ENSG00000285467	ENSG00000285467	3	0.91	1	No
SMOC1	ENSG00000198732	3	0.9	1	No		DIAPH3-AS2	ENSG00000223815	3	0.91	1	No
SMU1	ENSG00000122692	3	0.9	1	No		DOLPP1	ENSG00000167130	3	0.91	1	No
SMUG1	ENSG00000123415	3	0.9	1	No		DYM-AS1	ENSG00000264269	3	0.91	1	No
SMURF1	ENSG00000198742	3	0.9	1	No		ENSG00000215023	ENSG00000215023	2	0.91	1	No
SNHG3	ENSG00000242125	3	0.9	1	No		ENSG00000223838	ENSG00000223838	3	0.91	1	No
SNORA15	ENSG00000207168	3	0.9	1	No		ENSG00000226664	ENSG00000226664	3	0.91	1	No
SNORA38	ENSG00000200816	3	0.9	1	No		ENSG00000228107	ENSG00000228107	3	0.91	1	No
SNORA58	ENSG00000249020	3	0.9	1	No		ENSG00000231266	ENSG00000231266	3	0.91	1	No
SNORA63_ENSG00000199473	ENSG00000199473	3	0.9	0	No		ENSG00000231992	ENSG00000231992	3	0.91	1	No
SNORA63_ENSG00000252448	ENSG00000252448	3	0.9	1	No		ENSG00000232806	ENSG00000232806	3	0.91	1	No
SNORA70F	ENSG00000206869	3	0.9	1	No		ENSG00000232855	ENSG00000232855	3	0.91	1	No
SNORA74C-1	ENSG00000265733	3	0.9	1	No		ENSG00000241860	ENSG00000241860	3	0.91	1	No
SNORA84	ENSG00000239183	3	0.9	1	No		ENSG00000248138	ENSG00000248138	3	0.91	1	No
SNORD115-38	ENSG00000201907	3	0.9	1	No		ENSG00000249207	ENSG00000249207	3	0.91	1	No
SNORD81_ENSG00000199934	ENSG00000199934	3	0.9	1	No		ENSG00000249317	ENSG00000249317	3	0.91	0.32	No
SNRNP40	ENSG00000060688	3	0.9	1	No		ENSG00000249328	ENSG00000249328	3	0.91	1	No
SNTG2-AS1	ENSG00000235688	3	0.9	1	No		ENSG00000251642	ENSG00000251642	3	0.91	0.33	No
SNX22	ENSG00000157734	3	0.9	1	No		ENSG00000253424	ENSG00000253424	3	0.91	1	No
SORCS3-AS1	ENSG00000226387	3	0.9	0.361553	No		ENSG00000254510	ENSG00000254510	3	0.91	1	No
SOS1-IT1	ENSG00000229692	3	0.9	1	No		ENSG00000254577	ENSG00000254577	3	0.91	1	No
SOX2-OT	ENSG00000242808	3	0.9	1	No		ENSG00000254691	ENSG00000254691	3	0.91	1	No
SPACA6-AS1	ENSG00000269959	3	0.9	0.350145	No		ENSG00000257614	ENSG00000257614	3	0.91	1	No
SPATA13_ENSG00000182957	ENSG00000182957	3	0.9	0.722797	No		ENSG00000257878	ENSG00000257878	3	0.91	0.36	No
SPATA20	ENSG00000006282	3	0.9	1	No		ENSG00000258844	ENSG00000258844	3	0.91	1	No
SPATA22	ENSG00000141255	3	0.9	1	No		ENSG00000259098	ENSG00000259098	3	0.91	1	No
SPCS3-AS1	ENSG00000248980	3	0.9	1	No		ENSG00000259113	ENSG00000259113	3	0.91	0.34	No
SPPL2A	ENSG00000138600	3	0.9	1	No		ENSG00000259342	ENSG00000259342	3	0.91	0.37	No
SPTBN1-AS2	ENSG00000238018	3	0.9	1	No		ENSG00000259370	ENSG00000259370	3	0.91	1	No
SRD5A3-AS1	ENSG00000249700	3	0.9	1	No		ENSG00000259434	ENSG00000259434	3	0.91	0.33	No
SRP19	ENSG00000153037	3	0.9	0.647342	No		ENSG00000259564	ENSG00000259564	3	0.91	1	No
ST6GALNAC1	ENSG00000070526	3	0.9	1	No		ENSG00000259649	ENSG00000259649	3	0.91	1	No
STAG3L5P-PVRIG2P-PILRB	ENSG00000272752	3	0.9	1	No		ENSG00000259654	ENSG00000259654	3	0.91	0.34	No
STARD3NL	ENSG00000010270	3	0.9	1	No		ENSG00000260279	ENSG00000260279	3	0.91	1	No
STH_ENSG00000256762	ENSG00000256762	3	0.9	1	No		ENSG00000261019	ENSG00000261019	3	0.91	0.35	No
STK19B_ENSG00000250535	ENSG00000250535	4	0.9	0.485186	No		ENSG00000261093	ENSG00000261093	3	0.91	1	No
STX10	ENSG00000104915	3	0.9	1	No		ENSG00000261332	ENSG00000261332	3	0.91	1	No
STX18-AS1	ENSG00000247708	3	0.9	1	No		ENSG00000261542	ENSG00000261542	3	0.91	1	No
SUGP1	ENSG00000105705	3	0.9	1	No		ENSG00000264422	ENSG00000264422	3	0.91	0.35	No
SUGT1P3_ENSG00000290464	ENSG00000290464	3	0.9	1	No		ENSG00000266401	ENSG00000266401	3	0.91	1	No
SURF2	ENSG00000148291	3	0.9	1	No		ENSG00000275563	ENSG00000275563	3	0.91	1	No
SUSD4	ENSG00000143502	3	0.9	1	No		ENSG00000278376	ENSG00000278376	3	0.91	1	No
SWI5	ENSG00000175854	3	0.9	1	No		ENSG00000279995	ENSG00000279995	3	0.91	1	No
SYDE1	ENSG00000105137	3	0.9	1	No		ENSG00000286909	ENSG00000286909	3	0.91	0.64	No
SYT14	ENSG00000143469	4	0.9	0.701936	No		ENSG00000289860	ENSG00000289860	3	0.91	1	No
TAB1	ENSG00000100324	3	0.9	1	No		ENSG00000290027	ENSG00000290027	3	0.91	1	No
TAF11L12	ENSG00000249156	3	0.9	1	No		EPIST	ENSG00000249082	3	0.91	0.65	No
TAGLN3	ENSG00000144834	3	0.9	1	No		ERC2	ENSG00000187672	3	0.91	1	No
TAX1BP3	ENSG00000213977	3	0.9	1	No		FCRL1	ENSG00000163534	3	0.91	0.33	No
TBC1D22A-DT	ENSG00000260708	3	0.9	0.346661	No		GLYATL1	ENSG00000166840	3	0.91	1	No
TBC1D3P1-DHX40P1	ENSG00000267104	3	0.9	1	No		GNA14-AS1	ENSG00000231373	3	0.91	1	No
TBX2-AS1	ENSG00000267280	3	0.9	1	No		GOLM1	ENSG00000135052	3	0.91	1	No
TCHP	ENSG00000139437	3	0.9	1	No		GPLD1	ENSG00000112293	2	0.91	0	No
TCIM	ENSG00000176907	3	0.9	0.336374	No		GUSBP6	ENSG00000224458	3	0.91	1	No
TGIF1	ENSG00000177426	3	0.9	1	No		H3C6	ENSG00000274750	3	0.91	1	No
THAP10	ENSG00000129028	3	0.9	1	No		HOXA9	ENSG00000078399	3	0.91	0.37	No
THEMIS2	ENSG00000130775	3	0.9	1	No		HOXB-AS4	ENSG00000242207	3	0.91	0.36	No
THNSL1	ENSG00000185875	3	0.9	1	No		IGFBP2	ENSG00000115457	3	0.91	1	No
THRSP	ENSG00000151365	3	0.9	1	No		INO80-AS1	ENSG00000259521	3	0.91	1	No
TIGD7	ENSG00000140993	3	0.9	1	No		IQCN	ENSG00000130518	3	0.91	1	No
TIMELESS	ENSG00000111602	3	0.9	0.349242	No		KCTD21	ENSG00000188997	3	0.91	0.34	No
TIMM29	ENSG00000142444	3	0.9	0.331081	No		KHDC1	ENSG00000135314	3	0.91	0.35	No
TIPIN	ENSG00000075131	3	0.9	1	No		KIF19	ENSG00000196169	3	0.91	0.71	No
TKFC	ENSG00000149476	3	0.9	1	No		L3MBTL4-AS1	ENSG00000264707	2	0.91	1	No
TLR5	ENSG00000187554	3	0.9	0	No		LCA5	ENSG00000135338	3	0.91	1	No
TLR8-AS1	ENSG00000233338	3	0.9	1	No		LGALS9C	ENSG00000171916	3	0.91	1	No
TMC7	ENSG00000170537	3	0.9	1	No		LINC00254	ENSG00000281219	3	0.91	1	No
TMED11P	ENSG00000215367	3	0.9	1	No		LINC00298	ENSG00000235665	3	0.91	0.34	No
TMED7	ENSG00000134970	3	0.9	1	No		LINC00944	ENSG00000256128	3	0.91	1	No
TMEM116	ENSG00000198270	3	0.9	1	No		LINC01865	ENSG00000233684	3	0.91	1	No
TMEM128	ENSG00000132406	3	0.9	1	No		LINC02115	ENSG00000248757	3	0.91	1	No
TMEM139	ENSG00000178826	3	0.9	1	No		LINC02211	ENSG00000245662	3	0.91	0.36	No
TMEM160	ENSG00000130748	3	0.9	1	No		LINC02413	ENSG00000257345	3	0.91	0.34	No
TMEM170A	ENSG00000166822	3	0.9	1	No		LINC02492	ENSG00000250590	3	0.91	1	No
TMEM185AP1	ENSG00000235254	3	0.9	1	No		LINC02578	ENSG00000235201	3	0.91	1	No
TMEM202-AS1	ENSG00000261423	3	0.9	1	No		LINC02632	ENSG00000234864	3	0.91	1	No
TMEM216	ENSG00000187049	3	0.9	1	No		LINC02832	ENSG00000227308	3	0.91	1	No
TMEM255B	ENSG00000184497	3	0.9	1	No		LINC02911	ENSG00000261190	3	0.91	1	No
TMEM64	ENSG00000180694	3	0.9	1	No		LINC03080	ENSG00000259341	3	0.91	0	No
TMEM92-AS1	ENSG00000251179	3	0.9	1	No		MB21D2	ENSG00000180611	3	0.91	0.37	No
TMIE	ENSG00000181585	3	0.9	1	No		MIR1297	ENSG00000283126	3	0.91	1	No
TMIGD2	ENSG00000167664	3	0.9	1	No		MIR181A1HG	ENSG00000229989	3	0.91	1	No
TMLHE-AS1	ENSG00000224533	3	0.9	1	No		MIR186	ENSG00000207721	3	0.91	1	No
TMSB4Y	ENSG00000154620	4	0.9	0.81494	No		MIR3130-1	ENSG00000283469	3	0.91	0.32	No
TNPO1P3	ENSG00000229586	3	0.9	0.352139	No		MIR3136	ENSG00000265355	3	0.91	1	No
TNS1-AS1	ENSG00000223923	3	0.9	1	No		MIR4484	ENSG00000265092	3	0.91	1	No
TOM1L1	ENSG00000141198	3	0.9	1	No		MIR4529	ENSG00000264571	3	0.91	1	No
TOR1AIP2	ENSG00000169905	3	0.9	1	No		MIR485	ENSG00000208027	3	0.91	1	No
TPK1	ENSG00000196511	3	0.9	0.644528	No		MIR519C	ENSG00000207788	3	0.91	0.35	No
TPM1-AS	ENSG00000259498	3	0.9	1	No		MT1F	ENSG00000198417	3	0.91	1	No
TPST1	ENSG00000169902	3	0.9	1	No		NPAP1	ENSG00000185823	3	0.91	0.35	No
TPTE2	ENSG00000132958	3	0.9	1	No		NPM1P5	ENSG00000258925	3	0.91	1	No
TRAJ40	ENSG00000211849	3	0.9	1	No		NQO2	ENSG00000124588	3	0.91	1	No
TRAPPC3	ENSG00000054116	3	0.9	1	No		NUDT21	ENSG00000167005	3	0.91	0.34	No
TRAPPC5	ENSG00000181029	3	0.9	1	No		PCCA-AS1	ENSG00000234650	3	0.91	1	No
TRAV1-1	ENSG00000255569	3	0.9	0.339791	No		POLG2	ENSG00000256525	3	0.91	1	No
TRAV23DV6	ENSG00000211803	3	0.9	1	No		PRAF2	ENSG00000243279	3	0.91	1	No
TRIM59	ENSG00000213186	3	0.9	1	No		RBFADN	ENSG00000261126	3	0.91	1	No
TRMT10B	ENSG00000165275	3	0.9	0.351712	No		RCC2-AS1	ENSG00000227751	3	0.91	1	No
TRMT5	ENSG00000126814	3	0.9	1	No		RGCC	ENSG00000102760	2	0.91	1	No
TRPC1	ENSG00000144935	3	0.9	1	No		RNA5SP341	ENSG00000252070	3	0.91	1	No
TRPC7-AS1	ENSG00000248211	3	0.9	1	No		RNA5SP420	ENSG00000252806	3	0.91	0.35	No
TSHZ3	ENSG00000121297	3	0.9	1	No		RNF212	ENSG00000178222	3	0.91	1	No
TSNAX	ENSG00000116918	3	0.9	1	No		RNU4-14P	ENSG00000222790	3	0.91	1	No
TSPAN13	ENSG00000106537	3	0.9	1	No		RNU4-30P	ENSG00000222177	3	0.91	0.33	No
TSPY2	ENSG00000168757	3	0.9	1	No		RNU4-36P	ENSG00000201164	2	0.91	1	No
TSSK3	ENSG00000162526	3	0.9	0	No		RNU4-66P	ENSG00000202069	3	0.91	0.33	No
TTC4	ENSG00000243725	3	0.9	1	No		RNU6-1027P	ENSG00000206725	3	0.91	0.34	No
TTC9-DT	ENSG00000245466	3	0.9	0.288929	No		RNU6-1157P	ENSG00000207185	3	0.91	1	No
TTI2	ENSG00000129696	2	0.9	1	No		RNU6-1172P	ENSG00000202095	3	0.91	1	No
TTLL2	ENSG00000120440	3	0.9	1	No		RNU6-1246P	ENSG00000212366	3	0.91	1	No
TUSC1	ENSG00000198680	3	0.9	1	No		RNU6-398P	ENSG00000206870	3	0.91	1	No
TUSC7	ENSG00000243197	3	0.9	1	No		RNU6-546P	ENSG00000206718	3	0.91	1	No
TVP23B	ENSG00000171928	3	0.9	1	No		RNU6-557P	ENSG00000252651	3	0.91	1	No
U3_ENSG00000201329	ENSG00000201329	3	0.9	1	No		RNU6-755P	ENSG00000201270	3	0.91	0.35	No
U3_ENSG00000201368	ENSG00000201368	3	0.9	1	No		RNU6-886P	ENSG00000207046	3	0.91	1	No
U3_ENSG00000202233	ENSG00000202233	3	0.9	1	No		RNU6-938P	ENSG00000223217	3	0.91	1	No
U3_ENSG00000221043	ENSG00000221043	3	0.9	0.696748	No		RNU6-946P	ENSG00000206605	3	0.91	0.35	No
U3_ENSG00000221455	ENSG00000221455	3	0.9	1	No		RNU6-961P	ENSG00000200763	3	0.91	1	No
U3_ENSG00000221633	ENSG00000221633	3	0.9	1	No		SDE2	ENSG00000143751	2	0.91	1	No
U6_ENSG00000283432	ENSG00000283432	3	0.9	1	No		SNX15	ENSG00000110025	3	0.91	1	No
UBA6-DT	ENSG00000248049	3	0.9	1	No		SPATA7	ENSG00000042317	3	0.91	1	No
UBE2D3-AS1	ENSG00000246560	3	0.9	1	No		TMEM179	ENSG00000258986	3	0.91	1	No
UBE2E2	ENSG00000182247	3	0.9	1	No		TNFRSF10A-DT_ENSG00000246582	ENSG00000246582	3	0.91	1	No
UBE2N	ENSG00000177889	3	0.9	1	No		TOP1P1	ENSG00000285665	3	0.91	1	No
UBE2QL1	ENSG00000215218	3	0.9	1	No		TPTEP1	ENSG00000290418	3	0.91	0.32	No
UBE2R2-AS1	ENSG00000235481	3	0.9	1	No		TRGV7	ENSG00000249978	3	0.91	0.36	No
UBE2SP1	ENSG00000233966	3	0.9	1	No		TSNAXIP1	ENSG00000102904	3	0.91	1	No
UBOX5	ENSG00000185019	3	0.9	1	No		TUB-AS1	ENSG00000248332	3	0.91	1	No
UNC119	ENSG00000109103	3	0.9	1	No		TUBB7P_ENSG00000251297	ENSG00000251297	3	0.91	1	No
UNC13D	ENSG00000092929	3	0.9	0.722104	No		UBE2CP4	ENSG00000259179	3	0.91	1	No
UNG	ENSG00000076248	3	0.9	1	No		UPRT	ENSG00000094841	3	0.91	1	No
UPK3A	ENSG00000100373	3	0.9	1	No		Y_RNA_ENSG00000199949	ENSG00000199949	3	0.91	1	No
UQCC3	ENSG00000204922	3	0.9	1	No		Y_RNA_ENSG00000200664	ENSG00000200664	3	0.91	1	No
USP35	ENSG00000118369	3	0.9	0.699914	No		Y_RNA_ENSG00000201297	ENSG00000201297	3	0.91	1	No
UST-AS1	ENSG00000227660	3	0.9	1	No		Y_RNA_ENSG00000201529	ENSG00000201529	3	0.91	1	No
VASH1-AS1	ENSG00000258301	3	0.9	0.637076	No		Y_RNA_ENSG00000202046	ENSG00000202046	3	0.91	0.33	No
VAV3	ENSG00000134215	3	0.9	1	No		Y_RNA_ENSG00000206840	ENSG00000206840	3	0.91	1	No
VCPIP1	ENSG00000175073	3	0.9	1	No		Y_RNA_ENSG00000206957	ENSG00000206957	3	0.91	1	No
VCPKMT	ENSG00000100483	3	0.9	1	No		ZEB2-AS1	ENSG00000238057	3	0.91	1	No
VHL	ENSG00000134086	3	0.9	1	No		ZFP28	ENSG00000196867	3	0.91	1	No
VPS35	ENSG00000069329	3	0.9	1	No		ZNF426-DT	ENSG00000278611	3	0.91	1	No
VPS9D1	ENSG00000075399	3	0.9	1	No		ZNF45	ENSG00000124459	3	0.91	1	No
VSIR	ENSG00000107738	3	0.9	1	No		ACAP2-IT1	ENSG00000229325	3	0.9	1	No
VWA5A	ENSG00000110002	3	0.9	1	No		AMZ2P1_ENSG00000291140	ENSG00000291140	3	0.9	0.35	No
WASH8P	ENSG00000226210	3	0.9	1	No		ARMC1	ENSG00000104442	3	0.9	1	No
WDFY3-AS1	ENSG00000251260	3	0.9	1	No		ATP23	ENSG00000166896	3	0.9	1	No
WDR4	ENSG00000160193	3	0.9	0.333594	No		B3GNT2	ENSG00000170340	2	0.9	1	No
WDR45B	ENSG00000141580	3	0.9	1	No		BAIAP3	ENSG00000007516	3	0.9	1	No
WEE2-AS1	ENSG00000228775	3	0.9	1	No		C14orf178	ENSG00000197734	3	0.9	1	No
WFDC21P	ENSG00000261040	3	0.9	1	No		C1orf220	ENSG00000213057	3	0.9	1	No
WNT11	ENSG00000085741	3	0.9	1	No		C1QTNF1-AS1	ENSG00000265096	3	0.9	1	No
WNT5A-AS1	ENSG00000244586	3	0.9	0.733992	No		CCL15-CCL14	ENSG00000275688	3	0.9	1	No
XIAP-AS1	ENSG00000237331	3	0.9	1	No		CD320	ENSG00000167775	3	0.9	1	No
Y_RNA_ENSG00000199459	ENSG00000199459	3	0.9	1	No		CHEK2P3	ENSG00000234898	2	0.9	1	No
Y_RNA_ENSG00000199471	ENSG00000199471	3	0.9	1	No		CUTALP	ENSG00000226752	2	0.9	1	No
Y_RNA_ENSG00000199472	ENSG00000199472	3	0.9	1	No		DNMT3B	ENSG00000088305	3	0.9	1	No
Y_RNA_ENSG00000199550	ENSG00000199550	3	0.9	1	No		EGILA	ENSG00000258451	3	0.9	0.33	No
Y_RNA_ENSG00000199668	ENSG00000199668	3	0.9	0.321979	No		ENSG00000173867	ENSG00000173867	3	0.9	1	No
Y_RNA_ENSG00000199732	ENSG00000199732	3	0.9	1	No		ENSG00000206898	ENSG00000206898	3	0.9	1	No
Y_RNA_ENSG00000200305	ENSG00000200305	3	0.9	1	No		ENSG00000232667	ENSG00000232667	3	0.9	0.33	No
Y_RNA_ENSG00000201031	ENSG00000201031	3	0.9	1	No		ENSG00000234915	ENSG00000234915	3	0.9	0.33	No
Y_RNA_ENSG00000201102	ENSG00000201102	3	0.9	1	No		ENSG00000235610	ENSG00000235610	3	0.9	1	No
Y_RNA_ENSG00000201207	ENSG00000201207	3	0.9	1	No		ENSG00000236332	ENSG00000236332	3	0.9	0.35	No
Y_RNA_ENSG00000201365	ENSG00000201365	3	0.9	1	No		ENSG00000237461	ENSG00000237461	3	0.9	1	No
Y_RNA_ENSG00000201483	ENSG00000201483	3	0.9	1	No		ENSG00000238485	ENSG00000238485	3	0.9	1	No
Y_RNA_ENSG00000201529	ENSG00000201529	3	0.9	1	No		ENSG00000240086	ENSG00000240086	3	0.9	1	No
Y_RNA_ENSG00000201741	ENSG00000201741	3	0.9	1	No		ENSG00000248588	ENSG00000248588	3	0.9	1	No
Y_RNA_ENSG00000201987	ENSG00000201987	3	0.9	1	No		ENSG00000248842	ENSG00000248842	3	0.9	1	No
Y_RNA_ENSG00000202041	ENSG00000202041	3	0.9	1	No		ENSG00000249102	ENSG00000249102	3	0.9	1	No
Y_RNA_ENSG00000202211	ENSG00000202211	2	0.9	1	No		ENSG00000251216	ENSG00000251216	3	0.9	0.36	No
Y_RNA_ENSG00000202222	ENSG00000202222	3	0.9	1	No		ENSG00000253891	ENSG00000253891	3	0.9	0.33	No
Y_RNA_ENSG00000202224	ENSG00000202224	3	0.9	0.3179	No		ENSG00000254054	ENSG00000254054	3	0.9	1	No
Y_RNA_ENSG00000202523	ENSG00000202523	3	0.9	0.341137	No		ENSG00000255860	ENSG00000255860	3	0.9	1	No
Y_RNA_ENSG00000206660	ENSG00000206660	3	0.9	0.349122	No		ENSG00000255928	ENSG00000255928	3	0.9	1	No
Y_RNA_ENSG00000206738	ENSG00000206738	3	0.9	1	No		ENSG00000256298	ENSG00000256298	3	0.9	1	No
Y_RNA_ENSG00000206797	ENSG00000206797	3	0.9	1	No		ENSG00000256314	ENSG00000256314	3	0.9	1	No
Y_RNA_ENSG00000206814	ENSG00000206814	3	0.9	1	No		ENSG00000256433	ENSG00000256433	3	0.9	0.69	No
Y_RNA_ENSG00000206995	ENSG00000206995	3	0.9	1	No		ENSG00000257252	ENSG00000257252	3	0.9	0	No
Y_RNA_ENSG00000207105	ENSG00000207105	3	0.9	1	No		ENSG00000257954	ENSG00000257954	3	0.9	1	No
Y_RNA_ENSG00000207108	ENSG00000207108	3	0.9	1	No		ENSG00000258081	ENSG00000258081	3	0.9	1	No
Y_RNA_ENSG00000207281	ENSG00000207281	3	0.9	0.352931	No		ENSG00000259828	ENSG00000259828	2	0.9	1	No
Y_RNA_ENSG00000207293	ENSG00000207293	3	0.9	1	No		ENSG00000259912	ENSG00000259912	3	0.9	0.34	No
Y_RNA_ENSG00000207368	ENSG00000207368	3	0.9	0	No		ENSG00000260664	ENSG00000260664	3	0.9	0.34	No
Y_RNA_ENSG00000207383	ENSG00000207383	3	0.9	1	No		ENSG00000263618	ENSG00000263618	2	0.9	1	No
Y_RNA_ENSG00000207404	ENSG00000207404	3	0.9	1	No		ENSG00000266988	ENSG00000266988	3	0.9	1	No
Y_RNA_ENSG00000207411	ENSG00000207411	3	0.9	1	No		ENSG00000268129	ENSG00000268129	3	0.9	0.33	No
Y_RNA_ENSG00000222430	ENSG00000222430	3	0.9	1	No		ENSG00000270149	ENSG00000270149	3	0.9	1	No
Y_RNA_ENSG00000222579	ENSG00000222579	3	0.9	1	No		ENSG00000271980	ENSG00000271980	3	0.9	1	No
Y_RNA_ENSG00000222698	ENSG00000222698	3	0.9	1	No		ENSG00000273552	ENSG00000273552	3	0.9	1	No
Y_RNA_ENSG00000238516	ENSG00000238516	3	0.9	1	No		ENSG00000275981	ENSG00000275981	3	0.9	1	No
Y_RNA_ENSG00000251864	ENSG00000251864	3	0.9	1	No		ENSG00000278341	ENSG00000278341	3	0.9	1	No
Y_RNA_ENSG00000252098	ENSG00000252098	3	0.9	1	No		ENSG00000279447	ENSG00000279447	3	0.9	1	No
Y_RNA_ENSG00000252874	ENSG00000252874	3	0.9	0.320655	No		ENSG00000279488	ENSG00000279488	3	0.9	1	No
YEATS4	ENSG00000127337	3	0.9	1	No		ENSG00000280417	ENSG00000280417	3	0.9	0.66	No
YWHAZP3	ENSG00000229932	3	0.9	0.699168	No		ENSG00000280431	ENSG00000280431	3	0.9	1	No
ZBBX	ENSG00000169064	3	0.9	1	No		ENSG00000284309	ENSG00000284309	3	0.9	1	No
ZBED3	ENSG00000132846	3	0.9	1	No		ENSG00000286923	ENSG00000286923	3	0.9	1	No
ZBTB14	ENSG00000198081	3	0.9	0.727529	No		ENSG00000287107	ENSG00000287107	3	0.9	1	No
ZBTB20-AS4	ENSG00000242767	3	0.9	1	No		ENSG00000287263	ENSG00000287263	3	0.9	1	No
ZBTB40-IT1	ENSG00000237200	3	0.9	1	No		ENSG00000288663	ENSG00000288663	3	0.9	1	No
ZBTB5	ENSG00000168795	3	0.9	1	No		ENSG00000289019	ENSG00000289019	3	0.9	1	No
ZBTB7C	ENSG00000184828	3	0.9	1	No		ENSG00000290390	ENSG00000290390	3	0.9	0.34	No
ZC2HC1C	ENSG00000119703	3	0.9	1	No		ENSG00000290427	ENSG00000290427	3	0.9	1	No
ZC3H14	ENSG00000100722	3	0.9	1	No		ENSG00000290520	ENSG00000290520	3	0.9	1	No
ZC3HC1	ENSG00000091732	3	0.9	1	No		ENSG00000290797	ENSG00000290797	3	0.9	1	No
ZCCHC17	ENSG00000121766	3	0.9	1	No		ENSG00000293043	ENSG00000293043	3	0.9	1	No
ZCRB1P1	ENSG00000224208	3	0.9	1	No		FADD	ENSG00000168040	3	0.9	1	No
ZDHHC24	ENSG00000174165	3	0.9	0.715709	No		GAS6-DT	ENSG00000272695	3	0.9	0.36	No
ZDHHC8BP	ENSG00000133519	3	0.9	0.32783	No		GOLGA6L17P	ENSG00000277741	3	0.9	0.33	No
ZFHX4-AS1	ENSG00000253661	3	0.9	1	No		GUCY1B2_ENSG00000293412	ENSG00000293412	3	0.9	1	No
ZFP3	ENSG00000180787	3	0.9	1	No		GUSBP1	ENSG00000291102	3	0.9	0.32	No
ZFTA	ENSG00000188070	4	0.9	0.825371	No		HDHD5-AS1	ENSG00000185837	3	0.9	1	No
ZGPAT	ENSG00000197114	3	0.9	1	No		HMGB3	ENSG00000029993	3	0.9	1	No
ZIC4-AS1	ENSG00000241202	4	0.9	0.85003	No		HNRNPKP3	ENSG00000251557	3	0.9	1	No
ZKSCAN2	ENSG00000155592	3	0.9	1	No		IGHV3-16	ENSG00000211944	3	0.9	1	No
ZKSCAN8P1	ENSG00000226314	3	0.9	1	No		IGHV3OR16-16	ENSG00000259842	3	0.9	1	No
ZMYND19	ENSG00000165724	3	0.9	1	No		IRF6	ENSG00000117595	3	0.9	1	No
ZNF100	ENSG00000197020	3	0.9	1	No		KCND3-IT1	ENSG00000232558	3	0.9	1	No
ZNF132	ENSG00000131849	3	0.9	1	No		LCMT2	ENSG00000168806	3	0.9	1	No
ZNF140	ENSG00000196387	2	0.9	1	No		LIMS1-AS1	ENSG00000228763	3	0.9	1	No
ZNF17	ENSG00000186272	3	0.9	1	No		LINC00313	ENSG00000185186	3	0.9	0.34	No
ZNF208	ENSG00000160321	3	0.9	0.348443	No		LINC00471	ENSG00000181798	3	0.9	1	No
ZNF213-AS1	ENSG00000263072	3	0.9	0.343242	No		LINC00571	ENSG00000223685	3	0.9	1	No
ZNF230	ENSG00000159882	3	0.9	0.337214	No		LINC00847	ENSG00000245060	3	0.9	0.34	No
ZNF334	ENSG00000198185	3	0.9	1	No		LINC01176	ENSG00000281404	3	0.9	1	No
ZNF346-IT1	ENSG00000251666	3	0.9	0.322177	No		LINC02327	ENSG00000258038	2	0.9	1	No
ZNF350-AS1	ENSG00000269235	3	0.9	0.347636	No		LINC02343	ENSG00000271850	3	0.9	1	No
ZNF404	ENSG00000176222	3	0.9	1	No		LSP1P5	ENSG00000291150	3	0.9	1	No
ZNF44	ENSG00000197857	3	0.9	1	No		MED4-AS1	ENSG00000229111	3	0.9	1	No
ZNF490	ENSG00000188033	3	0.9	0.715964	No		MIR3682	ENSG00000265452	3	0.9	1	No
ZNF512	ENSG00000243943	3	0.9	1	No		MRPS30-DT	ENSG00000251141	3	0.9	0	No
ZNF526	ENSG00000167625	3	0.9	1	No		NUP42	ENSG00000136243	3	0.9	1	No
ZNF532	ENSG00000074657	3	0.9	1	No		OR7E35P	ENSG00000250425	3	0.9	1	No
ZNF567-DT	ENSG00000225975	3	0.9	1	No		OR7E38P	ENSG00000183444	3	0.9	1	No
ZNF600	ENSG00000189190	3	0.9	1	No		PABPC1L2B	ENSG00000184388	3	0.9	0.69	No
ZNF674-AS1	ENSG00000230844	3	0.9	1	No		PITPNM2-AS1	ENSG00000251497	3	0.9	1	No
ZNF675	ENSG00000197372	3	0.9	1	No		PITRM1-AS1	ENSG00000237399	3	0.9	0.34	No
ZNF697	ENSG00000143067	3	0.9	1	No		PLCXD2	ENSG00000240891	3	0.9	1	No
ZNF761	ENSG00000160336	3	0.9	1	No		POGLUT2	ENSG00000134901	3	0.9	1	No
ZNF763	ENSG00000197054	3	0.9	1	No		PRORSD1P	ENSG00000162997	3	0.9	1	No
ZNF764	ENSG00000169951	3	0.9	1	No		PSAT1P3	ENSG00000230787	3	0.9	1	No
ZNF765	ENSG00000196417	3	0.9	1	No		PTGES3P3	ENSG00000229204	3	0.9	0.35	No
ZNF783	ENSG00000204946	3	0.9	1	No		RBMS3-AS3	ENSG00000235904	3	0.9	0.34	No
ZNF785	ENSG00000197162	3	0.9	1	No		RN7SKP183	ENSG00000252978	3	0.9	0.35	No
ZNF792	ENSG00000180884	3	0.9	1	No		RNU11-3P	ENSG00000212413	3	0.9	0.32	No
ZNF8	ENSG00000278129	3	0.9	1	No		RNU6-111P	ENSG00000252988	3	0.9	1	No
ZNF880	ENSG00000221923	3	0.9	1	No		RNU6-1187P	ENSG00000201641	3	0.9	1	No
ZSCAN32	ENSG00000140987	3	0.9	1	No		RNU6-159P	ENSG00000212382	3	0.9	1	No
ZSCAN9	ENSG00000137185	3	0.9	1	No		RNU6-362P	ENSG00000252545	3	0.9	0.35	No
ZSWIM5	ENSG00000162415	3	0.9	1	No		RNU6-444P	ENSG00000206715	3	0.9	0.33	No
ZSWIM9	ENSG00000185453	3	0.9	1	No		RNU6-601P	ENSG00000207270	3	0.9	1	No
A2ML1-AS1	ENSG00000256661	3	0.8	1	No		RNU6-644P	ENSG00000212457	3	0.9	0.34	No
AADACL2-AS1	ENSG00000242908	3	0.8	1	No		RPH3AL-AS1	ENSG00000262061	3	0.9	0.66	No
AAR2	ENSG00000131043	3	0.8	1	No		SIL1	ENSG00000120725	3	0.9	1	No
AARSD1P1	ENSG00000234969	3	0.8	0.336773	No		SNAP47	ENSG00000143740	3	0.9	0.35	No
ABCF2	ENSG00000033050	3	0.8	0.323786	No		SNORD114-6	ENSG00000201263	3	0.9	1	No
ABHD16A	ENSG00000204427	3	0.8	1	No		SNORD115-41	ENSG00000200478	3	0.9	1	No
ACSF3	ENSG00000176715	3	0.8	1	No		SNORD6	ENSG00000202314	3	0.9	1	No
ACTG1P15	ENSG00000259904	3	0.8	0.325445	No		SNRNP35	ENSG00000184209	3	0.9	1	No
ACVR1B	ENSG00000135503	3	0.8	1	No		SOCAR	ENSG00000240350	3	0.9	1	No
ADARB2-AS1	ENSG00000205696	3	0.8	1	No		SPAAR	ENSG00000235387	3	0.9	1	No
ADCYAP1R1	ENSG00000078549	3	0.8	1	No		SRSF3P2	ENSG00000254079	3	0.9	0.35	No
ADGRG6	ENSG00000112414	3	0.8	1	No		SYN3-AS1	ENSG00000236054	3	0.9	1	No
ADIRF-AS1	ENSG00000272734	3	0.8	1	No		SYT14P1	ENSG00000215127	3	0.9	1	No
AGAP5	ENSG00000172650	3	0.8	1	No		TCAF2	ENSG00000170379	3	0.9	0.34	No
AGAP9	ENSG00000204172	3	0.8	1	No		TDGP1	ENSG00000255725	3	0.9	1	No
AGBL5-IT1	ENSG00000229122	3	0.8	1	No		THAP10	ENSG00000129028	3	0.9	1	No
AKR7A2	ENSG00000053371	2	0.8	1	No		THAP5P1	ENSG00000224324	3	0.9	1	No
ALDH1L1-AS1	ENSG00000250218	3	0.8	1	No		TMCC1-DT	ENSG00000271270	3	0.9	1	No
ALG9-IT1	ENSG00000254450	3	0.8	0.349422	No		TPST2	ENSG00000128294	3	0.9	1	No
ALOX12P2_ENSG00000291084	ENSG00000291084	3	0.8	0.322965	No		U6_ENSG00000283499	ENSG00000283499	3	0.9	0.33	No
AMMECR1	ENSG00000101935	3	0.8	1	No		U8_ENSG00000202537	ENSG00000202537	3	0.9	1	No
ANAPC1P2	ENSG00000285793	3	0.8	1	No		U8_ENSG00000212145	ENSG00000212145	3	0.9	1	No
ANAPC1P6	ENSG00000235486	3	0.8	0.33089	No		VN1R10P	ENSG00000220758	3	0.9	1	No
ANK3-DT	ENSG00000254271	3	0.8	0.710101	No		Y_RNA_ENSG00000201208	ENSG00000201208	3	0.9	0	No
ANKHD1	ENSG00000131503	3	0.8	1	No		Y_RNA_ENSG00000252198	ENSG00000252198	3	0.9	1	No
ANKS3	ENSG00000168096	3	0.8	1	No		ZNF214	ENSG00000149050	3	0.9	1	No
ANP32C	ENSG00000248546	3	0.8	0.320849	No		ZNF91	ENSG00000167232	3	0.9	1	No
ANXA2R-AS1	ENSG00000215068	3	0.8	0.732299	No		A2M-AS1	ENSG00000245105	3	0.89	1	No
AP1G2	ENSG00000213983	3	0.8	1	No		ACSF3	ENSG00000176715	3	0.89	1	No
APCDD1L-DT	ENSG00000231290	3	0.8	0.319877	No		ANAPC2	ENSG00000176248	3	0.89	1	No
APOBEC3AP1	ENSG00000248822	3	0.8	1	No		BCL9	ENSG00000116128	2	0.89	1	No
APOC1P1	ENSG00000291128	3	0.8	0.334691	No		BHLHE40-AS1	ENSG00000235831	3	0.89	1	No
AQP7P2	ENSG00000181997	2	0.8	1	No		BOK	ENSG00000176720	3	0.89	1	No
ARAP1-AS1	ENSG00000256007	3	0.8	1	No		C1RL	ENSG00000139178	3	0.89	1	No
ARHGAP31-AS1	ENSG00000241155	3	0.8	1	No		C2orf74-DT	ENSG00000212978	3	0.89	0.68	No
ARHGEF18	ENSG00000104880	3	0.8	1	No		CDC42	ENSG00000070831	3	0.89	0.35	No
ARHGEF4	ENSG00000136002	3	0.8	1	No		CENATAC-DT	ENSG00000255121	3	0.89	1	No
ARL3	ENSG00000138175	3	0.8	1	No		CLDN5	ENSG00000184113	3	0.89	1	No
ARPC1A	ENSG00000241685	3	0.8	1	No		CPLX1	ENSG00000168993	2	0.89	1	No
ASAH2B	ENSG00000204147	3	0.8	0.333499	No		DDN	ENSG00000181418	2	0.89	1	No
ASH1L-AS1	ENSG00000235919	3	0.8	0.657793	No		DDX39A	ENSG00000123136	2	0.89	1	No
ATP13A2	ENSG00000159363	3	0.8	1	No		DGKI	ENSG00000157680	3	0.89	1	No
ATP7B	ENSG00000123191	3	0.8	1	No		DPP4-DT	ENSG00000230918	3	0.89	0.33	No
ATXN8OS	ENSG00000230223	3	0.8	0	No		DYNC2H1	ENSG00000187240	3	0.89	1	No
AZGP1	ENSG00000160862	3	0.8	1	No		ENSG00000202059	ENSG00000202059	3	0.89	1	No
AZGP1P1_ENSG00000291148	ENSG00000291148	3	0.8	1	No		ENSG00000220702	ENSG00000220702	3	0.89	1	No
BAALC-AS1	ENSG00000247081	3	0.8	0.331472	No		ENSG00000223906	ENSG00000223906	3	0.89	1	No
BAIAP2	ENSG00000175866	3	0.8	1	No		ENSG00000225417	ENSG00000225417	3	0.89	0.35	No
BAIAP2-DT	ENSG00000226137	3	0.8	1	No		ENSG00000226548	ENSG00000226548	3	0.89	1	No
BALR6	ENSG00000274840	3	0.8	1	No		ENSG00000226655	ENSG00000226655	3	0.89	0.35	No
BAZ1A-AS1	ENSG00000258738	3	0.8	1	No		ENSG00000230065	ENSG00000230065	3	0.89	0.33	No
BCRP3	ENSG00000215481	3	0.8	1	No		ENSG00000231903	ENSG00000231903	3	0.89	1	No
BDNF-AS	ENSG00000245573	3	0.8	0.323897	No		ENSG00000232124	ENSG00000232124	3	0.89	0.33	No
BEGAIN	ENSG00000183092	3	0.8	1	No		ENSG00000233706	ENSG00000233706	3	0.89	1	No
BEX4	ENSG00000102409	3	0.8	1	No		ENSG00000233848	ENSG00000233848	3	0.89	1	No
BICDL1	ENSG00000135127	3	0.8	1	No		ENSG00000233962	ENSG00000233962	3	0.89	0.69	No
BIRC6-AS1	ENSG00000230046	3	0.8	1	No		ENSG00000236069	ENSG00000236069	3	0.89	1	No
BLOC1S3	ENSG00000189114	3	0.8	0.318595	No		ENSG00000239994	ENSG00000239994	3	0.89	1	No
BMP7-AS1	ENSG00000235032	3	0.8	1	No		ENSG00000240440	ENSG00000240440	3	0.89	1	No
BRD7P3	ENSG00000169075	3	0.8	0.320778	No		ENSG00000241324	ENSG00000241324	3	0.89	0	No
BRI3BP	ENSG00000184992	3	0.8	1	No		ENSG00000249688	ENSG00000249688	3	0.89	1	No
BRWD1-IT1	ENSG00000237373	3	0.8	1	No		ENSG00000250764	ENSG00000250764	3	0.89	1	No
BSN-AS1	ENSG00000235120	2	0.8	1	No		ENSG00000251523	ENSG00000251523	3	0.89	1	No
BTBD10	ENSG00000148925	3	0.8	1	No		ENSG00000252727	ENSG00000252727	3	0.89	1	No
BTBD3-AS1	ENSG00000236526	3	0.8	1	No		ENSG00000253170	ENSG00000253170	3	0.89	0	No
BTF3L4	ENSG00000134717	3	0.8	1	No		ENSG00000254162	ENSG00000254162	3	0.89	0.33	No
BTG3	ENSG00000154640	3	0.8	1	No		ENSG00000254734	ENSG00000254734	3	0.89	1	No
BZW1P1	ENSG00000236686	3	0.8	1	No		ENSG00000255087	ENSG00000255087	3	0.89	1	No
C12orf42-AS1	ENSG00000257860	3	0.8	1	No		ENSG00000255565	ENSG00000255565	3	0.89	1	No
C19orf44	ENSG00000105072	3	0.8	0.726712	No		ENSG00000257235	ENSG00000257235	3	0.89	1	No
C1orf105	ENSG00000180999	3	0.8	1	No		ENSG00000258114	ENSG00000258114	3	0.89	1	No
C1orf115	ENSG00000162817	3	0.8	1	No		ENSG00000259277	ENSG00000259277	3	0.89	1	No
C1QTNF3-AMACR	ENSG00000273294	3	0.8	1	No		ENSG00000259314	ENSG00000259314	3	0.89	1	No
C2orf15	ENSG00000273045	3	0.8	0.326713	No		ENSG00000259530	ENSG00000259530	3	0.89	0.34	No
C3orf33	ENSG00000174928	3	0.8	1	No		ENSG00000259591	ENSG00000259591	3	0.89	1	No
C4A	ENSG00000244731	3	0.8	1	No		ENSG00000259645	ENSG00000259645	3	0.89	1	No
C5orf58	ENSG00000234511	3	0.8	1	No		ENSG00000259669	ENSG00000259669	3	0.89	0.33	No
C6orf120	ENSG00000185127	3	0.8	0.323505	No		ENSG00000259732	ENSG00000259732	3	0.89	1	No
C6orf47_ENSG00000204439	ENSG00000204439	3	0.8	1	No		ENSG00000261159	ENSG00000261159	3	0.89	0.34	No
CA3-AS1	ENSG00000253549	3	0.8	1	No		ENSG00000270244	ENSG00000270244	3	0.89	1	No
CACNA1E	ENSG00000198216	3	0.8	1	No		ENSG00000274727	ENSG00000274727	3	0.89	1	No
CACTIN-AS1	ENSG00000226800	3	0.8	1	No		ENSG00000278254	ENSG00000278254	3	0.89	0.33	No
CAHM	ENSG00000270419	3	0.8	1	No		ENSG00000282142	ENSG00000282142	3	0.89	0.34	No
CAMTA1-AS1	ENSG00000225126	3	0.8	1	No		ENSG00000285764	ENSG00000285764	3	0.89	1	No
CARHSP1	ENSG00000153048	3	0.8	1	No		ENSG00000287049	ENSG00000287049	3	0.89	1	No
CASC11	ENSG00000249375	3	0.8	1	No		ENSG00000287701	ENSG00000287701	3	0.89	1	No
CATSPER3	ENSG00000152705	3	0.8	1	No		ENSG00000289586	ENSG00000289586	3	0.89	1	No
CBR4-DT	ENSG00000251445	3	0.8	1	No		ENSG00000290819	ENSG00000290819	3	0.89	0.32	No
CCDC115	ENSG00000136710	3	0.8	1	No		ENSG00000291009	ENSG00000291009	3	0.89	1	No
CCDC122	ENSG00000151773	3	0.8	1	No		ESRG	ENSG00000265992	3	0.89	0.33	No
CCDC172	ENSG00000182645	3	0.8	0.332387	No		FICD	ENSG00000198855	3	0.89	0.36	No
CCDC61	ENSG00000104983	3	0.8	1	No		GLI1	ENSG00000111087	3	0.89	1	No
CCL8	ENSG00000108700	3	0.8	1	No		GLIPR1L1	ENSG00000173401	3	0.89	1	No
CCNT2-AS1	ENSG00000224043	3	0.8	0.34	No		GLIPR1L2	ENSG00000180481	3	0.89	1	No
CCPG1	ENSG00000260916	3	0.8	1	No		H4C1	ENSG00000278637	3	0.89	1	No
CD177P1	ENSG00000204933	3	0.8	1	No		HDAC10	ENSG00000100429	3	0.89	1	No
CD200R1L-AS1	ENSG00000242770	3	0.8	1	No		HSD17B3	ENSG00000130948	3	0.89	1	No
CD59	ENSG00000085063	3	0.8	1	No		IGHV4-31_ENSG00000231475	ENSG00000231475	3	0.89	1	No
CD68	ENSG00000129226	3	0.8	1	No		IPCEF1	ENSG00000074706	3	0.89	0	No
CD79B	ENSG00000007312	3	0.8	1	No		KCND3-AS1	ENSG00000237556	3	0.89	1	No
CDC42	ENSG00000070831	3	0.8	1	No		KCNQ2	ENSG00000075043	3	0.89	0.35	No
CDK13-DT	ENSG00000259826	3	0.8	0.657916	No		KLF3-AS1	ENSG00000231160	3	0.89	1	No
CDK7P1	ENSG00000213194	3	0.8	0.320545	No		KLHL3	ENSG00000146021	3	0.89	1	No
CDKL3	ENSG00000006837	3	0.8	1	No		KNL1	ENSG00000137812	3	0.89	0.65	No
CDKN2A-DT	ENSG00000224854	3	0.8	1	No		LAPTM4A-DT	ENSG00000223734	3	0.89	1	No
CDKN2B-AS1	ENSG00000240498	3	0.8	1	No		LINC00189	ENSG00000215533	3	0.89	0.35	No
CDR2	ENSG00000140743	3	0.8	1	No		LINC00963	ENSG00000204054	3	0.89	0.35	No
CDRT15	ENSG00000223510	3	0.8	1	No		LINC01060	ENSG00000249378	3	0.89	1	No
CELF2-DT	ENSG00000270111	3	0.8	1	No		LINC01297	ENSG00000274827	3	0.89	0.69	No
CEP135	ENSG00000174799	3	0.8	1	No		LINC01605_ENSG00000253414	ENSG00000253414	3	0.89	1	No
CFAP46	ENSG00000171811	2	0.8	1	No		LINC01797	ENSG00000237179	3	0.89	1	No
CFL1P3	ENSG00000228056	3	0.8	0.327985	No		LINC01977	ENSG00000262772	3	0.89	0.35	No
CKMT1B	ENSG00000237289	3	0.8	1	No		LINC02210	ENSG00000204650	3	0.89	1	No
CLDN22	ENSG00000177300	3	0.8	0.326997	No		LINC02232	ENSG00000250125	3	0.89	1	No
CLDND2	ENSG00000160318	2	0.8	1	No		LINC02278	ENSG00000251635	3	0.89	1	No
CLEC18C	ENSG00000157335	3	0.8	1	No		LINC02534	ENSG00000228777	3	0.89	1	No
CLEC4OP	ENSG00000291059	3	0.8	1	No		MACIR	ENSG00000181751	2	0.89	1	No
CLN8	ENSG00000182372	3	0.8	0.345638	No		MACROD2-AS1	ENSG00000235914	3	0.89	1	No
CLNS1A	ENSG00000074201	3	0.8	0.352644	No		MAP3K20-AS1	ENSG00000238133	3	0.89	1	No
CLYBL-AS2	ENSG00000227659	3	0.8	1	No		MCMDC2	ENSG00000178460	3	0.89	1	No
CMSS1	ENSG00000184220	3	0.8	1	No		MCPH1-AS1	ENSG00000249898	3	0.89	1	No
CMTR2	ENSG00000180917	3	0.8	1	No		MEIOC	ENSG00000180336	3	0.89	1	No
CNKSR2	ENSG00000149970	3	0.8	1	No		MFSD5	ENSG00000182544	3	0.89	0.36	No
CNKSR3	ENSG00000153721	3	0.8	1	No		MIR211	ENSG00000207702	3	0.89	1	No
CNTNAP1	ENSG00000108797	3	0.8	0.320878	No		MIR25	ENSG00000207547	3	0.89	1	No
COL4A2-AS1	ENSG00000232814	3	0.8	0.352497	No		MIR877	ENSG00000216101	3	0.89	0.36	No
COL6A2-DT	ENSG00000227438	3	0.8	1	No		MYL4	ENSG00000198336	3	0.89	1	No
COMMD4	ENSG00000140365	2	0.8	1	No		NEIL1	ENSG00000140398	3	0.89	0.36	No
COMMD7	ENSG00000149600	3	0.8	1	No		NEK2-DT	ENSG00000231057	3	0.89	1	No
COX19	ENSG00000240230	3	0.8	1	No		NOD2	ENSG00000167207	3	0.89	0.34	No
CPNE8-AS1	ENSG00000257718	3	0.8	0	No		PARS2	ENSG00000162396	3	0.89	0.34	No
CPVL-AS1	ENSG00000229452	3	0.8	1	No		RAB32	ENSG00000118508	3	0.89	1	No
CRACDL	ENSG00000196872	3	0.8	1	No		RANP4	ENSG00000225125	3	0.89	1	No
CRAMP1	ENSG00000007545	3	0.8	1	No		RBM25-AS1	ENSG00000258813	3	0.89	1	No
CRLS1	ENSG00000088766	3	0.8	1	No		RN7SKP59	ENSG00000222452	3	0.89	1	No
CRYL1	ENSG00000165475	3	0.8	1	No		RN7SL473P	ENSG00000277452	3	0.89	1	No
CSMD2-AS1	ENSG00000231163	3	0.8	1	No		RNA5SP174	ENSG00000199572	3	0.89	1	No
CTAGE11P	ENSG00000214249	3	0.8	1	No		RNA5SP389	ENSG00000199480	3	0.89	1	No
CTAGE16P	ENSG00000214335	3	0.8	1	No		RNU4-49P	ENSG00000251889	3	0.89	0.7	No
CTBP2P4	ENSG00000251102	3	0.8	0.319636	No		RNU5F-3P	ENSG00000200637	3	0.89	1	No
CTCF-DT	ENSG00000259804	3	0.8	1	No		RNU6-1156P	ENSG00000222297	3	0.89	1	No
CTNND1	ENSG00000198561	3	0.8	1	No		RNU6-1216P	ENSG00000199460	3	0.89	1	No
CTSLP1	ENSG00000236417	3	0.8	1	No		RNU6-1266P	ENSG00000199664	3	0.89	1	No
CTXN1	ENSG00000178531	3	0.8	1	No		RNU6-136P	ENSG00000207393	3	0.89	1	No
CUBN	ENSG00000107611	3	0.8	1	No		RNU6-563P	ENSG00000201742	3	0.89	0.34	No
CWF19L1	ENSG00000095485	3	0.8	1	No		RNU6-597P	ENSG00000202490	3	0.89	1	No
CXXC4-AS1	ENSG00000245384	3	0.8	1	No		RNU6-768P	ENSG00000207414	3	0.89	1	No
CYP1B1-AS1	ENSG00000232973	3	0.8	0.35124	No		RNU6-79P	ENSG00000199381	3	0.89	1	No
CYP26B1	ENSG00000003137	3	0.8	1	No		RNU6-939P	ENSG00000207364	3	0.89	1	No
CYP3A7	ENSG00000160870	3	0.8	1	No		RNU7-30P	ENSG00000252644	3	0.89	1	No
DACT3-AS1	ENSG00000245598	3	0.8	1	No		RPS6KA4	ENSG00000162302	3	0.89	0.35	No
DBF4B	ENSG00000161692	3	0.8	1	No		SERPINB4	ENSG00000206073	3	0.89	0.35	No
DCLK3	ENSG00000163673	3	0.8	1	No		SGTB	ENSG00000197860	3	0.89	1	No
DDAH1	ENSG00000153904	3	0.8	1	No		SLC30A1	ENSG00000170385	3	0.89	1	No
DDX11	ENSG00000013573	3	0.8	1	No		SNORA72_ENSG00000207084	ENSG00000207084	3	0.89	0.34	No
DDX18P6	ENSG00000220585	3	0.8	1	No		SNORA75_ENSG00000212620	ENSG00000212620	3	0.89	1	No
DENND10	ENSG00000119979	3	0.8	1	No		SYS1	ENSG00000204070	3	0.89	1	No
DENND3-AS1	ENSG00000253210	3	0.8	0	No		TARS1-DT	ENSG00000249572	3	0.89	1	No
DERPC	ENSG00000286140	3	0.8	1	No		THBS1-IT1	ENSG00000276107	3	0.89	0.35	No
DGAT2L7P	ENSG00000205267	3	0.8	0.327733	No		THBS4-AS1	ENSG00000249825	3	0.89	0.34	No
DHX40	ENSG00000108406	2	0.8	1	No		TOR3A	ENSG00000186283	3	0.89	1	No
DIAPH1-AS1	ENSG00000246422	3	0.8	1	No		TRIM21	ENSG00000132109	3	0.89	1	No
DLG3	ENSG00000082458	3	0.8	1	No		TRIM60P19	ENSG00000235737	3	0.89	1	No
DLGAP1-AS1	ENSG00000177337	3	0.8	1	No		TVP23B	ENSG00000171928	3	0.89	0.34	No
DLGAP1-AS3	ENSG00000263724	3	0.8	1	No		U2AF1L4	ENSG00000161265	3	0.89	0.33	No
DLGAP2-AS1	ENSG00000253267	3	0.8	0.337812	No		U3_ENSG00000207119	ENSG00000207119	3	0.89	0.33	No
DNAAF1	ENSG00000154099	3	0.8	0.322869	No		WNT11	ENSG00000085741	3	0.89	1	No
DNAJC5	ENSG00000101152	3	0.8	1	No		Y_RNA_ENSG00000199715	ENSG00000199715	3	0.89	0.34	No
DNAJC9-AS1_ENSG00000227540	ENSG00000227540	3	0.8	1	No		Y_RNA_ENSG00000200305	ENSG00000200305	3	0.89	0.68	No
DNLZ	ENSG00000213221	3	0.8	1	No		Y_RNA_ENSG00000201102	ENSG00000201102	3	0.89	1	No
DOC2A	ENSG00000149927	3	0.8	0.335259	No		Y_RNA_ENSG00000202222	ENSG00000202222	3	0.89	0.36	No
DOCK4-AS1	ENSG00000225572	3	0.8	1	No		Y_RNA_ENSG00000206713	ENSG00000206713	3	0.89	0.32	No
DOCK8-AS2	ENSG00000227155	3	0.8	1	No		Y_RNA_ENSG00000222767	ENSG00000222767	3	0.89	1	No
DPH3P1	ENSG00000233838	3	0.8	1	No		ZNF330	ENSG00000109445	3	0.89	1	No
DPH5-DT	ENSG00000233184	3	0.8	0.338122	No		ZNF821	ENSG00000102984	3	0.89	0.34	No
DPP10-AS1	ENSG00000235026	2	0.8	1	No		ACCS	ENSG00000110455	3	0.88	1	No
DPP3-DT	ENSG00000255517	2	0.8	1	No		ALKBH2	ENSG00000189046	3	0.88	1	No
DPY19L1P2	ENSG00000231952	3	0.8	1	No		ATP6V0CP3	ENSG00000213435	3	0.88	1	No
DR1	ENSG00000117505	3	0.8	1	No		C1orf167-AS1	ENSG00000177553	3	0.88	0	No
DRAM1	ENSG00000136048	2	0.8	1	No		C1QL2	ENSG00000144119	3	0.88	1	No
DSCR10	ENSG00000233316	3	0.8	1	No		CACNA1G-AS1	ENSG00000250107	3	0.88	1	No
DSE	ENSG00000111817	3	0.8	1	No		CDKN2B-AS1	ENSG00000240498	3	0.88	0.36	No
DST-AS1	ENSG00000231441	3	0.8	1	No		CDPF1	ENSG00000205643	3	0.88	1	No
DTX2	ENSG00000091073	3	0.8	1	No		CENPL	ENSG00000120334	3	0.88	1	No
DUSP11	ENSG00000144048	2	0.8	1	No		CR1	ENSG00000203710	3	0.88	1	No
E2F5	ENSG00000133740	3	0.8	1	No		DCXR-DT	ENSG00000264569	3	0.88	1	No
EGILA	ENSG00000258451	3	0.8	1	No		DDHD2	ENSG00000085788	2	0.88	1	No
EIF1AX-AS1	ENSG00000225037	3	0.8	0.698469	No		DLGAP4-AS1	ENSG00000232907	3	0.88	1	No
EIF3IP1	ENSG00000237064	3	0.8	1	No		DNTTIP1	ENSG00000101457	3	0.88	1	No
EIF4A1P7	ENSG00000235472	3	0.8	1	No		DYDC2	ENSG00000133665	3	0.88	1	No
ELAC1	ENSG00000141642	3	0.8	1	No		ENSG00000223969	ENSG00000223969	3	0.88	1	No
ELAVL2	ENSG00000107105	3	0.8	1	No		ENSG00000224888	ENSG00000224888	3	0.88	1	No
ELP1	ENSG00000070061	2	0.8	1	No		ENSG00000225087	ENSG00000225087	3	0.88	0.33	No
ENKD1	ENSG00000124074	3	0.8	1	No		ENSG00000225096	ENSG00000225096	3	0.88	1	No
ENSA	ENSG00000143420	3	0.8	0.345527	No		ENSG00000228973	ENSG00000228973	3	0.88	1	No
ENSG00000165121	ENSG00000165121	3	0.8	1	No		ENSG00000231336	ENSG00000231336	3	0.88	1	No
ENSG00000176593	ENSG00000176593	3	0.8	0.326142	No		ENSG00000231731	ENSG00000231731	3	0.88	1	No
ENSG00000189229	ENSG00000189229	3	0.8	1	No		ENSG00000233728	ENSG00000233728	3	0.88	1	No
ENSG00000198580	ENSG00000198580	3	0.8	1	No		ENSG00000233817	ENSG00000233817	3	0.88	1	No
ENSG00000199894	ENSG00000199894	3	0.8	1	No		ENSG00000234826	ENSG00000234826	3	0.88	1	No
ENSG00000200206	ENSG00000200206	3	0.8	0.636443	No		ENSG00000235091	ENSG00000235091	3	0.88	0.33	No
ENSG00000200288	ENSG00000200288	3	0.8	1	No		ENSG00000235292	ENSG00000235292	3	0.88	0.34	No
ENSG00000200294	ENSG00000200294	3	0.8	0.352672	No		ENSG00000236716	ENSG00000236716	3	0.88	0.35	No
ENSG00000201666	ENSG00000201666	3	0.8	1	No		ENSG00000242536	ENSG00000242536	3	0.88	1	No
ENSG00000201807	ENSG00000201807	3	0.8	1	No		ENSG00000248537	ENSG00000248537	3	0.88	0.35	No
ENSG00000202059	ENSG00000202059	3	0.8	1	No		ENSG00000249403	ENSG00000249403	3	0.88	1	No
ENSG00000202183	ENSG00000202183	3	0.8	1	No		ENSG00000253065	ENSG00000253065	3	0.88	1	No
ENSG00000202275	ENSG00000202275	3	0.8	1	No		ENSG00000254578	ENSG00000254578	3	0.88	1	No
ENSG00000203520	ENSG00000203520	3	0.8	0.683245	No		ENSG00000254638	ENSG00000254638	3	0.88	1	No
ENSG00000203971	ENSG00000203971	3	0.8	1	No		ENSG00000256299	ENSG00000256299	3	0.88	0.71	No
ENSG00000206853	ENSG00000206853	3	0.8	1	No		ENSG00000258323	ENSG00000258323	3	0.88	0.34	No
ENSG00000212187	ENSG00000212187	3	0.8	1	No		ENSG00000258521	ENSG00000258521	3	0.88	1	No
ENSG00000212191	ENSG00000212191	3	0.8	1	No		ENSG00000259356	ENSG00000259356	3	0.88	1	No
ENSG00000212206	ENSG00000212206	3	0.8	1	No		ENSG00000259402	ENSG00000259402	3	0.88	1	No
ENSG00000212377	ENSG00000212377	3	0.8	1	No		ENSG00000259639	ENSG00000259639	3	0.88	1	No
ENSG00000212445	ENSG00000212445	3	0.8	1	No		ENSG00000261094	ENSG00000261094	3	0.88	0.35	No
ENSG00000212589	ENSG00000212589	3	0.8	1	No		ENSG00000261889	ENSG00000261889	3	0.88	1	No
ENSG00000214788	ENSG00000214788	3	0.8	1	No		ENSG00000269274	ENSG00000269274	3	0.88	0	No
ENSG00000217289	ENSG00000217289	3	0.8	1	No		ENSG00000269957	ENSG00000269957	3	0.88	0.35	No
ENSG00000219039	ENSG00000219039	2	0.8	1	No		ENSG00000274272	ENSG00000274272	3	0.88	1	No
ENSG00000221148	ENSG00000221148	3	0.8	1	No		ENSG00000278410	ENSG00000278410	3	0.88	1	No
ENSG00000221711	ENSG00000221711	3	0.8	0.331058	No		ENSG00000279358	ENSG00000279358	3	0.88	1	No
ENSG00000223393	ENSG00000223393	3	0.8	1	No		ENSG00000279411	ENSG00000279411	3	0.88	1	No
ENSG00000223539	ENSG00000223539	3	0.8	1	No		ENSG00000280283	ENSG00000280283	3	0.88	0.35	No
ENSG00000223808	ENSG00000223808	3	0.8	1	No		ENSG00000285569	ENSG00000285569	3	0.88	0.34	No
ENSG00000223930	ENSG00000223930	3	0.8	1	No		ENSG00000285940	ENSG00000285940	3	0.88	1	No
ENSG00000223942	ENSG00000223942	3	0.8	1	No		ENSG00000289109	ENSG00000289109	3	0.88	1	No
ENSG00000223975	ENSG00000223975	3	0.8	1	No		ENSG00000289182	ENSG00000289182	3	0.88	1	No
ENSG00000224000	ENSG00000224000	3	0.8	1	No		ENSG00000290025	ENSG00000290025	3	0.88	1	No
ENSG00000224138	ENSG00000224138	3	0.8	1	No		ENSG00000290802	ENSG00000290802	3	0.88	1	No
ENSG00000224407	ENSG00000224407	3	0.8	0.327531	No		ENSG00000291168	ENSG00000291168	3	0.88	1	No
ENSG00000224477	ENSG00000224477	3	0.8	1	No		FSD1	ENSG00000105255	3	0.88	1	No
ENSG00000224481	ENSG00000224481	3	0.8	0.340856	No		FUNDC2P2	ENSG00000182814	3	0.88	1	No
ENSG00000224549	ENSG00000224549	3	0.8	1	No		GNG12-AS1	ENSG00000232284	3	0.88	1	No
ENSG00000224610	ENSG00000224610	3	0.8	0.716011	No		HOXC-AS2	ENSG00000250133	3	0.88	1	No
ENSG00000224626	ENSG00000224626	3	0.8	1	No		IGHV1OR21-1	ENSG00000277282	3	0.88	1	No
ENSG00000224733	ENSG00000224733	3	0.8	0.330152	No		IL12A-AS1	ENSG00000244040	3	0.88	1	No
ENSG00000224799	ENSG00000224799	3	0.8	1	No		LINC00207	ENSG00000187012	3	0.88	0.71	No
ENSG00000224945	ENSG00000224945	3	0.8	1	No		LINC00592	ENSG00000258279	3	0.88	0.33	No
ENSG00000225085	ENSG00000225085	3	0.8	1	No		LINC01072	ENSG00000236076	3	0.88	1	No
ENSG00000225096	ENSG00000225096	3	0.8	1	No		LINC01275	ENSG00000237595	3	0.88	1	No
ENSG00000225111	ENSG00000225111	3	0.8	1	No		LINC01324	ENSG00000241767	3	0.88	1	No
ENSG00000225311	ENSG00000225311	3	0.8	1	No		LINC01676	ENSG00000230768	3	0.88	1	No
ENSG00000225378	ENSG00000225378	3	0.8	1	No		LINC02066	ENSG00000241151	3	0.88	1	No
ENSG00000225424	ENSG00000225424	3	0.8	1	No		LINC02217	ENSG00000248455	3	0.88	1	No
ENSG00000225489	ENSG00000225489	3	0.8	1	No		LINC02503	ENSG00000249614	3	0.88	1	No
ENSG00000225527	ENSG00000225527	3	0.8	1	No		MIR320C2	ENSG00000212051	3	0.88	1	No
ENSG00000225559	ENSG00000225559	3	0.8	1	No		MIR3692	ENSG00000266617	3	0.88	1	No
ENSG00000225598	ENSG00000225598	3	0.8	0.702252	No		MIR425	ENSG00000199032	3	0.88	0.34	No
ENSG00000225605	ENSG00000225605	3	0.8	1	No		MIR4456	ENSG00000264233	3	0.88	0.35	No
ENSG00000225718	ENSG00000225718	3	0.8	1	No		MIR526A2	ENSG00000211532	3	0.88	1	No
ENSG00000225750	ENSG00000225750	3	0.8	0.651125	No		MIR651	ENSG00000207628	3	0.88	1	No
ENSG00000225790	ENSG00000225790	3	0.8	0.324506	No		MKRN2	ENSG00000075975	3	0.88	1	No
ENSG00000225818	ENSG00000225818	3	0.8	1	No		MTG2	ENSG00000101181	3	0.88	0.35	No
ENSG00000225867	ENSG00000225867	3	0.8	1	No		NPFF	ENSG00000139574	3	0.88	1	No
ENSG00000225884	ENSG00000225884	3	0.8	0.32678	No		NRBF2P3	ENSG00000237415	3	0.88	1	No
ENSG00000226266	ENSG00000226266	3	0.8	1	No		PAQR9-AS1	ENSG00000241570	3	0.88	0.34	No
ENSG00000226310	ENSG00000226310	3	0.8	1	No		PAUPAR	ENSG00000281880	3	0.88	1	No
ENSG00000226433	ENSG00000226433	3	0.8	1	No		PAXIP1-DT	ENSG00000273344	3	0.88	1	No
ENSG00000226890	ENSG00000226890	3	0.8	1	No		PFDN1	ENSG00000113068	3	0.88	1	No
ENSG00000226963	ENSG00000226963	3	0.8	0.327898	No		POU6F2-AS1	ENSG00000224122	3	0.88	0.67	No
ENSG00000227050	ENSG00000227050	3	0.8	1	No		QSER1	ENSG00000060749	3	0.88	1	No
ENSG00000227088	ENSG00000227088	3	0.8	0.693396	No		RASA4B	ENSG00000170667	3	0.88	1	No
ENSG00000227101	ENSG00000227101	3	0.8	0.342319	No		RBMY3AP	ENSG00000231436	3	0.88	1	No
ENSG00000227157	ENSG00000227157	3	0.8	1	No		RNA5SP129	ENSG00000222208	3	0.88	1	No
ENSG00000227400	ENSG00000227400	3	0.8	0	No		RNA5SP146	ENSG00000222675	3	0.88	1	No
ENSG00000227512	ENSG00000227512	3	0.8	1	No		RNA5SP472	ENSG00000200738	3	0.88	1	No
ENSG00000227602	ENSG00000227602	3	0.8	1	No		RNU2-52P	ENSG00000222612	3	0.88	1	No
ENSG00000227678	ENSG00000227678	3	0.8	1	No		RNU4ATAC18P	ENSG00000251988	3	0.88	1	No
ENSG00000227719	ENSG00000227719	3	0.8	0.313987	No		RNU6-1004P	ENSG00000252393	3	0.88	1	No
ENSG00000227726	ENSG00000227726	3	0.8	0.326162	No		RNU6-1136P	ENSG00000252643	3	0.88	1	No
ENSG00000227782	ENSG00000227782	3	0.8	1	No		RNU6-126P	ENSG00000252494	3	0.88	1	No
ENSG00000227914	ENSG00000227914	3	0.8	0.338043	No		RNU6-153P	ENSG00000201292	3	0.88	0.34	No
ENSG00000228031	ENSG00000228031	3	0.8	1	No		RNU6-626P	ENSG00000200224	3	0.88	0.34	No
ENSG00000228044	ENSG00000228044	2	0.8	1	No		RNU6-674P	ENSG00000200701	3	0.88	0.69	No
ENSG00000228141	ENSG00000228141	3	0.8	1	No		RNU6-701P	ENSG00000206786	3	0.88	1	No
ENSG00000228343	ENSG00000228343	3	0.8	0.32079	No		RNU6-748P	ENSG00000207378	3	0.88	1	No
ENSG00000228521	ENSG00000228521	3	0.8	0.349602	No		RNU7-106P	ENSG00000238842	3	0.88	1	No
ENSG00000228587	ENSG00000228587	3	0.8	0.324433	No		RNU7-25P	ENSG00000252353	3	0.88	0.33	No
ENSG00000228793	ENSG00000228793	3	0.8	0.325185	No		SEC62-AS1	ENSG00000240373	3	0.88	0.34	No
ENSG00000228886	ENSG00000228886	3	0.8	1	No		SNORA70_ENSG00000252014	ENSG00000252014	3	0.88	0.36	No
ENSG00000229042	ENSG00000229042	3	0.8	1	No		SNORD28B	ENSG00000212295	3	0.88	1	No
ENSG00000229167	ENSG00000229167	3	0.8	1	No		STYXL1	ENSG00000127952	3	0.88	1	No
ENSG00000229229	ENSG00000229229	3	0.8	1	No		SV2B	ENSG00000185518	3	0.88	1	No
ENSG00000229309	ENSG00000229309	3	0.8	1	No		TDRKH-AS1	ENSG00000203288	3	0.88	1	No
ENSG00000229625	ENSG00000229625	3	0.8	0.682868	No		TJP2	ENSG00000119139	3	0.88	0.34	No
ENSG00000230000	ENSG00000230000	3	0.8	1	No		TMC7	ENSG00000170537	3	0.88	1	No
ENSG00000230021	ENSG00000230021	3	0.8	1	No		TMEM256-PLSCR3	ENSG00000262481	3	0.88	1	No
ENSG00000230027	ENSG00000230027	3	0.8	0.320313	No		TRAJ16	ENSG00000211873	3	0.88	1	No
ENSG00000230190	ENSG00000230190	3	0.8	1	No		TRAPPC2	ENSG00000196459	3	0.88	1	No
ENSG00000230309	ENSG00000230309	3	0.8	1	No		U6_ENSG00000283502	ENSG00000283502	3	0.88	1	No
ENSG00000230379	ENSG00000230379	3	0.8	1	No		Y_RNA_ENSG00000199781	ENSG00000199781	3	0.88	1	No
ENSG00000230454	ENSG00000230454	3	0.8	1	No		Y_RNA_ENSG00000207438	ENSG00000207438	3	0.88	1	No
ENSG00000230563	ENSG00000230563	3	0.8	1	No		Y_RNA_ENSG00000222335	ENSG00000222335	3	0.88	1	No
ENSG00000230597	ENSG00000230597	3	0.8	1	No		Y_RNA_ENSG00000252820	ENSG00000252820	3	0.88	1	No
ENSG00000230699	ENSG00000230699	3	0.8	1	No		YAE1-DT	ENSG00000227172	3	0.88	1	No
ENSG00000230714	ENSG00000230714	3	0.8	1	No		YTHDC2	ENSG00000047188	2	0.88	1	No
ENSG00000230846	ENSG00000230846	3	0.8	0.336294	No		ZDHHC15	ENSG00000102383	3	0.88	0.34	No
ENSG00000231227	ENSG00000231227	3	0.8	1	No		ZFP41	ENSG00000181638	3	0.88	1	No
ENSG00000231421	ENSG00000231421	3	0.8	1	No		ZNF410	ENSG00000119725	3	0.88	0.34	No
ENSG00000231515	ENSG00000231515	3	0.8	0.706536	No		ZNF728	ENSG00000269067	3	0.88	1	No
ENSG00000231856	ENSG00000231856	3	0.8	0.320811	No		ZNF763	ENSG00000197054	3	0.88	1	No
ENSG00000231880	ENSG00000231880	3	0.8	1	No		ZSCAN25	ENSG00000197037	3	0.88	1	No
ENSG00000231902	ENSG00000231902	3	0.8	1	No		ABCC6P2_ENSG00000290943	ENSG00000290943	3	0.87	1	No
ENSG00000232121	ENSG00000232121	3	0.8	1	No		APOC1	ENSG00000130208	3	0.87	1	No
ENSG00000232184	ENSG00000232184	3	0.8	1	No		ATXN7L3B	ENSG00000253719	3	0.87	0.35	No
ENSG00000232748	ENSG00000232748	3	0.8	1	No		AZIN2	ENSG00000142920	3	0.87	1	No
ENSG00000232821	ENSG00000232821	3	0.8	0.717687	No		C11orf54	ENSG00000182919	3	0.87	1	No
ENSG00000232884	ENSG00000232884	3	0.8	1	No		CACYBP	ENSG00000116161	3	0.87	1	No
ENSG00000233044	ENSG00000233044	3	0.8	1	No		CCDC73	ENSG00000186714	3	0.87	1	No
ENSG00000233068	ENSG00000233068	3	0.8	1	No		CCN5	ENSG00000064205	3	0.87	0.33	No
ENSG00000233138	ENSG00000233138	3	0.8	1	No		CDC42EP3-AS1	ENSG00000236213	3	0.87	1	No
ENSG00000233170	ENSG00000233170	3	0.8	1	No		CEP128	ENSG00000100629	3	0.87	1	No
ENSG00000233223	ENSG00000233223	3	0.8	1	No		CEP135	ENSG00000174799	3	0.87	1	No
ENSG00000233290	ENSG00000233290	3	0.8	0.316588	No		CITED1	ENSG00000125931	3	0.87	1	No
ENSG00000233293	ENSG00000233293	3	0.8	1	No		CRABP2	ENSG00000143320	3	0.87	1	No
ENSG00000233393	ENSG00000233393	3	0.8	1	No		DPY19L2P3_ENSG00000227855	ENSG00000227855	3	0.87	0.34	No
ENSG00000233451	ENSG00000233451	3	0.8	0.368299	No		ENSG00000212134	ENSG00000212134	3	0.87	1	No
ENSG00000233848	ENSG00000233848	3	0.8	1	No		ENSG00000223754	ENSG00000223754	3	0.87	0.35	No
ENSG00000233866	ENSG00000233866	3	0.8	1	No		ENSG00000223901	ENSG00000223901	3	0.87	1	No
ENSG00000233894	ENSG00000233894	3	0.8	1	No		ENSG00000226022	ENSG00000226022	3	0.87	1	No
ENSG00000233941	ENSG00000233941	3	0.8	1	No		ENSG00000227857	ENSG00000227857	3	0.87	1	No
ENSG00000233970	ENSG00000233970	3	0.8	1	No		ENSG00000228137	ENSG00000228137	3	0.87	1	No
ENSG00000234117	ENSG00000234117	3	0.8	1	No		ENSG00000228540	ENSG00000228540	3	0.87	1	No
ENSG00000234149	ENSG00000234149	2	0.8	1	No		ENSG00000228876	ENSG00000228876	3	0.87	1	No
ENSG00000234185	ENSG00000234185	3	0.8	0.334011	No		ENSG00000229306	ENSG00000229306	3	0.87	1	No
ENSG00000234208	ENSG00000234208	3	0.8	0.349322	No		ENSG00000229370	ENSG00000229370	3	0.87	1	No
ENSG00000234225	ENSG00000234225	3	0.8	1	No		ENSG00000231104	ENSG00000231104	3	0.87	1	No
ENSG00000234261	ENSG00000234261	3	0.8	1	No		ENSG00000232732	ENSG00000232732	3	0.87	1	No
ENSG00000234296	ENSG00000234296	3	0.8	1	No		ENSG00000234141	ENSG00000234141	3	0.87	1	No
ENSG00000234426	ENSG00000234426	3	0.8	0.32601	No		ENSG00000234255	ENSG00000234255	3	0.87	1	No
ENSG00000234464	ENSG00000234464	3	0.8	1	No		ENSG00000249258	ENSG00000249258	3	0.87	0.32	No
ENSG00000234698	ENSG00000234698	3	0.8	1	No		ENSG00000249259	ENSG00000249259	3	0.87	0.64	No
ENSG00000234768	ENSG00000234768	3	0.8	0.349893	No		ENSG00000252192	ENSG00000252192	3	0.87	1	No
ENSG00000234826	ENSG00000234826	3	0.8	0.331231	No		ENSG00000253317	ENSG00000253317	3	0.87	1	No
ENSG00000234929	ENSG00000234929	3	0.8	1	No		ENSG00000256810	ENSG00000256810	2	0.87	1	No
ENSG00000234967	ENSG00000234967	3	0.8	1	No		ENSG00000257962	ENSG00000257962	3	0.87	1	No
ENSG00000235047	ENSG00000235047	3	0.8	1	No		ENSG00000258344	ENSG00000258344	3	0.87	1	No
ENSG00000235052	ENSG00000235052	3	0.8	1	No		ENSG00000258807	ENSG00000258807	3	0.87	1	No
ENSG00000235056	ENSG00000235056	3	0.8	0.310149	No		ENSG00000259194	ENSG00000259194	3	0.87	0.34	No
ENSG00000235099	ENSG00000235099	3	0.8	1	No		ENSG00000259306	ENSG00000259306	3	0.87	1	No
ENSG00000235237	ENSG00000235237	3	0.8	1	No		ENSG00000259730	ENSG00000259730	3	0.87	1	No
ENSG00000235271	ENSG00000235271	3	0.8	1	No		ENSG00000260911	ENSG00000260911	3	0.87	0.33	No
ENSG00000235281	ENSG00000235281	3	0.8	1	No		ENSG00000273450	ENSG00000273450	3	0.87	1	No
ENSG00000235319	ENSG00000235319	3	0.8	1	No		ENSG00000274021	ENSG00000274021	3	0.87	1	No
ENSG00000235427	ENSG00000235427	3	0.8	1	No		ENSG00000275765	ENSG00000275765	3	0.87	1	No
ENSG00000235609	ENSG00000235609	3	0.8	1	No		ENSG00000279136	ENSG00000279136	3	0.87	1	No
ENSG00000235743	ENSG00000235743	3	0.8	1	No		ENSG00000280828	ENSG00000280828	3	0.87	1	No
ENSG00000235782	ENSG00000235782	3	0.8	1	No		ENSG00000286848	ENSG00000286848	3	0.87	1	No
ENSG00000235815	ENSG00000235815	3	0.8	1	No		ENSG00000287117	ENSG00000287117	3	0.87	1	No
ENSG00000236046	ENSG00000236046	3	0.8	0.678736	No		ENSG00000287605	ENSG00000287605	3	0.87	0.33	No
ENSG00000236065	ENSG00000236065	3	0.8	1	No		ENSG00000290423	ENSG00000290423	2	0.87	0	No
ENSG00000236206	ENSG00000236206	3	0.8	1	No		ENSG00000290677	ENSG00000290677	3	0.87	1	No
ENSG00000236226	ENSG00000236226	3	0.8	1	No		FAM118A	ENSG00000100376	3	0.87	1	No
ENSG00000236230	ENSG00000236230	3	0.8	1	No		FAM230J	ENSG00000274044	3	0.87	1	No
ENSG00000236319	ENSG00000236319	3	0.8	1	No		FKBP6	ENSG00000077800	3	0.87	0.34	No
ENSG00000236540	ENSG00000236540	3	0.8	0.331125	No		GOLGA8A	ENSG00000175265	3	0.87	0.34	No
ENSG00000236760	ENSG00000236760	3	0.8	1	No		GOLGA8F	ENSG00000153684	3	0.87	1	No
ENSG00000236856	ENSG00000236856	3	0.8	1	No		GRK5-IT1	ENSG00000228485	3	0.87	0.35	No
ENSG00000236990	ENSG00000236990	3	0.8	1	No		GUSBP13	ENSG00000198237	3	0.87	1	No
ENSG00000237161	ENSG00000237161	3	0.8	1	No		HMGN3-AS1	ENSG00000270362	3	0.87	1	No
ENSG00000237262	ENSG00000237262	3	0.8	1	No		HOXC5	ENSG00000172789	3	0.87	1	No
ENSG00000237342	ENSG00000237342	3	0.8	0.347032	No		HTR2A	ENSG00000102468	3	0.87	1	No
ENSG00000237461	ENSG00000237461	3	0.8	0.322516	No		HTT-AS	ENSG00000251075	3	0.87	0.34	No
ENSG00000237464	ENSG00000237464	3	0.8	1	No		ITGB1-DT	ENSG00000229656	3	0.87	0.35	No
ENSG00000237633	ENSG00000237633	3	0.8	1	No		KIFC3	ENSG00000140859	3	0.87	1	No
ENSG00000237756	ENSG00000237756	3	0.8	0.32324	No		KLRD1	ENSG00000134539	3	0.87	1	No
ENSG00000237843	ENSG00000237843	3	0.8	0.331509	No		LINC00379	ENSG00000229557	3	0.87	0.35	No
ENSG00000237851	ENSG00000237851	3	0.8	1	No		LINC01496	ENSG00000234766	3	0.87	1	No
ENSG00000237899	ENSG00000237899	3	0.8	1	No		LINC01597	ENSG00000205611	3	0.87	1	No
ENSG00000237903	ENSG00000237903	3	0.8	0.326941	No		LINC01723	ENSG00000234265	3	0.87	1	No
ENSG00000237947	ENSG00000237947	3	0.8	1	No		LINC01989	ENSG00000261156	3	0.87	1	No
ENSG00000238117	ENSG00000238117	3	0.8	1	No		LINC02396	ENSG00000258135	3	0.87	1	No
ENSG00000238124	ENSG00000238124	3	0.8	1	No		LINC02436	ENSG00000250754	3	0.87	1	No
ENSG00000238295	ENSG00000238295	3	0.8	1	No		LINC02526	ENSG00000229654	3	0.87	1	No
ENSG00000238570	ENSG00000238570	3	0.8	1	No		LINC02715	ENSG00000254659	3	0.87	0.68	No
ENSG00000239203	ENSG00000239203	3	0.8	0.314061	No		LINC02729	ENSG00000255335	3	0.87	1	No
ENSG00000239480	ENSG00000239480	3	0.8	0.33539	No		LINC02846	ENSG00000260193	3	0.87	0.35	No
ENSG00000240591	ENSG00000240591	3	0.8	1	No		LINC02851	ENSG00000229611	3	0.87	0.64	No
ENSG00000241219	ENSG00000241219	3	0.8	0.329984	No		LMNTD2-AS1	ENSG00000254815	3	0.87	1	No
ENSG00000241593	ENSG00000241593	3	0.8	1	No		LRP1-AS	ENSG00000259125	3	0.87	0.33	No
ENSG00000242536	ENSG00000242536	3	0.8	1	No		MCTP1-AS1	ENSG00000249545	3	0.87	1	No
ENSG00000244278	ENSG00000244278	3	0.8	0.343518	No		MIR182	ENSG00000207990	3	0.87	1	No
ENSG00000244464	ENSG00000244464	3	0.8	0.332627	No		MIR200B	ENSG00000207730	3	0.87	1	No
ENSG00000245059	ENSG00000245059	3	0.8	0.333782	No		MIR3978	ENSG00000265584	3	0.87	0.35	No
ENSG00000246130	ENSG00000246130	3	0.8	0.328407	No		NKAPP1	ENSG00000233382	3	0.87	1	No
ENSG00000246316	ENSG00000246316	3	0.8	1	No		NRG1	ENSG00000157168	3	0.87	0.36	No
ENSG00000246792	ENSG00000246792	3	0.8	1	No		NTMT2	ENSG00000203740	2	0.87	1	No
ENSG00000247033	ENSG00000247033	3	0.8	1	No		OR2J3	ENSG00000204701	3	0.87	0.32	No
ENSG00000247345	ENSG00000247345	3	0.8	1	No		PAN3-AS1	ENSG00000261485	3	0.87	1	No
ENSG00000248172	ENSG00000248172	3	0.8	1	No		PDRG1	ENSG00000088356	3	0.87	1	No
ENSG00000248195	ENSG00000248195	3	0.8	1	No		PMPCAP1	ENSG00000248817	3	0.87	0.34	No
ENSG00000248296	ENSG00000248296	3	0.8	1	No		PNMA6A	ENSG00000235961	3	0.87	0.34	No
ENSG00000248373	ENSG00000248373	3	0.8	1	No		PRNT	ENSG00000180259	3	0.87	1	No
ENSG00000248431	ENSG00000248431	3	0.8	1	No		PRORP	ENSG00000100890	3	0.87	1	No
ENSG00000248443	ENSG00000248443	3	0.8	1	No		PTPRT	ENSG00000196090	3	0.87	1	No
ENSG00000248491	ENSG00000248491	3	0.8	1	No		RANBP1	ENSG00000099901	3	0.87	1	No
ENSG00000248634	ENSG00000248634	3	0.8	1	No		RASGRF2-AS1	ENSG00000251450	3	0.87	0.34	No
ENSG00000248725	ENSG00000248725	3	0.8	1	No		RELN	ENSG00000189056	3	0.87	1	No
ENSG00000248749	ENSG00000248749	3	0.8	1	No		RFWD3	ENSG00000168411	3	0.87	0.34	No
ENSG00000248751	ENSG00000248751	3	0.8	1	No		RN7SKP45	ENSG00000200379	3	0.87	1	No
ENSG00000248790	ENSG00000248790	3	0.8	1	No		RNA5SP235	ENSG00000202281	3	0.87	1	No
ENSG00000248876	ENSG00000248876	3	0.8	1	No		RNA5SP300	ENSG00000212499	3	0.87	1	No
ENSG00000248903	ENSG00000248903	3	0.8	1	No		RNA5SP31	ENSG00000223076	3	0.87	1	No
ENSG00000248924	ENSG00000248924	3	0.8	1	No		RNA5SP474	ENSG00000212536	3	0.87	1	No
ENSG00000248927	ENSG00000248927	3	0.8	1	No		RNASE12	ENSG00000258436	3	0.87	1	No
ENSG00000248964	ENSG00000248964	3	0.8	1	No		RNU1-93P	ENSG00000201574	3	0.87	1	No
ENSG00000248973	ENSG00000248973	2	0.8	1	No		RNU5A-5P	ENSG00000222986	3	0.87	0.32	No
ENSG00000248975	ENSG00000248975	3	0.8	0.33012	No		RNU6-711P	ENSG00000253064	3	0.87	0.37	No
ENSG00000249000	ENSG00000249000	3	0.8	0.330227	No		RNU6-732P	ENSG00000251842	3	0.87	0.36	No
ENSG00000249001	ENSG00000249001	3	0.8	1	No		RNU6-81P	ENSG00000202478	3	0.87	0.33	No
ENSG00000249007	ENSG00000249007	3	0.8	1	No		RNU6-82P	ENSG00000200840	3	0.87	1	No
ENSG00000249061	ENSG00000249061	3	0.8	1	No		RNU7-195P	ENSG00000239151	3	0.87	1	No
ENSG00000249149	ENSG00000249149	3	0.8	0.691504	No		RNY1P4	ENSG00000207325	3	0.87	0.67	No
ENSG00000249180	ENSG00000249180	3	0.8	1	No		RPS28	ENSG00000233927	3	0.87	1	No
ENSG00000249373	ENSG00000249373	3	0.8	0.341891	No		RPS4XP16	ENSG00000224892	3	0.87	0.35	No
ENSG00000249409	ENSG00000249409	3	0.8	1	No		SCGB1B2P	ENSG00000268751	3	0.87	1	No
ENSG00000249771	ENSG00000249771	3	0.8	1	No		SETP22	ENSG00000213701	3	0.87	1	No
ENSG00000249782	ENSG00000249782	3	0.8	1	No		SMIM28	ENSG00000262543	3	0.87	1	No
ENSG00000249924	ENSG00000249924	3	0.8	1	No		SNORD14	ENSG00000202479	3	0.87	1	No
ENSG00000249994	ENSG00000249994	3	0.8	1	No		SPR	ENSG00000116096	3	0.87	1	No
ENSG00000250049	ENSG00000250049	3	0.8	1	No		STAG3L5P-PVRIG2P-PILRB	ENSG00000272752	3	0.87	1	No
ENSG00000250075	ENSG00000250075	3	0.8	0.334618	No		TM9SF1	ENSG00000100926	3	0.87	1	No
ENSG00000250122	ENSG00000250122	3	0.8	1	No		TMEM80	ENSG00000177042	3	0.87	0.34	No
ENSG00000250230	ENSG00000250230	3	0.8	1	No		TOGARAM2	ENSG00000189350	3	0.87	1	No
ENSG00000250378	ENSG00000250378	3	0.8	1	No		TSPO	ENSG00000100300	3	0.87	1	No
ENSG00000250407	ENSG00000250407	3	0.8	1	No		TTC6	ENSG00000139865	3	0.87	1	No
ENSG00000250415	ENSG00000250415	3	0.8	1	No		TTTY19	ENSG00000232419	3	0.87	1	No
ENSG00000250509	ENSG00000250509	3	0.8	1	No		UBE2QL1	ENSG00000215218	3	0.87	1	No
ENSG00000250592	ENSG00000250592	3	0.8	1	No		USP41	ENSG00000161133	3	0.87	0.33	No
ENSG00000250694	ENSG00000250694	3	0.8	1	No		VEPH1	ENSG00000197415	3	0.87	1	No
ENSG00000250829	ENSG00000250829	3	0.8	1	No		VN1R51P	ENSG00000228038	3	0.87	1	No
ENSG00000251186	ENSG00000251186	3	0.8	1	No		WASL-DT	ENSG00000272686	3	0.87	1	No
ENSG00000251216	ENSG00000251216	3	0.8	0.33751	No		Y_RNA_ENSG00000200605	ENSG00000200605	3	0.87	0	No
ENSG00000251239	ENSG00000251239	3	0.8	1	No		Y_RNA_ENSG00000201442	ENSG00000201442	3	0.87	0.34	No
ENSG00000251409	ENSG00000251409	3	0.8	1	No		Y_RNA_ENSG00000222511	ENSG00000222511	3	0.87	1	No
ENSG00000251460	ENSG00000251460	3	0.8	1	No		ZKSCAN8P1	ENSG00000226314	3	0.87	1	No
ENSG00000251670	ENSG00000251670	3	0.8	1	No		ZNF341-AS1	ENSG00000230753	3	0.87	1	No
ENSG00000251730	ENSG00000251730	3	0.8	0.340695	No		ARID3A	ENSG00000116017	2	0.86	1	No
ENSG00000251922	ENSG00000251922	3	0.8	1	No		ARL4A	ENSG00000122644	3	0.86	0.35	No
ENSG00000252016	ENSG00000252016	3	0.8	1	No		ATF2	ENSG00000115966	3	0.86	1	No
ENSG00000252122	ENSG00000252122	3	0.8	1	No		BTD	ENSG00000169814	3	0.86	1	No
ENSG00000252352	ENSG00000252352	3	0.8	0.330963	No		C11orf52	ENSG00000149300	3	0.86	1	No
ENSG00000252409	ENSG00000252409	3	0.8	1	No		CAMTA1-AS1	ENSG00000225126	3	0.86	0.36	No
ENSG00000252427	ENSG00000252427	3	0.8	1	No		CFAP418	ENSG00000156172	2	0.86	1	No
ENSG00000252582	ENSG00000252582	3	0.8	0.319751	No		CLSTN2	ENSG00000158258	2	0.86	1	No
ENSG00000252992	ENSG00000252992	3	0.8	1	No		DCD	ENSG00000161634	2	0.86	1	No
ENSG00000252993	ENSG00000252993	3	0.8	0.716303	No		DPY19L2	ENSG00000177990	3	0.86	1	No
ENSG00000253041	ENSG00000253041	3	0.8	1	No		DR1	ENSG00000117505	3	0.86	1	No
ENSG00000253049	ENSG00000253049	2	0.8	1	No		ENSG00000214773	ENSG00000214773	3	0.86	1	No
ENSG00000253092	ENSG00000253092	3	0.8	0.72211	No		ENSG00000224014	ENSG00000224014	3	0.86	1	No
ENSG00000253300	ENSG00000253300	3	0.8	1	No		ENSG00000225146	ENSG00000225146	3	0.86	0.68	No
ENSG00000253358	ENSG00000253358	3	0.8	1	No		ENSG00000225335	ENSG00000225335	3	0.86	1	No
ENSG00000253377	ENSG00000253377	3	0.8	1	No		ENSG00000226669	ENSG00000226669	3	0.86	0.33	No
ENSG00000253380	ENSG00000253380	3	0.8	1	No		ENSG00000227981	ENSG00000227981	3	0.86	0.32	No
ENSG00000253385	ENSG00000253385	3	0.8	1	No		ENSG00000229178	ENSG00000229178	3	0.86	1	No
ENSG00000253475	ENSG00000253475	3	0.8	1	No		ENSG00000230597	ENSG00000230597	3	0.86	1	No
ENSG00000253503	ENSG00000253503	3	0.8	1	No		ENSG00000230881	ENSG00000230881	3	0.86	0.7	No
ENSG00000253538	ENSG00000253538	3	0.8	1	No		ENSG00000232252	ENSG00000232252	3	0.86	1	No
ENSG00000253728	ENSG00000253728	3	0.8	1	No		ENSG00000235415	ENSG00000235415	3	0.86	1	No
ENSG00000253838	ENSG00000253838	3	0.8	1	No		ENSG00000239415	ENSG00000239415	3	0.86	0.33	No
ENSG00000253844	ENSG00000253844	3	0.8	0.338988	No		ENSG00000241073	ENSG00000241073	3	0.86	1	No
ENSG00000253871	ENSG00000253871	3	0.8	1	No		ENSG00000245008	ENSG00000245008	3	0.86	1	No
ENSG00000254057	ENSG00000254057	3	0.8	0.690107	No		ENSG00000249174	ENSG00000249174	3	0.86	1	No
ENSG00000254092	ENSG00000254092	3	0.8	1	No		ENSG00000249184	ENSG00000249184	3	0.86	0.66	No
ENSG00000254163	ENSG00000254163	3	0.8	1	No		ENSG00000250230	ENSG00000250230	3	0.86	1	No
ENSG00000254165	ENSG00000254165	3	0.8	1	No		ENSG00000251033	ENSG00000251033	3	0.86	1	No
ENSG00000254180	ENSG00000254180	3	0.8	1	No		ENSG00000251704	ENSG00000251704	3	0.86	1	No
ENSG00000254186	ENSG00000254186	3	0.8	0.353586	No		ENSG00000253456	ENSG00000253456	3	0.86	0.35	No
ENSG00000254222	ENSG00000254222	3	0.8	0	No		ENSG00000253476	ENSG00000253476	3	0.86	0	No
ENSG00000254242	ENSG00000254242	3	0.8	1	No		ENSG00000253838	ENSG00000253838	3	0.86	1	No
ENSG00000254288	ENSG00000254288	3	0.8	1	No		ENSG00000254302	ENSG00000254302	3	0.86	0.36	No
ENSG00000254314	ENSG00000254314	3	0.8	0.680948	No		ENSG00000254757	ENSG00000254757	3	0.86	0.33	No
ENSG00000254321	ENSG00000254321	3	0.8	1	No		ENSG00000256139	ENSG00000256139	3	0.86	1	No
ENSG00000254625	ENSG00000254625	3	0.8	1	No		ENSG00000256343	ENSG00000256343	3	0.86	1	No
ENSG00000254653	ENSG00000254653	3	0.8	0.659497	No		ENSG00000256982	ENSG00000256982	3	0.86	1	No
ENSG00000254664	ENSG00000254664	3	0.8	0.327372	No		ENSG00000257129	ENSG00000257129	3	0.86	1	No
ENSG00000254718	ENSG00000254718	3	0.8	1	No		ENSG00000257545	ENSG00000257545	3	0.86	1	No
ENSG00000254787	ENSG00000254787	3	0.8	0.344866	No		ENSG00000258272	ENSG00000258272	3	0.86	0.32	No
ENSG00000254847	ENSG00000254847	3	0.8	0.678835	No		ENSG00000258885	ENSG00000258885	3	0.86	1	No
ENSG00000254851	ENSG00000254851	3	0.8	1	No		ENSG00000261770	ENSG00000261770	3	0.86	1	No
ENSG00000254973	ENSG00000254973	3	0.8	0.328494	No		ENSG00000267199	ENSG00000267199	3	0.86	1	No
ENSG00000255092	ENSG00000255092	3	0.8	1	No		ENSG00000267218	ENSG00000267218	3	0.86	1	No
ENSG00000255114	ENSG00000255114	3	0.8	0.331035	No		ENSG00000269043	ENSG00000269043	3	0.86	1	No
ENSG00000255148	ENSG00000255148	3	0.8	1	No		ENSG00000272909	ENSG00000272909	2	0.86	1	No
ENSG00000255158	ENSG00000255158	3	0.8	1	No		ENSG00000278877	ENSG00000278877	3	0.86	1	No
ENSG00000255202	ENSG00000255202	3	0.8	1	No		ENSG00000279479	ENSG00000279479	3	0.86	0.36	No
ENSG00000255389	ENSG00000255389	3	0.8	1	No		ENSG00000280422	ENSG00000280422	3	0.86	1	No
ENSG00000255434	ENSG00000255434	3	0.8	1	No		ENSG00000286800	ENSG00000286800	3	0.86	1	No
ENSG00000255480	ENSG00000255480	3	0.8	1	No		ENSG00000286989	ENSG00000286989	3	0.86	1	No
ENSG00000255523	ENSG00000255523	3	0.8	1	No		ENSG00000288575	ENSG00000288575	3	0.86	1	No
ENSG00000255548	ENSG00000255548	3	0.8	0.620378	No		ENSG00000288906	ENSG00000288906	3	0.86	0.33	No
ENSG00000255572	ENSG00000255572	3	0.8	1	No		ENSG00000290531	ENSG00000290531	3	0.86	1	No
ENSG00000255921	ENSG00000255921	3	0.8	1	No		ENSG00000290697	ENSG00000290697	3	0.86	0.35	No
ENSG00000256006	ENSG00000256006	3	0.8	1	No		ENSG00000291112	ENSG00000291112	3	0.86	1	No
ENSG00000256195	ENSG00000256195	3	0.8	1	No		ENSG00000291171	ENSG00000291171	3	0.86	1	No
ENSG00000256448	ENSG00000256448	3	0.8	0.334646	No		FAM13A-AS1	ENSG00000248019	2	0.86	0	No
ENSG00000256481	ENSG00000256481	3	0.8	0.336124	No		FBXL14	ENSG00000171823	3	0.86	1	No
ENSG00000256512	ENSG00000256512	3	0.8	1	No		FRMD6-AS2	ENSG00000258537	3	0.86	1	No
ENSG00000256568	ENSG00000256568	3	0.8	1	No		GGTLC4P	ENSG00000230712	3	0.86	1	No
ENSG00000256811	ENSG00000256811	3	0.8	0.323026	No		GLDC	ENSG00000178445	3	0.86	1	No
ENSG00000256967	ENSG00000256967	3	0.8	1	No		GPAT2	ENSG00000186281	3	0.86	1	No
ENSG00000257272	ENSG00000257272	3	0.8	1	No		HNRNPA1P54	ENSG00000236539	3	0.86	1	No
ENSG00000257286	ENSG00000257286	3	0.8	1	No		IFITM3P9	ENSG00000271134	3	0.86	1	No
ENSG00000257531	ENSG00000257531	3	0.8	0.324806	No		KDM5C-IT1	ENSG00000235262	3	0.86	1	No
ENSG00000257607	ENSG00000257607	2	0.8	1	No		LAMA4-AS1	ENSG00000226440	3	0.86	0.34	No
ENSG00000257681	ENSG00000257681	3	0.8	1	No		LAMTOR5-AS1	ENSG00000224699	3	0.86	0.7	No
ENSG00000257682	ENSG00000257682	3	0.8	1	No		LDOC1	ENSG00000182195	3	0.86	0.7	No
ENSG00000257711	ENSG00000257711	3	0.8	1	No		LILRB3	ENSG00000204577	3	0.86	1	No
ENSG00000257863	ENSG00000257863	3	0.8	1	No		LINC00400	ENSG00000229928	3	0.86	1	No
ENSG00000257872	ENSG00000257872	3	0.8	0.67737	No		LINC00887	ENSG00000214145	3	0.86	1	No
ENSG00000257997	ENSG00000257997	3	0.8	1	No		LINC01102	ENSG00000235597	3	0.86	0.36	No
ENSG00000258172	ENSG00000258172	3	0.8	0.321196	No		LINC01254	ENSG00000260913	3	0.86	1	No
ENSG00000258249	ENSG00000258249	3	0.8	1	No		LINC01356	ENSG00000215866	3	0.86	1	No
ENSG00000258272	ENSG00000258272	3	0.8	1	No		LINC01451	ENSG00000279141	3	0.86	0.34	No
ENSG00000258323	ENSG00000258323	3	0.8	1	No		LINC01620	ENSG00000168746	3	0.86	1	No
ENSG00000258430	ENSG00000258430	3	0.8	0.330555	No		LINC01687	ENSG00000233215	3	0.86	1	No
ENSG00000258496	ENSG00000258496	3	0.8	0.33058	No		LINC02122	ENSG00000248474	3	0.86	1	No
ENSG00000258526	ENSG00000258526	3	0.8	1	No		LINC03007	ENSG00000223561	3	0.86	1	No
ENSG00000258558	ENSG00000258558	3	0.8	1	No		MBNL2	ENSG00000139793	2	0.86	1	No
ENSG00000258631	ENSG00000258631	3	0.8	1	No		MIR190A	ENSG00000211137	3	0.86	0	No
ENSG00000258654	ENSG00000258654	3	0.8	1	No		MIR4678	ENSG00000283672	3	0.86	0.68	No
ENSG00000258695	ENSG00000258695	3	0.8	1	No		MSTO1	ENSG00000125459	3	0.86	1	No
ENSG00000258740	ENSG00000258740	3	0.8	1	No		MUSTN1	ENSG00000272573	3	0.86	1	No
ENSG00000258820	ENSG00000258820	3	0.8	0.628052	No		NIPAL1	ENSG00000163293	2	0.86	0	No
ENSG00000258904	ENSG00000258904	3	0.8	1	No		NSUN4	ENSG00000117481	2	0.86	1	No
ENSG00000258922	ENSG00000258922	3	0.8	1	No		PAQR8	ENSG00000170915	3	0.86	0.35	No
ENSG00000258959	ENSG00000258959	3	0.8	1	No		POLRMTP1	ENSG00000266066	3	0.86	1	No
ENSG00000259017	ENSG00000259017	3	0.8	0.708742	No		PSG8-AS1	ENSG00000225877	3	0.86	1	No
ENSG00000259026	ENSG00000259026	3	0.8	1	No		RABGAP1L-AS1	ENSG00000229531	3	0.86	1	No
ENSG00000259087	ENSG00000259087	3	0.8	1	No		RN7SKP197	ENSG00000252886	3	0.86	0.66	No
ENSG00000259113	ENSG00000259113	3	0.8	1	No		RN7SKP60	ENSG00000252794	3	0.86	1	No
ENSG00000259181	ENSG00000259181	3	0.8	0.709445	No		RNA5SP154	ENSG00000252002	3	0.86	1	No
ENSG00000259250	ENSG00000259250	3	0.8	1	No		RNA5SP384	ENSG00000252424	3	0.86	0.33	No
ENSG00000259287	ENSG00000259287	3	0.8	1	No		RNA5SP487	ENSG00000222118	3	0.86	0.35	No
ENSG00000259333	ENSG00000259333	3	0.8	1	No		RNF126P1	ENSG00000261192	3	0.86	1	No
ENSG00000259364	ENSG00000259364	3	0.8	1	No		RNF32-AS1	ENSG00000224903	3	0.86	1	No
ENSG00000259476	ENSG00000259476	3	0.8	1	No		RNU6-1223P	ENSG00000252933	3	0.86	1	No
ENSG00000259483	ENSG00000259483	3	0.8	1	No		RNU6-490P	ENSG00000199855	3	0.86	1	No
ENSG00000259519	ENSG00000259519	3	0.8	1	No		RNU6-573P	ENSG00000206665	3	0.86	0.36	No
ENSG00000259539	ENSG00000259539	3	0.8	1	No		RNU6-99P	ENSG00000201591	3	0.86	0.34	No
ENSG00000259645	ENSG00000259645	3	0.8	1	No		RPL36P5	ENSG00000215905	3	0.86	0.36	No
ENSG00000259649	ENSG00000259649	3	0.8	1	No		RRAGC-DT	ENSG00000228436	2	0.86	1	No
ENSG00000259655	ENSG00000259655	2	0.8	0	No		SIMALR	ENSG00000226004	3	0.86	1	No
ENSG00000259659	ENSG00000259659	3	0.8	1	No		SIPA1	ENSG00000213445	3	0.86	1	No
ENSG00000259702	ENSG00000259702	3	0.8	0.325928	No		SNORA63_ENSG00000199552	ENSG00000199552	3	0.86	1	No
ENSG00000259720	ENSG00000259720	3	0.8	1	No		SNORA75B	ENSG00000206780	3	0.86	0	No
ENSG00000259774	ENSG00000259774	3	0.8	1	No		SNORD15A	ENSG00000206941	3	0.86	1	No
ENSG00000259891	ENSG00000259891	3	0.8	1	No		SNORD65C	ENSG00000212264	3	0.86	1	No
ENSG00000259959	ENSG00000259959	3	0.8	1	No		SNRPB2P1	ENSG00000241804	3	0.86	0.36	No
ENSG00000260058	ENSG00000260058	3	0.8	1	No		TAF11L12	ENSG00000249156	3	0.86	1	No
ENSG00000260091	ENSG00000260091	3	0.8	1	No		TMSB15B-AS1	ENSG00000231728	3	0.86	1	No
ENSG00000260198	ENSG00000260198	3	0.8	1	No		TOR1B	ENSG00000136816	3	0.86	1	No
ENSG00000260209	ENSG00000260209	3	0.8	1	No		TRIM66	ENSG00000166436	3	0.86	1	No
ENSG00000260361	ENSG00000260361	3	0.8	1	No		U6_ENSG00000283414	ENSG00000283414	3	0.86	1	No
ENSG00000260400	ENSG00000260400	3	0.8	1	No		Y_RNA_ENSG00000199263	ENSG00000199263	3	0.86	1	No
ENSG00000260402	ENSG00000260402	3	0.8	1	No		Y_RNA_ENSG00000207139	ENSG00000207139	3	0.86	1	No
ENSG00000260505	ENSG00000260505	3	0.8	1	No		AADACP1	ENSG00000291076	3	0.85	0.69	No
ENSG00000260668	ENSG00000260668	3	0.8	1	No		ACRP1	ENSG00000175509	3	0.85	1	No
ENSG00000260669	ENSG00000260669	3	0.8	0.65241	No		AQP7P2	ENSG00000181997	3	0.85	1	No
ENSG00000260988	ENSG00000260988	3	0.8	0.687342	No		ASH1L-IT1	ENSG00000227773	2	0.85	1	No
ENSG00000261000	ENSG00000261000	3	0.8	1	No		ASRGL1	ENSG00000162174	3	0.85	1	No
ENSG00000261019	ENSG00000261019	3	0.8	1	No		AZGP1P2	ENSG00000214252	3	0.85	1	No
ENSG00000261208	ENSG00000261208	3	0.8	1	No		BACE2-IT1	ENSG00000224388	3	0.85	1	No
ENSG00000261305	ENSG00000261305	3	0.8	1	No		BBLN	ENSG00000171159	3	0.85	1	No
ENSG00000261338	ENSG00000261338	3	0.8	1	No		CALML5	ENSG00000178372	3	0.85	0.35	No
ENSG00000261398	ENSG00000261398	3	0.8	1	No		CATSPER2	ENSG00000166762	3	0.85	0.35	No
ENSG00000261436	ENSG00000261436	3	0.8	1	No		CCDC33	ENSG00000140481	2	0.85	1	No
ENSG00000261447	ENSG00000261447	3	0.8	1	No		CCT6P3	ENSG00000234585	3	0.85	1	No
ENSG00000261573	ENSG00000261573	3	0.8	0.636226	No		CHD1L	ENSG00000131778	3	0.85	1	No
ENSG00000261642	ENSG00000261642	3	0.8	1	No		CIAO2AP2	ENSG00000224566	3	0.85	1	No
ENSG00000261696	ENSG00000261696	3	0.8	1	No		CSMD2-AS1	ENSG00000231163	3	0.85	1	No
ENSG00000261728	ENSG00000261728	3	0.8	0.317588	No		CTAGE16P	ENSG00000214335	3	0.85	1	No
ENSG00000262408	ENSG00000262408	3	0.8	1	No		DDN-AS1	ENSG00000257913	3	0.85	0.33	No
ENSG00000262703	ENSG00000262703	3	0.8	1	No		DHX37	ENSG00000150990	3	0.85	1	No
ENSG00000262999	ENSG00000262999	2	0.8	1	No		ENSG00000187904	ENSG00000187904	3	0.85	0	No
ENSG00000263278	ENSG00000263278	3	0.8	1	No		ENSG00000223542	ENSG00000223542	3	0.85	1	No
ENSG00000265069	ENSG00000265069	3	0.8	1	No		ENSG00000224621	ENSG00000224621	3	0.85	0.35	No
ENSG00000265845	ENSG00000265845	3	0.8	0.327013	No		ENSG00000225582	ENSG00000225582	3	0.85	1	No
ENSG00000266306	ENSG00000266306	3	0.8	1	No		ENSG00000228133	ENSG00000228133	3	0.85	1	No
ENSG00000266614	ENSG00000266614	3	0.8	1	No		ENSG00000228204	ENSG00000228204	3	0.85	1	No
ENSG00000266900	ENSG00000266900	3	0.8	1	No		ENSG00000228886	ENSG00000228886	2	0.85	1	No
ENSG00000267058	ENSG00000267058	3	0.8	1	No		ENSG00000229402	ENSG00000229402	3	0.85	1	No
ENSG00000267152	ENSG00000267152	3	0.8	1	No		ENSG00000233424	ENSG00000233424	3	0.85	1	No
ENSG00000267199	ENSG00000267199	3	0.8	1	No		ENSG00000234967	ENSG00000234967	3	0.85	1	No
ENSG00000267317	ENSG00000267317	3	0.8	1	No		ENSG00000235749	ENSG00000235749	3	0.85	1	No
ENSG00000267412	ENSG00000267412	3	0.8	1	No		ENSG00000236206	ENSG00000236206	3	0.85	1	No
ENSG00000267574	ENSG00000267574	3	0.8	1	No		ENSG00000241269	ENSG00000241269	3	0.85	0.33	No
ENSG00000267629	ENSG00000267629	3	0.8	1	No		ENSG00000243389	ENSG00000243389	3	0.85	0.36	No
ENSG00000267665	ENSG00000267665	3	0.8	1	No		ENSG00000250149	ENSG00000250149	3	0.85	1	No
ENSG00000267801	ENSG00000267801	3	0.8	1	No		ENSG00000254990	ENSG00000254990	3	0.85	0.7	No
ENSG00000268049	ENSG00000268049	3	0.8	0.334063	No		ENSG00000255321	ENSG00000255321	3	0.85	0.34	No
ENSG00000268296	ENSG00000268296	3	0.8	1	No		ENSG00000255921	ENSG00000255921	3	0.85	0.33	No
ENSG00000268573	ENSG00000268573	3	0.8	1	No		ENSG00000258407	ENSG00000258407	3	0.85	0.33	No
ENSG00000269653	ENSG00000269653	3	0.8	1	No		ENSG00000258631	ENSG00000258631	3	0.85	1	No
ENSG00000270090	ENSG00000270090	3	0.8	1	No		ENSG00000259865	ENSG00000259865	3	0.85	1	No
ENSG00000270149	ENSG00000270149	3	0.8	1	No		ENSG00000269729	ENSG00000269729	3	0.85	0	No
ENSG00000270159	ENSG00000270159	3	0.8	1	No		ENSG00000270022	ENSG00000270022	3	0.85	1	No
ENSG00000271590	ENSG00000271590	3	0.8	1	No		ENSG00000272491	ENSG00000272491	3	0.85	1	No
ENSG00000271821	ENSG00000271821	3	0.8	1	No		ENSG00000273014	ENSG00000273014	3	0.85	1	No
ENSG00000271958	ENSG00000271958	3	0.8	1	No		ENSG00000279004	ENSG00000279004	3	0.85	0.32	No
ENSG00000272714	ENSG00000272714	3	0.8	1	No		ENSG00000279181	ENSG00000279181	3	0.85	0.33	No
ENSG00000272815	ENSG00000272815	3	0.8	1	No		ENSG00000279328	ENSG00000279328	3	0.85	1	No
ENSG00000272892	ENSG00000272892	3	0.8	1	No		ENSG00000279936	ENSG00000279936	3	0.85	1	No
ENSG00000272897	ENSG00000272897	3	0.8	1	No		ENSG00000280106	ENSG00000280106	3	0.85	1	No
ENSG00000273312	ENSG00000273312	3	0.8	0.68315	No		ENSG00000287591	ENSG00000287591	3	0.85	1	No
ENSG00000273328	ENSG00000273328	3	0.8	1	No		ENSG00000287888	ENSG00000287888	3	0.85	1	No
ENSG00000274184	ENSG00000274184	3	0.8	0.330671	No		ENSG00000288573	ENSG00000288573	3	0.85	0.34	No
ENSG00000274525	ENSG00000274525	3	0.8	1	No		ENSG00000293227	ENSG00000293227	3	0.85	1	No
ENSG00000274828	ENSG00000274828	3	0.8	0.322236	No		FAM230H	ENSG00000206142	3	0.85	0.7	No
ENSG00000274893	ENSG00000274893	3	0.8	1	No		FBXO16	ENSG00000214050	3	0.85	1	No
ENSG00000275563	ENSG00000275563	3	0.8	1	No		FLYWCH1	ENSG00000059122	3	0.85	1	No
ENSG00000275964	ENSG00000275964	3	0.8	1	No		H2AC15	ENSG00000275221	3	0.85	1	No
ENSG00000276012	ENSG00000276012	3	0.8	1	No		HSD17B1-AS1	ENSG00000266962	3	0.85	1	No
ENSG00000276850	ENSG00000276850	3	0.8	1	No		HSPA2-AS1	ENSG00000259116	3	0.85	1	No
ENSG00000276855	ENSG00000276855	3	0.8	1	No		IMPA2	ENSG00000141401	2	0.85	1	No
ENSG00000277020	ENSG00000277020	3	0.8	0.335527	No		JPH3	ENSG00000154118	2	0.85	1	No
ENSG00000277188	ENSG00000277188	3	0.8	1	No		KRT6A	ENSG00000205420	3	0.85	1	No
ENSG00000277715	ENSG00000277715	3	0.8	0.643562	No		LCMT1-AS2	ENSG00000260034	3	0.85	1	No
ENSG00000277757	ENSG00000277757	3	0.8	1	No		LINC00370	ENSG00000223617	3	0.85	1	No
ENSG00000278333	ENSG00000278333	3	0.8	0	No		LINC01090	ENSG00000231689	3	0.85	0.66	No
ENSG00000278907	ENSG00000278907	3	0.8	0.327136	No		LINC01122	ENSG00000233723	3	0.85	0.35	No
ENSG00000278962	ENSG00000278962	3	0.8	1	No		LINC01824	ENSG00000226488	3	0.85	1	No
ENSG00000278983	ENSG00000278983	3	0.8	1	No		LINC01933	ENSG00000254226	3	0.85	1	No
ENSG00000279004	ENSG00000279004	3	0.8	0.694893	No		LINC02063	ENSG00000250921	3	0.85	1	No
ENSG00000279022	ENSG00000279022	3	0.8	0.335007	No		LINC02101	ENSG00000248132	3	0.85	1	No
ENSG00000279024	ENSG00000279024	3	0.8	1	No		LINC02483	ENSG00000251383	2	0.85	1	No
ENSG00000279103	ENSG00000279103	3	0.8	1	No		MDH1P2	ENSG00000217585	3	0.85	0.34	No
ENSG00000279181	ENSG00000279181	3	0.8	0.337392	No		MED28-DT	ENSG00000249502	3	0.85	1	No
ENSG00000279227	ENSG00000279227	3	0.8	0.331675	No		MIR1202	ENSG00000221456	3	0.85	1	No
ENSG00000279284	ENSG00000279284	3	0.8	0	No		MIR1279	ENSG00000283476	3	0.85	0.33	No
ENSG00000279320	ENSG00000279320	3	0.8	0.336743	No		MIR548F5	ENSG00000221348	3	0.85	1	No
ENSG00000279328	ENSG00000279328	3	0.8	1	No		MIR548J	ENSG00000221760	3	0.85	0.36	No
ENSG00000279444	ENSG00000279444	3	0.8	1	No		MT-ND4L	ENSG00000212907	3	0.85	1	No
ENSG00000279529	ENSG00000279529	3	0.8	1	No		NPM1P42	ENSG00000259259	3	0.85	1	No
ENSG00000279672	ENSG00000279672	3	0.8	1	No		PALLD-AS1	ENSG00000249623	3	0.85	0.34	No
ENSG00000279673	ENSG00000279673	3	0.8	0.639297	No		PDZPH1P_ENSG00000293393	ENSG00000293393	3	0.85	1	No
ENSG00000279698	ENSG00000279698	3	0.8	1	No		PIGG	ENSG00000174227	2	0.85	1	No
ENSG00000279742	ENSG00000279742	3	0.8	1	No		PLCB1-IT1	ENSG00000225479	3	0.85	1	No
ENSG00000279838	ENSG00000279838	3	0.8	1	No		RADIL	ENSG00000157927	3	0.85	1	No
ENSG00000279972	ENSG00000279972	3	0.8	1	No		RCN1P2	ENSG00000214455	3	0.85	1	No
ENSG00000280009	ENSG00000280009	3	0.8	0.334287	No		RN7SKP155	ENSG00000251840	3	0.85	1	No
ENSG00000280042	ENSG00000280042	3	0.8	1	No		RN7SKP40	ENSG00000253020	3	0.85	0.33	No
ENSG00000280149	ENSG00000280149	3	0.8	1	No		RNF125	ENSG00000101695	2	0.85	1	No
ENSG00000280152	ENSG00000280152	3	0.8	1	No		RNU6-1099P	ENSG00000200403	3	0.85	1	No
ENSG00000280157	ENSG00000280157	3	0.8	0.340764	No		RNU6-233P	ENSG00000222777	3	0.85	0.32	No
ENSG00000280183	ENSG00000280183	3	0.8	1	No		RNU6-262P	ENSG00000222249	3	0.85	1	No
ENSG00000280185	ENSG00000280185	3	0.8	0	No		RNU6-554P	ENSG00000222398	3	0.85	0.35	No
ENSG00000280266	ENSG00000280266	3	0.8	1	No		RNU6-68P	ENSG00000252385	3	0.85	1	No
ENSG00000280320	ENSG00000280320	3	0.8	1	No		RNU6-979P	ENSG00000206623	3	0.85	1	No
ENSG00000280325	ENSG00000280325	3	0.8	1	No		RNU7-152P	ENSG00000238789	3	0.85	1	No
ENSG00000280338	ENSG00000280338	3	0.8	1	No		SLC2A14	ENSG00000173262	2	0.85	1	No
ENSG00000280357	ENSG00000280357	3	0.8	0.323742	No		SLIT1-AS1	ENSG00000234855	3	0.85	1	No
ENSG00000280419	ENSG00000280419	3	0.8	1	No		SLX4	ENSG00000188827	3	0.85	1	No
ENSG00000280431	ENSG00000280431	3	0.8	1	No		SNORA25B	ENSG00000202377	3	0.85	0.33	No
ENSG00000282898	ENSG00000282898	3	0.8	0.693359	No		SNORA63_ENSG00000202449	ENSG00000202449	3	0.85	0.33	No
ENSG00000283155	ENSG00000283155	3	0.8	1	No		SPAG16-DT	ENSG00000196096	3	0.85	1	No
ENSG00000283235	ENSG00000283235	3	0.8	1	No		SUGT1P4-STRA6LP-CCDC180	ENSG00000255036	2	0.85	1	No
ENSG00000283294	ENSG00000283294	3	0.8	1	No		TCL6	ENSG00000187621	3	0.85	0.36	No
ENSG00000283317	ENSG00000283317	3	0.8	1	No		TMED10P1	ENSG00000254618	3	0.85	0.34	No
ENSG00000283535	ENSG00000283535	3	0.8	0.684515	No		TPM3P9_ENSG00000293185	ENSG00000293185	3	0.85	0.34	No
ENSG00000283587	ENSG00000283587	2	0.8	1	No		TRAJ3	ENSG00000211886	3	0.85	1	No
ENSG00000283648	ENSG00000283648	3	0.8	1	No		U3_ENSG00000202268	ENSG00000202268	3	0.85	0.33	No
ENSG00000283897	ENSG00000283897	3	0.8	1	No		U3_ENSG00000212511	ENSG00000212511	3	0.85	1	No
ENSG00000284309	ENSG00000284309	3	0.8	1	No		U3_ENSG00000221633	ENSG00000221633	3	0.85	0.32	No
ENSG00000284452	ENSG00000284452	3	0.8	1	No		WDR87BP_ENSG00000290722	ENSG00000290722	3	0.85	0.33	No
ENSG00000284612	ENSG00000284612	3	0.8	1	No		Y_RNA_ENSG00000200754	ENSG00000200754	2	0.85	1	No
ENSG00000284930	ENSG00000284930	3	0.8	1	No		Y_RNA_ENSG00000274967	ENSG00000274967	3	0.85	1	No
ENSG00000285280	ENSG00000285280	3	0.8	1	No		ZBTB48	ENSG00000204859	3	0.85	1	No
ENSG00000285413	ENSG00000285413	3	0.8	1	No		ZNF397	ENSG00000186812	3	0.85	0.35	No
ENSG00000285531	ENSG00000285531	3	0.8	1	No		ZNF565	ENSG00000196357	3	0.85	1	No
ENSG00000285589	ENSG00000285589	3	0.8	1	No		ZNF771	ENSG00000179965	3	0.85	0.36	No
ENSG00000285838	ENSG00000285838	3	0.8	1	No		CAMK1	ENSG00000134072	3	0.84	1	No
ENSG00000286191	ENSG00000286191	3	0.8	1	No		CCPG1	ENSG00000260916	3	0.84	1	No
ENSG00000286206	ENSG00000286206	3	0.8	0.30415	No		CECR9	ENSG00000231004	3	0.84	0.34	No
ENSG00000286211	ENSG00000286211	3	0.8	1	No		DEFT1P	ENSG00000215378	2	0.84	1	No
ENSG00000286262	ENSG00000286262	3	0.8	1	No		DGAT2-DT	ENSG00000247867	3	0.84	1	No
ENSG00000286277	ENSG00000286277	3	0.8	1	No		DHFRP3	ENSG00000168129	3	0.84	1	No
ENSG00000286338	ENSG00000286338	3	0.8	1	No		EFNA1	ENSG00000169242	3	0.84	1	No
ENSG00000286393	ENSG00000286393	3	0.8	0.337699	No		ENSG00000214719	ENSG00000214719	3	0.84	0.34	No
ENSG00000286421	ENSG00000286421	3	0.8	0.326652	No		ENSG00000222588	ENSG00000222588	3	0.84	1	No
ENSG00000286548	ENSG00000286548	3	0.8	0.34112	No		ENSG00000223539	ENSG00000223539	3	0.84	1	No
ENSG00000286562	ENSG00000286562	3	0.8	1	No		ENSG00000224669	ENSG00000224669	3	0.84	0.34	No
ENSG00000286660	ENSG00000286660	3	0.8	1	No		ENSG00000225489	ENSG00000225489	3	0.84	1	No
ENSG00000286700	ENSG00000286700	3	0.8	1	No		ENSG00000232080	ENSG00000232080	3	0.84	1	No
ENSG00000286710	ENSG00000286710	3	0.8	1	No		ENSG00000235615	ENSG00000235615	3	0.84	1	No
ENSG00000286908	ENSG00000286908	3	0.8	1	No		ENSG00000249001	ENSG00000249001	3	0.84	0.33	No
ENSG00000287225	ENSG00000287225	3	0.8	1	No		ENSG00000250282	ENSG00000250282	2	0.84	1	No
ENSG00000287295	ENSG00000287295	3	0.8	1	No		ENSG00000252096	ENSG00000252096	3	0.84	1	No
ENSG00000287467	ENSG00000287467	3	0.8	1	No		ENSG00000253028	ENSG00000253028	3	0.84	1	No
ENSG00000287697	ENSG00000287697	3	0.8	1	No		ENSG00000254287	ENSG00000254287	3	0.84	1	No
ENSG00000287768	ENSG00000287768	3	0.8	1	No		ENSG00000256673	ENSG00000256673	3	0.84	1	No
ENSG00000287842	ENSG00000287842	3	0.8	1	No		ENSG00000257740	ENSG00000257740	3	0.84	1	No
ENSG00000287906	ENSG00000287906	2	0.8	1	No		ENSG00000258740	ENSG00000258740	3	0.84	0.35	No
ENSG00000287908	ENSG00000287908	3	0.8	1	No		ENSG00000258753	ENSG00000258753	3	0.84	1	No
ENSG00000287910	ENSG00000287910	3	0.8	1	No		ENSG00000259767	ENSG00000259767	3	0.84	1	No
ENSG00000288004	ENSG00000288004	3	0.8	1	No		ENSG00000259915	ENSG00000259915	3	0.84	1	No
ENSG00000288016	ENSG00000288016	2	0.8	1	No		ENSG00000261305	ENSG00000261305	3	0.84	1	No
ENSG00000288061	ENSG00000288061	3	0.8	1	No		ENSG00000279575	ENSG00000279575	3	0.84	1	No
ENSG00000288557	ENSG00000288557	3	0.8	1	No		ENSG00000286206	ENSG00000286206	3	0.84	0	No
ENSG00000288575	ENSG00000288575	3	0.8	0.311884	No		ENSG00000286707	ENSG00000286707	3	0.84	1	No
ENSG00000288610	ENSG00000288610	3	0.8	1	No		ENSG00000287018	ENSG00000287018	2	0.84	1	No
ENSG00000288674	ENSG00000288674	3	0.8	0.675675	No		ENSG00000288866	ENSG00000288866	3	0.84	1	No
ENSG00000288700	ENSG00000288700	3	0.8	1	No		ENSG00000289915	ENSG00000289915	3	0.84	1	No
ENSG00000288882	ENSG00000288882	3	0.8	1	No		ENSG00000290547	ENSG00000290547	3	0.84	1	No
ENSG00000288952	ENSG00000288952	3	0.8	0.346011	No		ENSG00000290652	ENSG00000290652	3	0.84	1	No
ENSG00000289086	ENSG00000289086	3	0.8	0.331683	No		ENSG00000290893	ENSG00000290893	3	0.84	0	No
ENSG00000289353	ENSG00000289353	3	0.8	1	No		ENSG00000290973	ENSG00000290973	3	0.84	1	No
ENSG00000289384	ENSG00000289384	3	0.8	0.313635	No		ENSG00000291101	ENSG00000291101	3	0.84	1	No
ENSG00000289479	ENSG00000289479	3	0.8	1	No		FGF1	ENSG00000113578	2	0.84	1	No
ENSG00000289508	ENSG00000289508	3	0.8	1	No		FRS2	ENSG00000166225	2	0.84	1	No
ENSG00000289698	ENSG00000289698	3	0.8	1	No		HS1BP3-IT1	ENSG00000231948	2	0.84	1	No
ENSG00000289949	ENSG00000289949	3	0.8	1	No		IGKV3D-20	ENSG00000211625	3	0.84	1	No
ENSG00000290032	ENSG00000290032	3	0.8	1	No		LINC00348	ENSG00000226846	3	0.84	0.34	No
ENSG00000290326	ENSG00000290326	3	0.8	1	No		LINC00364	ENSG00000230040	3	0.84	1	No
ENSG00000290357	ENSG00000290357	3	0.8	1	No		LINC00911	ENSG00000259107	3	0.84	1	No
ENSG00000290547	ENSG00000290547	3	0.8	1	No		LINC00971	ENSG00000242641	3	0.84	1	No
ENSG00000290588	ENSG00000290588	3	0.8	0.711913	No		LINC01333	ENSG00000249343	3	0.84	1	No
ENSG00000290788	ENSG00000290788	3	0.8	0	No		LINC01884	ENSG00000233587	3	0.84	1	No
ENSG00000290801	ENSG00000290801	3	0.8	1	No		LINC01901	ENSG00000267413	3	0.84	0.33	No
ENSG00000290802	ENSG00000290802	3	0.8	1	No		LINC02285	ENSG00000259004	3	0.84	1	No
ENSG00000290903	ENSG00000290903	3	0.8	1	No		LINC02359	ENSG00000284848	3	0.84	0	No
ENSG00000290906	ENSG00000290906	3	0.8	0.33142	No		LINC02415	ENSG00000248703	3	0.84	1	No
ENSG00000290954	ENSG00000290954	3	0.8	1	No		LINC02682	ENSG00000254661	3	0.84	1	No
ENSG00000290957	ENSG00000290957	3	0.8	1	No		LMLN-AS1	ENSG00000232832	3	0.84	1	No
ENSG00000290960	ENSG00000290960	3	0.8	1	No		LTO1	ENSG00000149716	2	0.84	1	No
ENSG00000291000	ENSG00000291000	3	0.8	0.328189	No		MIR4641	ENSG00000266494	3	0.84	1	No
ENSG00000291015	ENSG00000291015	2	0.8	1	No		MIR4713HG	ENSG00000259240	3	0.84	1	No
ENSG00000291046	ENSG00000291046	3	0.8	1	No		MIR493HG	ENSG00000258399	3	0.84	1	No
ENSG00000291060	ENSG00000291060	3	0.8	1	No		MIR708	ENSG00000211997	3	0.84	0.33	No
ENSG00000291063	ENSG00000291063	3	0.8	1	No		NANP	ENSG00000170191	3	0.84	0	No
ENSG00000291075	ENSG00000291075	3	0.8	1	No		NPAS4	ENSG00000174576	3	0.84	1	No
ENSG00000291077	ENSG00000291077	3	0.8	1	No		OSTN-AS1	ENSG00000233308	3	0.84	1	No
ENSG00000291079	ENSG00000291079	3	0.8	1	No		PCDH10-DT	ENSG00000250241	3	0.84	1	No
ENSG00000291101	ENSG00000291101	3	0.8	1	No		PIK3CD-AS1	ENSG00000179840	3	0.84	1	No
ENSG00000291105	ENSG00000291105	3	0.8	0.322214	No		PIWIL1	ENSG00000125207	3	0.84	1	No
ENSG00000291130	ENSG00000291130	3	0.8	0.68156	No		POLD1	ENSG00000062822	3	0.84	0.35	No
ENSG00000291133	ENSG00000291133	3	0.8	0.331867	No		PRKACB-DT	ENSG00000271576	2	0.84	1	No
ENSG00000291136	ENSG00000291136	3	0.8	1	No		PRKCZ-AS1	ENSG00000182873	3	0.84	0	No
ENSG00000291143	ENSG00000291143	3	0.8	1	No		PYCR2	ENSG00000143811	2	0.84	1	No
ENSG00000291171	ENSG00000291171	3	0.8	1	No		RAB11FIP1	ENSG00000156675	3	0.84	1	No
ENSG00000291207	ENSG00000291207	3	0.8	1	No		RAG2	ENSG00000175097	3	0.84	1	No
ENSG00000291225	ENSG00000291225	3	0.8	1	No		RNA5SP306	ENSG00000223019	3	0.84	0.35	No
ENSG00000291231	ENSG00000291231	3	0.8	1	No		RNA5SP327	ENSG00000199364	3	0.84	1	No
ENSG00000291241	ENSG00000291241	3	0.8	1	No		RNF216	ENSG00000011275	2	0.84	1	No
ENSG00000291250	ENSG00000291250	2	0.8	0	No		RNU6-713P	ENSG00000207492	3	0.84	1	No
ENSG00000291255	ENSG00000291255	3	0.8	1	No		RNU6-735P	ENSG00000222544	3	0.84	1	No
ENSG00000291299	ENSG00000291299	3	0.8	0.326252	No		RNU6ATAC16P	ENSG00000221518	3	0.84	1	No
ENSG00000293102	ENSG00000293102	3	0.8	1	No		RPL23AP7_ENSG00000240356	ENSG00000240356	3	0.84	1	No
EOLA2	ENSG00000197021	3	0.8	0.342009	No		RUBCNL	ENSG00000102445	3	0.84	1	No
EPB41L4A-DT	ENSG00000278921	3	0.8	1	No		SCMH1-DT	ENSG00000235358	3	0.84	1	No
EPHA4	ENSG00000116106	3	0.8	1	No		SNHG21	ENSG00000250988	3	0.84	1	No
EPHA7	ENSG00000135333	3	0.8	1	No		SPTBN1-AS2	ENSG00000238018	3	0.84	0.35	No
ERCC6L2-AS1	ENSG00000175611	3	0.8	1	No		TRIM53AP	ENSG00000225581	3	0.84	1	No
ESRRB	ENSG00000119715	3	0.8	1	No		UGT3A1	ENSG00000145626	2	0.84	1	No
F2RL2	ENSG00000164220	3	0.8	1	No		Y_RNA_ENSG00000200834	ENSG00000200834	3	0.84	0.34	No
FABP5	ENSG00000164687	3	0.8	1	No		Y_RNA_ENSG00000202332	ENSG00000202332	3	0.84	0.66	No
FAM151B-DT	ENSG00000249042	3	0.8	1	No		ZNF324B	ENSG00000249471	3	0.84	1	No
FAM170B-AS1	ENSG00000234736	3	0.8	1	No		ZNF394	ENSG00000160908	3	0.84	1	No
FAM174B	ENSG00000185442	2	0.8	1	No		ALOX12P2_ENSG00000291084	ENSG00000291084	3	0.83	1	No
FAM197Y9	ENSG00000290448	3	0.8	1	No		BMS1P4_ENSG00000271816	ENSG00000271816	3	0.83	1	No
FAM230J	ENSG00000274044	3	0.8	0.323411	No		CADM4	ENSG00000105767	3	0.83	0.35	No
FAM24B	ENSG00000213185	3	0.8	0.728435	No		CCNG2	ENSG00000138764	2	0.83	1	No
FAM30A	ENSG00000226777	3	0.8	1	No		CENPP	ENSG00000188312	3	0.83	0.35	No
FAM47E-STBD1	ENSG00000272414	3	0.8	1	No		COL11A1	ENSG00000060718	3	0.83	1	No
FAM87A	ENSG00000182366	3	0.8	0.31087	No		DBF4	ENSG00000006634	3	0.83	1	No
FARP1-AS1	ENSG00000231194	3	0.8	0.332321	No		DHX58	ENSG00000108771	3	0.83	1	No
FBXL5	ENSG00000118564	3	0.8	1	No		DPP10-AS2	ENSG00000235717	3	0.83	0.34	No
FGF10	ENSG00000070193	3	0.8	1	No		DUS3L	ENSG00000141994	2	0.83	1	No
FGFBP2	ENSG00000137441	3	0.8	1	No		EHHADH-AS1	ENSG00000223358	2	0.83	1	No
FLJ42969	ENSG00000248599	2	0.8	1	No		EIF4A1P7	ENSG00000235472	3	0.83	1	No
FLOT2	ENSG00000132589	2	0.8	1	No		ENSG00000179038	ENSG00000179038	3	0.83	1	No
FLVCR1	ENSG00000162769	3	0.8	1	No		ENSG00000200897	ENSG00000200897	3	0.83	0.36	No
FMNL1-AS1	ENSG00000233175	3	0.8	1	No		ENSG00000223842	ENSG00000223842	2	0.83	1	No
FNDC4	ENSG00000115226	3	0.8	1	No		ENSG00000226204	ENSG00000226204	3	0.83	0.33	No
FOXO6-AS1	ENSG00000229901	3	0.8	1	No		ENSG00000228553	ENSG00000228553	3	0.83	1	No
FSIP2-AS1	ENSG00000231646	3	0.8	0.352802	No		ENSG00000230698	ENSG00000230698	3	0.83	1	No
FUT8-AS1	ENSG00000276116	3	0.8	0	No		ENSG00000232358	ENSG00000232358	3	0.83	1	No
FXYD4	ENSG00000150201	3	0.8	1	No		ENSG00000232628	ENSG00000232628	3	0.83	0.31	No
FZD8	ENSG00000177283	3	0.8	1	No		ENSG00000234026	ENSG00000234026	3	0.83	0.33	No
GABPB1-IT1	ENSG00000285410	2	0.8	1	No		ENSG00000235127	ENSG00000235127	3	0.83	1	No
GALM	ENSG00000143891	3	0.8	1	No		ENSG00000235635	ENSG00000235635	3	0.83	1	No
GARIN2	ENSG00000172717	3	0.8	0.326521	No		ENSG00000236352	ENSG00000236352	3	0.83	1	No
GAS1RR	ENSG00000226237	3	0.8	1	No		ENSG00000249463	ENSG00000249463	2	0.83	1	No
GBP1P1_ENSG00000290525	ENSG00000290525	3	0.8	0.30931	No		ENSG00000249984	ENSG00000249984	3	0.83	0.34	No
GCSIR	ENSG00000232520	3	0.8	1	No		ENSG00000252993	ENSG00000252993	3	0.83	1	No
GDF15	ENSG00000130513	3	0.8	0.726883	No		ENSG00000253121	ENSG00000253121	3	0.83	0	No
GHRLOS	ENSG00000240288	2	0.8	1	No		ENSG00000253308	ENSG00000253308	3	0.83	1	No
GLI4	ENSG00000250571	3	0.8	0.333324	No		ENSG00000255005	ENSG00000255005	3	0.83	0.34	No
GLRB	ENSG00000109738	3	0.8	0.707324	No		ENSG00000255746	ENSG00000255746	3	0.83	0.34	No
GLRX	ENSG00000173221	2	0.8	1	No		ENSG00000258703	ENSG00000258703	2	0.83	1	No
GLT1D1	ENSG00000151948	3	0.8	1	No		ENSG00000262801	ENSG00000262801	3	0.83	1	No
GMDS-DT	ENSG00000250903	3	0.8	1	No		ENSG00000266767	ENSG00000266767	3	0.83	1	No
GNA15	ENSG00000060558	3	0.8	0.334787	No		ENSG00000267399	ENSG00000267399	3	0.83	0.35	No
GNAZ	ENSG00000128266	3	0.8	1	No		ENSG00000275846	ENSG00000275846	3	0.83	0.34	No
GNG10	ENSG00000242616	3	0.8	1	No		ENSG00000278902	ENSG00000278902	3	0.83	1	No
GOLGA2P5_ENSG00000238105	ENSG00000238105	3	0.8	0.331836	No		ENSG00000279103	ENSG00000279103	3	0.83	0.35	No
GOLGA6L17P	ENSG00000277741	3	0.8	1	No		ENSG00000286409	ENSG00000286409	3	0.83	0.34	No
GOLGA6L4	ENSG00000184206	3	0.8	1	No		ENSG00000290903	ENSG00000290903	3	0.83	0.33	No
GOLGA8A	ENSG00000175265	3	0.8	1	No		ENSG00000290931	ENSG00000290931	2	0.83	1	No
GOLGA8Q	ENSG00000178115	3	0.8	1	No		FAM135A-AS1	ENSG00000224349	3	0.83	0.33	No
GPAT2	ENSG00000186281	3	0.8	0.333885	No		FAM53B-AS1	ENSG00000233334	2	0.83	1	No
GPX2	ENSG00000176153	3	0.8	1	No		FAM66C	ENSG00000226711	3	0.83	0	No
GREB1	ENSG00000196208	2	0.8	1	No		GHR	ENSG00000112964	2	0.83	1	No
GRID2	ENSG00000152208	3	0.8	1	No		KIF19BP	ENSG00000230914	3	0.83	1	No
GRM7-AS3	ENSG00000226258	3	0.8	0.324324	No		KRT8P50	ENSG00000260799	3	0.83	1	No
GSTA7P	ENSG00000237674	3	0.8	1	No		LHFPL3-AS1	ENSG00000226869	2	0.83	1	No
GTF2I-AS1	ENSG00000232729	3	0.8	1	No		LILRA4	ENSG00000239961	3	0.83	1	No
GUSBP4	ENSG00000239650	3	0.8	1	No		LINC00200	ENSG00000229205	3	0.83	0.34	No
GZMH	ENSG00000100450	3	0.8	1	No		LINC00398	ENSG00000237879	3	0.83	1	No
H1-2	ENSG00000187837	3	0.8	1	No		LINC00551	ENSG00000272274	3	0.83	1	No
H2AZ1-DT	ENSG00000245322	3	0.8	0.631647	No		LINC00940	ENSG00000235049	3	0.83	1	No
H2AZ2-DT	ENSG00000234183	3	0.8	1	No		LINC01182	ENSG00000250634	2	0.83	1	No
H2BC18	ENSG00000203814	3	0.8	1	No		LINC01532	ENSG00000267014	2	0.83	1	No
HBM	ENSG00000206177	3	0.8	1	No		LINC01664	ENSG00000235478	3	0.83	1	No
HBZP1	ENSG00000206178	3	0.8	0.345335	No		LINC01725	ENSG00000233008	3	0.83	0	No
HCCS-DT	ENSG00000234129	3	0.8	1	No		LINC02549	ENSG00000226497	3	0.83	0.34	No
HDAC10	ENSG00000100429	3	0.8	1	No		LRRC77P	ENSG00000244227	3	0.83	1	No
HDHD2	ENSG00000167220	3	0.8	0.73333	No		MIR548H4	ENSG00000221616	3	0.83	0.34	No
HDHD5-AS1	ENSG00000185837	3	0.8	1	No		MRTFA-AS1	ENSG00000232564	3	0.83	0.34	No
HENMT1	ENSG00000162639	3	0.8	1	No		MTCH1P2	ENSG00000256282	3	0.83	1	No
HEY2-AS1	ENSG00000237742	3	0.8	1	No		MYL5	ENSG00000215375	2	0.83	1	No
HID1-AS1	ENSG00000263586	3	0.8	1	No		NRXN2	ENSG00000110076	2	0.83	1	No
HIF1A-AS3	ENSG00000258667	3	0.8	1	No		OR51K1P	ENSG00000248424	3	0.83	1	No
HIPK1-AS1	ENSG00000235527	3	0.8	1	No		PIWIL2	ENSG00000197181	3	0.83	1	No
HIRIP3	ENSG00000149929	2	0.8	1	No		PRKAG2-AS2	ENSG00000242048	3	0.83	1	No
HIVEP2-DT	ENSG00000232618	3	0.8	1	No		RN7SKP83	ENSG00000252321	3	0.83	1	No
HLA-DQB1-AS1	ENSG00000223534	3	0.8	0.342371	No		RN7SL292P	ENSG00000242650	3	0.83	1	No
HLA-DRB6	ENSG00000229391	3	0.8	1	No		RN7SL573P	ENSG00000239607	3	0.83	0.34	No
HLA-K	ENSG00000230795	3	0.8	0.344673	No		RNU105C	ENSG00000199212	2	0.83	1	No
HLA-L_ENSG00000291097	ENSG00000291097	3	0.8	1	No		RNU6-1255P	ENSG00000200304	2	0.83	1	No
HLA-V	ENSG00000181126	2	0.8	1	No		RNU6-206P	ENSG00000206843	3	0.83	1	No
HMGB3	ENSG00000029993	3	0.8	1	No		SLC10A3	ENSG00000126903	3	0.83	1	No
HMGN2P28	ENSG00000236086	3	0.8	1	No		SOCS3-DT	ENSG00000266970	3	0.83	0.32	No
HMGN2P46	ENSG00000179362	3	0.8	0.31893	No		SPANXD	ENSG00000196406	3	0.83	0.67	No
HNRNPA1P61	ENSG00000187999	3	0.8	1	No		TRIML2	ENSG00000179046	2	0.83	1	No
HNRNPA3P12	ENSG00000219102	3	0.8	1	No		U3_ENSG00000199370	ENSG00000199370	2	0.83	1	No
HNRNPUL2	ENSG00000214753	3	0.8	1	No		UBAC2-AS1	ENSG00000228889	3	0.83	1	No
HOMEZ	ENSG00000290292	3	0.8	1	No		VCX3B	ENSG00000205642	3	0.83	1	No
HOTAIR	ENSG00000228630	3	0.8	1	No		Y_RNA_ENSG00000199938	ENSG00000199938	3	0.83	0.33	No
HOXA-AS3	ENSG00000254369	3	0.8	1	No		Y_RNA_ENSG00000207370	ENSG00000207370	3	0.83	1	No
HOXC-AS2	ENSG00000250133	3	0.8	0.319736	No		Y_RNA_ENSG00000222701	ENSG00000222701	3	0.83	1	No
HP	ENSG00000257017	3	0.8	1	No		ZBTB46-AS1	ENSG00000231208	3	0.83	0.34	No
HSD17B1-AS1	ENSG00000266962	3	0.8	0.325495	No		ZNF208	ENSG00000160321	3	0.83	1	No
HSD17B7	ENSG00000132196	3	0.8	1	No		ZNF514	ENSG00000144026	3	0.83	1	No
HSDL2-AS1	ENSG00000230185	3	0.8	1	No		CAD	ENSG00000084774	3	0.82	1	No
HTR2A	ENSG00000102468	3	0.8	1	No		CPLX4	ENSG00000166569	3	0.82	1	No
HULC	ENSG00000285219	3	0.8	0.329818	No		DEFB131B	ENSG00000225805	3	0.82	1	No
HYAL4	ENSG00000106302	3	0.8	0.716593	No		ENSG00000203327	ENSG00000203327	2	0.82	0	No
IDH1-AS1	ENSG00000231908	3	0.8	1	No		ENSG00000225655	ENSG00000225655	3	0.82	1	No
IER5L-AS1	ENSG00000204055	3	0.8	0.321185	No		ENSG00000226899	ENSG00000226899	3	0.82	0.32	No
IFNAR2	ENSG00000159110	3	0.8	1	No		ENSG00000227486	ENSG00000227486	3	0.82	1	No
IFT80	ENSG00000068885	2	0.8	1	No		ENSG00000230000	ENSG00000230000	3	0.82	0.34	No
IGHV3-15	ENSG00000211943	3	0.8	1	No		ENSG00000231080	ENSG00000231080	3	0.82	0.34	No
IGHV3OR16-6	ENSG00000270864	3	0.8	1	No		ENSG00000232363	ENSG00000232363	3	0.82	1	No
IGKV2D-24	ENSG00000241566	3	0.8	1	No		ENSG00000234848	ENSG00000234848	3	0.82	0	No
IGKV2OR22-4	ENSG00000253691	3	0.8	1	No		ENSG00000243008	ENSG00000243008	2	0.82	1	No
IGLV5-48	ENSG00000211647	3	0.8	0	No		ENSG00000249746	ENSG00000249746	3	0.82	0	No
IGSF9B	ENSG00000080854	2	0.8	1	No		ENSG00000253288	ENSG00000253288	3	0.82	1	No
IQCF5-AS1	ENSG00000235455	3	0.8	0.337237	No		ENSG00000253343	ENSG00000253343	3	0.82	0.34	No
IQCN	ENSG00000130518	3	0.8	0.337896	No		ENSG00000253720	ENSG00000253720	3	0.82	0.35	No
IRAK1BP1	ENSG00000146243	3	0.8	1	No		ENSG00000255847	ENSG00000255847	2	0.82	1	No
IRF2BP1	ENSG00000170604	3	0.8	1	No		ENSG00000259097	ENSG00000259097	2	0.82	1	No
IRF3	ENSG00000126456	3	0.8	1	No		ENSG00000259171	ENSG00000259171	3	0.82	1	No
IRF6	ENSG00000117595	3	0.8	1	No		ENSG00000260000	ENSG00000260000	3	0.82	1	No
IRX4-AS1	ENSG00000249116	3	0.8	1	No		ENSG00000261840	ENSG00000261840	2	0.82	1	No
JPT1P1	ENSG00000213148	3	0.8	1	No		ENSG00000270002	ENSG00000270002	3	0.82	1	No
JRKL	ENSG00000183340	3	0.8	1	No		ENSG00000281016	ENSG00000281016	3	0.82	0.33	No
JRKL-AS1	ENSG00000255679	3	0.8	1	No		ENSG00000287198	ENSG00000287198	3	0.82	0.35	No
KANSL1-AS1	ENSG00000214401	3	0.8	1	No		ENSG00000287557	ENSG00000287557	3	0.82	1	No
KCNH2	ENSG00000055118	3	0.8	1	No		ENSG00000288559	ENSG00000288559	3	0.82	1	No
KCNMB2-AS1	ENSG00000237978	3	0.8	1	No		ENSG00000290855	ENSG00000290855	3	0.82	1	No
KCNMB4	ENSG00000135643	3	0.8	1	No		FNDC4	ENSG00000115226	2	0.82	1	No
KCNQ2	ENSG00000075043	3	0.8	1	No		GOLGA2P9	ENSG00000290587	3	0.82	1	No
KCTD19	ENSG00000168676	3	0.8	1	No		HNRNPA3P12	ENSG00000219102	2	0.82	1	No
KIAA1614-AS1	ENSG00000232586	3	0.8	1	No		IGHD3-22	ENSG00000211911	3	0.82	1	No
KLRD1	ENSG00000134539	3	0.8	1	No		JRKL	ENSG00000183340	3	0.82	1	No
KMT2B	ENSG00000272333	3	0.8	1	No		KLHL26	ENSG00000167487	3	0.82	1	No
KMT2E-AS1	ENSG00000239569	3	0.8	1	No		LINC00387	ENSG00000231914	3	0.82	0	No
KRT18P10	ENSG00000214207	3	0.8	0.334233	No		LINC00987	ENSG00000237248	3	0.82	1	No
KRT18P54	ENSG00000250834	3	0.8	0.710597	No		LINC01018	ENSG00000250056	3	0.82	1	No
KRTAP2-1_ENSG00000212725	ENSG00000212725	2	0.8	1	No		LINC01592	ENSG00000253658	3	0.82	1	No
KRTAP20-2	ENSG00000184032	3	0.8	0.650849	No		LINC02027	ENSG00000243694	3	0.82	0.66	No
LAD1	ENSG00000159166	2	0.8	1	No		LINC02137	ENSG00000260186	3	0.82	1	No
LAMTOR5-AS1	ENSG00000224699	3	0.8	1	No		LINC02945	ENSG00000249815	3	0.82	0	No
LAP3P2	ENSG00000213500	3	0.8	1	No		MIR1252	ENSG00000221788	3	0.82	0	No
LCN1P1	ENSG00000119440	3	0.8	1	No		MIR215	ENSG00000207590	3	0.82	1	No
LDLRAP1	ENSG00000157978	2	0.8	1	No		MIR2276	ENSG00000252695	2	0.82	1	No
LGALSL-DT	ENSG00000223935	3	0.8	1	No		NEK11	ENSG00000114670	3	0.82	1	No
LHPP	ENSG00000107902	2	0.8	1	No		NUBPL-DT	ENSG00000257155	3	0.82	0.34	No
LIFR-AS1	ENSG00000244968	3	0.8	1	No		PCDHB18P	ENSG00000290894	3	0.82	1	No
LILRA4	ENSG00000239961	3	0.8	0.320585	No		PIF1	ENSG00000140451	3	0.82	1	No
LIN28B-AS1	ENSG00000203809	3	0.8	1	No		PNN-AS1	ENSG00000259083	3	0.82	0.34	No
LIN7C	ENSG00000148943	3	0.8	1	No		PRKAR1A	ENSG00000108946	2	0.82	1	No
LINC00115	ENSG00000225880	3	0.8	1	No		PSMC2	ENSG00000161057	2	0.82	1	No
LINC00159	ENSG00000230323	3	0.8	1	No		RBMS3-AS2	ENSG00000203506	3	0.82	1	No
LINC00254	ENSG00000281219	3	0.8	1	No		RN7SKP154	ENSG00000222068	3	0.82	1	No
LINC00305	ENSG00000179676	3	0.8	1	No		RNA5SP135	ENSG00000252828	3	0.82	0	No
LINC00320	ENSG00000224924	3	0.8	0.346672	No		RNA5SP160	ENSG00000201736	3	0.82	1	No
LINC00343	ENSG00000226620	3	0.8	1	No		RNA5SP227	ENSG00000251993	3	0.82	1	No
LINC00348	ENSG00000226846	3	0.8	0.332837	No		RNF217	ENSG00000146373	2	0.82	1	No
LINC00349	ENSG00000231238	3	0.8	0.34033	No		RNU6-1045P	ENSG00000252130	3	0.82	1	No
LINC00365	ENSG00000224511	3	0.8	0.322506	No		RNU6-1163P	ENSG00000201386	3	0.82	1	No
LINC00383	ENSG00000235221	3	0.8	1	No		RNU6-284P	ENSG00000223037	3	0.82	0.34	No
LINC00402	ENSG00000235532	3	0.8	1	No		RNU6-545P	ENSG00000199551	3	0.82	1	No
LINC00408	ENSG00000226250	3	0.8	1	No		RNU7-96P	ENSG00000238719	2	0.82	1	No
LINC00411	ENSG00000229599	3	0.8	1	No		RPL19P13	ENSG00000239315	2	0.82	1	No
LINC00440	ENSG00000234660	3	0.8	1	No		RRAGA	ENSG00000155876	3	0.82	1	No
LINC00449	ENSG00000203441	3	0.8	1	No		RUNX2	ENSG00000124813	3	0.82	1	No
LINC00462	ENSG00000233610	3	0.8	1	No		RYBP	ENSG00000163602	2	0.82	1	No
LINC00494	ENSG00000235621	3	0.8	1	No		SIM1	ENSG00000112246	2	0.82	1	No
LINC00506	ENSG00000281392	3	0.8	1	No		SMN2	ENSG00000205571	3	0.82	0.7	No
LINC00513	ENSG00000233559	3	0.8	1	No		SRRM4	ENSG00000139767	3	0.82	1	No
LINC00523	ENSG00000196273	3	0.8	1	No		TIRAP-AS1	ENSG00000255062	3	0.82	1	No
LINC00544	ENSG00000122043	3	0.8	1	No		TNFSF13	ENSG00000161955	3	0.82	1	No
LINC00575	ENSG00000231782	3	0.8	1	No		URAHP	ENSG00000290738	3	0.82	0.33	No
LINC00605	ENSG00000251533	3	0.8	1	No		ZDHHC24	ENSG00000174165	2	0.82	1	No
LINC00664	ENSG00000268658	3	0.8	1	No		ZFP82	ENSG00000181007	3	0.82	1	No
LINC00670	ENSG00000179136	3	0.8	1	No		ZNF641	ENSG00000167528	3	0.82	1	No
LINC00689	ENSG00000231419	3	0.8	1	No		ABHD5	ENSG00000011198	2	0.81	1	No
LINC00836	ENSG00000280809	3	0.8	1	No		ANKRD20A11P_ENSG00000215559	ENSG00000215559	2	0.81	0	No
LINC00870	ENSG00000243083	3	0.8	1	No		ATF4P4	ENSG00000256167	3	0.81	0.33	No
LINC00881	ENSG00000241135	3	0.8	1	No		BABAM2	ENSG00000158019	2	0.81	1	No
LINC00886	ENSG00000240875	3	0.8	0.309849	No		CARD8	ENSG00000105483	2	0.81	1	No
LINC00906	ENSG00000267339	3	0.8	0.322207	No		CCDC74A	ENSG00000163040	3	0.81	0.35	No
LINC00937	ENSG00000226091	3	0.8	1	No		CDRT15	ENSG00000223510	3	0.81	0.35	No
LINC01031	ENSG00000232077	3	0.8	1	No		CFAP100	ENSG00000163885	3	0.81	0.34	No
LINC01033	ENSG00000249069	3	0.8	1	No		CMTR2	ENSG00000180917	2	0.81	1	No
LINC01065	ENSG00000237092	3	0.8	0.320215	No		CRADD-AS1	ENSG00000258274	3	0.81	1	No
LINC01085	ENSG00000248698	3	0.8	1	No		ENSG00000180015	ENSG00000180015	3	0.81	1	No
LINC01088	ENSG00000249307	3	0.8	1	No		ENSG00000197210	ENSG00000197210	3	0.81	1	No
LINC01098	ENSG00000231171	3	0.8	0.324864	No		ENSG00000205959	ENSG00000205959	3	0.81	1	No
LINC01121	ENSG00000205054	3	0.8	1	No		ENSG00000224610	ENSG00000224610	3	0.81	1	No
LINC01138	ENSG00000274020	3	0.8	1	No		ENSG00000227227	ENSG00000227227	3	0.81	1	No
LINC01182	ENSG00000250634	3	0.8	1	No		ENSG00000229312	ENSG00000229312	3	0.81	0.34	No
LINC01186	ENSG00000236751	2	0.8	1	No		ENSG00000231054	ENSG00000231054	2	0.81	1	No
LINC01193	ENSG00000258710	3	0.8	0.333443	No		ENSG00000233941	ENSG00000233941	2	0.81	1	No
LINC01238_ENSG00000237940	ENSG00000237940	3	0.8	0.333356	No		ENSG00000235726	ENSG00000235726	3	0.81	1	No
LINC01238_ENSG00000261186	ENSG00000261186	3	0.8	1	No		ENSG00000250415	ENSG00000250415	3	0.81	1	No
LINC01252	ENSG00000247157	3	0.8	1	No		ENSG00000254844	ENSG00000254844	3	0.81	1	No
LINC01280	ENSG00000224391	3	0.8	1	No		ENSG00000255790	ENSG00000255790	3	0.81	1	No
LINC01287	ENSG00000234722	3	0.8	1	No		ENSG00000257027	ENSG00000257027	2	0.81	1	No
LINC01361	ENSG00000236268	3	0.8	0.361167	No		ENSG00000258593	ENSG00000258593	3	0.81	1	No
LINC01376	ENSG00000236204	3	0.8	1	No		ENSG00000260457	ENSG00000260457	3	0.81	1	No
LINC01393	ENSG00000225535	3	0.8	1	No		ENSG00000261238	ENSG00000261238	3	0.81	1	No
LINC01410	ENSG00000238113	3	0.8	1	No		ENSG00000270087	ENSG00000270087	3	0.81	1	No
LINC01435	ENSG00000229981	3	0.8	0.323014	No		ENSG00000279015	ENSG00000279015	3	0.81	0.65	No
LINC01451	ENSG00000279141	3	0.8	1	No		ENSG00000289055	ENSG00000289055	3	0.81	1	No
LINC01475	ENSG00000257582	3	0.8	1	No		ENSG00000291036	ENSG00000291036	3	0.81	0.35	No
LINC01496	ENSG00000234766	3	0.8	0.712633	No		GALM	ENSG00000143891	2	0.81	0	No
LINC01559	ENSG00000180861	3	0.8	0.6838	No		GLI4	ENSG00000250571	3	0.81	0.35	No
LINC01567	ENSG00000224310	3	0.8	1	No		HSPA6	ENSG00000173110	3	0.81	1	No
LINC01579	ENSG00000258754	3	0.8	1	No		IGBP1-AS2	ENSG00000220925	3	0.81	0.35	No
LINC01581	ENSG00000259724	3	0.8	1	No		IGLV1-50	ENSG00000211645	3	0.81	1	No
LINC01605_ENSG00000253161	ENSG00000253161	3	0.8	0.338605	No		KAT2B	ENSG00000114166	2	0.81	1	No
LINC01607	ENSG00000272138	3	0.8	0	No		KERA	ENSG00000139330	3	0.81	1	No
LINC01608	ENSG00000253877	3	0.8	1	No		KRT18P61	ENSG00000267083	3	0.81	0.35	No
LINC01641	ENSG00000234277	3	0.8	1	No		LINC00272	ENSG00000203729	2	0.81	1	No
LINC01697	ENSG00000232079	3	0.8	1	No		LINC00411	ENSG00000229599	3	0.81	0.35	No
LINC01735	ENSG00000261453	3	0.8	1	No		LINC01067	ENSG00000236053	3	0.81	1	No
LINC01742	ENSG00000275852	3	0.8	0.342507	No		LINC01615	ENSG00000223485	2	0.81	1	No
LINC01747	ENSG00000230400	3	0.8	0.700311	No		LINC02340	ENSG00000275294	3	0.81	1	No
LINC01798	ENSG00000232046	3	0.8	0.353996	No		LINC02459	ENSG00000257476	2	0.81	1	No
LINC01841	ENSG00000266913	3	0.8	0.343484	No		LINC02619	ENSG00000249382	3	0.81	1	No
LINC01842	ENSG00000267147	3	0.8	1	No		LINC02898	ENSG00000205086	3	0.81	0.34	No
LINC01844	ENSG00000236714	3	0.8	1	No		LRRC37A6P	ENSG00000230445	3	0.81	0	No
LINC01858	ENSG00000261615	3	0.8	1	No		MIR576	ENSG00000207988	3	0.81	1	No
LINC01879	ENSG00000276397	3	0.8	1	No		MIR633	ENSG00000207552	3	0.81	0.32	No
LINC01895	ENSG00000259256	3	0.8	1	No		PDSS2	ENSG00000164494	2	0.81	1	No
LINC01918	ENSG00000226508	3	0.8	0.341556	No		PRKAR2B-AS1	ENSG00000243193	2	0.81	1	No
LINC01956	ENSG00000258910	3	0.8	1	No		PRLH	ENSG00000071677	2	0.81	1	No
LINC01960	ENSG00000260868	3	0.8	1	No		RBM34	ENSG00000188739	3	0.81	0.69	No
LINC01961	ENSG00000234148	3	0.8	1	No		RN7SKP158	ENSG00000222385	3	0.81	0.33	No
LINC01983	ENSG00000223783	3	0.8	1	No		RN7SKP236	ENSG00000274662	3	0.81	0	No
LINC01986	ENSG00000223587	3	0.8	0	No		RN7SKP31	ENSG00000252163	3	0.81	1	No
LINC02027	ENSG00000243694	3	0.8	1	No		RNA5SP201	ENSG00000222248	2	0.81	1	No
LINC02041	ENSG00000228952	3	0.8	1	No		RNA5SP322	ENSG00000200487	2	0.81	1	No
LINC02046	ENSG00000242440	3	0.8	1	No		RNA5SP459	ENSG00000252437	2	0.81	1	No
LINC02048	ENSG00000228271	2	0.8	1	No		RNU4-16P	ENSG00000201607	3	0.81	1	No
LINC02058	ENSG00000248528	3	0.8	1	No		RNU4-85P	ENSG00000201545	3	0.81	0	No
LINC02060	ENSG00000250156	3	0.8	0.328692	No		RNU6-301P	ENSG00000207004	3	0.81	1	No
LINC02096	ENSG00000238212	3	0.8	1	No		RNU6-551P	ENSG00000252470	3	0.81	1	No
LINC02127	ENSG00000261637	3	0.8	1	No		RNU6ATAC23P	ENSG00000221375	3	0.81	0.64	No
LINC02135	ENSG00000268532	3	0.8	1	No		RNU7-183P	ENSG00000252407	3	0.81	1	No
LINC02142	ENSG00000223597	3	0.8	1	No		RPL37A-DT	ENSG00000232485	3	0.81	0.35	No
LINC02156	ENSG00000257906	3	0.8	1	No		SNRPGP15	ENSG00000224543	3	0.81	1	No
LINC02185	ENSG00000262097	3	0.8	1	No		SSX9P_ENSG00000204648	ENSG00000204648	3	0.81	1	No
LINC02197	ENSG00000250387	3	0.8	1	No		TMEM268	ENSG00000157693	2	0.81	1	No
LINC02204	ENSG00000280639	3	0.8	1	No		TRAPPC5	ENSG00000181029	2	0.81	1	No
LINC02208	ENSG00000250891	3	0.8	0.335962	No		ZDHHC8BP	ENSG00000133519	3	0.81	1	No
LINC02221	ENSG00000250814	3	0.8	0	No		ZNF658B	ENSG00000198416	2	0.81	1	No
LINC02238	ENSG00000223479	3	0.8	1	No		ZNF971P	ENSG00000214581	3	0.81	0.33	No
LINC02240	ENSG00000260192	3	0.8	0.318609	No		ADAMTS19-AS1	ENSG00000249421	2	0.8	0	No
LINC02273	ENSG00000245954	3	0.8	0.325053	No		ADM	ENSG00000148926	2	0.8	1	No
LINC02274	ENSG00000258586	3	0.8	1	No		BEND3P1	ENSG00000231345	3	0.8	1	No
LINC02303	ENSG00000258616	3	0.8	0.324528	No		C8orf34	ENSG00000165084	3	0.8	1	No
LINC02315	ENSG00000251363	3	0.8	1	No		CCDC157	ENSG00000187860	2	0.8	1	No
LINC02318	ENSG00000258390	3	0.8	1	No		CIT	ENSG00000122966	3	0.8	0.34	No
LINC02321	ENSG00000258884	3	0.8	1	No		CTNNA1-AS1	ENSG00000253404	2	0.8	1	No
LINC02325	ENSG00000246084	3	0.8	1	No		DENR	ENSG00000139726	2	0.8	1	No
LINC02336	ENSG00000271395	3	0.8	1	No		EIF1	ENSG00000173812	2	0.8	1	No
LINC02344	ENSG00000227911	3	0.8	1	No		ENSG00000224525	ENSG00000224525	3	0.8	0	No
LINC02346	ENSG00000206187	3	0.8	1	No		ENSG00000228470	ENSG00000228470	3	0.8	0.35	No
LINC02362	ENSG00000249096	3	0.8	1	No		ENSG00000230234	ENSG00000230234	3	0.8	1	No
LINC02373	ENSG00000257507	3	0.8	1	No		ENSG00000234768	ENSG00000234768	3	0.8	0.7	No
LINC02374	ENSG00000249747	3	0.8	1	No		ENSG00000239381	ENSG00000239381	3	0.8	1	No
LINC02376	ENSG00000256292	3	0.8	1	No		ENSG00000242593	ENSG00000242593	3	0.8	0.35	No
LINC02384	ENSG00000251301	3	0.8	0.340934	No		ENSG00000244345	ENSG00000244345	2	0.8	1	No
LINC02417	ENSG00000257048	3	0.8	1	No		ENSG00000247903	ENSG00000247903	3	0.8	1	No
LINC02420	ENSG00000256172	3	0.8	1	No		ENSG00000252016	ENSG00000252016	3	0.8	0.33	No
LINC02425	ENSG00000256259	3	0.8	1	No		ENSG00000252517	ENSG00000252517	3	0.8	1	No
LINC02446	ENSG00000256039	3	0.8	0.327131	No		ENSG00000253607	ENSG00000253607	3	0.8	0.34	No
LINC02452	ENSG00000283422	3	0.8	1	No		ENSG00000253711	ENSG00000253711	3	0.8	0.34	No
LINC02480	ENSG00000251040	3	0.8	1	No		ENSG00000253745	ENSG00000253745	2	0.8	1	No
LINC02494	ENSG00000250340	3	0.8	1	No		ENSG00000257194	ENSG00000257194	3	0.8	1	No
LINC02498	ENSG00000283083	3	0.8	0.323153	No		ENSG00000258558	ENSG00000258558	3	0.8	0.35	No
LINC02506	ENSG00000251129	3	0.8	1	No		ENSG00000259773	ENSG00000259773	3	0.8	1	No
LINC02518	ENSG00000232316	3	0.8	0	No		ENSG00000260721	ENSG00000260721	3	0.8	1	No
LINC02577	ENSG00000228742	3	0.8	0.330527	No		ENSG00000263938	ENSG00000263938	3	0.8	0.33	No
LINC02584	ENSG00000254417	3	0.8	1	No		ENSG00000271894	ENSG00000271894	3	0.8	1	No
LINC02684	ENSG00000255512	3	0.8	1	No		ENSG00000275630	ENSG00000275630	3	0.8	1	No
LINC02742	ENSG00000249867	3	0.8	1	No		ENSG00000279314	ENSG00000279314	3	0.8	0	No
LINC02780	ENSG00000284668	3	0.8	1	No		ENSG00000279918	ENSG00000279918	3	0.8	0.34	No
LINC02832	ENSG00000227308	3	0.8	1	No		ENSG00000280366	ENSG00000280366	3	0.8	0.33	No
LINC02844	ENSG00000253679	3	0.8	1	No		ENSG00000286760	ENSG00000286760	3	0.8	1	No
LINC02849	ENSG00000285768	3	0.8	0.335868	No		ENSG00000288840	ENSG00000288840	3	0.8	1	No
LINC02852	ENSG00000285866	3	0.8	0.346926	No		ENSG00000289299	ENSG00000289299	3	0.8	1	No
LINC02869	ENSG00000228208	3	0.8	0.333276	No		FGF12-AS2	ENSG00000230126	3	0.8	0.35	No
LINC02886	ENSG00000253712	3	0.8	1	No		GFOD1	ENSG00000145990	2	0.8	1	No
LINC02900	ENSG00000249647	3	0.8	0.346197	No		GNB2	ENSG00000172354	2	0.8	1	No
LINC02916	ENSG00000230555	3	0.8	1	No		HSPA4L	ENSG00000164070	2	0.8	1	No
LINC02939	ENSG00000235159	3	0.8	1	No		ITCH	ENSG00000078747	3	0.8	1	No
LINC02990	ENSG00000253931	3	0.8	1	No		LAGE3P1	ENSG00000225693	3	0.8	0.32	No
LINC03004	ENSG00000230533	3	0.8	1	No		LINC00544	ENSG00000122043	3	0.8	0.34	No
LINC03007	ENSG00000223561	3	0.8	1	No		LINC01705	ENSG00000232679	3	0.8	0.34	No
LINC03023_ENSG00000253147	ENSG00000253147	3	0.8	1	No		LINC01767	ENSG00000223956	3	0.8	0.69	No
LINC03033	ENSG00000232774	3	0.8	1	No		LINC01923	ENSG00000236653	2	0.8	1	No
LINCADL	ENSG00000287148	3	0.8	1	No		MED8	ENSG00000159479	2	0.8	0	No
LMF1	ENSG00000103227	3	0.8	1	No		MIR3170	ENSG00000263399	3	0.8	1	No
LMNB1-DT	ENSG00000251072	3	0.8	1	No		MIR605	ENSG00000207813	2	0.8	1	No
LNCATV	ENSG00000238005	3	0.8	1	No		PHYKPL	ENSG00000175309	3	0.8	0.33	No
LNX2	ENSG00000139517	3	0.8	1	No		PLRG1	ENSG00000171566	2	0.8	1	No
LPP-AS2	ENSG00000270959	3	0.8	0.346257	No		PNMT	ENSG00000141744	3	0.8	1	No
LRFN4	ENSG00000173621	3	0.8	1	No		POLE3	ENSG00000148229	2	0.8	1	No
LRRC70	ENSG00000186105	3	0.8	1	No		RNU2-41P	ENSG00000222923	3	0.8	1	No
MACC1-AS1	ENSG00000228598	3	0.8	1	No		RNU5A-3P	ENSG00000254172	3	0.8	0.68	No
MACROD2-AS1	ENSG00000235914	3	0.8	1	No		RNU6-1064P	ENSG00000222558	2	0.8	1	No
MAGOH-DT	ENSG00000226754	3	0.8	1	No		RNU6-1336P	ENSG00000206613	3	0.8	1	No
MAPK10-AS1	ENSG00000250062	3	0.8	1	No		RNU6-945P	ENSG00000206674	3	0.8	1	No
MASP1	ENSG00000127241	2	0.8	1	No		SENP8	ENSG00000166192	2	0.8	1	No
MCPH1-AS1	ENSG00000249898	3	0.8	1	No		SINHCAF	ENSG00000139146	3	0.8	1	No
MDH1P2	ENSG00000217585	3	0.8	0	No		SLC44A5	ENSG00000137968	3	0.8	1	No
MDM1	ENSG00000111554	3	0.8	1	No		ZNF772	ENSG00000197128	2	0.8	1	No
MED12L	ENSG00000144893	2	0.8	1	No		AARSD1	ENSG00000266967	2	0.79	1	No
MED31	ENSG00000108590	3	0.8	1	No		ARHGAP15-AS1	ENSG00000231758	3	0.79	0.33	No
MEGF9	ENSG00000106780	3	0.8	0.655282	No		CASC17	ENSG00000260785	3	0.79	0.66	No
MEIOC	ENSG00000180336	3	0.8	1	No		CFAP100-DT	ENSG00000249833	3	0.79	0.69	No
MEIS2	ENSG00000134138	3	0.8	1	No		CIRBP-AS1	ENSG00000267493	3	0.79	0	No
Metazoa_SRP_ENSG00000274357	ENSG00000274357	3	0.8	1	No		CROCCP3	ENSG00000290842	3	0.79	0.65	No
METRN	ENSG00000103260	3	0.8	1	No		CYP3A7	ENSG00000160870	3	0.79	1	No
MIOS	ENSG00000164654	2	0.8	0	No		DGUOK-AS1	ENSG00000237883	3	0.79	1	No
MIR100HG	ENSG00000255248	3	0.8	1	No		ENSG00000225122	ENSG00000225122	3	0.79	0.35	No
MIR1272	ENSG00000221033	3	0.8	1	No		ENSG00000225407	ENSG00000225407	3	0.79	1	No
MIR1283-2	ENSG00000221548	3	0.8	1	No		ENSG00000232642	ENSG00000232642	2	0.79	1	No
MIR17HG	ENSG00000215417	3	0.8	1	No		ENSG00000233330	ENSG00000233330	3	0.79	1	No
MIR200C	ENSG00000207713	3	0.8	0.713022	No		ENSG00000234740	ENSG00000234740	2	0.79	1	No
MIR3065	ENSG00000211563	3	0.8	1	No		ENSG00000236255	ENSG00000236255	3	0.79	0.35	No
MIR3130-1	ENSG00000283469	3	0.8	1	No		ENSG00000236299	ENSG00000236299	3	0.79	0.34	No
MIR3187	ENSG00000263414	3	0.8	1	No		ENSG00000250791	ENSG00000250791	3	0.79	1	No
MIR3197	ENSG00000263681	3	0.8	1	No		ENSG00000251143	ENSG00000251143	2	0.79	1	No
MIR323A	ENSG00000199069	3	0.8	1	No		ENSG00000254804	ENSG00000254804	2	0.79	1	No
MIR337	ENSG00000199151	3	0.8	1	No		ENSG00000259998	ENSG00000259998	3	0.79	0.34	No
MIR34AHG	ENSG00000228526	3	0.8	1	No		ENSG00000264488	ENSG00000264488	3	0.79	1	No
MIR3613	ENSG00000264864	3	0.8	1	No		ENSG00000280304	ENSG00000280304	2	0.79	1	No
MIR3650	ENSG00000265304	3	0.8	1	No		ENSG00000287718	ENSG00000287718	3	0.79	1	No
MIR3659	ENSG00000265596	3	0.8	0.671725	No		ENSG00000289878	ENSG00000289878	3	0.79	0	No
MIR3685	ENSG00000265917	3	0.8	1	No		ENSG00000290357	ENSG00000290357	2	0.79	1	No
MIR3688-2	ENSG00000283379	3	0.8	1	No		FAM138E	ENSG00000248893	3	0.79	1	No
MIR376C	ENSG00000283279	3	0.8	1	No		GDF5-AS1	ENSG00000204183	3	0.79	0.34	No
MIR3908	ENSG00000266655	3	0.8	0.637939	No		H3-3A	ENSG00000163041	3	0.79	1	No
MIR4307HG	ENSG00000257612	3	0.8	0.316152	No		HIRA	ENSG00000100084	2	0.79	1	No
MIR4435-2HG	ENSG00000172965	3	0.8	1	No		HMGB1	ENSG00000189403	2	0.79	1	No
MIR4453HG	ENSG00000268471	3	0.8	1	No		LINC00327	ENSG00000232977	2	0.79	1	No
MIR4658	ENSG00000284518	3	0.8	1	No		LINC01455	ENSG00000250888	3	0.79	0.65	No
MIR4659A	ENSG00000266038	3	0.8	1	No		LINC01736	ENSG00000228058	2	0.79	1	No
MIR4706	ENSG00000266531	3	0.8	1	No		LINC02462	ENSG00000251291	3	0.79	0.65	No
MIR4728	ENSG00000265178	3	0.8	1	No		LONRF3	ENSG00000175556	2	0.79	1	No
MIR4766	ENSG00000266594	3	0.8	1	No		MIR133A2	ENSG00000284508	2	0.79	1	No
MIR4804	ENSG00000263593	3	0.8	1	No		MIR3202-1	ENSG00000265176	3	0.79	1	No
MIR499A	ENSG00000207635	3	0.8	1	No		MIR4424	ENSG00000266417	3	0.79	1	No
MIR506	ENSG00000207731	3	0.8	1	No		NIPA2P4	ENSG00000254151	3	0.79	0	No
MIR513B	ENSG00000207871	3	0.8	1	No		OR7E111FP	ENSG00000250804	3	0.79	1	No
MIR541	ENSG00000216179	3	0.8	0.318632	No		OSBPL3	ENSG00000070882	2	0.79	0	No
MIR543	ENSG00000212040	3	0.8	1	No		PEF1	ENSG00000162517	2	0.79	1	No
MIR548A3	ENSG00000208032	3	0.8	1	No		PIAS4	ENSG00000105229	2	0.79	1	No
MIR548F4	ENSG00000221442	3	0.8	0.721506	No		POTEG	ENSG00000187537	3	0.79	1	No
MIR548Z	ENSG00000266016	3	0.8	1	No		RNA5SP164	ENSG00000252342	2	0.79	1	No
MIR558	ENSG00000207653	3	0.8	1	No		RNA5SP205	ENSG00000201523	2	0.79	1	No
MIR601	ENSG00000207991	3	0.8	0.325725	No		RNA5SP239	ENSG00000222150	2	0.79	1	No
MIR620	ENSG00000207967	3	0.8	0.335658	No		RNA5SP361	ENSG00000199556	3	0.79	1	No
MIR655	ENSG00000207646	3	0.8	1	No		RNU6-1230P	ENSG00000207121	2	0.79	1	No
MIR662	ENSG00000207579	3	0.8	1	No		RNU6-636P	ENSG00000207328	3	0.79	1	No
MIR663AHG	ENSG00000227195	3	0.8	0.325323	No		RUVBL1	ENSG00000175792	2	0.79	1	No
MIR7515HG	ENSG00000236172	3	0.8	0	No		SLF1	ENSG00000133302	2	0.79	1	No
MIR762HG	ENSG00000260083	3	0.8	1	No		SNORA70F	ENSG00000206869	3	0.79	0.65	No
MIR769	ENSG00000211580	3	0.8	1	No		SNORD62	ENSG00000199411	2	0.79	1	No
MIR889	ENSG00000216099	3	0.8	1	No		SOHLH1	ENSG00000165643	2	0.79	1	No
MIR936	ENSG00000283788	3	0.8	0.344481	No		SPCS2P4	ENSG00000228589	3	0.79	0.34	No
MME-AS1	ENSG00000240666	3	0.8	1	No		THNSL2	ENSG00000144115	3	0.79	1	No
MND1	ENSG00000121211	3	0.8	1	No		TSGA10	ENSG00000135951	3	0.79	1	No
MPND	ENSG00000008382	3	0.8	0.707657	No		TSHZ3	ENSG00000121297	2	0.79	1	No
MPPE1	ENSG00000154889	3	0.8	1	No		UTP6	ENSG00000108651	2	0.79	1	No
MRGPRF	ENSG00000172935	2	0.8	1	No		ZNF320	ENSG00000182986	2	0.79	1	No
MRI1	ENSG00000037757	3	0.8	1	No		ZNF682	ENSG00000197124	3	0.79	1	No
MRS2P2	ENSG00000257802	3	0.8	1	No		ADARB2-AS1	ENSG00000205696	3	0.78	0.35	No
MTG2	ENSG00000101181	3	0.8	1	No		ALPL	ENSG00000162551	2	0.78	1	No
MTHFS	ENSG00000136371	3	0.8	1	No		C2CD5-AS1	ENSG00000250166	3	0.78	1	No
MXD3	ENSG00000213347	3	0.8	1	No		CASC6	ENSG00000224944	3	0.78	0.35	No
MYADML	ENSG00000239649	3	0.8	1	No		CDHR1	ENSG00000148600	3	0.78	0.7	No
N4BP2	ENSG00000078177	2	0.8	0	No		COL4A5	ENSG00000188153	2	0.78	1	No
NAA11	ENSG00000156269	3	0.8	1	No		ENSG00000223356	ENSG00000223356	3	0.78	1	No
NALF1-IT1	ENSG00000227248	2	0.8	1	No		ENSG00000225610	ENSG00000225610	2	0.78	1	No
NBPF14	ENSG00000270629	3	0.8	1	No		ENSG00000232130	ENSG00000232130	2	0.78	1	No
NBPF9	ENSG00000269713	3	0.8	1	No		ENSG00000233336	ENSG00000233336	3	0.78	1	No
NCAM1-AS1	ENSG00000227487	3	0.8	1	No		ENSG00000236572	ENSG00000236572	3	0.78	0	No
NCBP2-AS1	ENSG00000225578	3	0.8	1	No		ENSG00000250274	ENSG00000250274	3	0.78	0	No
NCKAP5L	ENSG00000167566	3	0.8	1	No		ENSG00000254484	ENSG00000254484	2	0.78	1	No
NCKIPSD	ENSG00000213672	3	0.8	1	No		ENSG00000257872	ENSG00000257872	3	0.78	1	No
NDFIP2-AS1	ENSG00000232132	3	0.8	1	No		ENSG00000260660	ENSG00000260660	3	0.78	1	No
NDUFAF4P1	ENSG00000259467	3	0.8	1	No		ENSG00000267251	ENSG00000267251	2	0.78	1	No
NDUFB4P11	ENSG00000259374	3	0.8	1	No		ENSG00000279046	ENSG00000279046	3	0.78	0.33	No
NEK2-DT	ENSG00000231057	3	0.8	1	No		ENSG00000279235	ENSG00000279235	2	0.78	1	No
NF1P6	ENSG00000224435	3	0.8	1	No		ENSG00000280219	ENSG00000280219	2	0.78	1	No
NFIA-AS1	ENSG00000237853	3	0.8	0.334069	No		ENSG00000286735	ENSG00000286735	3	0.78	1	No
NIFK-AS1	ENSG00000236859	3	0.8	1	No		FAM238C	ENSG00000290706	2	0.78	0	No
NIHCOLE	ENSG00000251026	3	0.8	1	No		GPCPD1	ENSG00000125772	2	0.78	0	No
NIM1K	ENSG00000177453	3	0.8	1	No		GTF2IP5	ENSG00000224316	2	0.78	0	No
NKX2-2-AS1	ENSG00000258197	3	0.8	1	No		KLF5	ENSG00000102554	2	0.78	1	No
NLGN4Y	ENSG00000165246	3	0.8	1	No		KRT8P3	ENSG00000254285	2	0.78	1	No
NLGN4Y-AS1	ENSG00000228787	3	0.8	1	No		LIME1	ENSG00000203896	2	0.78	1	No
NLRC5	ENSG00000140853	3	0.8	0.343551	No		LINC01932	ENSG00000253315	2	0.78	1	No
NOMO3	ENSG00000103226	2	0.8	1	No		LINC02726	ENSG00000255193	2	0.78	1	No
NOP14-AS1	ENSG00000249673	3	0.8	1	No		LINC02986	ENSG00000260317	3	0.78	1	No
NOTCH2NLA	ENSG00000264343	3	0.8	1	No		MIR518A2	ENSG00000207699	2	0.78	1	No
NPAP1P9	ENSG00000214888	3	0.8	1	No		PEX19	ENSG00000162735	2	0.78	1	No
NPEPL1	ENSG00000215440	3	0.8	1	No		PRKAG2	ENSG00000106617	2	0.78	1	No
NPM1P42	ENSG00000259259	3	0.8	1	No		RAET1E-AS1_ENSG00000268592	ENSG00000268592	2	0.78	1	No
NRBF2P3	ENSG00000237415	3	0.8	1	No		RIN1	ENSG00000174791	2	0.78	1	No
NRSN2-AS1	ENSG00000225377	3	0.8	0.339258	No		RNA5SP179	ENSG00000253093	3	0.78	1	No
NSMCE1-DT	ENSG00000245888	3	0.8	1	No		RNA5SP212	ENSG00000212525	2	0.78	1	No
NT5C1B	ENSG00000185013	2	0.8	1	No		RNU6-409P	ENSG00000206841	3	0.78	1	No
NT5C3AP1	ENSG00000213492	3	0.8	0	No		RNU6-708P	ENSG00000206944	2	0.78	1	No
NUP42	ENSG00000136243	3	0.8	1	No		RNU6-988P	ENSG00000253437	3	0.78	0.33	No
OCIAD1-AS1	ENSG00000248256	3	0.8	0.338252	No		SLC2A10	ENSG00000197496	2	0.78	1	No
OCLNP1	ENSG00000230847	2	0.8	1	No		SNORA69	ENSG00000206622	3	0.78	0.33	No
OGFR-AS1	ENSG00000229873	3	0.8	1	No		SNORD97	ENSG00000238622	2	0.78	1	No
OLMALINC	ENSG00000235823	3	0.8	1	No		USO1	ENSG00000138768	2	0.78	1	No
OR6R1P	ENSG00000230576	3	0.8	0.337028	No		Y_RNA_ENSG00000200427	ENSG00000200427	3	0.78	1	No
OR7E111FP	ENSG00000250804	3	0.8	1	No		Y_RNA_ENSG00000201501	ENSG00000201501	2	0.78	1	No
OSCP1	ENSG00000116885	3	0.8	0	No		Y_RNA_ENSG00000206847	ENSG00000206847	3	0.78	0.34	No
OTUD3	ENSG00000169914	3	0.8	1	No		ABCC6P2_ENSG00000255277	ENSG00000255277	2	0.77	1	No
OTUD6B-AS1	ENSG00000253738	3	0.8	1	No		ANKRD44-AS1	ENSG00000231621	3	0.77	1	No
OTX2-AS1	ENSG00000248550	3	0.8	1	No		CEP95	ENSG00000258890	2	0.77	1	No
OXA1L-DT	ENSG00000258458	3	0.8	1	No		ELOVL6	ENSG00000170522	2	0.77	1	No
P3H3	ENSG00000110811	3	0.8	1	No		ENSG00000227958	ENSG00000227958	2	0.77	1	No
PARP15	ENSG00000173200	2	0.8	1	No		ENSG00000230470	ENSG00000230470	2	0.77	1	No
PARP4P2	ENSG00000224976	3	0.8	0.740955	No		ENSG00000233651	ENSG00000233651	2	0.77	1	No
PARP4P3	ENSG00000249263	3	0.8	1	No		ENSG00000243243	ENSG00000243243	3	0.77	1	No
PAXBP1-AS1	ENSG00000238197	3	0.8	0.337145	No		ENSG00000250865	ENSG00000250865	2	0.77	1	No
PAXIP1-DT	ENSG00000273344	3	0.8	1	No		ENSG00000252337	ENSG00000252337	2	0.77	1	No
PCDHB16	ENSG00000272674	3	0.8	0.343835	No		ENSG00000259365	ENSG00000259365	3	0.77	0.34	No
PDCD6IPP2	ENSG00000261377	3	0.8	1	No		ENSG00000260706	ENSG00000260706	2	0.77	1	No
PEG13	ENSG00000282164	3	0.8	1	No		ENSG00000282012	ENSG00000282012	3	0.77	0	No
PELO	ENSG00000152684	3	0.8	1	No		ENSG00000287910	ENSG00000287910	3	0.77	0.33	No
PEX13	ENSG00000162928	3	0.8	1	No		GRXCR2	ENSG00000204928	2	0.77	1	No
PFDN1	ENSG00000113068	3	0.8	1	No		HNRNPC	ENSG00000092199	2	0.77	1	No
PFKFB4	ENSG00000114268	3	0.8	0.31659	No		HSDL2-AS1	ENSG00000230185	3	0.77	1	No
PGM5-AS1	ENSG00000224958	3	0.8	1	No		HSFY1P1	ENSG00000290408	3	0.77	0.33	No
PHF5A	ENSG00000100410	3	0.8	1	No		KDM4A-AS1	ENSG00000236200	2	0.77	1	No
PHGDH	ENSG00000092621	3	0.8	1	No		LINC01763	ENSG00000225446	2	0.77	1	No
PIERCE2	ENSG00000261652	3	0.8	1	No		MEIS1-AS3	ENSG00000226819	2	0.77	1	No
PIF1	ENSG00000140451	3	0.8	1	No		P2RY1	ENSG00000169860	2	0.77	1	No
PIGB	ENSG00000069943	3	0.8	1	No		PPHLN1	ENSG00000134283	2	0.77	1	No
PIGC	ENSG00000135845	3	0.8	1	No		RGS9BP	ENSG00000186326	2	0.77	1	No
PIK3C3	ENSG00000078142	3	0.8	1	No		RNA5SP249	ENSG00000251936	2	0.77	1	No
PKIB	ENSG00000135549	3	0.8	0.335865	No		SDF2	ENSG00000132581	2	0.77	0	No
PKIG	ENSG00000168734	2	0.8	1	No		SERGEF	ENSG00000129158	2	0.77	1	No
PLAC4	ENSG00000280109	2	0.8	1	No		SNORA63_ENSG00000252448	ENSG00000252448	2	0.77	1	No
PLCG1-AS1	ENSG00000226648	3	0.8	1	No		TTC9	ENSG00000133985	2	0.77	0	No
PLCXD2	ENSG00000240891	3	0.8	0.313466	No		Y_RNA_ENSG00000222658	ENSG00000222658	2	0.77	1	No
PLK1	ENSG00000166851	3	0.8	1	No		ZCWPW2	ENSG00000206559	2	0.77	1	No
PODNL1	ENSG00000132000	3	0.8	0.325321	No		ABHD13	ENSG00000139826	2	0.76	1	No
POGLUT1	ENSG00000163389	3	0.8	0.32431	No		BHMT2	ENSG00000132840	1	0.76	0	No
POLR2J3_ENSG00000285437	ENSG00000285437	3	0.8	1	No		CD226	ENSG00000150637	2	0.76	1	No
POM121L3P	ENSG00000167390	3	0.8	1	No		COQ7	ENSG00000167186	2	0.76	1	No
POT1-AS1	ENSG00000224897	3	0.8	0.321665	No		DYNLL1	ENSG00000088986	2	0.76	1	No
POTEG	ENSG00000187537	3	0.8	1	No		EDRF1-AS1	ENSG00000236991	2	0.76	1	No
PPIA	ENSG00000196262	3	0.8	1	No		ENSG00000197149	ENSG00000197149	2	0.76	1	No
PPIAL4G	ENSG00000236334	3	0.8	1	No		ENSG00000214559	ENSG00000214559	2	0.76	1	No
PPIAP40	ENSG00000230593	3	0.8	0.330344	No		ENSG00000231178	ENSG00000231178	2	0.76	1	No
PPOX	ENSG00000143224	3	0.8	1	No		ENSG00000237224	ENSG00000237224	2	0.76	1	No
PPP1R11P1	ENSG00000236216	3	0.8	1	No		ENSG00000238273	ENSG00000238273	2	0.76	1	No
PPP1R14BP3	ENSG00000179967	3	0.8	1	No		ENSG00000238295	ENSG00000238295	2	0.76	1	No
PPP1R26	ENSG00000196422	3	0.8	0.660026	No		ENSG00000248903	ENSG00000248903	2	0.76	1	No
PPP2R2D	ENSG00000175470	3	0.8	1	No		ENSG00000250105	ENSG00000250105	2	0.76	1	No
PPP3CB-AS1	ENSG00000221817	3	0.8	1	No		ENSG00000252425	ENSG00000252425	2	0.76	1	No
PRAMEF1	ENSG00000116721	3	0.8	0	No		ENSG00000258378	ENSG00000258378	2	0.76	1	No
PRDM6-AS1	ENSG00000223652	3	0.8	1	No		FBN2	ENSG00000138829	3	0.76	0.33	No
PRELID1P5	ENSG00000226986	3	0.8	0.332164	No		FMNL1-AS1	ENSG00000233175	2	0.76	1	No
PRELID1P6	ENSG00000228305	3	0.8	1	No		GLRA4_ENSG00000293448	ENSG00000293448	2	0.76	1	No
PRORP	ENSG00000100890	3	0.8	1	No		KANSL2	ENSG00000139620	2	0.76	1	No
PROX1-AS1	ENSG00000230461	3	0.8	0.663882	No		KCNJ3	ENSG00000162989	2	0.76	1	No
PRR16	ENSG00000184838	3	0.8	1	No		L3HYPDH	ENSG00000126790	2	0.76	1	No
PRSS30P	ENSG00000172460	3	0.8	0.332548	No		LINC01854	ENSG00000204460	2	0.76	0	No
PSAT1P3	ENSG00000230787	3	0.8	0.325373	No		LINC02401	ENSG00000257762	2	0.76	1	No
PSME2P2	ENSG00000225131	3	0.8	1	No		LINC02427	ENSG00000271538	2	0.76	1	No
PSPH	ENSG00000146733	3	0.8	0	No		LRRC37B	ENSG00000185158	2	0.76	0	No
PTENP1	ENSG00000237984	3	0.8	1	No		MDN1-AS1	ENSG00000228124	2	0.76	1	No
PTGES3P3	ENSG00000229204	3	0.8	1	No		MIR181B2	ENSG00000207737	2	0.76	0	No
PTPMT1	ENSG00000110536	3	0.8	1	No		MIR591	ENSG00000208025	2	0.76	1	No
PTPRN2-AS1	ENSG00000233038	3	0.8	1	No		RNA5SP224	ENSG00000201939	2	0.76	1	No
PURB	ENSG00000146676	3	0.8	1	No		RNU6-235P	ENSG00000199514	2	0.76	1	No
PURPL	ENSG00000250337	3	0.8	1	No		SLC5A4-AS1	ENSG00000242082	2	0.76	1	No
PVR	ENSG00000073008	2	0.8	1	No		VPS26A	ENSG00000122958	2	0.76	1	No
PYCR1	ENSG00000183010	3	0.8	1	No		ARRDC4	ENSG00000140450	2	0.75	1	No
PYDC2-AS1	ENSG00000223812	3	0.8	1	No		C21orf91	ENSG00000154642	2	0.75	1	No
RAB22A	ENSG00000124209	3	0.8	1	No		CENPBD1P	ENSG00000177946	2	0.75	1	No
RAB40B	ENSG00000141542	3	0.8	1	No		COPS8-DT	ENSG00000227252	2	0.75	1	No
RAB4A-AS1	ENSG00000177788	3	0.8	1	No		EIF4EBP1	ENSG00000187840	2	0.75	1	No
RAB6C	ENSG00000222014	3	0.8	0.326993	No		ENSG00000235246	ENSG00000235246	2	0.75	1	No
RACGAP1	ENSG00000161800	3	0.8	1	No		ENSG00000235431	ENSG00000235431	2	0.75	1	No
RAP1B	ENSG00000127314	3	0.8	0.34803	No		ENSG00000235845	ENSG00000235845	2	0.75	1	No
RASA4B	ENSG00000170667	3	0.8	0.343464	No		ENSG00000253821	ENSG00000253821	3	0.75	0	No
RASA4DP	ENSG00000233297	3	0.8	1	No		ENSG00000254718	ENSG00000254718	2	0.75	1	No
RBM14-RBM4	ENSG00000248643	3	0.8	0.706707	No		ENSG00000257829	ENSG00000257829	2	0.75	1	No
RBM48P1	ENSG00000223620	3	0.8	0.369743	No		ENSG00000259060	ENSG00000259060	2	0.75	1	No
RBMS3-AS1	ENSG00000235593	3	0.8	0.322506	No		ENSG00000267288	ENSG00000267288	2	0.75	1	No
RBMS3-AS2	ENSG00000203506	3	0.8	1	No		ENSG00000283458	ENSG00000283458	2	0.75	1	No
RFC2	ENSG00000049541	3	0.8	1	No		ENSG00000289438	ENSG00000289438	2	0.75	1	No
RFPL1S	ENSG00000225465	3	0.8	1	No		ENSG00000291055	ENSG00000291055	2	0.75	1	No
RGMB-AS1	ENSG00000246763	3	0.8	0.328007	No		FBXW11	ENSG00000072803	2	0.75	1	No
RHBDF1	ENSG00000007384	3	0.8	1	No		FSTL3	ENSG00000070404	2	0.75	1	No
RIMKLBP1	ENSG00000189089	3	0.8	0.339462	No		HTRA3	ENSG00000170801	2	0.75	1	No
RIPPLY2	ENSG00000203877	3	0.8	1	No		IMPDH2	ENSG00000178035	2	0.75	1	No
RN7SKP100	ENSG00000223190	3	0.8	1	No		LINC00347	ENSG00000236678	3	0.75	0	No
RN7SKP108	ENSG00000223299	3	0.8	0.332518	No		LINC00928	ENSG00000259218	2	0.75	1	No
RN7SKP119	ENSG00000222685	3	0.8	1	No		LINC01170	ENSG00000253807	2	0.75	1	No
RN7SKP136	ENSG00000222859	3	0.8	1	No		LINC01524	ENSG00000234948	2	0.75	1	No
RN7SKP162	ENSG00000200475	3	0.8	1	No		LINC02778	ENSG00000238242	2	0.75	1	No
RN7SKP166	ENSG00000222744	3	0.8	1	No		MSANTD2	ENSG00000120458	2	0.75	1	No
RN7SKP184	ENSG00000199218	3	0.8	1	No		MTCO1P22	ENSG00000271207	2	0.75	1	No
RN7SKP194	ENSG00000223260	3	0.8	1	No		NKX1-1	ENSG00000235608	2	0.75	1	No
RN7SKP21	ENSG00000252312	3	0.8	1	No		PAK1	ENSG00000149269	2	0.75	1	No
RN7SKP221	ENSG00000222352	3	0.8	1	No		PPIC-AS1	ENSG00000249996	2	0.75	0	No
RN7SKP251	ENSG00000276309	3	0.8	1	No		PTGES3	ENSG00000110958	2	0.75	1	No
RN7SKP28	ENSG00000201640	3	0.8	1	No		RN7SKP163	ENSG00000200091	2	0.75	1	No
RN7SKP29	ENSG00000222889	3	0.8	1	No		RNU4-56P	ENSG00000201570	2	0.75	0	No
RN7SKP31	ENSG00000252163	3	0.8	1	No		RNU6-57P	ENSG00000223280	2	0.75	1	No
RN7SKP38	ENSG00000222714	3	0.8	0.674889	No		RNU6-591P	ENSG00000207122	2	0.75	1	No
RN7SKP45	ENSG00000200379	3	0.8	0.312249	No		RPS6KA2-AS1	ENSG00000231654	2	0.75	1	No
RN7SKP52	ENSG00000252028	3	0.8	0.693577	No		SPTBN2	ENSG00000173898	2	0.75	1	No
RN7SKP82	ENSG00000252595	3	0.8	1	No		SSRP1	ENSG00000149136	2	0.75	1	No
RN7SL19P	ENSG00000243532	3	0.8	1	No		TRAPPC12-AS1	ENSG00000225234	2	0.75	1	No
RN7SL307P	ENSG00000243338	3	0.8	0.695659	No		TTLL7-IT1	ENSG00000233061	2	0.75	1	No
RN7SL569P	ENSG00000239468	3	0.8	0.338816	No		UBE3A	ENSG00000114062	2	0.75	0	No
RN7SL582P	ENSG00000241156	3	0.8	1	No		Y_RNA_ENSG00000207025	ENSG00000207025	2	0.75	1	No
RN7SL5P	ENSG00000265735	2	0.8	1	No		ZNF670-ZNF695	ENSG00000135747	2	0.75	1	No
RN7SL766P	ENSG00000244197	2	0.8	1	No		ZNRF2P2	ENSG00000225264	2	0.75	1	No
RN7SL808P	ENSG00000240637	3	0.8	1	No		AGAP6	ENSG00000204149	2	0.74	1	No
RN7SL826P	ENSG00000240151	3	0.8	1	No		ANKRD30BP2	ENSG00000224309	2	0.74	1	No
RNA5SP101	ENSG00000252845	3	0.8	1	No		CASC2	ENSG00000177640	2	0.74	1	No
RNA5SP139	ENSG00000201210	3	0.8	0.348407	No		CCDC127	ENSG00000164366	2	0.74	1	No
RNA5SP200	ENSG00000252169	3	0.8	0.333553	No		CHMP7	ENSG00000147457	2	0.74	1	No
RNA5SP222	ENSG00000222971	3	0.8	1	No		ENSG00000207171	ENSG00000207171	2	0.74	1	No
RNA5SP235	ENSG00000202281	3	0.8	1	No		ENSG00000212626	ENSG00000212626	2	0.74	1	No
RNA5SP252	ENSG00000212433	2	0.8	1	No		ENSG00000214797	ENSG00000214797	2	0.74	1	No
RNA5SP26	ENSG00000199276	3	0.8	0.344279	No		ENSG00000226409	ENSG00000226409	2	0.74	1	No
RNA5SP291	ENSG00000253031	3	0.8	1	No		ENSG00000232546	ENSG00000232546	2	0.74	1	No
RNA5SP330	ENSG00000252905	3	0.8	1	No		ENSG00000234841	ENSG00000234841	2	0.74	1	No
RNA5SP346	ENSG00000200411	3	0.8	1	No		ENSG00000238012	ENSG00000238012	2	0.74	1	No
RNA5SP347	ENSG00000199315	3	0.8	1	No		ENSG00000238902	ENSG00000238902	2	0.74	1	No
RNA5SP365	ENSG00000252207	3	0.8	1	No		ENSG00000251185	ENSG00000251185	2	0.74	1	No
RNA5SP367	ENSG00000252366	3	0.8	1	No		ENSG00000253385	ENSG00000253385	2	0.74	1	No
RNA5SP40	ENSG00000252956	3	0.8	0.32112	No		ENSG00000255629	ENSG00000255629	2	0.74	1	No
RNA5SP400	ENSG00000252964	3	0.8	1	No		ENSG00000259331	ENSG00000259331	2	0.74	1	No
RNA5SP489	ENSG00000238627	3	0.8	1	No		ENSG00000259363	ENSG00000259363	2	0.74	1	No
RNA5SP56	ENSG00000222209	3	0.8	1	No		ENSG00000261242	ENSG00000261242	2	0.74	1	No
RNA5SP78	ENSG00000201492	3	0.8	0.688103	No		ENSG00000267610	ENSG00000267610	2	0.74	1	No
RNA5SP91	ENSG00000212204	3	0.8	1	No		ENSG00000279069	ENSG00000279069	2	0.74	1	No
RNA5SP98	ENSG00000200028	3	0.8	1	No		ENSG00000280416	ENSG00000280416	2	0.74	1	No
RNF43	ENSG00000108375	3	0.8	1	No		FCER1A	ENSG00000179639	2	0.74	1	No
RNF44	ENSG00000146083	3	0.8	1	No		FCRL6	ENSG00000181036	2	0.74	1	No
RNU1-105P	ENSG00000200340	3	0.8	0.68296	No		GRM7-AS2	ENSG00000237665	2	0.74	1	No
RNU1-117P	ENSG00000252850	3	0.8	1	No		JAG2	ENSG00000184916	2	0.74	1	No
RNU1-141P	ENSG00000201493	3	0.8	1	No		LINC00499	ENSG00000251372	2	0.74	1	No
RNU1-63P	ENSG00000206629	3	0.8	1	No		MED20	ENSG00000124641	2	0.74	1	No
RNU11-2P	ENSG00000252707	3	0.8	1	No		MIF4GD-DT	ENSG00000263843	3	0.74	0.34	No
RNU2-25P	ENSG00000222973	3	0.8	1	No		MIR599	ENSG00000207804	2	0.74	1	No
RNU2-33P	ENSG00000222276	3	0.8	1	No		MKRN4P	ENSG00000215271	2	0.74	1	No
RNU2-39P	ENSG00000222536	3	0.8	1	No		PDE6A	ENSG00000132915	2	0.74	1	No
RNU2-41P	ENSG00000222923	3	0.8	1	No		PGRMC2	ENSG00000164040	2	0.74	1	No
RNU2-43P	ENSG00000222238	3	0.8	1	No		PRPF38A	ENSG00000134748	2	0.74	1	No
RNU2-49P	ENSG00000222598	3	0.8	1	No		RAMP3	ENSG00000122679	2	0.74	1	No
RNU2-56P	ENSG00000252635	3	0.8	1	No		RASAL2	ENSG00000075391	2	0.74	1	No
RNU2-65P	ENSG00000222094	3	0.8	0.338298	No		RN7SKP225	ENSG00000222337	2	0.74	1	No
RNU4-20P	ENSG00000202471	3	0.8	1	No		RN7SKP288	ENSG00000252036	2	0.74	1	No
RNU4-24P	ENSG00000201435	3	0.8	1	No		RNA5SP34	ENSG00000252696	2	0.74	1	No
RNU4-52P	ENSG00000206936	3	0.8	1	No		RNU6-1085P	ENSG00000200446	2	0.74	1	No
RNU4-6P	ENSG00000222736	3	0.8	1	No		RNU6-125P	ENSG00000207234	2	0.74	1	No
RNU4-76P	ENSG00000201379	3	0.8	1	No		RNU7-40P	ENSG00000252206	2	0.74	1	No
RNU4-81P	ENSG00000200431	3	0.8	1	No		SLC12A7	ENSG00000113504	2	0.74	1	No
RNU5A-6P	ENSG00000206863	3	0.8	1	No		SLC2A5	ENSG00000142583	2	0.74	1	No
RNU5D-1	ENSG00000200169	3	0.8	1	No		SLC35A2	ENSG00000102100	2	0.74	1	No
RNU5E-10P	ENSG00000200376	3	0.8	1	No		SND1-IT1	ENSG00000279078	2	0.74	1	No
RNU5E-5P	ENSG00000202249	3	0.8	0.317116	No		SNORA70_ENSG00000200237	ENSG00000200237	2	0.74	1	No
RNU6-1019P	ENSG00000201294	3	0.8	0.342008	No		TPM2	ENSG00000198467	2	0.74	1	No
RNU6-101P	ENSG00000222255	3	0.8	1	No		TRIM3	ENSG00000110171	2	0.74	1	No
RNU6-1035P	ENSG00000207206	3	0.8	1	No		UBTD1	ENSG00000165886	2	0.74	1	No
RNU6-1051P	ENSG00000202341	3	0.8	1	No		VIRMA	ENSG00000164944	2	0.74	1	No
RNU6-1064P	ENSG00000222558	3	0.8	1	No		XIAP-AS1	ENSG00000237331	2	0.74	1	No
RNU6-1065P	ENSG00000207242	3	0.8	1	No		Y_RNA_ENSG00000202542	ENSG00000202542	2	0.74	1	No
RNU6-1099P	ENSG00000200403	3	0.8	1	No		YBX2	ENSG00000006047	2	0.74	1	No
RNU6-1101P	ENSG00000252053	3	0.8	1	No		ZNF442	ENSG00000198342	2	0.74	1	No
RNU6-1104P	ENSG00000207454	3	0.8	0.336572	No		ZNF527	ENSG00000189164	2	0.74	1	No
RNU6-1105P	ENSG00000207505	3	0.8	1	No		ZNF587B	ENSG00000269343	2	0.74	1	No
RNU6-1111P	ENSG00000212420	3	0.8	0.325078	No		ZRANB3	ENSG00000121988	2	0.74	1	No
RNU6-1137P	ENSG00000252882	3	0.8	1	No		ADAMTS9-AS1	ENSG00000241158	2	0.73	1	No
RNU6-1143P	ENSG00000251934	3	0.8	1	No		AFMID	ENSG00000183077	2	0.73	1	No
RNU6-1153P	ENSG00000252569	3	0.8	0.319412	No		C20orf203	ENSG00000198547	2	0.73	1	No
RNU6-1162P	ENSG00000207172	3	0.8	1	No		CACNA2D3	ENSG00000157445	2	0.73	0	No
RNU6-1168P	ENSG00000212133	3	0.8	1	No		CSPG5	ENSG00000114646	2	0.73	1	No
RNU6-1170P	ENSG00000251783	3	0.8	1	No		DNHD1	ENSG00000179532	2	0.73	0	No
RNU6-1179P	ENSG00000207397	3	0.8	1	No		EEPD1	ENSG00000122547	2	0.73	1	No
RNU6-1201P	ENSG00000206954	3	0.8	0.328366	No		ENSG00000219201	ENSG00000219201	2	0.73	1	No
RNU6-1206P	ENSG00000252148	3	0.8	1	No		ENSG00000225085	ENSG00000225085	2	0.73	1	No
RNU6-1243P	ENSG00000200898	3	0.8	1	No		ENSG00000225337	ENSG00000225337	2	0.73	1	No
RNU6-1246P	ENSG00000212366	3	0.8	1	No		ENSG00000226782	ENSG00000226782	2	0.73	1	No
RNU6-1255P	ENSG00000200304	3	0.8	0.680343	No		ENSG00000227206	ENSG00000227206	2	0.73	1	No
RNU6-1264P	ENSG00000206618	3	0.8	1	No		ENSG00000236961	ENSG00000236961	2	0.73	1	No
RNU6-1290P	ENSG00000199827	3	0.8	1	No		ENSG00000249150	ENSG00000249150	2	0.73	1	No
RNU6-131P	ENSG00000212446	3	0.8	0.336686	No		ENSG00000250950	ENSG00000250950	2	0.73	1	No
RNU6-1326P	ENSG00000212564	3	0.8	0.313372	No		ENSG00000253444	ENSG00000253444	2	0.73	1	No
RNU6-1336P	ENSG00000206613	3	0.8	1	No		ENSG00000254160	ENSG00000254160	2	0.73	1	No
RNU6-138P	ENSG00000251761	3	0.8	1	No		ENSG00000254698	ENSG00000254698	2	0.73	0	No
RNU6-140P	ENSG00000207296	3	0.8	1	No		ENSG00000257653	ENSG00000257653	2	0.73	1	No
RNU6-158P	ENSG00000252913	3	0.8	1	No		ENSG00000260120	ENSG00000260120	2	0.73	1	No
RNU6-175P	ENSG00000252705	3	0.8	1	No		ENSG00000283662	ENSG00000283662	2	0.73	1	No
RNU6-179P	ENSG00000200220	3	0.8	1	No		ENSG00000284930	ENSG00000284930	2	0.73	1	No
RNU6-205P	ENSG00000212160	2	0.8	1	No		ENSG00000286830	ENSG00000286830	2	0.73	1	No
RNU6-208P	ENSG00000199301	3	0.8	1	No		ETFBKMT	ENSG00000139160	2	0.73	1	No
RNU6-221P	ENSG00000238493	3	0.8	1	No		FBXL22	ENSG00000197361	2	0.73	1	No
RNU6-226P	ENSG00000200648	3	0.8	1	No		FRA10AC1	ENSG00000148690	2	0.73	1	No
RNU6-296P	ENSG00000207338	3	0.8	1	No		GATA3-AS1	ENSG00000197308	2	0.73	1	No
RNU6-326P	ENSG00000202350	3	0.8	1	No		GPANK1	ENSG00000204438	2	0.73	1	No
RNU6-362P	ENSG00000252545	3	0.8	1	No		GPRASP1	ENSG00000198932	2	0.73	1	No
RNU6-379P	ENSG00000200683	3	0.8	1	No		KCNK15-AS1	ENSG00000244558	2	0.73	1	No
RNU6-403P	ENSG00000200033	3	0.8	1	No		LINC02675	ENSG00000264404	2	0.73	1	No
RNU6-416P	ENSG00000252074	3	0.8	1	No		LINC02980	ENSG00000272462	2	0.73	1	No
RNU6-461P	ENSG00000201065	3	0.8	1	No		MIR3605	ENSG00000284154	2	0.73	1	No
RNU6-501P	ENSG00000200942	3	0.8	1	No		MIR3942	ENSG00000265102	2	0.73	1	No
RNU6-504P	ENSG00000252377	3	0.8	1	No		MIR4765	ENSG00000265057	2	0.73	1	No
RNU6-505P	ENSG00000207156	3	0.8	1	No		MNX1	ENSG00000130675	2	0.73	1	No
RNU6-525P	ENSG00000200555	3	0.8	1	No		MYO18B-AS1	ENSG00000231933	2	0.73	1	No
RNU6-530P	ENSG00000212482	3	0.8	1	No		NBPF12	ENSG00000268043	2	0.73	1	No
RNU6-534P	ENSG00000201747	3	0.8	1	No		NBPF9	ENSG00000269713	2	0.73	1	No
RNU6-546P	ENSG00000206718	3	0.8	1	No		PLEKHA1	ENSG00000107679	2	0.73	1	No
RNU6-563P	ENSG00000201742	3	0.8	0.322364	No		PROS2P	ENSG00000189002	2	0.73	1	No
RNU6-595P	ENSG00000200814	3	0.8	1	No		RARG	ENSG00000172819	2	0.73	1	No
RNU6-602P	ENSG00000223087	3	0.8	0.327121	No		RNA5SP500	ENSG00000201356	2	0.73	1	No
RNU6-60P	ENSG00000201662	3	0.8	1	No		RNU6-306P	ENSG00000207347	2	0.73	1	No
RNU6-612P	ENSG00000252718	3	0.8	1	No		RNU6-359P	ENSG00000202336	2	0.73	1	No
RNU6-623P	ENSG00000200013	3	0.8	1	No		SDHAP3	ENSG00000185986	2	0.73	1	No
RNU6-626P	ENSG00000200224	3	0.8	1	No		TBC1D3P1-DHX40P1	ENSG00000267104	2	0.73	1	No
RNU6-629P	ENSG00000206788	3	0.8	1	No		TMCC1	ENSG00000172765	2	0.73	1	No
RNU6-66P	ENSG00000200267	3	0.8	1	No		TMED2-DT	ENSG00000247373	2	0.73	1	No
RNU6-684P	ENSG00000222761	3	0.8	1	No		TMEM161A	ENSG00000064545	2	0.73	1	No
RNU6-689P	ENSG00000206924	3	0.8	1	No		Y_RNA_ENSG00000199471	ENSG00000199471	2	0.73	1	No
RNU6-713P	ENSG00000207492	3	0.8	1	No		ZDHHC12	ENSG00000160446	2	0.73	1	No
RNU6-717P	ENSG00000239190	3	0.8	1	No		ZMYND10-AS1	ENSG00000235058	2	0.73	1	No
RNU6-723P	ENSG00000206700	3	0.8	1	No		AMMECR1L	ENSG00000144233	2	0.72	1	No
RNU6-725P	ENSG00000252371	3	0.8	1	No		BAIAP2L1	ENSG00000006453	2	0.72	1	No
RNU6-741P	ENSG00000206616	3	0.8	1	No		C5AR1	ENSG00000197405	2	0.72	1	No
RNU6-755P	ENSG00000201270	3	0.8	1	No		C5orf24	ENSG00000181904	2	0.72	1	No
RNU6-800P	ENSG00000207202	3	0.8	1	No		C9orf78	ENSG00000136819	2	0.72	1	No
RNU6-803P	ENSG00000251843	3	0.8	0.330157	No		CCNT2-AS1	ENSG00000224043	2	0.72	1	No
RNU6-806P	ENSG00000202017	3	0.8	1	No		CHRNG	ENSG00000196811	2	0.72	1	No
RNU6-808P	ENSG00000212535	3	0.8	1	No		CLDN11	ENSG00000013297	2	0.72	1	No
RNU6-834P	ENSG00000199237	3	0.8	1	No		CMSS1	ENSG00000184220	2	0.72	0	No
RNU6-842P	ENSG00000206996	3	0.8	1	No		CRNKL1	ENSG00000101343	2	0.72	1	No
RNU6-861P	ENSG00000252554	3	0.8	1	No		ENSG00000170846	ENSG00000170846	2	0.72	1	No
RNU6-879P	ENSG00000201198	3	0.8	1	No		ENSG00000219039	ENSG00000219039	2	0.72	1	No
RNU6-87P	ENSG00000272028	3	0.8	1	No		ENSG00000219682	ENSG00000219682	2	0.72	1	No
RNU6-888P	ENSG00000199880	2	0.8	1	No		ENSG00000224549	ENSG00000224549	2	0.72	1	No
RNU6-94P	ENSG00000271819	3	0.8	0.355397	No		ENSG00000226542	ENSG00000226542	2	0.72	1	No
RNU6-968P	ENSG00000206803	3	0.8	0.338037	No		ENSG00000227726	ENSG00000227726	2	0.72	1	No
RNU6-998P	ENSG00000251703	3	0.8	1	No		ENSG00000231536	ENSG00000231536	2	0.72	1	No
RNU6ATAC16P	ENSG00000221518	3	0.8	1	No		ENSG00000231691	ENSG00000231691	2	0.72	1	No
RNU6ATAC18P	ENSG00000221340	3	0.8	0.31817	No		ENSG00000238906	ENSG00000238906	2	0.72	1	No
RNU6ATAC32P	ENSG00000251835	3	0.8	1	No		ENSG00000248346	ENSG00000248346	2	0.72	1	No
RNU6ATAC3P	ENSG00000210709	3	0.8	1	No		ENSG00000249373	ENSG00000249373	2	0.72	1	No
RNU7-124P	ENSG00000251745	3	0.8	1	No		ENSG00000250192	ENSG00000250192	2	0.72	1	No
RNU7-130P	ENSG00000238441	3	0.8	0.653077	No		ENSG00000254295	ENSG00000254295	2	0.72	1	No
RNU7-140P	ENSG00000238364	3	0.8	1	No		ENSG00000254599	ENSG00000254599	2	0.72	1	No
RNU7-152P	ENSG00000238789	3	0.8	1	No		ENSG00000254732	ENSG00000254732	2	0.72	1	No
RNU7-176P	ENSG00000238962	3	0.8	0.329517	No		ENSG00000255334	ENSG00000255334	2	0.72	1	No
RNU7-24P	ENSG00000239081	3	0.8	1	No		ENSG00000255480	ENSG00000255480	2	0.72	1	No
RNU7-26P	ENSG00000238610	3	0.8	0.735443	No		ENSG00000258539	ENSG00000258539	2	0.72	1	No
RNU7-40P	ENSG00000252206	3	0.8	1	No		ENSG00000259504	ENSG00000259504	2	0.72	1	No
RNU7-52P	ENSG00000251981	3	0.8	1	No		ENSG00000260274	ENSG00000260274	2	0.72	1	No
RNVU1-21	ENSG00000202408	3	0.8	1	No		ENSG00000266900	ENSG00000266900	2	0.72	1	No
RNY1P9	ENSG00000255156	2	0.8	1	No		ENSG00000274458	ENSG00000274458	2	0.72	1	No
RNY3P13	ENSG00000202412	3	0.8	1	No		ENSG00000287774	ENSG00000287774	2	0.72	1	No
RPA3	ENSG00000106399	3	0.8	1	No		ERO1B	ENSG00000086619	2	0.72	1	No
RPH3AL	ENSG00000181031	3	0.8	1	No		FLJ38576	ENSG00000279943	2	0.72	1	No
RPL21P44	ENSG00000229585	3	0.8	1	No		FUNDC2	ENSG00000165775	2	0.72	1	No
RPL22L1	ENSG00000163584	3	0.8	0.320788	No		GALNT8	ENSG00000130035	2	0.72	1	No
RPL22P2	ENSG00000241081	3	0.8	1	No		H4C9	ENSG00000276180	2	0.72	1	No
RPL23AP53	ENSG00000223508	3	0.8	1	No		HCCAT5	ENSG00000260880	2	0.72	1	No
RPL23P2	ENSG00000176054	3	0.8	0.712503	No		HMG20B	ENSG00000064961	2	0.72	1	No
RPL23P8	ENSG00000219451	3	0.8	0.712636	No		HMOX1	ENSG00000100292	2	0.72	1	No
RPL29P12	ENSG00000224993	3	0.8	1	No		KCNH1	ENSG00000143473	2	0.72	1	No
RPL31P46_ENSG00000293324	ENSG00000293324	3	0.8	1	No		LINC00462	ENSG00000233610	2	0.72	1	No
RPL39P5	ENSG00000214289	3	0.8	1	No		LINC00865	ENSG00000232229	2	0.72	1	No
RPL7L1	ENSG00000146223	3	0.8	1	No		LINC01475	ENSG00000257582	2	0.72	1	No
RPP21	ENSG00000241370	3	0.8	1	No		LINC01810	ENSG00000237266	2	0.72	1	No
RPP38	ENSG00000152464	3	0.8	1	No		LINC02474	ENSG00000228437	2	0.72	1	No
RPS20P22	ENSG00000239218	3	0.8	0.330145	No		LINC02615	ENSG00000251432	2	0.72	1	No
RPS2P46	ENSG00000189343	3	0.8	0.311213	No		LINC02862	ENSG00000237571	2	0.72	1	No
RPSAP19	ENSG00000183298	3	0.8	1	No		M6PR	ENSG00000003056	2	0.72	1	No
RPSAP31	ENSG00000234371	3	0.8	1	No		MAP1LC3B	ENSG00000140941	2	0.72	1	No
RPUSD2	ENSG00000166133	3	0.8	1	No		MFNG	ENSG00000100060	2	0.72	1	No
RRN3P3	ENSG00000290865	2	0.8	1	No		MGAT3-AS1	ENSG00000227188	2	0.72	1	No
RSAD1	ENSG00000136444	2	0.8	1	No		NKPD1	ENSG00000179846	2	0.72	1	No
RSU1P1	ENSG00000230425	3	0.8	0.327506	No		NLN	ENSG00000123213	2	0.72	1	No
RWDD2A	ENSG00000013392	3	0.8	0.632872	No		OR4N2	ENSG00000176294	2	0.72	1	No
S100A7L2	ENSG00000197364	3	0.8	1	No		PABIR1	ENSG00000187866	2	0.72	1	No
SAP30	ENSG00000164105	3	0.8	1	No		POLR1HASP	ENSG00000204623	2	0.72	1	No
SCN1A	ENSG00000144285	3	0.8	1	No		PRND	ENSG00000171864	2	0.72	1	No
SEC11C	ENSG00000166562	3	0.8	1	No		PTENP1	ENSG00000237984	2	0.72	1	No
SEC1P	ENSG00000232871	3	0.8	0.329124	No		PYGO2	ENSG00000163348	2	0.72	1	No
SEC23A-AS1	ENSG00000258651	3	0.8	1	No		RN7SKP139	ENSG00000222343	2	0.72	1	No
SEMA3F-AS1	ENSG00000235016	3	0.8	0.334193	No		RNA5SP46	ENSG00000199240	2	0.72	1	No
SENCR	ENSG00000254703	3	0.8	1	No		RNU1-45P	ENSG00000253000	2	0.72	1	No
SEPHS1P1	ENSG00000182722	3	0.8	0.327399	No		RNU6-788P	ENSG00000212269	2	0.72	1	No
SERGEF	ENSG00000129158	3	0.8	0.329044	No		RNU6ATAC30P	ENSG00000221114	2	0.72	1	No
SETBP1-DT	ENSG00000267414	3	0.8	1	No		RPL22L1	ENSG00000163584	2	0.72	1	No
SFT2D3	ENSG00000173349	3	0.8	1	No		RPS2P46	ENSG00000189343	2	0.72	1	No
SGO1-AS1	ENSG00000231304	3	0.8	1	No		SH3TC2	ENSG00000169247	2	0.72	1	No
SHISA3	ENSG00000178343	3	0.8	1	No		SNW1	ENSG00000100603	2	0.72	0	No
SHKBP1	ENSG00000160410	3	0.8	1	No		SPATA25	ENSG00000149634	2	0.72	1	No
SHLD1	ENSG00000171984	3	0.8	1	No		SUCLG2	ENSG00000172340	2	0.72	1	No
SHOX2	ENSG00000168779	3	0.8	1	No		TBPL2	ENSG00000182521	2	0.72	1	No
SIGLEC7	ENSG00000168995	3	0.8	1	No		TM4SF1-AS1	ENSG00000240541	2	0.72	1	No
SIL1	ENSG00000120725	3	0.8	1	No		TNKS1BP1	ENSG00000149115	2	0.72	1	No
SIPA1	ENSG00000213445	3	0.8	1	No		WASHC2A	ENSG00000099290	2	0.72	0	No
SIPA1L3	ENSG00000105738	3	0.8	1	No		ZNF451-AS1	ENSG00000226803	2	0.72	1	No
SIRPB1	ENSG00000101307	3	0.8	1	No		ZNF471	ENSG00000196263	2	0.72	1	No
SLC10A5	ENSG00000253598	3	0.8	1	No		ZNF654	ENSG00000175105	2	0.72	1	No
SLC25A30-AS1	ENSG00000251015	3	0.8	1	No		ANO5	ENSG00000171714	2	0.71	1	No
SLC27A5	ENSG00000083807	3	0.8	1	No		ARHGAP42	ENSG00000165895	2	0.71	1	No
SLC2A9	ENSG00000109667	3	0.8	1	No		ATP5MFP5	ENSG00000256103	2	0.71	1	No
SLC39A3	ENSG00000141873	3	0.8	1	No		CDK14	ENSG00000058091	2	0.71	1	No
SLC40A1	ENSG00000138449	3	0.8	1	No		CXXC5-AS1	ENSG00000250635	2	0.71	1	No
SLC4A11	ENSG00000088836	3	0.8	1	No		CYMP	ENSG00000240194	2	0.71	1	No
SLC9B1P4	ENSG00000227367	3	0.8	1	No		CYP2F2P	ENSG00000237118	2	0.71	1	No
SLFNL1-AS1	ENSG00000281207	3	0.8	1	No		DGKQ	ENSG00000145214	2	0.71	1	No
SLX4	ENSG00000188827	3	0.8	1	No		DNAAF9	ENSG00000088854	2	0.71	1	No
SMILR	ENSG00000255364	3	0.8	1	No		DPP10-AS1	ENSG00000235026	2	0.71	1	No
SMIM27	ENSG00000235453	3	0.8	1	No		DUSP5-DT	ENSG00000273143	2	0.71	1	No
SMIM3	ENSG00000256235	3	0.8	0.346859	No		EFR3A	ENSG00000132294	2	0.71	1	No
SMYD2	ENSG00000143499	2	0.8	1	No		EGR3	ENSG00000179388	2	0.71	1	No
SNAI3-AS1	ENSG00000260630	3	0.8	1	No		ENSG00000224918	ENSG00000224918	2	0.71	1	No
SNHG26	ENSG00000228649	3	0.8	1	No		ENSG00000225243	ENSG00000225243	2	0.71	1	No
SNHG32	ENSG00000204387	3	0.8	1	No		ENSG00000225625	ENSG00000225625	2	0.71	1	No
SNHG7	ENSG00000233016	3	0.8	1	No		ENSG00000228613	ENSG00000228613	2	0.71	1	No
SNHG8	ENSG00000269893	3	0.8	1	No		ENSG00000228634	ENSG00000228634	2	0.71	1	No
SNORA63_ENSG00000202449	ENSG00000202449	3	0.8	0.327074	No		ENSG00000231252	ENSG00000231252	2	0.71	1	No
SNORA70_ENSG00000201376	ENSG00000201376	3	0.8	1	No		ENSG00000232937	ENSG00000232937	2	0.71	1	No
SNORA70_ENSG00000251893	ENSG00000251893	3	0.8	0.702211	No		ENSG00000234542	ENSG00000234542	2	0.71	1	No
SNORA72_ENSG00000200355	ENSG00000200355	3	0.8	0.323605	No		ENSG00000239407	ENSG00000239407	2	0.71	1	No
SNORA74_ENSG00000252129	ENSG00000252129	3	0.8	1	No		ENSG00000252677	ENSG00000252677	2	0.71	1	No
SNORA75_ENSG00000212432	ENSG00000212432	3	0.8	1	No		ENSG00000253295	ENSG00000253295	2	0.71	1	No
SNORA80B	ENSG00000206633	3	0.8	1	No		ENSG00000254040	ENSG00000254040	2	0.71	1	No
SNORA80D	ENSG00000207217	3	0.8	1	No		ENSG00000254625	ENSG00000254625	2	0.71	1	No
SNORD123	ENSG00000239112	3	0.8	1	No		ENSG00000254707	ENSG00000254707	2	0.71	1	No
SNORD14	ENSG00000202479	3	0.8	1	No		ENSG00000257329	ENSG00000257329	2	0.71	1	No
SNORD36	ENSG00000253094	3	0.8	1	No		ENSG00000272944	ENSG00000272944	2	0.71	1	No
SNORD3H	ENSG00000207215	3	0.8	1	No		ENSG00000279838	ENSG00000279838	2	0.71	1	No
SNORD6	ENSG00000202314	3	0.8	0.342852	No		ENSG00000285755	ENSG00000285755	2	0.71	1	No
SNORD7	ENSG00000207297	3	0.8	1	No		ENSG00000287335	ENSG00000287335	2	0.71	1	No
SNORD72	ENSG00000212296	3	0.8	1	No		ENSG00000287512	ENSG00000287512	2	0.71	1	No
SNORD81_ENSG00000202023	ENSG00000202023	3	0.8	0.331044	No		ENSG00000290853	ENSG00000290853	2	0.71	1	No
SNORD91A	ENSG00000212163	3	0.8	1	No		ENSG00000291063	ENSG00000291063	2	0.71	1	No
SNRNP27	ENSG00000124380	3	0.8	1	No		EXOSC9	ENSG00000123737	2	0.71	1	No
SNRPB2P1	ENSG00000241804	3	0.8	1	No		FLCN	ENSG00000154803	2	0.71	1	No
SNRPD1	ENSG00000167088	3	0.8	1	No		FNTB	ENSG00000257365	2	0.71	1	No
SNRPG	ENSG00000143977	3	0.8	0.706998	No		HISLA	ENSG00000258867	2	0.71	1	No
SNRPGP15	ENSG00000224543	3	0.8	1	No		HOXA13	ENSG00000106031	2	0.71	1	No
SNURF	ENSG00000273173	3	0.8	1	No		HPS1	ENSG00000107521	2	0.71	1	No
SOD3	ENSG00000109610	3	0.8	1	No		HPS1-AS1	ENSG00000287261	2	0.71	1	No
SPANXN1	ENSG00000203923	3	0.8	0.686372	No		KLF16	ENSG00000129911	2	0.71	1	No
SPATA31D1	ENSG00000214929	3	0.8	1	No		LBX1-AS1	ENSG00000227128	2	0.71	1	No
SPON1-AS1	ENSG00000254418	3	0.8	1	No		LINC01291	ENSG00000204792	2	0.71	1	No
SRR	ENSG00000167720	3	0.8	1	No		LINC01644	ENSG00000218357	2	0.71	1	No
SRSF8	ENSG00000263465	3	0.8	1	No		LINC01847	ENSG00000253311	2	0.71	1	No
STAG2-AS1	ENSG00000232412	3	0.8	0.327695	No		LINC02096	ENSG00000238212	2	0.71	1	No
STEEP1	ENSG00000018610	3	0.8	0.312839	No		LINC02553	ENSG00000255039	2	0.71	1	No
STK24-AS1	ENSG00000224418	3	0.8	1	No		LNCNEF	ENSG00000237396	2	0.71	1	No
STON1-GTF2A1L	ENSG00000068781	3	0.8	1	No		MAPKBP1	ENSG00000137802	2	0.71	1	No
SUGT1P3_ENSG00000239827	ENSG00000239827	3	0.8	0	No		MED18	ENSG00000130772	2	0.71	0	No
SULT2B1	ENSG00000088002	3	0.8	1	No		MIR3922	ENSG00000264295	2	0.71	1	No
SUPT4H1	ENSG00000213246	3	0.8	1	No		MIR3976	ENSG00000272380	2	0.71	1	No
SYPL1	ENSG00000008282	2	0.8	1	No		MIR7-3	ENSG00000207630	2	0.71	1	No
SYS1	ENSG00000204070	3	0.8	0.322104	No		MRPS35-DT	ENSG00000256377	2	0.71	1	No
SYT10	ENSG00000110975	3	0.8	1	No		N6AMT1	ENSG00000156239	2	0.71	1	No
SYT12	ENSG00000173227	3	0.8	1	No		NKX6-3	ENSG00000165066	2	0.71	1	No
SYT15	ENSG00000204176	3	0.8	1	No		NUFIP2	ENSG00000108256	2	0.71	1	No
TAT-AS1	ENSG00000260886	3	0.8	1	No		PIP4P1	ENSG00000165782	2	0.71	1	No
TBC1D26-AS1	ENSG00000233002	3	0.8	1	No		PLG	ENSG00000122194	2	0.71	1	No
TBC1D3P2	ENSG00000290800	3	0.8	1	No		PMM1	ENSG00000100417	2	0.71	1	No
TBL2	ENSG00000106638	3	0.8	0	No		RFC2	ENSG00000049541	2	0.71	1	No
TBP	ENSG00000112592	2	0.8	1	No		RNA5SP180	ENSG00000251990	2	0.71	1	No
TBX3	ENSG00000135111	2	0.8	1	No		RNF103	ENSG00000239305	2	0.71	0	No
TBX5-AS1	ENSG00000255399	3	0.8	1	No		RNU4-28P	ENSG00000201609	2	0.71	1	No
TCEA1	ENSG00000187735	3	0.8	1	No		RNU6-400P	ENSG00000212475	2	0.71	1	No
TCL6	ENSG00000187621	3	0.8	1	No		RNU6-67P	ENSG00000222791	2	0.71	1	No
TDRD7	ENSG00000196116	3	0.8	1	No		SKA2	ENSG00000182628	2	0.71	1	No
TESC	ENSG00000088992	3	0.8	1	No		SLC50A1	ENSG00000169241	2	0.71	1	No
THAP9-AS1	ENSG00000251022	3	0.8	0.330408	No		SNHG32	ENSG00000204387	2	0.71	1	No
THBS1-IT1	ENSG00000276107	3	0.8	1	No		ST6GALNAC2	ENSG00000070731	2	0.71	1	No
THORLNC	ENSG00000226856	3	0.8	1	No		TAPT1-AS1	ENSG00000263327	2	0.71	1	No
THUMPD3-AS1	ENSG00000206573	3	0.8	0.332023	No		TBX4	ENSG00000121075	2	0.71	1	No
TILRLS	ENSG00000251206	3	0.8	1	No		TRBV20OR9-2	ENSG00000205274	2	0.71	1	No
TLX1NB	ENSG00000236311	3	0.8	1	No		TRPC7-AS1	ENSG00000248211	2	0.71	1	No
TMC8	ENSG00000167895	3	0.8	0.369833	No		TTC21A	ENSG00000168026	2	0.71	1	No
TMCO4	ENSG00000162542	3	0.8	1	No		ZC2HC1B	ENSG00000118491	2	0.71	1	No
TMEM132D-AS1	ENSG00000249196	3	0.8	1	No		ABHD17B	ENSG00000107362	2	0.7	1	No
TMEM132D-AS2	ENSG00000256699	3	0.8	1	No		BAG4	ENSG00000156735	2	0.7	1	No
TMEM161A	ENSG00000064545	2	0.8	1	No		BASP1	ENSG00000176788	2	0.7	1	No
TMEM230	ENSG00000089063	3	0.8	1	No		BEX4	ENSG00000102409	2	0.7	1	No
TMEM246-AS1	ENSG00000225376	3	0.8	1	No		BRD7P2	ENSG00000184100	2	0.7	1	No
TMEM44-AS1	ENSG00000231770	3	0.8	1	No		C2CD2L	ENSG00000172375	2	0.7	1	No
TMEM45B	ENSG00000151715	3	0.8	1	No		CCL25	ENSG00000131142	2	0.7	1	No
TMPRSS5	ENSG00000166682	3	0.8	1	No		CORO7	ENSG00000262246	2	0.7	1	No
TOR1B	ENSG00000136816	3	0.8	1	No		DCLRE1B	ENSG00000118655	2	0.7	1	No
TPBGL-AS1	ENSG00000255136	3	0.8	1	No		ENSA	ENSG00000143420	2	0.7	1	No
TPH1	ENSG00000129167	3	0.8	1	No		ENSG00000206649	ENSG00000206649	2	0.7	1	No
TPPP	ENSG00000171368	3	0.8	1	No		ENSG00000212589	ENSG00000212589	2	0.7	1	No
TPRN	ENSG00000176058	3	0.8	1	No		ENSG00000224371	ENSG00000224371	2	0.7	1	No
TPTE2P3	ENSG00000244471	3	0.8	1	No		ENSG00000228343	ENSG00000228343	2	0.7	1	No
TRAJ10	ENSG00000211879	3	0.8	1	No		ENSG00000229854	ENSG00000229854	2	0.7	1	No
TRAJ32	ENSG00000211857	3	0.8	0.318686	No		ENSG00000230063	ENSG00000230063	2	0.7	1	No
TRAJ34	ENSG00000211855	3	0.8	1	No		ENSG00000232389	ENSG00000232389	2	0.7	1	No
TRAJ36	ENSG00000276699	3	0.8	1	No		ENSG00000234459	ENSG00000234459	2	0.7	0	No
TRAJ50	ENSG00000211839	3	0.8	0.683494	No		ENSG00000235978	ENSG00000235978	2	0.7	1	No
TRAJ7	ENSG00000211882	2	0.8	1	No		ENSG00000243620	ENSG00000243620	2	0.7	1	No
TRBV23OR9-2	ENSG00000229063	3	0.8	1	No		ENSG00000243981	ENSG00000243981	2	0.7	1	No
TRBV5-7	ENSG00000211731	2	0.8	1	No		ENSG00000244491	ENSG00000244491	2	0.7	1	No
TRIM3	ENSG00000110171	3	0.8	1	No		ENSG00000250138	ENSG00000250138	2	0.7	1	No
TRIM52-AS1	ENSG00000248275	3	0.8	1	No		ENSG00000251661	ENSG00000251661	2	0.7	1	No
TRIM53BP	ENSG00000166013	3	0.8	1	No		ENSG00000252992	ENSG00000252992	2	0.7	1	No
TRIM66	ENSG00000166436	3	0.8	1	No		ENSG00000255470	ENSG00000255470	2	0.7	1	No
TRIM74	ENSG00000155428	3	0.8	0.322107	No		ENSG00000255811	ENSG00000255811	2	0.7	1	No
TRPV3	ENSG00000167723	3	0.8	1	No		ENSG00000257587	ENSG00000257587	2	0.7	1	No
TSPEAR-AS2	ENSG00000182912	3	0.8	1	No		ENSG00000258559	ENSG00000258559	2	0.7	1	No
TSPY15P	ENSG00000236786	3	0.8	1	No		ENSG00000258745	ENSG00000258745	2	0.7	1	No
TSPY3	ENSG00000228927	3	0.8	1	No		ENSG00000260698	ENSG00000260698	2	0.7	1	No
TSPYL5	ENSG00000180543	3	0.8	0.303463	No		ENSG00000278989	ENSG00000278989	2	0.7	1	No
TTC12	ENSG00000149292	3	0.8	0.333249	No		ENSG00000287697	ENSG00000287697	2	0.7	1	No
TTC12-DT	ENSG00000255129	3	0.8	1	No		ENSG00000290616	ENSG00000290616	2	0.7	1	No
TTC28-AS1	ENSG00000235954	3	0.8	1	No		ENSG00000290737	ENSG00000290737	2	0.7	1	No
TTLL13	ENSG00000213471	3	0.8	1	No		ENSG00000290792	ENSG00000290792	2	0.7	1	No
TTPA	ENSG00000137561	3	0.8	1	No		ERAS	ENSG00000187682	2	0.7	1	No
TTR	ENSG00000118271	3	0.8	0.317329	No		FRRS1	ENSG00000156869	2	0.7	1	No
TTTY11	ENSG00000290381	3	0.8	1	No		HNRNPUL2	ENSG00000214753	2	0.7	1	No
TUBA8	ENSG00000183785	3	0.8	1	No		HORMAD2-AS1	ENSG00000227117	2	0.7	1	No
TUBB3	ENSG00000258947	3	0.8	1	No		INTS6	ENSG00000102786	2	0.7	1	No
TUBBP6	ENSG00000235207	2	0.8	1	No		LINC02935	ENSG00000225292	2	0.7	1	No
TUBGCP5	ENSG00000275835	3	0.8	1	No		LSM14A	ENSG00000257103	2	0.7	1	No
TUSC8	ENSG00000237361	3	0.8	0.331909	No		MAGI1-IT1	ENSG00000272610	2	0.7	1	No
TYR	ENSG00000077498	2	0.8	1	No		MIR1294	ENSG00000221430	2	0.7	1	No
U3_ENSG00000200545	ENSG00000200545	3	0.8	0.335729	No		MIR200C	ENSG00000207713	2	0.7	1	No
U3_ENSG00000200693	ENSG00000200693	3	0.8	1	No		MIR3910-1	ENSG00000266855	2	0.7	1	No
U3_ENSG00000207119	ENSG00000207119	3	0.8	1	No		MIR3918	ENSG00000265558	2	0.7	1	No
U6_ENSG00000283499	ENSG00000283499	3	0.8	1	No		MIR4729	ENSG00000263857	2	0.7	1	No
U8_ENSG00000239148	ENSG00000239148	3	0.8	0.313178	No		MIR548F4	ENSG00000221442	2	0.7	1	No
UBE2J2	ENSG00000160087	3	0.8	1	No		MLIP-AS1	ENSG00000235050	2	0.7	1	No
UBQLN2	ENSG00000188021	3	0.8	1	No		MTUS2-AS1	ENSG00000179141	2	0.7	1	No
UNK	ENSG00000132478	3	0.8	1	No		NBAT1	ENSG00000260455	2	0.7	1	No
UQCC4	ENSG00000174109	3	0.8	1	No		NUDT7	ENSG00000140876	2	0.7	1	No
UQCRBP1	ENSG00000237748	3	0.8	1	No		PCDHGC4	ENSG00000242419	2	0.7	1	No
USP51	ENSG00000247746	3	0.8	1	No		PPIA	ENSG00000196262	2	0.7	1	No
VARS2	ENSG00000137411	3	0.8	1	No		PPT2	ENSG00000221988	2	0.7	1	No
VASH2	ENSG00000143494	3	0.8	1	No		PRKD1	ENSG00000184304	2	0.7	1	No
VEZF1P1	ENSG00000236229	3	0.8	1	No		PSMG4	ENSG00000180822	2	0.7	1	No
VIPR1	ENSG00000114812	3	0.8	1	No		PURB	ENSG00000146676	2	0.7	1	No
VN1R3	ENSG00000180663	3	0.8	1	No		RNF139-DT	ENSG00000245149	2	0.7	1	No
VN1R6P	ENSG00000174677	3	0.8	0.317431	No		RNF19A	ENSG00000034677	2	0.7	1	No
VPS29	ENSG00000111237	3	0.8	0.331976	No		RNFT1-DT	ENSG00000267302	2	0.7	1	No
VPS37C	ENSG00000167987	3	0.8	1	No		RNU6-430P	ENSG00000252887	2	0.7	1	No
VTRNA1-3	ENSG00000202515	3	0.8	1	No		RPSA	ENSG00000168028	2	0.7	0	No
WASH4P	ENSG00000234769	3	0.8	1	No		RTCA	ENSG00000137996	2	0.7	1	No
WASHC5-AS1	ENSG00000253167	3	0.8	1	No		S100A2	ENSG00000196754	2	0.7	1	No
WBP11P1	ENSG00000260389	3	0.8	0.68101	No		SENP1	ENSG00000079387	2	0.7	1	No
WDR18	ENSG00000065268	3	0.8	1	No		SMIM22	ENSG00000267795	2	0.7	1	No
WDR86-AS1	ENSG00000243836	3	0.8	1	No		SMIM40	ENSG00000286920	2	0.7	1	No
WDR91	ENSG00000105875	3	0.8	1	No		SPP1	ENSG00000118785	2	0.7	1	No
WFDC2	ENSG00000101443	3	0.8	0.314979	No		STIMATE-MUSTN1	ENSG00000248592	2	0.7	1	No
WIZ	ENSG00000011451	3	0.8	1	No		STXBP4	ENSG00000166263	2	0.7	1	No
WNT4	ENSG00000162552	3	0.8	1	No		SYPL1	ENSG00000008282	2	0.7	1	No
XK	ENSG00000047597	3	0.8	1	No		TBCCD1	ENSG00000113838	2	0.7	1	No
Y_RNA_ENSG00000199241	ENSG00000199241	3	0.8	1	No		THBD	ENSG00000178726	2	0.7	1	No
Y_RNA_ENSG00000199349	ENSG00000199349	3	0.8	1	No		TRERNA1	ENSG00000231265	2	0.7	1	No
Y_RNA_ENSG00000199398	ENSG00000199398	3	0.8	1	No		TTC4	ENSG00000243725	2	0.7	1	No
Y_RNA_ENSG00000199546	ENSG00000199546	2	0.8	1	No		TUSC1	ENSG00000198680	2	0.7	1	No
Y_RNA_ENSG00000199676	ENSG00000199676	3	0.8	0.316985	No		VPS35L	ENSG00000103544	2	0.7	1	No
Y_RNA_ENSG00000199949	ENSG00000199949	3	0.8	1	No		Y_RNA_ENSG00000202470	ENSG00000202470	2	0.7	1	No
Y_RNA_ENSG00000200085	ENSG00000200085	3	0.8	1	No		ZC4H2	ENSG00000126970	2	0.7	1	No
Y_RNA_ENSG00000200164	ENSG00000200164	3	0.8	1	No		ZNF235	ENSG00000159917	2	0.7	1	No
Y_RNA_ENSG00000200252	ENSG00000200252	3	0.8	1	No		ANO1-AS1	ENSG00000254902	2	0.69	1	No
Y_RNA_ENSG00000200544	ENSG00000200544	3	0.8	1	No		BBS10	ENSG00000179941	2	0.69	1	No
Y_RNA_ENSG00000200752	ENSG00000200752	3	0.8	0.69551	No		CAMK2G-AS1	ENSG00000224195	2	0.69	1	No
Y_RNA_ENSG00000200888	ENSG00000200888	3	0.8	1	No		CLYBL	ENSG00000125246	2	0.69	1	No
Y_RNA_ENSG00000201006	ENSG00000201006	3	0.8	1	No		CSRP1-AS1	ENSG00000224536	2	0.69	1	No
Y_RNA_ENSG00000201196	ENSG00000201196	3	0.8	0.333035	No		CTBS	ENSG00000117151	2	0.69	1	No
Y_RNA_ENSG00000201351	ENSG00000201351	3	0.8	1	No		CYP2U1-AS1	ENSG00000245293	2	0.69	1	No
Y_RNA_ENSG00000201627	ENSG00000201627	3	0.8	1	No		DEFB133	ENSG00000214643	2	0.69	1	No
Y_RNA_ENSG00000201778	ENSG00000201778	3	0.8	1	No		DENND6A	ENSG00000174839	2	0.69	1	No
Y_RNA_ENSG00000202272	ENSG00000202272	3	0.8	1	No		DHX35-DT	ENSG00000261431	2	0.69	1	No
Y_RNA_ENSG00000202382	ENSG00000202382	3	0.8	1	No		DTNB-AS1	ENSG00000224220	2	0.69	1	No
Y_RNA_ENSG00000202495	ENSG00000202495	3	0.8	1	No		EIF4HP1	ENSG00000233830	2	0.69	1	No
Y_RNA_ENSG00000206672	ENSG00000206672	3	0.8	1	No		ENSG00000207751	ENSG00000207751	2	0.69	1	No
Y_RNA_ENSG00000206741	ENSG00000206741	3	0.8	0.311083	No		ENSG00000232408	ENSG00000232408	2	0.69	1	No
Y_RNA_ENSG00000206929	ENSG00000206929	3	0.8	1	No		ENSG00000234936	ENSG00000234936	2	0.69	1	No
Y_RNA_ENSG00000206978	ENSG00000206978	3	0.8	1	No		ENSG00000235872	ENSG00000235872	2	0.69	1	No
Y_RNA_ENSG00000207195	ENSG00000207195	3	0.8	0.338862	No		ENSG00000237734	ENSG00000237734	2	0.69	1	No
Y_RNA_ENSG00000207231	ENSG00000207231	3	0.8	1	No		ENSG00000246308	ENSG00000246308	2	0.69	1	No
Y_RNA_ENSG00000207235	ENSG00000207235	3	0.8	0.332734	No		ENSG00000249842	ENSG00000249842	2	0.69	0	No
Y_RNA_ENSG00000207243	ENSG00000207243	3	0.8	1	No		ENSG00000249988	ENSG00000249988	2	0.69	1	No
Y_RNA_ENSG00000207286	ENSG00000207286	3	0.8	0.331878	No		ENSG00000253583	ENSG00000253583	2	0.69	1	No
Y_RNA_ENSG00000207326	ENSG00000207326	3	0.8	1	No		ENSG00000253811	ENSG00000253811	2	0.69	1	No
Y_RNA_ENSG00000207356	ENSG00000207356	3	0.8	0.335256	No		ENSG00000254290	ENSG00000254290	2	0.69	1	No
Y_RNA_ENSG00000207382	ENSG00000207382	3	0.8	1	No		ENSG00000256152	ENSG00000256152	2	0.69	1	No
Y_RNA_ENSG00000207439	ENSG00000207439	3	0.8	0.348219	No		ENSG00000258824	ENSG00000258824	2	0.69	1	No
Y_RNA_ENSG00000212205	ENSG00000212205	3	0.8	0.326288	No		ENSG00000258926	ENSG00000258926	2	0.69	1	No
Y_RNA_ENSG00000212241	ENSG00000212241	3	0.8	0.320426	No		ENSG00000259124	ENSG00000259124	2	0.69	1	No
Y_RNA_ENSG00000222206	ENSG00000222206	3	0.8	1	No		ENSG00000259357	ENSG00000259357	2	0.69	1	No
Y_RNA_ENSG00000222335	ENSG00000222335	3	0.8	0.330793	No		ENSG00000259762	ENSG00000259762	2	0.69	1	No
Y_RNA_ENSG00000222881	ENSG00000222881	3	0.8	1	No		ENSG00000260426	ENSG00000260426	2	0.69	1	No
Y_RNA_ENSG00000238797	ENSG00000238797	3	0.8	1	No		ENSG00000261065	ENSG00000261065	2	0.69	1	No
Y_RNA_ENSG00000251811	ENSG00000251811	3	0.8	0.315996	No		ENSG00000279518	ENSG00000279518	2	0.69	1	No
Y_RNA_ENSG00000252198	ENSG00000252198	3	0.8	1	No		ENSG00000280291	ENSG00000280291	2	0.69	1	No
Y_RNA_ENSG00000252266	ENSG00000252266	2	0.8	1	No		ENSG00000290183	ENSG00000290183	2	0.69	1	No
Y_RNA_ENSG00000252607	ENSG00000252607	3	0.8	1	No		ENSG00000291236	ENSG00000291236	2	0.69	1	No
YJU2B	ENSG00000104957	3	0.8	1	No		FAM117A	ENSG00000121104	2	0.69	1	No
ZAP70	ENSG00000115085	3	0.8	0.325338	No		FAM161A	ENSG00000170264	2	0.69	1	No
ZBTB25	ENSG00000089775	3	0.8	1	No		GARIN1A	ENSG00000205085	2	0.69	1	No
ZBTB33	ENSG00000177485	3	0.8	1	No		GIHCG	ENSG00000257698	2	0.69	1	No
ZC3H11B	ENSG00000215817	3	0.8	1	No		GPALPP1	ENSG00000133114	2	0.69	1	No
ZDHHC11	ENSG00000188818	2	0.8	1	No		HMGA1P8	ENSG00000233155	2	0.69	1	No
ZDHHC15	ENSG00000102383	3	0.8	1	No		LINC01389	ENSG00000225762	2	0.69	1	No
ZFAT-AS1	ENSG00000248492	3	0.8	1	No		LINC01429	ENSG00000227964	2	0.69	1	No
ZFHX3-AS1	ENSG00000259768	3	0.8	1	No		LINC02488	ENSG00000249362	2	0.69	0	No
ZFYVE27	ENSG00000155256	3	0.8	1	No		LINC02687	ENSG00000255267	2	0.69	1	No
ZKSCAN7-AS1	ENSG00000236869	3	0.8	0.670737	No		LINC02932	ENSG00000243144	2	0.69	1	No
ZNF137P	ENSG00000123870	3	0.8	1	No		LINC03032	ENSG00000289474	2	0.69	1	No
ZNF16	ENSG00000170631	3	0.8	1	No		LINC03059	ENSG00000258592	2	0.69	1	No
ZNF235	ENSG00000159917	3	0.8	1	No		MCF2L2	ENSG00000053524	2	0.69	1	No
ZNF274	ENSG00000171606	3	0.8	1	No		MCM3	ENSG00000112118	2	0.69	0	No
ZNF28	ENSG00000198538	3	0.8	1	No		MIR3194	ENSG00000266761	2	0.69	1	No
ZNF285	ENSG00000267508	3	0.8	1	No		MIR4282	ENSG00000266180	2	0.69	1	No
ZNF285BP	ENSG00000176761	3	0.8	0.622481	No		MIR569	ENSG00000207963	2	0.69	0	No
ZNF410	ENSG00000119725	3	0.8	0	No		MUC5B	ENSG00000117983	2	0.69	1	No
ZNF433-AS1	ENSG00000219665	3	0.8	0.327218	No		NAGLU	ENSG00000108784	2	0.69	1	No
ZNF548	ENSG00000188785	3	0.8	1	No		NUP50-DT	ENSG00000226328	2	0.69	1	No
ZNF552	ENSG00000178935	3	0.8	1	No		PAXX	ENSG00000148362	2	0.69	1	No
ZNF576	ENSG00000124444	3	0.8	0.332062	No		PIN1P1	ENSG00000229359	2	0.69	1	No
ZNF586	ENSG00000083828	3	0.8	1	No		POM121L15P	ENSG00000161103	2	0.69	0	No
ZNF613	ENSG00000176024	3	0.8	0.335246	No		PRPS1	ENSG00000147224	2	0.69	1	No
ZNF616	ENSG00000204611	3	0.8	1	No		PRR5L	ENSG00000135362	2	0.69	1	No
ZNF618	ENSG00000157657	3	0.8	1	No		RN7SKP291	ENSG00000199831	2	0.69	1	No
ZNF627	ENSG00000198551	3	0.8	1	No		RNASEH1-DT	ENSG00000234171	2	0.69	1	No
ZNF667-AS1	ENSG00000166770	3	0.8	1	No		RNU2-34P	ENSG00000252343	2	0.69	1	No
ZNF677	ENSG00000197928	3	0.8	1	No		RNU6-338P	ENSG00000206615	2	0.69	1	No
ZNF710	ENSG00000140548	3	0.8	1	No		RNU6-466P	ENSG00000212526	2	0.69	1	No
ZNF718	ENSG00000250312	3	0.8	1	No		RNU6ATAC41P	ENSG00000221527	2	0.69	0	No
ZNF730	ENSG00000183850	3	0.8	1	No		RNU6ATAC9P	ENSG00000252019	2	0.69	1	No
ZNF747-DT	ENSG00000235560	3	0.8	1	No		SCAMP1-AS1	ENSG00000245556	2	0.69	1	No
ZNF749	ENSG00000186230	3	0.8	1	No		SHROOM3-AS1	ENSG00000233860	2	0.69	1	No
ZNF90	ENSG00000213988	3	0.8	1	No		SNORD66	ENSG00000212158	2	0.69	1	No
ZNRF2P2	ENSG00000225264	3	0.8	1	No		SPDYE6	ENSG00000260097	2	0.69	1	No
ZRANB2-DT	ENSG00000229956	2	0.8	1	No		TBC1D23	ENSG00000036054	2	0.69	1	No
ZSCAN2	ENSG00000176371	3	0.8	0.330347	No		TMEM52B	ENSG00000165685	2	0.69	1	No
ZSCAN21	ENSG00000166529	3	0.8	1	No		TPI1P2	ENSG00000230359	2	0.69	1	No
ZSCAN29	ENSG00000140265	3	0.8	1	No		TXLNA	ENSG00000084652	2	0.69	0	No
AADACP1	ENSG00000291076	2	0.7	1	No		UNC119B	ENSG00000175970	2	0.69	1	No
AAMP	ENSG00000127837	2	0.7	1	No		UPF3A	ENSG00000169062	2	0.69	1	No
ABCC13	ENSG00000291052	2	0.7	1	No		WASH8P	ENSG00000226210	2	0.69	1	No
ABHD8	ENSG00000127220	2	0.7	1	No		ZBBX	ENSG00000169064	2	0.69	0	No
ACSL3	ENSG00000123983	2	0.7	1	No		ZNF37BP	ENSG00000234420	2	0.69	1	No
ADAMTSL4-AS2	ENSG00000237781	2	0.7	1	No		ZNF385A	ENSG00000161642	2	0.69	1	No
ADGRA1-AS1	ENSG00000256925	3	0.7	1	No		ZNF436-AS1	ENSG00000249087	2	0.69	1	No
ADM	ENSG00000148926	2	0.7	1	No		ZNF569	ENSG00000196437	2	0.69	0	No
AGA-DT	ENSG00000250131	3	0.7	1	No		ZNF594-DT	ENSG00000261879	2	0.69	1	No
AGAP7P	ENSG00000264204	2	0.7	1	No		ANAPC7	ENSG00000196510	2	0.68	1	No
AGO1	ENSG00000092847	2	0.7	1	No		ANKRD6	ENSG00000135299	2	0.68	1	No
AKT3-IT1	ENSG00000228939	3	0.7	1	No		ARHGAP9	ENSG00000123329	2	0.68	1	No
AKTIPP2	ENSG00000226432	3	0.7	1	No		ASPDH	ENSG00000204653	2	0.68	1	No
AMPD2	ENSG00000116337	2	0.7	1	No		BDH2	ENSG00000164039	2	0.68	1	No
ANKMY1	ENSG00000144504	2	0.7	1	No		BUB3	ENSG00000154473	2	0.68	1	No
ANKRD17-DT	ENSG00000250220	3	0.7	0.349337	No		CD79B	ENSG00000007312	2	0.68	1	No
ANKRD20A11P_ENSG00000215559	ENSG00000215559	2	0.7	0	No		CERS3-AS1	ENSG00000259430	2	0.68	1	No
APRT	ENSG00000198931	2	0.7	1	No		CTAGE10P	ENSG00000181358	2	0.68	1	No
ARHGAP23	ENSG00000273780	3	0.7	1	No		DBR1	ENSG00000138231	2	0.68	1	No
ARID5A	ENSG00000196843	2	0.7	1	No		DTX2P1	ENSG00000186704	2	0.68	1	No
ARL17B	ENSG00000228696	2	0.7	1	No		ENSG00000225761	ENSG00000225761	2	0.68	1	No
ARL2BPP3	ENSG00000215486	3	0.7	0.643222	No		ENSG00000226266	ENSG00000226266	2	0.68	1	No
ATPSCKMT	ENSG00000150756	2	0.7	1	No		ENSG00000230432	ENSG00000230432	2	0.68	1	No
B3GALT9	ENSG00000214654	3	0.7	1	No		ENSG00000232675	ENSG00000232675	2	0.68	1	No
BATF2	ENSG00000168062	2	0.7	0	No		ENSG00000233928	ENSG00000233928	2	0.68	1	No
BBLN	ENSG00000171159	2	0.7	1	No		ENSG00000233942	ENSG00000233942	2	0.68	1	No
BCAR3-AS1	ENSG00000224093	3	0.7	1	No		ENSG00000234714	ENSG00000234714	2	0.68	1	No
BLVRA	ENSG00000106605	2	0.7	1	No		ENSG00000236140	ENSG00000236140	2	0.68	1	No
BMPR1A	ENSG00000107779	2	0.7	1	No		ENSG00000236892	ENSG00000236892	2	0.68	1	No
BTG2-DT	ENSG00000233791	3	0.7	0.318787	No		ENSG00000250280	ENSG00000250280	2	0.68	1	No
BUD13	ENSG00000137656	2	0.7	1	No		ENSG00000253853	ENSG00000253853	2	0.68	1	No
C12orf75-AS1	ENSG00000257642	3	0.7	1	No		ENSG00000254000	ENSG00000254000	2	0.68	1	No
C19orf84	ENSG00000262874	2	0.7	1	No		ENSG00000254242	ENSG00000254242	2	0.68	1	No
C1QA	ENSG00000173372	2	0.7	1	No		ENSG00000254444	ENSG00000254444	2	0.68	1	No
CACNA1C-AS2	ENSG00000256271	3	0.7	1	No		ENSG00000258168	ENSG00000258168	2	0.68	1	No
CACTIN	ENSG00000105298	3	0.7	1	No		ENSG00000259287	ENSG00000259287	2	0.68	1	No
CADM1-AS1	ENSG00000256315	3	0.7	0.63428	No		ENSG00000261447	ENSG00000261447	2	0.68	1	No
CAPN10-DT	ENSG00000260942	3	0.7	1	No		ENSG00000261606	ENSG00000261606	2	0.68	1	No
CATSPER2	ENSG00000166762	3	0.7	1	No		ENSG00000270933	ENSG00000270933	2	0.68	1	No
CBX3P2	ENSG00000266405	3	0.7	1	No		ENSG00000271499	ENSG00000271499	2	0.68	1	No
CC2D2B	ENSG00000188649	3	0.7	1	No		ENSG00000276248	ENSG00000276248	2	0.68	1	No
CCDC113	ENSG00000103021	2	0.7	1	No		ENSG00000284428	ENSG00000284428	2	0.68	1	No
CCDC32	ENSG00000128891	3	0.7	1	No		ENSG00000286906	ENSG00000286906	2	0.68	1	No
CD44-AS1	ENSG00000255443	3	0.7	1	No		ENSG00000286986	ENSG00000286986	2	0.68	1	No
CDK13	ENSG00000065883	2	0.7	1	No		ENSG00000288018	ENSG00000288018	2	0.68	1	No
CDK8	ENSG00000132964	2	0.7	1	No		ENSG00000290441	ENSG00000290441	2	0.68	1	No
CDKAL1	ENSG00000145996	2	0.7	1	No		ENSG00000290705	ENSG00000290705	2	0.68	1	No
CDKL1	ENSG00000100490	3	0.7	1	No		ENSG00000291185	ENSG00000291185	2	0.68	1	No
CEACAMP1	ENSG00000233681	2	0.7	1	No		EXO5-DT	ENSG00000238287	2	0.68	1	No
CEACAMP5	ENSG00000231561	3	0.7	1	No		FAM200A	ENSG00000221909	2	0.68	0	No
CECR9	ENSG00000231004	3	0.7	1	No		FAM98B	ENSG00000171262	2	0.68	1	No
CENPS	ENSG00000175279	3	0.7	1	No		FFAR3	ENSG00000185897	2	0.68	1	No
CHASERR	ENSG00000272888	2	0.7	1	No		FGF14-AS2	ENSG00000272143	2	0.68	1	No
CHEK2P5	ENSG00000234541	3	0.7	0.648914	No		FKBP1B	ENSG00000119782	2	0.68	1	No
CHRM3-AS2	ENSG00000233355	3	0.7	0.314109	No		GAGE10	ENSG00000215274	2	0.68	1	No
CHRNA5	ENSG00000169684	3	0.7	1	No		GCFC2	ENSG00000005436	2	0.68	1	No
CKMT2-AS1	ENSG00000247572	2	0.7	1	No		GCOM1	ENSG00000137878	2	0.68	1	No
CLHC1	ENSG00000162994	2	0.7	0	No		GFOD1-AS1	ENSG00000237786	2	0.68	1	No
CLP1	ENSG00000172409	3	0.7	1	No		INSYN2B	ENSG00000204767	2	0.68	1	No
CNTNAP2	ENSG00000174469	2	0.7	1	No		LINC00639	ENSG00000259070	2	0.68	1	No
COL6A4P1_ENSG00000291281	ENSG00000291281	2	0.7	1	No		LINC01007	ENSG00000233123	2	0.68	1	No
COPG2IT1	ENSG00000286214	3	0.7	1	No		LINC01055	ENSG00000235366	2	0.68	1	No
CRADD-AS1	ENSG00000258274	3	0.7	1	No		LINC01654	ENSG00000261781	2	0.68	1	No
CRLF3	ENSG00000176390	2	0.7	1	No		LINC01798	ENSG00000232046	2	0.68	1	No
CST9LP1	ENSG00000204662	2	0.7	1	No		LINC02046	ENSG00000242440	2	0.68	1	No
CSTF1	ENSG00000101138	2	0.7	0	No		LINC02154	ENSG00000235385	2	0.68	1	No
CYP2A7	ENSG00000198077	3	0.7	1	No		LINC02168	ENSG00000261703	2	0.68	1	No
CYP2F2P	ENSG00000237118	2	0.7	1	No		LINC02575	ENSG00000228709	2	0.68	1	No
CYP4F23P	ENSG00000269516	2	0.7	1	No		LINC02755	ENSG00000254530	2	0.68	1	No
DDX11L16_ENSG00000290355	ENSG00000290355	3	0.7	1	No		LINC02766	ENSG00000229484	2	0.68	1	No
DDX19B	ENSG00000157349	3	0.7	1	No		LINC02985	ENSG00000256546	2	0.68	1	No
DDX43	ENSG00000080007	2	0.7	1	No		LINC03033	ENSG00000232774	2	0.68	1	No
DGKG	ENSG00000058866	2	0.7	1	No		MIR1179	ENSG00000221630	2	0.68	1	No
DHRS4L1_ENSG00000285467	ENSG00000285467	2	0.7	1	No		MIR147A	ENSG00000207814	2	0.68	1	No
DNAJC18	ENSG00000170464	2	0.7	1	No		MIR181A2	ENSG00000207595	2	0.68	1	No
DNASE1	ENSG00000213918	2	0.7	1	No		MIR3121	ENSG00000265435	2	0.68	1	No
DUSP5-DT	ENSG00000273143	2	0.7	1	No		MIR33B	ENSG00000207839	2	0.68	1	No
DZIP1	ENSG00000134874	2	0.7	1	No		MIR377	ENSG00000199015	2	0.68	1	No
EIF5-DT	ENSG00000259775	2	0.7	1	No		MIR518C	ENSG00000283490	2	0.68	1	No
ELL3	ENSG00000128886	3	0.7	1	No		MIRLET7IHG	ENSG00000257354	2	0.68	0	No
EMC9	ENSG00000100908	2	0.7	1	No		MRPS31P2	ENSG00000232894	2	0.68	1	No
ENDOD1	ENSG00000149218	2	0.7	1	No		MYCBPAP	ENSG00000136449	2	0.68	1	No
ENSG00000124835	ENSG00000124835	2	0.7	1	No		NAXD	ENSG00000213995	2	0.68	1	No
ENSG00000202434	ENSG00000202434	3	0.7	1	No		NUS1	ENSG00000153989	2	0.68	1	No
ENSG00000203546	ENSG00000203546	3	0.7	0.704316	No		PCAT1	ENSG00000253438	2	0.68	1	No
ENSG00000204876	ENSG00000204876	2	0.7	1	No		PGGT1BP1	ENSG00000213667	2	0.68	1	No
ENSG00000206731	ENSG00000206731	3	0.7	0.320837	No		POLDIP3	ENSG00000100227	2	0.68	1	No
ENSG00000206878	ENSG00000206878	3	0.7	1	No		RBSN	ENSG00000131381	2	0.68	0	No
ENSG00000212273	ENSG00000212273	3	0.7	0.696488	No		RN7SL569P	ENSG00000239468	2	0.68	1	No
ENSG00000212590	ENSG00000212590	2	0.7	1	No		RNASEH2B	ENSG00000136104	2	0.68	1	No
ENSG00000212618	ENSG00000212618	2	0.7	1	No		RNU6-1128P	ENSG00000199695	2	0.68	1	No
ENSG00000213365	ENSG00000213365	3	0.7	1	No		RNU6-192P	ENSG00000212555	2	0.68	1	No
ENSG00000214719	ENSG00000214719	3	0.7	1	No		RNU6-437P	ENSG00000238420	2	0.68	1	No
ENSG00000214803	ENSG00000214803	2	0.7	1	No		RNU6-479P	ENSG00000252157	2	0.68	1	No
ENSG00000219492	ENSG00000219492	3	0.7	1	No		RNU6-510P	ENSG00000212541	2	0.68	1	No
ENSG00000220702	ENSG00000220702	3	0.7	1	No		RRP15	ENSG00000067533	2	0.68	1	No
ENSG00000223356	ENSG00000223356	2	0.7	1	No		SEPTIN2	ENSG00000168385	2	0.68	1	No
ENSG00000223795	ENSG00000223795	2	0.7	1	No		SERPINB9P1	ENSG00000230438	2	0.68	1	No
ENSG00000224016	ENSG00000224016	3	0.7	1	No		SERTAD3	ENSG00000167565	2	0.68	1	No
ENSG00000224097	ENSG00000224097	3	0.7	1	No		SIGLEC17P	ENSG00000291114	2	0.68	1	No
ENSG00000224525	ENSG00000224525	3	0.7	1	No		SLC9B2	ENSG00000164038	2	0.68	1	No
ENSG00000224643	ENSG00000224643	3	0.7	0.645148	No		SNORD31B	ENSG00000201847	2	0.68	1	No
ENSG00000225092	ENSG00000225092	2	0.7	1	No		TFPI2-DT	ENSG00000234695	2	0.68	1	No
ENSG00000225112	ENSG00000225112	3	0.7	1	No		TP73-AS2	ENSG00000235131	2	0.68	1	No
ENSG00000225582	ENSG00000225582	3	0.7	1	No		TRIM68	ENSG00000167333	2	0.68	0	No
ENSG00000225647	ENSG00000225647	3	0.7	1	No		U3_ENSG00000221043	ENSG00000221043	2	0.68	1	No
ENSG00000225952	ENSG00000225952	3	0.7	1	No		UAP1	ENSG00000117143	2	0.68	1	No
ENSG00000226281	ENSG00000226281	3	0.7	1	No		UNC5B-AS1	ENSG00000237512	2	0.68	1	No
ENSG00000226918	ENSG00000226918	2	0.7	1	No		WDR91	ENSG00000105875	2	0.68	1	No
ENSG00000227355	ENSG00000227355	3	0.7	1	No		Y_RNA_ENSG00000200179	ENSG00000200179	2	0.68	1	No
ENSG00000227700	ENSG00000227700	3	0.7	1	No		Y_RNA_ENSG00000207300	ENSG00000207300	2	0.68	1	No
ENSG00000227960	ENSG00000227960	3	0.7	1	No		ZNF382	ENSG00000161298	2	0.68	0	No
ENSG00000228048	ENSG00000228048	3	0.7	1	No		ZNF611	ENSG00000213020	2	0.68	1	No
ENSG00000228204	ENSG00000228204	3	0.7	0.708989	No		ZNF718	ENSG00000250312	2	0.68	1	No
ENSG00000228408	ENSG00000228408	3	0.7	1	No		ZXDB	ENSG00000198455	2	0.68	1	No
ENSG00000228559	ENSG00000228559	2	0.7	1	No		ABCA3	ENSG00000167972	2	0.67	1	No
ENSG00000228689	ENSG00000228689	3	0.7	1	No		ACE2-DT	ENSG00000225833	2	0.67	1	No
ENSG00000229402	ENSG00000229402	3	0.7	0.699689	No		ACP6	ENSG00000162836	2	0.67	1	No
ENSG00000229528	ENSG00000229528	2	0.7	1	No		ADAM6_ENSG00000290844	ENSG00000290844	2	0.67	1	No
ENSG00000229728	ENSG00000229728	3	0.7	1	No		AFG3L1P	ENSG00000223959	2	0.67	1	No
ENSG00000229770	ENSG00000229770	2	0.7	1	No		ALG8	ENSG00000159063	2	0.67	1	No
ENSG00000229955	ENSG00000229955	3	0.7	1	No		ARPIN	ENSG00000242498	2	0.67	1	No
ENSG00000230898	ENSG00000230898	2	0.7	1	No		BTN2A3P_ENSG00000124549	ENSG00000124549	2	0.67	1	No
ENSG00000231563	ENSG00000231563	3	0.7	0.698977	No		C10orf88B_ENSG00000293310	ENSG00000293310	2	0.67	1	No
ENSG00000231781	ENSG00000231781	2	0.7	1	No		CA5A	ENSG00000174990	2	0.67	1	No
ENSG00000232006	ENSG00000232006	3	0.7	1	No		CHEK2P2_ENSG00000290857	ENSG00000290857	2	0.67	1	No
ENSG00000232252	ENSG00000232252	3	0.7	1	No		CYP51A1	ENSG00000001630	2	0.67	1	No
ENSG00000232335	ENSG00000232335	2	0.7	1	No		DCUN1D2-AS	ENSG00000233613	2	0.67	1	No
ENSG00000233538	ENSG00000233538	2	0.7	1	No		EDC3	ENSG00000179151	2	0.67	1	No
ENSG00000233714	ENSG00000233714	2	0.7	1	No		ENSG00000198106	ENSG00000198106	2	0.67	1	No
ENSG00000233968	ENSG00000233968	3	0.7	1	No		ENSG00000223870	ENSG00000223870	2	0.67	1	No
ENSG00000233995	ENSG00000233995	3	0.7	1	No		ENSG00000224645	ENSG00000224645	2	0.67	1	No
ENSG00000234210	ENSG00000234210	3	0.7	1	No		ENSG00000225818	ENSG00000225818	2	0.67	1	No
ENSG00000234259	ENSG00000234259	2	0.7	1	No		ENSG00000230490	ENSG00000230490	2	0.67	1	No
ENSG00000234418	ENSG00000234418	2	0.7	1	No		ENSG00000230746	ENSG00000230746	2	0.67	1	No
ENSG00000234810	ENSG00000234810	3	0.7	1	No		ENSG00000233635	ENSG00000233635	2	0.67	1	No
ENSG00000234998	ENSG00000234998	3	0.7	1	No		ENSG00000235994	ENSG00000235994	2	0.67	1	No
ENSG00000235121	ENSG00000235121	3	0.7	0.644631	No		ENSG00000236540	ENSG00000236540	2	0.67	1	No
ENSG00000235149	ENSG00000235149	3	0.7	1	No		ENSG00000237400	ENSG00000237400	2	0.67	1	No
ENSG00000235215	ENSG00000235215	2	0.7	1	No		ENSG00000248525	ENSG00000248525	2	0.67	1	No
ENSG00000235785	ENSG00000235785	3	0.7	0	No		ENSG00000252427	ENSG00000252427	2	0.67	1	No
ENSG00000235837	ENSG00000235837	3	0.7	1	No		ENSG00000253871	ENSG00000253871	2	0.67	1	No
ENSG00000235845	ENSG00000235845	2	0.7	1	No		ENSG00000254694	ENSG00000254694	2	0.67	1	No
ENSG00000236064	ENSG00000236064	3	0.7	1	No		ENSG00000255449	ENSG00000255449	2	0.67	1	No
ENSG00000236119	ENSG00000236119	3	0.7	0.655911	No		ENSG00000257639	ENSG00000257639	2	0.67	1	No
ENSG00000236255	ENSG00000236255	3	0.7	1	No		ENSG00000257948	ENSG00000257948	2	0.67	1	No
ENSG00000236391	ENSG00000236391	3	0.7	1	No		ENSG00000258958	ENSG00000258958	2	0.67	1	No
ENSG00000236393	ENSG00000236393	3	0.7	1	No		ENSG00000267683	ENSG00000267683	2	0.67	1	No
ENSG00000236452	ENSG00000236452	3	0.7	1	No		ENSG00000273203	ENSG00000273203	2	0.67	1	No
ENSG00000237174	ENSG00000237174	2	0.7	1	No		ENSG00000279744	ENSG00000279744	2	0.67	1	No
ENSG00000237422	ENSG00000237422	2	0.7	1	No		ENSG00000279805	ENSG00000279805	2	0.67	1	No
ENSG00000237614	ENSG00000237614	2	0.7	0	No		ENSG00000283587	ENSG00000283587	2	0.67	1	No
ENSG00000238019	ENSG00000238019	2	0.7	1	No		ENSG00000283627	ENSG00000283627	2	0.67	1	No
ENSG00000239005	ENSG00000239005	2	0.7	1	No		ENSG00000283897	ENSG00000283897	2	0.67	1	No
ENSG00000239739	ENSG00000239739	2	0.7	1	No		ENSG00000286725	ENSG00000286725	2	0.67	1	No
ENSG00000239991	ENSG00000239991	2	0.7	1	No		ENSG00000286941	ENSG00000286941	2	0.67	1	No
ENSG00000240535	ENSG00000240535	3	0.7	1	No		ENSG00000287676	ENSG00000287676	2	0.67	1	No
ENSG00000241059	ENSG00000241059	2	0.7	1	No		ENSG00000287895	ENSG00000287895	2	0.67	1	No
ENSG00000241884	ENSG00000241884	3	0.7	0.642084	No		ENSG00000288075	ENSG00000288075	2	0.67	1	No
ENSG00000242136	ENSG00000242136	2	0.7	1	No		ENSG00000289069	ENSG00000289069	2	0.67	1	No
ENSG00000242396	ENSG00000242396	2	0.7	1	No		ENSG00000289943	ENSG00000289943	2	0.67	1	No
ENSG00000242540	ENSG00000242540	3	0.7	0.326984	No		ENSG00000290581	ENSG00000290581	2	0.67	1	No
ENSG00000242593	ENSG00000242593	3	0.7	1	No		ENSG00000291034	ENSG00000291034	2	0.67	1	No
ENSG00000242798	ENSG00000242798	2	0.7	1	No		FRG1JP	ENSG00000215548	2	0.67	1	No
ENSG00000244125	ENSG00000244125	3	0.7	0.332591	No		FRMD8P1	ENSG00000227942	2	0.67	1	No
ENSG00000244701	ENSG00000244701	3	0.7	1	No		GALNT9-AS1	ENSG00000256943	2	0.67	1	No
ENSG00000247228	ENSG00000247228	2	0.7	1	No		GJD3-AS1	ENSG00000266208	2	0.67	1	No
ENSG00000248624	ENSG00000248624	3	0.7	1	No		GPKOW	ENSG00000068394	2	0.67	0	No
ENSG00000248747	ENSG00000248747	3	0.7	1	No		HMGB1P5	ENSG00000132967	2	0.67	1	No
ENSG00000249102	ENSG00000249102	2	0.7	1	No		IDH2-DT	ENSG00000259685	2	0.67	1	No
ENSG00000249426	ENSG00000249426	3	0.7	1	No		KATNBL1	ENSG00000134152	2	0.67	1	No
ENSG00000249731	ENSG00000249731	3	0.7	1	No		KIF27	ENSG00000165115	2	0.67	1	No
ENSG00000249807	ENSG00000249807	3	0.7	1	No		LINC00433	ENSG00000229443	2	0.67	1	No
ENSG00000249984	ENSG00000249984	3	0.7	0.724647	No		LINC00517	ENSG00000259091	2	0.67	1	No
ENSG00000250001	ENSG00000250001	3	0.7	1	No		LINC00640	ENSG00000258479	2	0.67	1	No
ENSG00000250132	ENSG00000250132	3	0.7	1	No		LINC01150	ENSG00000229671	2	0.67	1	No
ENSG00000250522	ENSG00000250522	3	0.7	1	No		LINC01205	ENSG00000228980	2	0.67	1	No
ENSG00000250992	ENSG00000250992	3	0.7	1	No		LINC01252	ENSG00000247157	2	0.67	1	No
ENSG00000251023	ENSG00000251023	2	0.7	1	No		LINC01778	ENSG00000223382	2	0.67	1	No
ENSG00000251438	ENSG00000251438	2	0.7	1	No		LINC02249	ENSG00000225930	2	0.67	0	No
ENSG00000251458	ENSG00000251458	3	0.7	1	No		LINC02252	ENSG00000261304	2	0.67	1	No
ENSG00000251600	ENSG00000251600	2	0.7	1	No		LINC02412	ENSG00000258171	2	0.67	1	No
ENSG00000251867	ENSG00000251867	3	0.7	1	No		LY75-CD302	ENSG00000248672	2	0.67	1	No
ENSG00000251967	ENSG00000251967	3	0.7	1	No		MATR3P3	ENSG00000237897	2	0.67	1	No
ENSG00000252096	ENSG00000252096	3	0.7	1	No		MIR3659	ENSG00000265596	2	0.67	1	No
ENSG00000252188	ENSG00000252188	2	0.7	1	No		MIR498	ENSG00000207869	2	0.67	1	No
ENSG00000252765	ENSG00000252765	3	0.7	1	No		MRPS24	ENSG00000062582	2	0.67	1	No
ENSG00000253111	ENSG00000253111	3	0.7	1	No		MSANTD3	ENSG00000066697	2	0.67	1	No
ENSG00000253420	ENSG00000253420	2	0.7	1	No		NBPF20	ENSG00000162825	2	0.67	1	No
ENSG00000253586	ENSG00000253586	2	0.7	1	No		NECTIN1-AS1	ENSG00000255247	2	0.67	1	No
ENSG00000253636	ENSG00000253636	3	0.7	1	No		OCIAD1-AS1	ENSG00000248256	2	0.67	1	No
ENSG00000253675	ENSG00000253675	3	0.7	1	No		PATL1-DT	ENSG00000255355	2	0.67	1	No
ENSG00000253796	ENSG00000253796	3	0.7	1	No		PAWR	ENSG00000177425	2	0.67	1	No
ENSG00000253949	ENSG00000253949	3	0.7	1	No		PELO	ENSG00000152684	2	0.67	1	No
ENSG00000253992	ENSG00000253992	3	0.7	1	No		PHGDH	ENSG00000092621	2	0.67	1	No
ENSG00000254488	ENSG00000254488	3	0.7	0.639203	No		PIP5K1B	ENSG00000107242	2	0.67	1	No
ENSG00000254540	ENSG00000254540	3	0.7	1	No		POLR1E	ENSG00000137054	2	0.67	1	No
ENSG00000254551	ENSG00000254551	3	0.7	1	No		PPM1L-DT	ENSG00000260572	2	0.67	1	No
ENSG00000254638	ENSG00000254638	2	0.7	1	No		QPCT	ENSG00000115828	2	0.67	1	No
ENSG00000254932	ENSG00000254932	3	0.7	1	No		RAD51B	ENSG00000182185	2	0.67	1	No
ENSG00000255081	ENSG00000255081	2	0.7	1	No		RECQL4	ENSG00000160957	2	0.67	0	No
ENSG00000255176	ENSG00000255176	2	0.7	1	No		RN7SKP149	ENSG00000199878	2	0.67	1	No
ENSG00000255252	ENSG00000255252	2	0.7	1	No		RN7SKP230	ENSG00000202512	2	0.67	1	No
ENSG00000255260	ENSG00000255260	3	0.7	1	No		RN7SL19P	ENSG00000243532	2	0.67	1	No
ENSG00000255558	ENSG00000255558	3	0.7	1	No		RPUSD2	ENSG00000166133	2	0.67	1	No
ENSG00000255928	ENSG00000255928	2	0.7	0	No		SCARNA14	ENSG00000252712	2	0.67	0	No
ENSG00000256013	ENSG00000256013	2	0.7	1	No		SHCBP1	ENSG00000171241	2	0.67	0	No
ENSG00000256034	ENSG00000256034	2	0.7	1	No		SLC25A14	ENSG00000102078	2	0.67	1	No
ENSG00000256286	ENSG00000256286	2	0.7	1	No		SLC25A28	ENSG00000155287	2	0.67	1	No
ENSG00000257434	ENSG00000257434	3	0.7	1	No		SMURF1	ENSG00000198742	2	0.67	1	No
ENSG00000257545	ENSG00000257545	3	0.7	1	No		SNORA62_ENSG00000201980	ENSG00000201980	2	0.67	1	No
ENSG00000257653	ENSG00000257653	3	0.7	0.725148	No		SNORD114-2	ENSG00000200823	2	0.67	1	No
ENSG00000258028	ENSG00000258028	3	0.7	1	No		SNORD88A	ENSG00000221241	2	0.67	1	No
ENSG00000258471	ENSG00000258471	2	0.7	1	No		SNX2	ENSG00000205302	2	0.67	1	No
ENSG00000258489	ENSG00000258489	2	0.7	1	No		SUGP1	ENSG00000105705	2	0.67	1	No
ENSG00000258682	ENSG00000258682	3	0.7	1	No		SYCP3	ENSG00000139351	2	0.67	1	No
ENSG00000258866	ENSG00000258866	3	0.7	1	No		TAL2	ENSG00000186051	2	0.67	1	No
ENSG00000258909	ENSG00000258909	2	0.7	1	No		TBC1D22A-DT	ENSG00000260708	2	0.67	1	No
ENSG00000258975	ENSG00000258975	2	0.7	0	No		TBC1D3B	ENSG00000274808	2	0.67	1	No
ENSG00000259018	ENSG00000259018	2	0.7	1	No		TESC-AS1	ENSG00000258285	2	0.67	1	No
ENSG00000259094	ENSG00000259094	3	0.7	1	No		TMEM45B	ENSG00000151715	2	0.67	1	No
ENSG00000259118	ENSG00000259118	3	0.7	1	No		TRDMT1	ENSG00000107614	2	0.67	1	No
ENSG00000259294	ENSG00000259294	3	0.7	1	No		TRIM52-AS1	ENSG00000248275	2	0.67	1	No
ENSG00000259347	ENSG00000259347	2	0.7	1	No		UBQLN2	ENSG00000188021	2	0.67	1	No
ENSG00000259515	ENSG00000259515	3	0.7	1	No		XYLT2	ENSG00000015532	2	0.67	1	No
ENSG00000259607	ENSG00000259607	3	0.7	1	No		Y_RNA_ENSG00000206982	ENSG00000206982	2	0.67	1	No
ENSG00000259616	ENSG00000259616	3	0.7	1	No		Y_RNA_ENSG00000207416	ENSG00000207416	2	0.67	1	No
ENSG00000259773	ENSG00000259773	3	0.7	1	No		ZIC1	ENSG00000152977	2	0.67	1	No
ENSG00000260360	ENSG00000260360	3	0.7	0.719042	No		ZNF420	ENSG00000197050	2	0.67	1	No
ENSG00000260369	ENSG00000260369	3	0.7	1	No		ZNF512	ENSG00000243943	2	0.67	1	No
ENSG00000260418	ENSG00000260418	3	0.7	1	No		ZNF526	ENSG00000167625	2	0.67	1	No
ENSG00000260498	ENSG00000260498	3	0.7	1	No		ZNF529	ENSG00000186020	2	0.67	1	No
ENSG00000260855	ENSG00000260855	2	0.7	1	No		ZNF658	ENSG00000274349	2	0.67	1	No
ENSG00000261071	ENSG00000261071	3	0.7	1	No		ADRA2B	ENSG00000274286	2	0.66	1	No
ENSG00000261238	ENSG00000261238	3	0.7	0.713772	No		AKIP1	ENSG00000166452	2	0.66	1	No
ENSG00000261600	ENSG00000261600	3	0.7	0.319817	No		AKR7A2P2	ENSG00000224341	2	0.66	0	No
ENSG00000261775	ENSG00000261775	3	0.7	1	No		AMDHD1	ENSG00000139344	2	0.66	1	No
ENSG00000262160	ENSG00000262160	3	0.7	1	No		ASTE1	ENSG00000034533	2	0.66	1	No
ENSG00000262714	ENSG00000262714	3	0.7	1	No		ATP6V0A4	ENSG00000105929	2	0.66	1	No
ENSG00000262950	ENSG00000262950	3	0.7	1	No		B3GALNT1	ENSG00000169255	2	0.66	1	No
ENSG00000264968	ENSG00000264968	3	0.7	1	No		BCORL1	ENSG00000085185	2	0.66	1	No
ENSG00000266401	ENSG00000266401	3	0.7	1	No		BORCS8-MEF2B	ENSG00000064489	2	0.66	0	No
ENSG00000266709	ENSG00000266709	3	0.7	1	No		C3orf33	ENSG00000174928	2	0.66	1	No
ENSG00000267053	ENSG00000267053	3	0.7	0.32029	No		CBR4-DT	ENSG00000251445	2	0.66	1	No
ENSG00000267175	ENSG00000267175	3	0.7	1	No		CCDC12	ENSG00000160799	2	0.66	1	No
ENSG00000267251	ENSG00000267251	2	0.7	1	No		CDC42-AS1	ENSG00000285752	2	0.66	0	No
ENSG00000267283	ENSG00000267283	3	0.7	1	No		CLUAP1	ENSG00000103351	2	0.66	0	No
ENSG00000267564	ENSG00000267564	3	0.7	1	No		COPS7B	ENSG00000144524	2	0.66	1	No
ENSG00000267766	ENSG00000267766	3	0.7	1	No		DEAF1	ENSG00000177030	2	0.66	1	No
ENSG00000268218	ENSG00000268218	3	0.7	1	No		EIF2B1	ENSG00000111361	2	0.66	1	No
ENSG00000269578	ENSG00000269578	3	0.7	1	No		EMG1	ENSG00000126749	2	0.66	1	No
ENSG00000270059	ENSG00000270059	2	0.7	1	No		ENSG00000205622	ENSG00000205622	2	0.66	1	No
ENSG00000272010	ENSG00000272010	3	0.7	1	No		ENSG00000223808	ENSG00000223808	2	0.66	1	No
ENSG00000272472	ENSG00000272472	3	0.7	1	No		ENSG00000225974	ENSG00000225974	2	0.66	1	No
ENSG00000272986	ENSG00000272986	3	0.7	1	No		ENSG00000226040	ENSG00000226040	2	0.66	1	No
ENSG00000273056	ENSG00000273056	3	0.7	1	No		ENSG00000227938	ENSG00000227938	2	0.66	1	No
ENSG00000273214	ENSG00000273214	3	0.7	1	No		ENSG00000228072	ENSG00000228072	2	0.66	0	No
ENSG00000273489	ENSG00000273489	3	0.7	1	No		ENSG00000229728	ENSG00000229728	2	0.66	1	No
ENSG00000275322	ENSG00000275322	3	0.7	1	No		ENSG00000231193	ENSG00000231193	2	0.66	1	No
ENSG00000275443	ENSG00000275443	3	0.7	0.643901	No		ENSG00000231232	ENSG00000231232	2	0.66	1	No
ENSG00000277007	ENSG00000277007	3	0.7	1	No		ENSG00000231487	ENSG00000231487	2	0.66	1	No
ENSG00000277332	ENSG00000277332	3	0.7	1	No		ENSG00000233461	ENSG00000233461	2	0.66	1	No
ENSG00000278071	ENSG00000278071	3	0.7	1	No		ENSG00000235078	ENSG00000235078	2	0.66	1	No
ENSG00000278967	ENSG00000278967	3	0.7	1	No		ENSG00000236393	ENSG00000236393	2	0.66	1	No
ENSG00000279277	ENSG00000279277	2	0.7	1	No		ENSG00000236643	ENSG00000236643	2	0.66	1	No
ENSG00000279302	ENSG00000279302	3	0.7	1	No		ENSG00000241048	ENSG00000241048	2	0.66	1	No
ENSG00000279411	ENSG00000279411	2	0.7	1	No		ENSG00000250501	ENSG00000250501	2	0.66	1	No
ENSG00000279447	ENSG00000279447	2	0.7	1	No		ENSG00000253286	ENSG00000253286	2	0.66	1	No
ENSG00000279488	ENSG00000279488	3	0.7	1	No		ENSG00000253377	ENSG00000253377	2	0.66	1	No
ENSG00000279609	ENSG00000279609	2	0.7	0	No		ENSG00000253484	ENSG00000253484	2	0.66	1	No
ENSG00000279739	ENSG00000279739	3	0.7	0.325329	No		ENSG00000254873	ENSG00000254873	2	0.66	1	No
ENSG00000279918	ENSG00000279918	3	0.7	1	No		ENSG00000255931	ENSG00000255931	2	0.66	1	No
ENSG00000280107	ENSG00000280107	2	0.7	1	No		ENSG00000256286	ENSG00000256286	2	0.66	1	No
ENSG00000280171	ENSG00000280171	3	0.7	1	No		ENSG00000258231	ENSG00000258231	2	0.66	1	No
ENSG00000280184	ENSG00000280184	3	0.7	1	No		ENSG00000259049	ENSG00000259049	2	0.66	1	No
ENSG00000280187	ENSG00000280187	3	0.7	1	No		ENSG00000259644	ENSG00000259644	2	0.66	1	No
ENSG00000281883	ENSG00000281883	3	0.7	1	No		ENSG00000267152	ENSG00000267152	2	0.66	1	No
ENSG00000283462	ENSG00000283462	2	0.7	1	No		ENSG00000270589	ENSG00000270589	2	0.66	0	No
ENSG00000285656	ENSG00000285656	3	0.7	1	No		ENSG00000276855	ENSG00000276855	2	0.66	1	No
ENSG00000285669	ENSG00000285669	3	0.7	1	No		ENSG00000285454	ENSG00000285454	2	0.66	1	No
ENSG00000285978	ENSG00000285978	2	0.7	1	No		ENSG00000285860	ENSG00000285860	2	0.66	1	No
ENSG00000286058	ENSG00000286058	2	0.7	1	No		ENSG00000290739	ENSG00000290739	2	0.66	1	No
ENSG00000286375	ENSG00000286375	3	0.7	1	No		ENSG00000290995	ENSG00000290995	2	0.66	1	No
ENSG00000286725	ENSG00000286725	3	0.7	0.651862	No		FAM136DP	ENSG00000270587	2	0.66	1	No
ENSG00000286797	ENSG00000286797	2	0.7	0	No		FAM72A	ENSG00000196550	2	0.66	1	No
ENSG00000286798	ENSG00000286798	3	0.7	1	No		GABPB1	ENSG00000104064	2	0.66	1	No
ENSG00000286931	ENSG00000286931	2	0.7	1	No		GCSH	ENSG00000140905	2	0.66	1	No
ENSG00000286941	ENSG00000286941	3	0.7	1	No		GOLGA6L9	ENSG00000197978	2	0.66	1	No
ENSG00000286975	ENSG00000286975	3	0.7	0.33153	No		GPR160	ENSG00000173890	2	0.66	1	No
ENSG00000286989	ENSG00000286989	3	0.7	0.64265	No		HEPACAM	ENSG00000165478	2	0.66	1	No
ENSG00000287241	ENSG00000287241	3	0.7	1	No		HIC1	ENSG00000177374	2	0.66	1	No
ENSG00000287277	ENSG00000287277	3	0.7	0.356655	No		HTR7P1	ENSG00000183935	2	0.66	1	No
ENSG00000287729	ENSG00000287729	2	0.7	1	No		IRAK1BP1	ENSG00000146243	2	0.66	1	No
ENSG00000287744	ENSG00000287744	3	0.7	1	No		KIAA0753	ENSG00000198920	2	0.66	1	No
ENSG00000287946	ENSG00000287946	2	0.7	1	No		LCORL	ENSG00000178177	2	0.66	1	No
ENSG00000288022	ENSG00000288022	2	0.7	1	No		LETMD1	ENSG00000050426	2	0.66	1	No
ENSG00000288663	ENSG00000288663	3	0.7	1	No		LINC01616	ENSG00000261340	2	0.66	1	No
ENSG00000288860	ENSG00000288860	3	0.7	1	No		LINC01817	ENSG00000231420	2	0.66	1	No
ENSG00000288903	ENSG00000288903	3	0.7	1	No		LINC02700	ENSG00000255666	2	0.66	1	No
ENSG00000289224	ENSG00000289224	3	0.7	1	No		LINC02703	ENSG00000257067	2	0.66	1	No
ENSG00000289412	ENSG00000289412	3	0.7	1	No		MAGOH-DT	ENSG00000226754	2	0.66	1	No
ENSG00000289434	ENSG00000289434	2	0.7	1	No		MCM8-AS1	ENSG00000278719	2	0.66	1	No
ENSG00000289438	ENSG00000289438	3	0.7	1	No		MESP2	ENSG00000188095	2	0.66	1	No
ENSG00000289591	ENSG00000289591	3	0.7	1	No		MIR4307	ENSG00000265165	2	0.66	1	No
ENSG00000290075	ENSG00000290075	3	0.7	1	No		MPZL2	ENSG00000149573	2	0.66	1	No
ENSG00000290083	ENSG00000290083	3	0.7	1	No		NBPF26	ENSG00000273136	2	0.66	1	No
ENSG00000290112	ENSG00000290112	3	0.7	1	No		NOX5_ENSG00000255346	ENSG00000255346	2	0.66	1	No
ENSG00000290399	ENSG00000290399	3	0.7	1	No		NUDT19-DT	ENSG00000267475	2	0.66	1	No
ENSG00000290739	ENSG00000290739	3	0.7	1	No		NUDT2	ENSG00000164978	2	0.66	1	No
ENSG00000290785	ENSG00000290785	2	0.7	1	No		PCDH20	ENSG00000280165	2	0.66	1	No
ENSG00000290804	ENSG00000290804	3	0.7	1	No		PEX6	ENSG00000124587	2	0.66	1	No
ENSG00000290816	ENSG00000290816	2	0.7	1	No		PLOD3	ENSG00000106397	2	0.66	1	No
ENSG00000290887	ENSG00000290887	3	0.7	1	No		PSPC1P1	ENSG00000227879	2	0.66	0	No
ENSG00000290907	ENSG00000290907	3	0.7	1	No		RAB33B-AS1	ENSG00000273247	2	0.66	1	No
ENSG00000290913	ENSG00000290913	3	0.7	1	No		RBP7	ENSG00000162444	2	0.66	1	No
ENSG00000290920	ENSG00000290920	2	0.7	1	No		REEP1	ENSG00000068615	2	0.66	1	No
ENSG00000291017	ENSG00000291017	3	0.7	1	No		RNA5SP103	ENSG00000238379	2	0.66	1	No
ENSG00000291018	ENSG00000291018	2	0.7	1	No		RNU6-738P	ENSG00000207261	2	0.66	1	No
ENSG00000291032	ENSG00000291032	2	0.7	1	No		RNU6-815P	ENSG00000206807	2	0.66	1	No
ENSG00000291178	ENSG00000291178	2	0.7	1	No		RNU6-90P	ENSG00000272337	2	0.66	1	No
ENSG00000291194	ENSG00000291194	2	0.7	1	No		SEL1L2	ENSG00000101251	2	0.66	1	No
ENSG00000291214	ENSG00000291214	2	0.7	1	No		SEMA4C	ENSG00000168758	2	0.66	1	No
EXOC3	ENSG00000180104	2	0.7	1	No		SERF1A	ENSG00000172058	2	0.66	1	No
FAM230A	ENSG00000277870	2	0.7	0	No		SIPA1L3	ENSG00000105738	2	0.66	1	No
FAM245A	ENSG00000228055	3	0.7	1	No		SNAI3-AS1	ENSG00000260630	2	0.66	1	No
FAM66E	ENSG00000225725	3	0.7	1	No		SNORD114-16	ENSG00000199914	2	0.66	1	No
FAM98C	ENSG00000130244	3	0.7	1	No		SNORD58	ENSG00000212615	2	0.66	1	No
FANCI	ENSG00000140525	2	0.7	1	No		SPATA31A1	ENSG00000204849	2	0.66	1	No
FEZ1	ENSG00000149557	3	0.7	1	No		SUSD1	ENSG00000106868	2	0.66	1	No
FIBCD1-AS1	ENSG00000236658	2	0.7	1	No		TGIF2	ENSG00000118707	2	0.66	1	No
FIGNL2-DT	ENSG00000259887	3	0.7	1	No		TLE1-DT	ENSG00000233926	2	0.66	0	No
FMO9P_ENSG00000290604	ENSG00000290604	3	0.7	0.329563	No		TNFRSF25	ENSG00000215788	2	0.66	1	No
FNDC11	ENSG00000125531	3	0.7	0.637007	No		TRMO	ENSG00000136932	2	0.66	1	No
FZD10-AS1	ENSG00000250208	2	0.7	1	No		U3_ENSG00000212321	ENSG00000212321	2	0.66	1	No
G3BP1	ENSG00000145907	2	0.7	1	No		U8_ENSG00000200496	ENSG00000200496	2	0.66	1	No
GABRB3	ENSG00000166206	2	0.7	1	No		ULK2	ENSG00000083290	2	0.66	1	No
GAL	ENSG00000069482	2	0.7	1	No		Y_RNA_ENSG00000201663	ENSG00000201663	2	0.66	1	No
GALNT5	ENSG00000136542	3	0.7	1	No		Y_RNA_ENSG00000201749	ENSG00000201749	2	0.66	0	No
GAS5-AS1	ENSG00000270084	2	0.7	1	No		ZNF581	ENSG00000171425	2	0.66	1	No
GAS8	ENSG00000141013	2	0.7	0	No		ZNF695	ENSG00000197472	2	0.66	1	No
GATA2-AS1	ENSG00000244300	3	0.7	1	No		ZNF783	ENSG00000204946	2	0.66	1	No
GDA	ENSG00000119125	2	0.7	1	No		ACSM2A	ENSG00000183747	2	0.65	1	No
GDNF-AS1	ENSG00000248587	2	0.7	1	No		AEN	ENSG00000181026	2	0.65	0	No
GIHCG	ENSG00000257698	2	0.7	0	No		AGBL3	ENSG00000146856	2	0.65	1	No
GLO1	ENSG00000124767	2	0.7	1	No		ARPC1A	ENSG00000241685	2	0.65	1	No
GNA13	ENSG00000120063	3	0.7	1	No		ATL1	ENSG00000198513	2	0.65	1	No
GNAO1-DT	ENSG00000246379	3	0.7	1	No		BAIAP2	ENSG00000175866	2	0.65	0	No
GOLGA6L9	ENSG00000197978	3	0.7	1	No		BARD1	ENSG00000138376	2	0.65	1	No
GPC3-AS1	ENSG00000286096	3	0.7	1	No		C19orf44	ENSG00000105072	2	0.65	1	No
GPR146	ENSG00000164849	2	0.7	1	No		CA10	ENSG00000154975	2	0.65	1	No
GPR18	ENSG00000125245	2	0.7	1	No		CCR6	ENSG00000112486	2	0.65	1	No
GPR84-AS1_ENSG00000258086	ENSG00000258086	3	0.7	1	No		CKMT1A	ENSG00000223572	2	0.65	1	No
GRTP1	ENSG00000139835	3	0.7	1	No		CNBP	ENSG00000169714	2	0.65	1	No
GRTP1-AS1	ENSG00000225083	3	0.7	1	No		CYMP-AS1	ENSG00000235407	2	0.65	1	No
GSTCD-AS1	ENSG00000251175	3	0.7	1	No		DBX2-AS1	ENSG00000257319	2	0.65	1	No
GUSBP12	ENSG00000169325	2	0.7	1	No		EEF1A1P25	ENSG00000241429	2	0.65	0	No
HES1	ENSG00000114315	2	0.7	1	No		EIF4EBP2	ENSG00000148730	2	0.65	1	No
HLA-DRB9	ENSG00000196301	2	0.7	1	No		ENSG00000124593	ENSG00000124593	2	0.65	1	No
HLCS-IT1	ENSG00000237646	2	0.7	1	No		ENSG00000214955	ENSG00000214955	2	0.65	1	No
HMGB1P5	ENSG00000132967	2	0.7	1	No		ENSG00000224477	ENSG00000224477	2	0.65	1	No
HSD11B1L	ENSG00000167733	2	0.7	1	No		ENSG00000226375	ENSG00000226375	2	0.65	1	No
HSD3BP4	ENSG00000203855	3	0.7	1	No		ENSG00000226694	ENSG00000226694	2	0.65	1	No
HSP90AB2P	ENSG00000205940	2	0.7	1	No		ENSG00000230751	ENSG00000230751	2	0.65	1	No
HYKK	ENSG00000188266	2	0.7	1	No		ENSG00000230843	ENSG00000230843	2	0.65	1	No
IBSP	ENSG00000029559	2	0.7	0	No		ENSG00000232545	ENSG00000232545	2	0.65	1	No
ICAM5	ENSG00000105376	2	0.7	1	No		ENSG00000232993	ENSG00000232993	2	0.65	0	No
ICMT-DT	ENSG00000225077	3	0.7	0.64449	No		ENSG00000235426	ENSG00000235426	2	0.65	1	No
IFI35	ENSG00000068079	2	0.7	1	No		ENSG00000239041	ENSG00000239041	2	0.65	1	No
IFITM3P6	ENSG00000258352	2	0.7	1	No		ENSG00000241596	ENSG00000241596	2	0.65	0	No
IFITM3P9	ENSG00000271134	3	0.7	1	No		ENSG00000243004	ENSG00000243004	2	0.65	1	No
IGHV3-62	ENSG00000253132	3	0.7	0.357777	No		ENSG00000251131	ENSG00000251131	2	0.65	1	No
IGHV3OR16-13	ENSG00000271178	3	0.7	1	No		ENSG00000252409	ENSG00000252409	2	0.65	0	No
IGKV2OR22-3	ENSG00000253460	3	0.7	1	No		ENSG00000253177	ENSG00000253177	2	0.65	1	No
IGLV2-23	ENSG00000211660	3	0.7	1	No		ENSG00000254043	ENSG00000254043	2	0.65	1	No
IL12A-AS1	ENSG00000244040	3	0.7	1	No		ENSG00000255027	ENSG00000255027	2	0.65	0	No
ING2-DT	ENSG00000232648	3	0.7	0.328418	No		ENSG00000256646	ENSG00000256646	2	0.65	1	No
INTS12	ENSG00000138785	2	0.7	1	No		ENSG00000257517	ENSG00000257517	2	0.65	0	No
IPO5	ENSG00000065150	2	0.7	1	No		ENSG00000258386	ENSG00000258386	2	0.65	0	No
ISLR2	ENSG00000167178	3	0.7	1	No		ENSG00000260971	ENSG00000260971	2	0.65	1	No
ITGA8	ENSG00000077943	2	0.7	1	No		ENSG00000261442	ENSG00000261442	2	0.65	0	No
KCND3-IT1	ENSG00000232558	3	0.7	1	No		ENSG00000269460	ENSG00000269460	2	0.65	1	No
KCNJ10	ENSG00000177807	2	0.7	1	No		ENSG00000272144	ENSG00000272144	2	0.65	1	No
KCNMB2	ENSG00000197584	2	0.7	1	No		ENSG00000285413	ENSG00000285413	2	0.65	1	No
KDM4B	ENSG00000127663	2	0.7	0	No		ENSG00000287126	ENSG00000287126	2	0.65	1	No
KLF3-AS1	ENSG00000231160	2	0.7	1	No		ENSG00000289260	ENSG00000289260	2	0.65	1	No
KLHDC10	ENSG00000128607	2	0.7	1	No		ENSG00000290055	ENSG00000290055	2	0.65	1	No
KLHDC9	ENSG00000162755	2	0.7	1	No		ENSG00000290075	ENSG00000290075	2	0.65	1	No
KLHL20	ENSG00000076321	2	0.7	1	No		ENSG00000290755	ENSG00000290755	2	0.65	1	No
KRTAP10-6	ENSG00000188155	3	0.7	1	No		ENSG00000290913	ENSG00000290913	2	0.65	0	No
LBHD1	ENSG00000162194	2	0.7	1	No		ENSG00000291298	ENSG00000291298	2	0.65	1	No
LCORL	ENSG00000178177	2	0.7	1	No		EPM2A-DT	ENSG00000235652	2	0.65	1	No
LDHC	ENSG00000166796	3	0.7	1	No		ERI2	ENSG00000196678	2	0.65	1	No
LINC00184	ENSG00000224939	3	0.7	1	No		FAM24B	ENSG00000213185	2	0.65	1	No
LINC00200	ENSG00000229205	3	0.7	1	No		FOXD4L5	ENSG00000204779	2	0.65	1	No
LINC00423	ENSG00000226968	3	0.7	1	No		GALNT7-DT	ENSG00000245213	2	0.65	1	No
LINC00456	ENSG00000233124	2	0.7	1	No		HNRNPA0	ENSG00000177733	2	0.65	1	No
LINC00471	ENSG00000181798	3	0.7	1	No		HS6ST2-AS1	ENSG00000235849	2	0.65	1	No
LINC00529	ENSG00000236827	3	0.7	1	No		IGHV5-78	ENSG00000211978	2	0.65	1	No
LINC00543	ENSG00000260704	2	0.7	1	No		INAFM1	ENSG00000257704	2	0.65	1	No
LINC00628	ENSG00000280924	3	0.7	1	No		ING2-DT	ENSG00000232648	2	0.65	1	No
LINC00636	ENSG00000240423	2	0.7	1	No		IRX2-DT	ENSG00000186493	2	0.65	1	No
LINC00865	ENSG00000232229	2	0.7	1	No		KCNK2	ENSG00000082482	2	0.65	1	No
LINC00967	ENSG00000253138	3	0.7	1	No		KLHL12	ENSG00000117153	2	0.65	1	No
LINC00971	ENSG00000242641	3	0.7	1	No		LINC01003	ENSG00000261455	2	0.65	1	No
LINC01036	ENSG00000230426	2	0.7	1	No		LINC01095	ENSG00000248809	2	0.65	0	No
LINC01217	ENSG00000251219	3	0.7	1	No		LINC01220	ENSG00000259687	2	0.65	1	No
LINC01235	ENSG00000270547	3	0.7	1	No		LINC01238_ENSG00000237940	ENSG00000237940	2	0.65	1	No
LINC01242	ENSG00000280683	3	0.7	1	No		LINC01413	ENSG00000260172	2	0.65	1	No
LINC01275	ENSG00000237595	3	0.7	1	No		LINC02069	ENSG00000229433	2	0.65	1	No
LINC01297	ENSG00000274827	3	0.7	1	No		LINC02362	ENSG00000249096	2	0.65	1	No
LINC01320	ENSG00000228262	3	0.7	1	No		LINC02465	ENSG00000249618	2	0.65	1	No
LINC01345	ENSG00000226374	3	0.7	1	No		LINC02518	ENSG00000232316	2	0.65	1	No
LINC01388	ENSG00000231808	3	0.7	1	No		LINC02616	ENSG00000261761	2	0.65	1	No
LINC01391	ENSG00000244578	3	0.7	1	No		LRP4-AS1	ENSG00000247675	2	0.65	1	No
LINC01442	ENSG00000227510	3	0.7	0.692406	No		MAFB	ENSG00000204103	2	0.65	1	No
LINC01620	ENSG00000168746	2	0.7	1	No		MEIS3	ENSG00000105419	2	0.65	1	No
LINC01634	ENSG00000235295	2	0.7	1	No		MGAT2	ENSG00000168282	2	0.65	1	No
LINC01692	ENSG00000226983	3	0.7	1	No		MIR1272	ENSG00000221033	2	0.65	1	No
LINC01712	ENSG00000231364	3	0.7	1	No		MIR3129	ENSG00000264725	2	0.65	0	No
LINC01723	ENSG00000234265	2	0.7	1	No		MIR34B	ENSG00000207811	2	0.65	1	No
LINC01727	ENSG00000279082	3	0.7	1	No		MIR503HG	ENSG00000223749	2	0.65	1	No
LINC01764	ENSG00000267308	2	0.7	1	No		MKLN1-AS	ENSG00000236753	2	0.65	1	No
LINC01783	ENSG00000233421	3	0.7	1	No		MSANTD2-AS1	ENSG00000245498	2	0.65	0	No
LINC01901	ENSG00000267413	3	0.7	1	No		NCF4-AS1	ENSG00000183822	2	0.65	1	No
LINC01927	ENSG00000266312	3	0.7	1	No		NMT2	ENSG00000152465	2	0.65	1	No
LINC01981	ENSG00000229243	3	0.7	1	No		NPHP3-ACAD11	ENSG00000274810	2	0.65	1	No
LINC02030	ENSG00000240708	3	0.7	1	No		PEX1	ENSG00000127980	2	0.65	1	No
LINC02104	ENSG00000271334	3	0.7	0.352228	No		PHLDA3	ENSG00000174307	2	0.65	1	No
LINC02220	ENSG00000248457	3	0.7	1	No		POLH-AS1	ENSG00000203362	2	0.65	1	No
LINC02271	ENSG00000240152	2	0.7	1	No		POU2AF3	ENSG00000214290	2	0.65	1	No
LINC02283	ENSG00000248184	3	0.7	1	No		PPIAP33	ENSG00000178654	2	0.65	0	No
LINC02339	ENSG00000279797	3	0.7	1	No		PTPRN2-AS1	ENSG00000233038	2	0.65	0	No
LINC02392	ENSG00000258183	2	0.7	1	No		RHNO1	ENSG00000171792	2	0.65	1	No
LINC02400	ENSG00000257784	3	0.7	1	No		RN7SKP238	ENSG00000252292	2	0.65	1	No
LINC02406	ENSG00000258144	3	0.7	0.65251	No		RN7SKP58	ENSG00000222942	2	0.65	1	No
LINC02481	ENSG00000246526	3	0.7	0.325474	No		RNA5SP496	ENSG00000212542	2	0.65	1	No
LINC02612	ENSG00000224048	3	0.7	1	No		RNASE11-AS1	ENSG00000258573	2	0.65	1	No
LINC02613	ENSG00000231367	2	0.7	1	No		RNF213-AS1	ENSG00000263069	2	0.65	0	No
LINC02643	ENSG00000230109	3	0.7	1	No		RNU4-89P	ENSG00000272359	2	0.65	1	No
LINC02797	ENSG00000287388	3	0.7	1	No		RNU6-1184P	ENSG00000207318	2	0.65	1	No
LINC02813	ENSG00000225334	3	0.7	0.351508	No		RNU6-1280P	ENSG00000202081	2	0.65	1	No
LINC02814	ENSG00000236975	2	0.7	1	No		RNU6-298P	ENSG00000212190	2	0.65	1	No
LINC02817	ENSG00000234754	3	0.7	1	No		RNU6-907P	ENSG00000212226	2	0.65	1	No
LINC02821	ENSG00000257139	3	0.7	1	No		RPA2	ENSG00000117748	2	0.65	0	No
LINC02823	ENSG00000258100	3	0.7	1	No		RPL12P27	ENSG00000237169	2	0.65	1	No
LINC02881	ENSG00000277288	3	0.7	1	No		RPS23	ENSG00000186468	2	0.65	1	No
LINC02945	ENSG00000249815	3	0.7	0.327864	No		RRAGC	ENSG00000116954	2	0.65	1	No
LINC02999	ENSG00000250564	3	0.7	1	No		SEMA7A	ENSG00000138623	2	0.65	1	No
LINC03074	ENSG00000251249	3	0.7	1	No		SLC14A2-AS1	ENSG00000267097	2	0.65	1	No
LMNTD2-AS1	ENSG00000254815	3	0.7	1	No		SLC25A25-AS1	ENSG00000234771	2	0.65	1	No
LNCAROD	ENSG00000231131	2	0.7	1	No		SNHG28	ENSG00000188004	2	0.65	1	No
LNCOC1	ENSG00000253741	2	0.7	1	No		SPATA17	ENSG00000162814	2	0.65	1	No
LNCPRESS2	ENSG00000249152	3	0.7	0.317792	No		SVBP	ENSG00000177868	2	0.65	1	No
LRRC52-AS1	ENSG00000237463	2	0.7	1	No		SYNDIG1L	ENSG00000183379	2	0.65	1	No
LRRK1	ENSG00000154237	3	0.7	1	No		TMEM220	ENSG00000187824	2	0.65	0	No
LSP1P5	ENSG00000291150	2	0.7	1	No		TMEM246-AS1	ENSG00000225376	2	0.65	1	No
LY6G6F-LY6G6D_ENSG00000250641	ENSG00000250641	2	0.7	1	No		TMEM30B	ENSG00000182107	2	0.65	1	No
LYPLAL1-DT	ENSG00000228063	2	0.7	1	No		TPH1	ENSG00000129167	2	0.65	1	No
MAFTRR	ENSG00000261390	3	0.7	1	No		TRAJ40	ENSG00000211849	2	0.65	1	No
MAMDC4	ENSG00000177943	2	0.7	1	No		TRIM64B	ENSG00000189253	2	0.65	1	No
MAP10	ENSG00000212916	3	0.7	1	No		TRPC1	ENSG00000144935	2	0.65	1	No
MAPKBP1	ENSG00000137802	2	0.7	1	No		TUBGCP5	ENSG00000275835	2	0.65	1	No
MARVELD3	ENSG00000140832	2	0.7	1	No		UBL7-DT	ENSG00000247240	2	0.65	1	No
MAT2B	ENSG00000038274	2	0.7	0	No		VKORC1	ENSG00000167397	2	0.65	1	No
MCPH1-DT	ENSG00000246089	3	0.7	1	No		ZC2HC1C	ENSG00000119703	2	0.65	1	No
MED8	ENSG00000159479	2	0.7	1	No		ZDHHC2	ENSG00000104219	2	0.65	1	No
MEG9	ENSG00000223403	3	0.7	1	No		ZNF177	ENSG00000188629	2	0.65	1	No
MEGF8	ENSG00000105429	2	0.7	1	No		ZNF383	ENSG00000188283	2	0.65	1	No
MINDY2-DT	ENSG00000245975	3	0.7	1	No		AATF	ENSG00000275700	2	0.64	1	No
MIR1208	ENSG00000221261	2	0.7	0	No		ABCC8	ENSG00000006071	2	0.64	1	No
MIR181C	ENSG00000207613	2	0.7	1	No		AGAP5	ENSG00000172650	2	0.64	1	No
MIR191	ENSG00000207605	2	0.7	1	No		ARL8BP2	ENSG00000214812	2	0.64	1	No
MIR218-1	ENSG00000207732	2	0.7	1	No		ATXN1-AS1	ENSG00000229931	2	0.64	1	No
MIR3136	ENSG00000265355	3	0.7	1	No		C12orf60	ENSG00000182993	2	0.64	0	No
MIR3160-2	ENSG00000283497	2	0.7	1	No		C4orf46	ENSG00000205208	2	0.64	1	No
MIR3171HG_ENSG00000292998	ENSG00000292998	3	0.7	1	No		C6orf47_ENSG00000204439	ENSG00000204439	2	0.64	1	No
MIR3202-2	ENSG00000283694	3	0.7	0	No		CCDC88C-DT	ENSG00000258798	2	0.64	1	No
MIR320C2	ENSG00000212051	2	0.7	1	No		CNOT10-AS1	ENSG00000251224	2	0.64	1	No
MIR335	ENSG00000199043	2	0.7	1	No		CNTROB	ENSG00000170037	2	0.64	1	No
MIR3682	ENSG00000265452	2	0.7	1	No		DACT2	ENSG00000164488	2	0.64	1	No
MIR3688-1	ENSG00000264105	3	0.7	1	No		DEPDC5	ENSG00000100150	2	0.64	0	No
MIR449A	ENSG00000198983	3	0.7	1	No		DHFR	ENSG00000228716	2	0.64	0	No
MIR450A2	ENSG00000207755	3	0.7	1	No		DLGAP1	ENSG00000170579	2	0.64	0	No
MIR4527HG	ENSG00000267761	3	0.7	0.332095	No		EEF1AKMT3	ENSG00000123427	2	0.64	1	No
MIR4637	ENSG00000264792	3	0.7	1	No		EIF3IP1	ENSG00000237064	2	0.64	1	No
MIR4667	ENSG00000263892	3	0.7	0.33152	No		ENSG00000167046	ENSG00000167046	2	0.64	0	No
MIR498	ENSG00000207869	3	0.7	0.691829	No		ENSG00000188365	ENSG00000188365	2	0.64	1	No
MIR514A1	ENSG00000207868	3	0.7	0.332807	No		ENSG00000201701	ENSG00000201701	2	0.64	1	No
MIR516B2	ENSG00000207925	2	0.7	1	No		ENSG00000201957	ENSG00000201957	2	0.64	1	No
MIR517A	ENSG00000207734	3	0.7	0.320098	No		ENSG00000224738	ENSG00000224738	2	0.64	0	No
MIR518A1	ENSG00000207803	3	0.7	1	No		ENSG00000224865	ENSG00000224865	2	0.64	1	No
MIR548A1HG	ENSG00000283408	2	0.7	1	No		ENSG00000225387	ENSG00000225387	2	0.64	1	No
MIR559	ENSG00000207923	2	0.7	1	No		ENSG00000226679	ENSG00000226679	2	0.64	1	No
MIR569	ENSG00000207963	2	0.7	0	No		ENSG00000227303	ENSG00000227303	2	0.64	1	No
MITD1	ENSG00000158411	2	0.7	1	No		ENSG00000230472	ENSG00000230472	2	0.64	1	No
MLKL	ENSG00000168404	2	0.7	1	No		ENSG00000230741	ENSG00000230741	2	0.64	1	No
MLPH	ENSG00000115648	2	0.7	1	No		ENSG00000230922	ENSG00000230922	2	0.64	1	No
MMADHC-DT	ENSG00000231969	3	0.7	1	No		ENSG00000230960	ENSG00000230960	2	0.64	0	No
MNX1	ENSG00000130675	2	0.7	1	No		ENSG00000231705	ENSG00000231705	2	0.64	0	No
MPPED2-AS1	ENSG00000254489	3	0.7	1	No		ENSG00000233645	ENSG00000233645	2	0.64	1	No
MSH5	ENSG00000204410	3	0.7	0.321171	No		ENSG00000233970	ENSG00000233970	2	0.64	1	No
MTCH1P2	ENSG00000256282	2	0.7	1	No		ENSG00000234162	ENSG00000234162	2	0.64	1	No
MTFP1	ENSG00000242114	2	0.7	1	No		ENSG00000235495	ENSG00000235495	2	0.64	1	No
MYL5	ENSG00000215375	2	0.7	1	No		ENSG00000236854	ENSG00000236854	2	0.64	1	No
NAPA-AS1	ENSG00000268061	2	0.7	1	No		ENSG00000237301	ENSG00000237301	2	0.64	1	No
NAT14	ENSG00000090971	2	0.7	1	No		ENSG00000237947	ENSG00000237947	2	0.64	1	No
NBPF25P	ENSG00000291005	2	0.7	1	No		ENSG00000238176	ENSG00000238176	2	0.64	1	No
NCAM2	ENSG00000154654	3	0.7	1	No		ENSG00000242816	ENSG00000242816	2	0.64	1	No
NIN	ENSG00000100503	2	0.7	1	No		ENSG00000243276	ENSG00000243276	2	0.64	1	No
NIPAL1	ENSG00000163293	2	0.7	1	No		ENSG00000244459	ENSG00000244459	2	0.64	1	No
NKAPL	ENSG00000189134	2	0.7	1	No		ENSG00000244998	ENSG00000244998	2	0.64	1	No
NKIRAS1	ENSG00000197885	2	0.7	1	No		ENSG00000249007	ENSG00000249007	2	0.64	1	No
NMRAL1	ENSG00000153406	3	0.7	1	No		ENSG00000249483	ENSG00000249483	2	0.64	1	No
NOCT	ENSG00000151014	2	0.7	1	No		ENSG00000250522	ENSG00000250522	2	0.64	1	No
NOD2	ENSG00000167207	2	0.7	1	No		ENSG00000250934	ENSG00000250934	2	0.64	0	No
NPAS4	ENSG00000174576	3	0.7	0.323663	No		ENSG00000251076	ENSG00000251076	2	0.64	1	No
NRXN1	ENSG00000179915	3	0.7	1	No		ENSG00000253347	ENSG00000253347	2	0.64	1	No
NSFL1C	ENSG00000088833	2	0.7	1	No		ENSG00000253354	ENSG00000253354	2	0.64	1	No
NT5C3B	ENSG00000141698	3	0.7	1	No		ENSG00000253636	ENSG00000253636	2	0.64	1	No
NTPCR	ENSG00000135778	2	0.7	1	No		ENSG00000253728	ENSG00000253728	2	0.64	1	No
OAZ3	ENSG00000143450	3	0.7	1	No		ENSG00000253965	ENSG00000253965	2	0.64	1	No
OR2W1-AS1	ENSG00000277661	3	0.7	1	No		ENSG00000254433	ENSG00000254433	2	0.64	1	No
OR51A2	ENSG00000205496	2	0.7	1	No		ENSG00000254932	ENSG00000254932	2	0.64	1	No
OSBPL2	ENSG00000130703	2	0.7	1	No		ENSG00000257222	ENSG00000257222	2	0.64	1	No
OTULIN	ENSG00000154124	2	0.7	1	No		ENSG00000257808	ENSG00000257808	2	0.64	1	No
OVCH2	ENSG00000183378	2	0.7	1	No		ENSG00000258699	ENSG00000258699	2	0.64	1	No
PABPC1L2A	ENSG00000186288	2	0.7	1	No		ENSG00000259720	ENSG00000259720	2	0.64	1	No
PACC1	ENSG00000065600	3	0.7	1	No		ENSG00000260417	ENSG00000260417	2	0.64	1	No
PARM1	ENSG00000169116	2	0.7	1	No		ENSG00000260645	ENSG00000260645	2	0.64	1	No
PAXX	ENSG00000148362	3	0.7	1	No		ENSG00000260816	ENSG00000260816	2	0.64	1	No
PCDHA7	ENSG00000204963	2	0.7	1	No		ENSG00000264177	ENSG00000264177	2	0.64	1	No
PCGF3	ENSG00000185619	2	0.7	1	No		ENSG00000273100	ENSG00000273100	2	0.64	1	No
PCNX4-DT	ENSG00000258553	2	0.7	1	No		ENSG00000275613	ENSG00000275613	2	0.64	1	No
PCSK9	ENSG00000169174	3	0.7	0.343026	No		ENSG00000278071	ENSG00000278071	2	0.64	1	No
PDPN	ENSG00000162493	2	0.7	1	No		ENSG00000279821	ENSG00000279821	2	0.64	1	No
PDXDC2P-NPIPB14P	ENSG00000196696	2	0.7	1	No		ENSG00000279894	ENSG00000279894	2	0.64	1	No
PGR	ENSG00000082175	2	0.7	1	No		ENSG00000280338	ENSG00000280338	2	0.64	1	No
PHC2	ENSG00000134686	2	0.7	1	No		ENSG00000283380	ENSG00000283380	2	0.64	1	No
PHF13	ENSG00000116273	2	0.7	1	No		ENSG00000285000	ENSG00000285000	2	0.64	1	No
PHYHD1	ENSG00000175287	2	0.7	1	No		ENSG00000287042	ENSG00000287042	2	0.64	0	No
PIGO-AS1	ENSG00000234181	3	0.7	1	No		ENSG00000288964	ENSG00000288964	2	0.64	1	No
PKP3	ENSG00000184363	2	0.7	1	No		ENSG00000289643	ENSG00000289643	2	0.64	1	No
PLA2G6	ENSG00000184381	3	0.7	1	No		ENSG00000290762	ENSG00000290762	2	0.64	1	No
PLG	ENSG00000122194	2	0.7	1	No		ENSG00000290883	ENSG00000290883	2	0.64	1	No
POLR2C	ENSG00000102978	2	0.7	1	No		EPHA7	ENSG00000135333	2	0.64	0	No
PSG6	ENSG00000170848	3	0.7	0.315777	No		GABPB1-IT1	ENSG00000285410	2	0.64	1	No
PSMD2	ENSG00000175166	2	0.7	1	No		GMPS	ENSG00000163655	2	0.64	1	No
PYM1	ENSG00000170473	2	0.7	1	No		GNB1-DT	ENSG00000231050	2	0.64	1	No
RAC1P2	ENSG00000249936	2	0.7	1	No		GPC5-AS2	ENSG00000232885	2	0.64	1	No
RAD23B	ENSG00000119318	2	0.7	0	No		HOMEZ	ENSG00000290292	2	0.64	1	No
RAMP3	ENSG00000122679	3	0.7	1	No		HOXC-AS1	ENSG00000250451	2	0.64	1	No
RAP1GAP2	ENSG00000132359	2	0.7	1	No		IGDCC3	ENSG00000174498	2	0.64	1	No
RASGRP2	ENSG00000068831	2	0.7	1	No		IRF2	ENSG00000168310	2	0.64	1	No
RBFADN	ENSG00000261126	3	0.7	1	No		KHDC1-AS1	ENSG00000229852	2	0.64	0	No
RBM24	ENSG00000112183	2	0.7	1	No		KRT18P54	ENSG00000250834	2	0.64	0	No
RBM5-AS1	ENSG00000281691	2	0.7	1	No		LAMC2	ENSG00000058085	2	0.64	1	No
RBP7	ENSG00000162444	2	0.7	1	No		LINC00540	ENSG00000276476	2	0.64	1	No
RCAN1	ENSG00000159200	2	0.7	1	No		LINC00954	ENSG00000228784	2	0.64	1	No
RDH13	ENSG00000160439	2	0.7	1	No		LINC01545	ENSG00000204904	2	0.64	1	No
RERG-IT1	ENSG00000256650	3	0.7	0.333117	No		LINC01623	ENSG00000225595	2	0.64	1	No
REXO1L3P	ENSG00000273567	2	0.7	1	No		LINC01685	ENSG00000238063	2	0.64	1	No
RFC5	ENSG00000111445	2	0.7	1	No		LINC02071	ENSG00000249383	2	0.64	1	No
RHPN2	ENSG00000131941	3	0.7	0.64831	No		LINC02225	ENSG00000249584	2	0.64	1	No
RIIAD1	ENSG00000178796	2	0.7	1	No		LINC02643	ENSG00000230109	2	0.64	1	No
RMDN2	ENSG00000115841	2	0.7	1	No		LINC02794	ENSG00000226133	2	0.64	1	No
RN7SKP154	ENSG00000222068	3	0.7	1	No		LINC02874	ENSG00000257137	2	0.64	1	No
RN7SKP168	ENSG00000222842	3	0.7	1	No		LINC02915	ENSG00000175746	2	0.64	1	No
RN7SKP190	ENSG00000251888	3	0.7	0.336653	No		LRMDA	ENSG00000148655	2	0.64	1	No
RN7SKP218	ENSG00000222154	3	0.7	1	No		MAP1LC3A	ENSG00000101460	2	0.64	1	No
RN7SKP264	ENSG00000223012	3	0.7	1	No		MCM10	ENSG00000065328	2	0.64	1	No
RN7SKP291	ENSG00000199831	2	0.7	1	No		MDGA2	ENSG00000139915	2	0.64	1	No
RN7SKP296	ENSG00000223117	2	0.7	1	No		MICOS10	ENSG00000173436	2	0.64	1	No
RN7SKP56	ENSG00000222445	3	0.7	1	No		MID1IP1-AS1	ENSG00000238123	2	0.64	1	No
RN7SKP68	ENSG00000222987	2	0.7	1	No		MIR1238	ENSG00000221410	2	0.64	1	No
RNA5SP131	ENSG00000202322	3	0.7	1	No		MIR3155B	ENSG00000283634	2	0.64	1	No
RNA5SP215	ENSG00000200310	3	0.7	1	No		MIR320D2	ENSG00000221081	2	0.64	1	No
RNA5SP354	ENSG00000212549	3	0.7	1	No		MIR450A1	ENSG00000199132	2	0.64	1	No
RNA5SP384	ENSG00000252424	3	0.7	1	No		MIR497HG	ENSG00000267532	2	0.64	1	No
RNA5SP444	ENSG00000252653	2	0.7	1	No		MIR550A1	ENSG00000207771	2	0.64	1	No
RNA5SP491	ENSG00000199806	3	0.7	1	No		MIR550B1	ENSG00000283237	2	0.64	1	No
RNASE4	ENSG00000258818	2	0.7	1	No		MON1A	ENSG00000164077	2	0.64	1	No
RNF151	ENSG00000179580	3	0.7	0.688841	No		MS4A1	ENSG00000156738	2	0.64	1	No
RNF212B	ENSG00000215277	2	0.7	1	No		MXRA7	ENSG00000182534	2	0.64	1	No
RNU1-114P	ENSG00000202167	3	0.7	1	No		MYMX	ENSG00000262179	2	0.64	1	No
RNU1-73P	ENSG00000206698	3	0.7	1	No		NASP	ENSG00000132780	2	0.64	1	No
RNU2-13P	ENSG00000251718	2	0.7	1	No		OGFR-AS1	ENSG00000229873	2	0.64	0	No
RNU2-50P	ENSG00000222426	3	0.7	1	No		OSGIN1	ENSG00000140961	2	0.64	1	No
RNU2-69P	ENSG00000251870	3	0.7	1	No		PARD6G-AS1	ENSG00000267270	2	0.64	1	No
RNU2-71P	ENSG00000223327	3	0.7	1	No		PHYHD1	ENSG00000175287	2	0.64	1	No
RNU2-72P	ENSG00000223107	2	0.7	1	No		PITHD1	ENSG00000057757	2	0.64	1	No
RNU4-38P	ENSG00000201342	3	0.7	0.69348	No		PNRC2	ENSG00000189266	2	0.64	1	No
RNU5B-2P	ENSG00000199906	3	0.7	1	No		RAB10	ENSG00000084733	2	0.64	1	No
RNU6-1053P	ENSG00000251739	2	0.7	1	No		RBBP4	ENSG00000162521	2	0.64	0	No
RNU6-1079P	ENSG00000199731	3	0.7	1	No		RHBDF2	ENSG00000129667	2	0.64	1	No
RNU6-1094P	ENSG00000199286	3	0.7	1	No		RHOQP2	ENSG00000232742	2	0.64	1	No
RNU6-1191P	ENSG00000252608	2	0.7	1	No		RN7SKP127	ENSG00000222375	2	0.64	0	No
RNU6-137P	ENSG00000200550	2	0.7	1	No		RN7SKP147	ENSG00000252963	2	0.64	1	No
RNU6-139P	ENSG00000252449	2	0.7	1	No		RN7SKP263	ENSG00000223126	2	0.64	1	No
RNU6-182P	ENSG00000252779	3	0.7	0.321791	No		RN7SKP271	ENSG00000222460	2	0.64	1	No
RNU6-207P	ENSG00000206864	2	0.7	1	No		RN7SL213P	ENSG00000239820	2	0.64	0	No
RNU6-227P	ENSG00000199735	3	0.7	1	No		RNA5SP211	ENSG00000202386	2	0.64	1	No
RNU6-251P	ENSG00000200105	3	0.7	1	No		RNA5SP27	ENSG00000200709	2	0.64	1	No
RNU6-272P	ENSG00000222960	2	0.7	1	No		RNA5SP356	ENSG00000251781	2	0.64	1	No
RNU6-274P	ENSG00000239075	3	0.7	1	No		RNA5SP385	ENSG00000251756	2	0.64	1	No
RNU6-28P	ENSG00000199248	3	0.7	1	No		RNA5SP434	ENSG00000252456	2	0.64	1	No
RNU6-299P	ENSG00000253032	3	0.7	0.735158	No		RNU1-117P	ENSG00000252850	2	0.64	1	No
RNU6-374P	ENSG00000201016	2	0.7	1	No		RNU6-1206P	ENSG00000252148	2	0.64	1	No
RNU6-408P	ENSG00000251719	3	0.7	0.336133	No		RNU6-1267P	ENSG00000222679	2	0.64	1	No
RNU6-418P	ENSG00000206762	2	0.7	1	No		RNU6-416P	ENSG00000252074	2	0.64	1	No
RNU6-430P	ENSG00000252887	2	0.7	1	No		RNU6-462P	ENSG00000199529	2	0.64	1	No
RNU6-463P	ENSG00000207068	3	0.7	1	No		RNU6ATAC13P	ENSG00000251961	2	0.64	1	No
RNU6-479P	ENSG00000252157	3	0.7	0.634584	No		RNU6ATAC32P	ENSG00000251835	2	0.64	1	No
RNU6-556P	ENSG00000199468	3	0.7	1	No		RNU6ATAC40P	ENSG00000221507	2	0.64	1	No
RNU6-641P	ENSG00000206733	2	0.7	1	No		RNVU1-22	ENSG00000199879	2	0.64	1	No
RNU6-678P	ENSG00000252641	3	0.7	1	No		RRP7A	ENSG00000189306	2	0.64	1	No
RNU6-692P	ENSG00000207225	3	0.7	1	No		SHISA3	ENSG00000178343	2	0.64	1	No
RNU6-711P	ENSG00000253064	3	0.7	1	No		SLC22A20P_ENSG00000293475	ENSG00000293475	2	0.64	1	No
RNU6-788P	ENSG00000212269	3	0.7	1	No		SLC41A3	ENSG00000114544	2	0.64	1	No
RNU6-798P	ENSG00000252721	2	0.7	1	No		SLC7A11-AS1	ENSG00000250033	2	0.64	1	No
RNU6-828P	ENSG00000201746	2	0.7	1	No		SNORA68B	ENSG00000201388	2	0.64	1	No
RNU6-832P	ENSG00000200189	2	0.7	1	No		SNORA74C-1	ENSG00000265733	2	0.64	1	No
RNU6-851P	ENSG00000207295	2	0.7	1	No		SNORD114-18	ENSG00000202142	2	0.64	1	No
RNU6-921P	ENSG00000207089	3	0.7	0.638485	No		SNORD116_ENSG00000252985	ENSG00000252985	2	0.64	0	No
RNU6-930P	ENSG00000212240	3	0.7	1	No		SPDYE1	ENSG00000136206	2	0.64	1	No
RNU6-940P	ENSG00000200303	2	0.7	1	No		STBD1	ENSG00000118804	2	0.64	1	No
RNU6-947P	ENSG00000252073	3	0.7	1	No		STOML1	ENSG00000067221	2	0.64	1	No
RNU6ATAC11P	ENSG00000221468	2	0.7	1	No		TANK-AS1	ENSG00000224467	2	0.64	1	No
RNU7-136P	ENSG00000238427	3	0.7	1	No		TMEM167B	ENSG00000215717	2	0.64	1	No
RNU7-200P	ENSG00000251914	3	0.7	1	No		TMEM170A	ENSG00000166822	2	0.64	1	No
RNU7-38P	ENSG00000238446	3	0.7	0.314442	No		TMEM185AP1	ENSG00000235254	2	0.64	1	No
RNU7-69P	ENSG00000252178	3	0.7	0.33833	No		TMEM218	ENSG00000150433	2	0.64	0	No
RNU7-81P	ENSG00000252507	3	0.7	1	No		TNRC18	ENSG00000182095	2	0.64	0	No
RNY1P14	ENSG00000207155	2	0.7	1	No		TSHR	ENSG00000165409	2	0.64	1	No
RPL12P27	ENSG00000237169	3	0.7	1	No		TTTY18	ENSG00000233699	2	0.64	1	No
RPL38P2	ENSG00000237077	3	0.7	1	No		TUT1	ENSG00000149016	2	0.64	1	No
RPS6KA2-IT1	ENSG00000232082	2	0.7	1	No		U6_ENSG00000283412	ENSG00000283412	2	0.64	1	No
RRAGC	ENSG00000116954	3	0.7	1	No		Vault_ENSG00000252485	ENSG00000252485	2	0.64	1	No
RWDD4	ENSG00000182552	2	0.7	1	No		VMAC	ENSG00000187650	2	0.64	1	No
RWDD4P2	ENSG00000175741	3	0.7	1	No		WDR4	ENSG00000160193	2	0.64	0	No
SAAL1	ENSG00000166788	2	0.7	1	No		Y_RNA_ENSG00000199964	ENSG00000199964	2	0.64	1	No
SCARNA14	ENSG00000252712	3	0.7	1	No		Y_RNA_ENSG00000200090	ENSG00000200090	2	0.64	1	No
SCAT8	ENSG00000236345	2	0.7	1	No		Y_RNA_ENSG00000201006	ENSG00000201006	2	0.64	1	No
SCGB1C2	ENSG00000268320	3	0.7	0.332253	No		Y_RNA_ENSG00000222881	ENSG00000222881	2	0.64	0	No
SCGN	ENSG00000079689	2	0.7	1	No		Y_RNA_ENSG00000252225	ENSG00000252225	2	0.64	1	No
SCRIB	ENSG00000180900	2	0.7	1	No		ZBTB25	ENSG00000089775	2	0.64	1	No
SELENOKP3	ENSG00000225549	2	0.7	1	No		ZBTB40-IT1	ENSG00000237200	2	0.64	1	No
SERPINA3	ENSG00000196136	2	0.7	1	No		ZNF706	ENSG00000120963	2	0.64	1	No
SLC16A6P1	ENSG00000232457	2	0.7	1	No		ZNRF2P1	ENSG00000237004	2	0.64	1	No
SLC22A20P_ENSG00000293475	ENSG00000293475	3	0.7	1	No		ZSCAN16-AS1	ENSG00000269293	2	0.64	1	No
SLC6A9	ENSG00000196517	2	0.7	1	No		ZSCAN21	ENSG00000166529	2	0.64	1	No
SLC7A11-AS1	ENSG00000250033	2	0.7	1	No		ABCC6P1	ENSG00000291057	2	0.63	1	No
SLC9C2	ENSG00000162753	2	0.7	1	No		ACTL9	ENSG00000181786	2	0.63	1	No
SLCO1A2	ENSG00000084453	3	0.7	1	No		ADNP-AS1	ENSG00000259456	2	0.63	1	No
SMCO4	ENSG00000166002	3	0.7	0.639795	No		ANKHD1	ENSG00000131503	2	0.63	1	No
SMIM11P1	ENSG00000198738	3	0.7	1	No		ANKRD17-DT	ENSG00000250220	2	0.63	1	No
SMYD3-IT1	ENSG00000230184	2	0.7	1	No		ANKRD27	ENSG00000105186	2	0.63	1	No
SNORA63_ENSG00000199633	ENSG00000199633	3	0.7	1	No		ARHGAP11B-DT	ENSG00000247728	2	0.63	1	No
SNORA68B	ENSG00000201388	3	0.7	1	No		ATP5MC1P5	ENSG00000227590	2	0.63	1	No
SNORA72_ENSG00000206901	ENSG00000206901	3	0.7	0.342836	No		BCRP3	ENSG00000215481	2	0.63	1	No
SNORD115-14	ENSG00000199960	3	0.7	1	No		BMS1P1_ENSG00000291069	ENSG00000291069	2	0.63	1	No
SNX25P1	ENSG00000236809	3	0.7	1	No		CAHM	ENSG00000270419	2	0.63	1	No
SPATA7	ENSG00000042317	3	0.7	1	No		CASP6	ENSG00000138794	2	0.63	1	No
SPC24	ENSG00000161888	2	0.7	1	No		CATSPER3	ENSG00000152705	2	0.63	0	No
SRGAP3	ENSG00000196220	2	0.7	1	No		CDH18-AS1	ENSG00000249854	2	0.63	1	No
STARD7-AS1	ENSG00000204685	2	0.7	1	No		CDRT15P2	ENSG00000227255	2	0.63	1	No
STX1B	ENSG00000099365	2	0.7	1	No		CFAP298	ENSG00000159079	2	0.63	1	No
SUSD1	ENSG00000106868	3	0.7	1	No		CFL1P3	ENSG00000228056	2	0.63	0	No
TAL2	ENSG00000186051	2	0.7	0	No		CTDSPL2P1	ENSG00000236988	2	0.63	0	No
TBC1D16	ENSG00000167291	3	0.7	0.718664	No		CYP2A7	ENSG00000198077	2	0.63	1	No
TBC1D3B	ENSG00000274808	3	0.7	1	No		DAXX	ENSG00000204209	2	0.63	1	No
TCFL5	ENSG00000101190	2	0.7	1	No		DUT-AS1	ENSG00000259488	2	0.63	1	No
TEX13D	ENSG00000282419	2	0.7	1	No		ENSG00000206849	ENSG00000206849	2	0.63	1	No
TEX30	ENSG00000151287	2	0.7	1	No		ENSG00000224713	ENSG00000224713	2	0.63	1	No
THAP5P1	ENSG00000224324	3	0.7	1	No		ENSG00000224969	ENSG00000224969	2	0.63	1	No
THSD1	ENSG00000136114	2	0.7	1	No		ENSG00000226239	ENSG00000226239	2	0.63	1	No
TIRAP-AS1	ENSG00000255062	3	0.7	0.727009	No		ENSG00000226281	ENSG00000226281	2	0.63	1	No
TLCD4-RWDD3	ENSG00000271092	3	0.7	1	No		ENSG00000226963	ENSG00000226963	2	0.63	1	No
TMCO3	ENSG00000150403	2	0.7	1	No		ENSG00000227293	ENSG00000227293	2	0.63	1	No
TMCO5B	ENSG00000215296	3	0.7	1	No		ENSG00000229395	ENSG00000229395	2	0.63	1	No
TMED2-DT	ENSG00000247373	3	0.7	1	No		ENSG00000230149	ENSG00000230149	2	0.63	1	No
TMEM109-DT	ENSG00000256944	2	0.7	1	No		ENSG00000230647	ENSG00000230647	2	0.63	1	No
TMEM167AP2	ENSG00000256210	3	0.7	0.324185	No		ENSG00000232537	ENSG00000232537	2	0.63	1	No
TMEM19	ENSG00000139291	2	0.7	1	No		ENSG00000234259	ENSG00000234259	2	0.63	1	No
TMEM60	ENSG00000135211	2	0.7	1	No		ENSG00000234352	ENSG00000234352	2	0.63	1	No
TNXA	ENSG00000248290	2	0.7	1	No		ENSG00000234860	ENSG00000234860	2	0.63	0	No
TPM4P2	ENSG00000271943	2	0.7	1	No		ENSG00000236364	ENSG00000236364	2	0.63	1	No
TRAJ4	ENSG00000211885	3	0.7	1	No		ENSG00000238117	ENSG00000238117	2	0.63	1	No
TRAJ8	ENSG00000211881	3	0.7	1	No		ENSG00000238316	ENSG00000238316	2	0.63	1	No
TRAV35	ENSG00000211814	2	0.7	1	No		ENSG00000242540	ENSG00000242540	2	0.63	1	No
TRIM47	ENSG00000132481	2	0.7	1	No		ENSG00000244268	ENSG00000244268	2	0.63	1	No
TRIM49	ENSG00000168930	3	0.7	1	No		ENSG00000246316	ENSG00000246316	2	0.63	1	No
TRMT10A	ENSG00000145331	2	0.7	1	No		ENSG00000246851	ENSG00000246851	2	0.63	1	No
TSGA10IP	ENSG00000175513	3	0.7	1	No		ENSG00000248912	ENSG00000248912	2	0.63	0	No
TTC7B-AS1	ENSG00000259163	3	0.7	1	No		ENSG00000250135	ENSG00000250135	2	0.63	1	No
TTLL7-IT1	ENSG00000233061	2	0.7	1	No		ENSG00000250137	ENSG00000250137	2	0.63	1	No
TTTY7	ENSG00000147753	3	0.7	1	No		ENSG00000250604	ENSG00000250604	2	0.63	1	No
TXNRD1	ENSG00000198431	2	0.7	1	No		ENSG00000250829	ENSG00000250829	2	0.63	1	No
TYW1B	ENSG00000277149	2	0.7	1	No		ENSG00000252045	ENSG00000252045	2	0.63	1	No
U3_ENSG00000199851	ENSG00000199851	2	0.7	1	No		ENSG00000253682	ENSG00000253682	2	0.63	1	No
U3_ENSG00000199856	ENSG00000199856	3	0.7	1	No		ENSG00000254248	ENSG00000254248	2	0.63	1	No
U6_ENSG00000283337	ENSG00000283337	2	0.7	1	No		ENSG00000254721	ENSG00000254721	2	0.63	0	No
U8_ENSG00000212144	ENSG00000212144	3	0.7	1	No		ENSG00000254830	ENSG00000254830	2	0.63	0	No
ULK2	ENSG00000083290	2	0.7	1	No		ENSG00000254861	ENSG00000254861	2	0.63	0	No
UMODL1-AS1	ENSG00000184385	3	0.7	1	No		ENSG00000257000	ENSG00000257000	2	0.63	1	No
UNC119B	ENSG00000175970	3	0.7	1	No		ENSG00000258172	ENSG00000258172	2	0.63	1	No
UPK3BL3P	ENSG00000239556	3	0.7	0.637127	No		ENSG00000258919	ENSG00000258919	2	0.63	1	No
VAMP8	ENSG00000118640	3	0.7	1	No		ENSG00000259290	ENSG00000259290	2	0.63	1	No
Vault_ENSG00000252485	ENSG00000252485	2	0.7	1	No		ENSG00000259515	ENSG00000259515	2	0.63	1	No
VXN	ENSG00000169085	3	0.7	1	No		ENSG00000260257	ENSG00000260257	2	0.63	1	No
WASHC3	ENSG00000120860	2	0.7	1	No		ENSG00000261625	ENSG00000261625	2	0.63	1	No
WASIR2	ENSG00000231439	2	0.7	1	No		ENSG00000271691	ENSG00000271691	2	0.63	0	No
WASL-DT	ENSG00000272686	2	0.7	1	No		ENSG00000272037	ENSG00000272037	2	0.63	1	No
WDFY1	ENSG00000085449	2	0.7	1	No		ENSG00000279134	ENSG00000279134	2	0.63	1	No
WWC2-AS1	ENSG00000251128	3	0.7	1	No		ENSG00000279672	ENSG00000279672	2	0.63	1	No
Y_RNA_ENSG00000199200	ENSG00000199200	2	0.7	1	No		ENSG00000280245	ENSG00000280245	2	0.63	1	No
Y_RNA_ENSG00000199222	ENSG00000199222	3	0.7	1	No		ENSG00000283213	ENSG00000283213	2	0.63	1	No
Y_RNA_ENSG00000199636	ENSG00000199636	2	0.7	1	No		ENSG00000284337	ENSG00000284337	2	0.63	1	No
Y_RNA_ENSG00000199698	ENSG00000199698	2	0.7	1	No		ENSG00000286388	ENSG00000286388	2	0.63	0	No
Y_RNA_ENSG00000199716	ENSG00000199716	3	0.7	1	No		ENSG00000286770	ENSG00000286770	2	0.63	0	No
Y_RNA_ENSG00000199881	ENSG00000199881	3	0.7	1	No		ENSG00000287871	ENSG00000287871	2	0.63	1	No
Y_RNA_ENSG00000199938	ENSG00000199938	3	0.7	1	No		ENSG00000287956	ENSG00000287956	2	0.63	1	No
Y_RNA_ENSG00000200090	ENSG00000200090	3	0.7	0.365784	No		ENSG00000290335	ENSG00000290335	2	0.63	1	No
Y_RNA_ENSG00000200179	ENSG00000200179	2	0.7	1	No		ENSG00000290808	ENSG00000290808	2	0.63	1	No
Y_RNA_ENSG00000200344	ENSG00000200344	3	0.7	1	No		ENSG00000290833	ENSG00000290833	2	0.63	1	No
Y_RNA_ENSG00000201048	ENSG00000201048	3	0.7	1	No		ENSG00000290933	ENSG00000290933	2	0.63	1	No
Y_RNA_ENSG00000201511	ENSG00000201511	3	0.7	1	No		ENSG00000290948	ENSG00000290948	2	0.63	1	No
Y_RNA_ENSG00000202014	ENSG00000202014	2	0.7	1	No		FOLR3	ENSG00000110203	2	0.63	1	No
Y_RNA_ENSG00000207025	ENSG00000207025	3	0.7	1	No		GTF3C2-AS1	ENSG00000234945	2	0.63	1	No
Y_RNA_ENSG00000223271	ENSG00000223271	3	0.7	1	No		GUSBP10	ENSG00000224723	2	0.63	1	No
Y_RNA_ENSG00000252585	ENSG00000252585	2	0.7	1	No		HAO2-IT1	ENSG00000230921	2	0.63	0	No
Y_RNA_ENSG00000253088	ENSG00000253088	3	0.7	0.699538	No		HEXIM2-AS1	ENSG00000224505	2	0.63	1	No
YIPF5	ENSG00000145817	2	0.7	1	No		HMGN1P37	ENSG00000229237	2	0.63	1	No
YJU2	ENSG00000105248	3	0.7	1	No		HP	ENSG00000257017	2	0.63	1	No
ZBTB6	ENSG00000186130	2	0.7	1	No		HSD11B1-AS1	ENSG00000227591	2	0.63	1	No
ZFYVE19	ENSG00000166140	2	0.7	1	No		ISL1-DT	ENSG00000259663	2	0.63	1	No
ZNF101	ENSG00000181896	3	0.7	1	No		ITCH-IT1	ENSG00000231795	2	0.63	1	No
ZNF131	ENSG00000172262	2	0.7	1	No		KLC1	ENSG00000126214	2	0.63	1	No
ZNF37CP	ENSG00000151963	2	0.7	1	No		LACTB2-AS1	ENSG00000246366	2	0.63	1	No
ZNF43	ENSG00000198521	2	0.7	1	No		LINC00381	ENSG00000226240	2	0.63	1	No
ZNF430	ENSG00000118620	2	0.7	1	No		LINC00456	ENSG00000233124	2	0.63	1	No
ZNF511	ENSG00000198546	2	0.7	1	No		LINC00550	ENSG00000281778	2	0.63	1	No
ZNF691-DT	ENSG00000228192	2	0.7	1	No		LINC00958	ENSG00000251381	2	0.63	1	No
ZNF75A	ENSG00000162086	2	0.7	1	No		LINC01020	ENSG00000215231	2	0.63	0	No
ZNF865	ENSG00000261221	2	0.7	1	No		LINC01085	ENSG00000248698	2	0.63	0	No
ABHD17AP4	ENSG00000229107	2	0.6	1	No		LINC01141	ENSG00000236963	2	0.63	0	No
ACE2-DT	ENSG00000225833	2	0.6	1	No		LINC01730	ENSG00000275491	2	0.63	1	No
ACSL6-AS1	ENSG00000223548	2	0.6	1	No		LINC01733	ENSG00000226203	2	0.63	1	No
ACTR3-AS1	ENSG00000228857	2	0.6	1	No		LINC01747	ENSG00000230400	2	0.63	1	No
ADAM22	ENSG00000008277	2	0.6	1	No		LINC02015	ENSG00000231574	2	0.63	1	No
ADGRA3P1	ENSG00000256616	2	0.6	1	No		LINC02073	ENSG00000267452	2	0.63	1	No
ADGRF5-AS1	ENSG00000225730	2	0.6	1	No		LINC02205	ENSG00000259473	2	0.63	1	No
ADGRF5P1	ENSG00000227582	2	0.6	0	No		LINC02617	ENSG00000256288	2	0.63	1	No
ADISSP	ENSG00000101220	2	0.6	1	No		LINC02852	ENSG00000285866	2	0.63	1	No
ADO	ENSG00000181915	2	0.6	1	No		LINC02944	ENSG00000238276	2	0.63	1	No
ADTRP	ENSG00000111863	2	0.6	1	No		LRRC8D	ENSG00000171492	2	0.63	1	No
AGBL3	ENSG00000146856	2	0.6	1	No		LTF	ENSG00000012223	2	0.63	1	No
AGBL5-AS1	ENSG00000231636	2	0.6	1	No		MACC1-AS1	ENSG00000228598	2	0.63	1	No
AGK	ENSG00000006530	2	0.6	1	No		MAGEA4	ENSG00000147381	2	0.63	1	No
AGK-DT	ENSG00000261570	2	0.6	1	No		MCHR2-AS1	ENSG00000229315	2	0.63	1	No
AGR2	ENSG00000106541	2	0.6	1	No		METTL7B	ENSG00000170439	2	0.63	0	No
AKR7A2P2	ENSG00000224341	2	0.6	1	No		MFSD14CP	ENSG00000290770	2	0.63	1	No
ALDH9A1	ENSG00000143149	2	0.6	1	No		MIR1243	ENSG00000283193	2	0.63	1	No
ALG14	ENSG00000172339	2	0.6	1	No		MIR4473	ENSG00000263790	2	0.63	1	No
ANP32A	ENSG00000140350	2	0.6	1	No		MIR655	ENSG00000207646	2	0.63	1	No
ANP32AP1	ENSG00000259516	2	0.6	1	No		MYO16	ENSG00000041515	2	0.63	1	No
AP3S2	ENSG00000157823	2	0.6	1	No		NOP53-AS1	ENSG00000269656	2	0.63	1	No
API5	ENSG00000166181	2	0.6	1	No		NPIPB15	ENSG00000196436	2	0.63	1	No
AQP4-AS1	ENSG00000260372	2	0.6	1	No		OBSCN-AS1	ENSG00000162913	2	0.63	1	No
ARHGEF38-IT1	ENSG00000249885	2	0.6	1	No		OSBPL2	ENSG00000130703	2	0.63	1	No
ARMC2	ENSG00000118690	2	0.6	1	No		PHTF1	ENSG00000116793	2	0.63	1	No
ARMH4	ENSG00000139971	2	0.6	1	No		POLA2	ENSG00000014138	2	0.63	1	No
ARNT2-DT	ENSG00000259495	2	0.6	1	No		PPP2CA-DT	ENSG00000270177	2	0.63	1	No
ARPIN	ENSG00000242498	2	0.6	1	No		PRKAR1B	ENSG00000188191	2	0.63	1	No
ASAP3	ENSG00000088280	2	0.6	1	No		PRKG2-AS1	ENSG00000251059	2	0.63	1	No
ASB9	ENSG00000102048	1	0.6	0	No		PSKH1	ENSG00000159792	2	0.63	1	No
ATP11B-DT	ENSG00000240063	2	0.6	1	No		PTPRG-AS1	ENSG00000241472	2	0.63	1	No
ATP6V1B1	ENSG00000116039	2	0.6	1	No		RIPPLY2	ENSG00000203877	2	0.63	1	No
BAIAP2L1	ENSG00000006453	2	0.6	1	No		RN7SKP292	ENSG00000202392	2	0.63	1	No
BAIAP3	ENSG00000007516	2	0.6	1	No		RN7SL5P	ENSG00000265735	2	0.63	1	No
BBS10	ENSG00000179941	2	0.6	1	No		RNA5SP213	ENSG00000212333	2	0.63	1	No
BBS2	ENSG00000125124	2	0.6	1	No		RNASE11	ENSG00000173464	2	0.63	1	No
BET1	ENSG00000105829	2	0.6	1	No		RNF32	ENSG00000105982	2	0.63	1	No
BET1L	ENSG00000177951	2	0.6	1	No		RNU4-75P	ENSG00000201491	2	0.63	1	No
BMP2KL	ENSG00000204113	2	0.6	1	No		RNU6-1195P	ENSG00000207198	2	0.63	1	No
BMPR1AP2	ENSG00000232460	2	0.6	0	No		RNU6-1249P	ENSG00000200107	2	0.63	1	No
BMS1P4-AGAP5	ENSG00000242288	2	0.6	1	No		RNU6-164P	ENSG00000201474	2	0.63	1	No
BOLA2-SMG1P6	ENSG00000261740	2	0.6	1	No		RNU6-322P	ENSG00000251819	2	0.63	1	No
BRDT	ENSG00000137948	2	0.6	1	No		RNU6-472P	ENSG00000207026	2	0.63	1	No
C12orf56	ENSG00000185306	2	0.6	1	No		RNU6-58P	ENSG00000252952	2	0.63	1	No
C15orf40	ENSG00000169609	2	0.6	1	No		RNU6-605P	ENSG00000199963	2	0.63	1	No
C1DP3	ENSG00000224760	2	0.6	1	No		RNU6-641P	ENSG00000206733	2	0.63	1	No
C1QTNF1-AS1	ENSG00000265096	2	0.6	0	No		RNU6-943P	ENSG00000252769	2	0.63	1	No
C20orf203	ENSG00000198547	2	0.6	1	No		RNU6-991P	ENSG00000251977	2	0.63	0	No
C21orf91	ENSG00000154642	2	0.6	1	No		RPS2	ENSG00000140988	2	0.63	1	No
C2orf76	ENSG00000186132	2	0.6	1	No		S1PR1-DT	ENSG00000225938	2	0.63	1	No
C3P1_ENSG00000291164	ENSG00000291164	2	0.6	1	No		SELENOKP3	ENSG00000225549	2	0.63	1	No
C4B	ENSG00000224389	2	0.6	1	No		SEMA6A-AS1	ENSG00000248445	2	0.63	1	No
C5	ENSG00000106804	2	0.6	0	No		SMG1P5_ENSG00000183604	ENSG00000183604	2	0.63	1	No
C5orf34-AS1	ENSG00000248554	2	0.6	1	No		SNORA70_ENSG00000252657	ENSG00000252657	2	0.63	1	No
C9orf24	ENSG00000164972	2	0.6	1	No		SNORA70E	ENSG00000207221	2	0.63	0	No
CABYR	ENSG00000154040	2	0.6	1	No		SNORD114-15	ENSG00000201557	2	0.63	1	No
CAMK2G-AS1	ENSG00000224195	2	0.6	1	No		SNORD81_ENSG00000202023	ENSG00000202023	2	0.63	1	No
CAMKMT	ENSG00000143919	2	0.6	1	No		SNORD83	ENSG00000223294	2	0.63	1	No
CAPSL-DT	ENSG00000249748	2	0.6	1	No		SPDYE21	ENSG00000230358	2	0.63	1	No
CATIP-AS1	ENSG00000225062	2	0.6	0	No		SSBP4	ENSG00000130511	2	0.63	1	No
CATSPERE	ENSG00000179397	2	0.6	1	No		STEEP1	ENSG00000018610	2	0.63	0	No
CAVIN2-AS1	ENSG00000233766	2	0.6	1	No		STIMATE	ENSG00000213533	2	0.63	1	No
CAVIN4	ENSG00000170681	2	0.6	1	No		TCEAL3	ENSG00000196507	2	0.63	1	No
CCDC13-AS2	ENSG00000225611	2	0.6	1	No		TEPSIN	ENSG00000167302	2	0.63	1	No
CCDC159	ENSG00000183401	2	0.6	1	No		TIGD7	ENSG00000140993	2	0.63	1	No
CCDC162P_ENSG00000293541	ENSG00000293541	2	0.6	1	No		TMEM139-AS1	ENSG00000231840	2	0.63	1	No
CCDC38	ENSG00000165972	2	0.6	0	No		TRAPPC14	ENSG00000146826	2	0.63	0	No
CCDC54-AS1	ENSG00000239828	2	0.6	1	No		TRAV35	ENSG00000211814	2	0.63	1	No
CCDC68	ENSG00000166510	2	0.6	1	No		TTPA	ENSG00000137561	2	0.63	1	No
CCDC73	ENSG00000186714	2	0.6	1	No		U3_ENSG00000212165	ENSG00000212165	2	0.63	1	No
CCNQP3	ENSG00000231184	2	0.6	1	No		U3_ENSG00000277754	ENSG00000277754	2	0.63	1	No
CD320	ENSG00000167775	2	0.6	1	No		U6_ENSG00000283372	ENSG00000283372	2	0.63	0	No
CD63-AS1	ENSG00000258056	2	0.6	1	No		UBE2Q2P13	ENSG00000290760	2	0.63	1	No
CDC14B	ENSG00000081377	2	0.6	0	No		USP32P4	ENSG00000263887	2	0.63	1	No
CDC26	ENSG00000176386	2	0.6	1	No		VPS33A	ENSG00000139719	2	0.63	1	No
CDH8	ENSG00000150394	2	0.6	0	No		WDR53	ENSG00000185798	2	0.63	1	No
CDIP1	ENSG00000089486	2	0.6	1	No		Y_RNA_ENSG00000199762	ENSG00000199762	2	0.63	0	No
CDK10	ENSG00000185324	2	0.6	1	No		Y_RNA_ENSG00000201048	ENSG00000201048	2	0.63	1	No
CDPF1	ENSG00000205643	2	0.6	1	No		Y_RNA_ENSG00000212205	ENSG00000212205	2	0.63	1	No
CELF2-AS2	ENSG00000237986	3	0.6	1	No		ZIK1	ENSG00000171649	2	0.63	1	No
CENPO	ENSG00000138092	2	0.6	1	No		ZNF200	ENSG00000010539	2	0.63	1	No
CEP152	ENSG00000103995	2	0.6	1	No		ZNF285BP	ENSG00000176761	2	0.63	1	No
CERNA1	ENSG00000259577	2	0.6	1	No		ZNF440	ENSG00000171295	2	0.63	1	No
CERS3	ENSG00000154227	2	0.6	0	No		ZNF503-AS1	ENSG00000226051	2	0.63	1	No
CERS6-AS1	ENSG00000227617	2	0.6	0	No		ZNF576	ENSG00000124444	2	0.63	1	No
CES5AP1	ENSG00000215478	2	0.6	0	No		ZNF710	ENSG00000140548	2	0.63	0	No
CETN4P	ENSG00000224786	2	0.6	1	No		ZSCAN31	ENSG00000235109	2	0.63	1	No
CFAP20	ENSG00000070761	2	0.6	1	No		AGK-DT	ENSG00000261570	2	0.62	1	No
CFAP298-TCP10L	ENSG00000265590	2	0.6	1	No		AMELX	ENSG00000125363	2	0.62	1	No
CHCT1	ENSG00000141371	2	0.6	1	No		ANKRD54	ENSG00000100124	2	0.62	1	No
CHEK2P2_ENSG00000290857	ENSG00000290857	2	0.6	1	No		ANP32C	ENSG00000248546	2	0.62	1	No
CHKB-DT	ENSG00000205559	2	0.6	1	No		ARMH2	ENSG00000260286	2	0.62	1	No
CHN2-AS1	ENSG00000235669	2	0.6	1	No		CACNG2-DT	ENSG00000234688	2	0.62	1	No
CISD3	ENSG00000274768	2	0.6	1	No		CALCOCO2	ENSG00000136436	2	0.62	1	No
CIT	ENSG00000122966	2	0.6	1	No		CARD6	ENSG00000132357	2	0.62	1	No
CKMT1A	ENSG00000223572	2	0.6	1	No		CATIP-AS1	ENSG00000225062	2	0.62	1	No
CLCA4-AS1	ENSG00000236915	2	0.6	1	No		CEP78	ENSG00000148019	2	0.62	1	No
CLCNKB	ENSG00000184908	2	0.6	1	No		CFAP52	ENSG00000166596	2	0.62	1	No
CLDN7	ENSG00000181885	2	0.6	0	No		CHKB-DT	ENSG00000205559	2	0.62	1	No
CLEC12A-AS1	ENSG00000231560	2	0.6	1	No		COL4A2-AS1	ENSG00000232814	2	0.62	1	No
CLIC6	ENSG00000159212	2	0.6	1	No		DCAF13P3	ENSG00000259378	2	0.62	1	No
CLTRN	ENSG00000147003	2	0.6	1	No		DEFB4B	ENSG00000177257	2	0.62	1	No
CMTM4	ENSG00000183723	2	0.6	1	No		DHRS12	ENSG00000102796	2	0.62	0	No
CNOT7	ENSG00000198791	2	0.6	1	No		DNAAF4	ENSG00000256061	2	0.62	0	No
CNPY2-AS1	ENSG00000257303	2	0.6	1	No		ENO1-AS1	ENSG00000230679	2	0.62	0	No
CNTNAP3P2	ENSG00000276386	2	0.6	1	No		ENSG00000179253	ENSG00000179253	2	0.62	0	No
CPXM1	ENSG00000088882	2	0.6	1	No		ENSG00000183308	ENSG00000183308	2	0.62	1	No
CREB3L2-AS1	ENSG00000237243	2	0.6	1	No		ENSG00000200294	ENSG00000200294	2	0.62	1	No
CRYM	ENSG00000103316	2	0.6	1	No		ENSG00000212191	ENSG00000212191	2	0.62	0	No
CSGALNACT2P2	ENSG00000256709	2	0.6	1	No		ENSG00000223502	ENSG00000223502	2	0.62	0	No
CTSLP2_ENSG00000266217	ENSG00000266217	2	0.6	1	No		ENSG00000225703	ENSG00000225703	2	0.62	1	No
CYB5R2	ENSG00000166394	2	0.6	1	No		ENSG00000225775	ENSG00000225775	2	0.62	1	No
CYLD-AS1	ENSG00000261644	2	0.6	0	No		ENSG00000226113	ENSG00000226113	2	0.62	1	No
CYP2A7P2	ENSG00000198251	2	0.6	1	No		ENSG00000226208	ENSG00000226208	2	0.62	1	No
CYP2R1	ENSG00000186104	2	0.6	1	No		ENSG00000227987	ENSG00000227987	2	0.62	1	No
CYP4F29P	ENSG00000228314	2	0.6	0	No		ENSG00000229177	ENSG00000229177	2	0.62	1	No
CYP4F8	ENSG00000186526	2	0.6	1	No		ENSG00000229559	ENSG00000229559	2	0.62	1	No
DANCR	ENSG00000226950	2	0.6	0	No		ENSG00000229855	ENSG00000229855	2	0.62	0	No
DBX2-AS1	ENSG00000257319	2	0.6	1	No		ENSG00000230631	ENSG00000230631	2	0.62	1	No
DCLRE1B	ENSG00000118655	2	0.6	1	No		ENSG00000230773	ENSG00000230773	2	0.62	1	No
DDN-AS1	ENSG00000257913	2	0.6	1	No		ENSG00000232063	ENSG00000232063	2	0.62	1	No
DDR1-DT	ENSG00000237775	2	0.6	1	No		ENSG00000232335	ENSG00000232335	2	0.62	1	No
DDX11-AS1	ENSG00000245614	2	0.6	1	No		ENSG00000233170	ENSG00000233170	2	0.62	1	No
DDX19A-DT	ENSG00000261777	2	0.6	1	No		ENSG00000233290	ENSG00000233290	2	0.62	1	No
DDX28	ENSG00000182810	2	0.6	1	No		ENSG00000236856	ENSG00000236856	2	0.62	1	No
DEFB117	ENSG00000212717	2	0.6	1	No		ENSG00000237471	ENSG00000237471	2	0.62	1	No
DENND1A	ENSG00000119522	2	0.6	1	No		ENSG00000239182	ENSG00000239182	2	0.62	1	No
DENR	ENSG00000139726	2	0.6	1	No		ENSG00000248358	ENSG00000248358	2	0.62	1	No
DGAT2-DT	ENSG00000247867	2	0.6	1	No		ENSG00000248927	ENSG00000248927	2	0.62	0	No
DIPK1C	ENSG00000187773	2	0.6	0	No		ENSG00000249685	ENSG00000249685	2	0.62	1	No
DIRC3	ENSG00000231672	2	0.6	0	No		ENSG00000250015	ENSG00000250015	2	0.62	1	No
DISC1-IT1	ENSG00000226758	2	0.6	1	No		ENSG00000250378	ENSG00000250378	2	0.62	1	No
DLG4	ENSG00000132535	2	0.6	1	No		ENSG00000251438	ENSG00000251438	2	0.62	1	No
DLGAP4-AS1	ENSG00000232907	2	0.6	0	No		ENSG00000252722	ENSG00000252722	2	0.62	1	No
DMRTC1B	ENSG00000184911	2	0.6	1	No		ENSG00000253629	ENSG00000253629	2	0.62	1	No
DNAH17-AS1	ENSG00000267432	2	0.6	1	No		ENSG00000253766	ENSG00000253766	2	0.62	1	No
DNAJC9-AS1_ENSG00000236756	ENSG00000236756	2	0.6	1	No		ENSG00000254019	ENSG00000254019	2	0.62	1	No
DRC3	ENSG00000171962	2	0.6	1	No		ENSG00000254288	ENSG00000254288	2	0.62	1	No
DSCR4	ENSG00000184029	2	0.6	1	No		ENSG00000254540	ENSG00000254540	2	0.62	1	No
DSP	ENSG00000096696	2	0.6	1	No		ENSG00000254649	ENSG00000254649	2	0.62	1	No
DYNC1I2	ENSG00000077380	2	0.6	1	No		ENSG00000255139	ENSG00000255139	2	0.62	1	No
DYNC2H1	ENSG00000187240	2	0.6	1	No		ENSG00000257407	ENSG00000257407	2	0.62	1	No
DYRK4	ENSG00000010219	2	0.6	1	No		ENSG00000257526	ENSG00000257526	2	0.62	1	No
EBLN2	ENSG00000255423	2	0.6	1	No		ENSG00000257863	ENSG00000257863	2	0.62	1	No
EDIL3-DT	ENSG00000250320	2	0.6	1	No		ENSG00000258402	ENSG00000258402	2	0.62	1	No
EEF1AKMT3	ENSG00000123427	2	0.6	1	No		ENSG00000258497	ENSG00000258497	2	0.62	1	No
ELK4	ENSG00000158711	2	0.6	1	No		ENSG00000258922	ENSG00000258922	2	0.62	1	No
EMC1-AS1	ENSG00000230424	2	0.6	1	No		ENSG00000259398	ENSG00000259398	2	0.62	1	No
ENC1	ENSG00000171617	2	0.6	1	No		ENSG00000259403	ENSG00000259403	2	0.62	1	No
ENO2	ENSG00000111674	2	0.6	1	No		ENSG00000259408	ENSG00000259408	2	0.62	1	No
ENSG00000159239	ENSG00000159239	2	0.6	1	No		ENSG00000259604	ENSG00000259604	2	0.62	1	No
ENSG00000183308	ENSG00000183308	2	0.6	0	No		ENSG00000260832	ENSG00000260832	2	0.62	0	No
ENSG00000197210	ENSG00000197210	2	0.6	1	No		ENSG00000261136	ENSG00000261136	2	0.62	0	No
ENSG00000199857	ENSG00000199857	2	0.6	0	No		ENSG00000261368	ENSG00000261368	2	0.62	1	No
ENSG00000203335	ENSG00000203335	2	0.6	1	No		ENSG00000261804	ENSG00000261804	2	0.62	1	No
ENSG00000203498	ENSG00000203498	2	0.6	1	No		ENSG00000261959	ENSG00000261959	2	0.62	1	No
ENSG00000206249	ENSG00000206249	2	0.6	1	No		ENSG00000271821	ENSG00000271821	2	0.62	1	No
ENSG00000212229	ENSG00000212229	2	0.6	0	No		ENSG00000273244	ENSG00000273244	2	0.62	1	No
ENSG00000212378	ENSG00000212378	2	0.6	1	No		ENSG00000278982	ENSG00000278982	2	0.62	1	No
ENSG00000212391	ENSG00000212391	2	0.6	0	No		ENSG00000279249	ENSG00000279249	2	0.62	1	No
ENSG00000213963	ENSG00000213963	2	0.6	0	No		ENSG00000280064	ENSG00000280064	2	0.62	1	No
ENSG00000214770	ENSG00000214770	2	0.6	1	No		ENSG00000280183	ENSG00000280183	2	0.62	1	No
ENSG00000217488	ENSG00000217488	2	0.6	0	No		ENSG00000280401	ENSG00000280401	2	0.62	1	No
ENSG00000218027	ENSG00000218027	2	0.6	1	No		ENSG00000290162	ENSG00000290162	2	0.62	1	No
ENSG00000219201	ENSG00000219201	2	0.6	0	No		ENSG00000290368	ENSG00000290368	2	0.62	1	No
ENSG00000219410	ENSG00000219410	2	0.6	1	No		ENSG00000290952	ENSG00000290952	2	0.62	1	No
ENSG00000221639	ENSG00000221639	2	0.6	0	No		ENSG00000291075	ENSG00000291075	2	0.62	1	No
ENSG00000222001	ENSG00000222001	2	0.6	1	No		ENSG00000291107	ENSG00000291107	2	0.62	0	No
ENSG00000222588	ENSG00000222588	2	0.6	0	No		ENSG00000291156	ENSG00000291156	2	0.62	1	No
ENSG00000222966	ENSG00000222966	2	0.6	1	No		FAM86EP	ENSG00000251669	2	0.62	1	No
ENSG00000223612	ENSG00000223612	2	0.6	0	No		FBXW7	ENSG00000109670	2	0.62	1	No
ENSG00000223642	ENSG00000223642	2	0.6	1	No		FMNL1	ENSG00000184922	2	0.62	1	No
ENSG00000223761	ENSG00000223761	2	0.6	1	No		GATA6-AS1	ENSG00000266010	2	0.62	1	No
ENSG00000223814	ENSG00000223814	2	0.6	1	No		GID8	ENSG00000101193	2	0.62	1	No
ENSG00000223842	ENSG00000223842	2	0.6	1	No		GIMAP5	ENSG00000196329	2	0.62	1	No
ENSG00000224239	ENSG00000224239	2	0.6	1	No		GK	ENSG00000198814	2	0.62	1	No
ENSG00000224469	ENSG00000224469	2	0.6	1	No		GPR137	ENSG00000173264	2	0.62	1	No
ENSG00000224478	ENSG00000224478	2	0.6	1	No		GUCY2C-AS1	ENSG00000214772	2	0.62	1	No
ENSG00000224513	ENSG00000224513	2	0.6	1	No		HECW1	ENSG00000002746	2	0.62	1	No
ENSG00000224644	ENSG00000224644	2	0.6	0	No		HNRNPL	ENSG00000104824	2	0.62	1	No
ENSG00000224789	ENSG00000224789	2	0.6	1	No		IGKV2D-30	ENSG00000239571	2	0.62	1	No
ENSG00000224901	ENSG00000224901	2	0.6	0	No		IQSEC3-AS1	ENSG00000256540	2	0.62	1	No
ENSG00000224918	ENSG00000224918	2	0.6	1	No		LINC00863	ENSG00000224914	2	0.62	1	No
ENSG00000224919	ENSG00000224919	2	0.6	0	No		LINC00898	ENSG00000205634	2	0.62	0	No
ENSG00000225087	ENSG00000225087	2	0.6	1	No		LINC01166	ENSG00000232903	2	0.62	1	No
ENSG00000225407	ENSG00000225407	2	0.6	0	No		LINC01443	ENSG00000266554	2	0.62	1	No
ENSG00000225417	ENSG00000225417	2	0.6	1	No		LINC01562	ENSG00000203356	2	0.62	1	No
ENSG00000225610	ENSG00000225610	2	0.6	1	No		LINC01748	ENSG00000226476	2	0.62	1	No
ENSG00000225625	ENSG00000225625	2	0.6	1	No		LINC02160	ENSG00000251443	2	0.62	1	No
ENSG00000225727	ENSG00000225727	2	0.6	0	No		LINC02448	ENSG00000257230	2	0.62	1	No
ENSG00000226022	ENSG00000226022	2	0.6	1	No		LINC02511	ENSG00000248869	2	0.62	1	No
ENSG00000226349	ENSG00000226349	2	0.6	0	No		LINC02584	ENSG00000254417	2	0.62	1	No
ENSG00000226426	ENSG00000226426	2	0.6	1	No		LINC02658	ENSG00000234973	2	0.62	1	No
ENSG00000226599	ENSG00000226599	2	0.6	1	No		LINC02855	ENSG00000254209	2	0.62	1	No
ENSG00000226862	ENSG00000226862	2	0.6	0	No		LINC02863	ENSG00000238160	2	0.62	1	No
ENSG00000226957	ENSG00000226957	2	0.6	0	No		LINC02907	ENSG00000178243	2	0.62	1	No
ENSG00000226996	ENSG00000226996	2	0.6	1	No		LMF1-AS1	ENSG00000260439	2	0.62	1	No
ENSG00000227068	ENSG00000227068	2	0.6	1	No		MAP10	ENSG00000212916	2	0.62	1	No
ENSG00000227206	ENSG00000227206	2	0.6	1	No		MAPK15	ENSG00000181085	2	0.62	1	No
ENSG00000227303	ENSG00000227303	2	0.6	0	No		MBL1P	ENSG00000242600	2	0.62	1	No
ENSG00000227486	ENSG00000227486	2	0.6	1	No		MIR30B	ENSG00000207582	2	0.62	1	No
ENSG00000227981	ENSG00000227981	2	0.6	0	No		MIR3155A	ENSG00000263628	2	0.62	0	No
ENSG00000228008	ENSG00000228008	2	0.6	0	No		MIR4663	ENSG00000266324	2	0.62	1	No
ENSG00000228115	ENSG00000228115	2	0.6	1	No		MIR4679-2	ENSG00000265375	2	0.62	1	No
ENSG00000228172	ENSG00000228172	2	0.6	1	No		MIR510	ENSG00000207641	2	0.62	1	No
ENSG00000228229	ENSG00000228229	2	0.6	0	No		MIRLET7BHG	ENSG00000197182	2	0.62	1	No
ENSG00000228368	ENSG00000228368	2	0.6	0	No		MLH1	ENSG00000076242	2	0.62	1	No
ENSG00000228426	ENSG00000228426	2	0.6	1	No		MRPL42P1	ENSG00000178636	2	0.62	1	No
ENSG00000228503	ENSG00000228503	2	0.6	0	No		MRPS31P4	ENSG00000250299	2	0.62	0	No
ENSG00000228509	ENSG00000228509	2	0.6	0	No		NIM1K	ENSG00000177453	2	0.62	1	No
ENSG00000228538	ENSG00000228538	2	0.6	1	No		NPM1P39	ENSG00000225159	2	0.62	1	No
ENSG00000228737	ENSG00000228737	2	0.6	1	No		NUS1P3	ENSG00000234627	2	0.62	1	No
ENSG00000228826	ENSG00000228826	2	0.6	1	No		OVCH2	ENSG00000183378	2	0.62	1	No
ENSG00000228999	ENSG00000228999	2	0.6	1	No		PAK4	ENSG00000130669	2	0.62	1	No
ENSG00000229227	ENSG00000229227	2	0.6	0	No		PLEKHG5	ENSG00000171680	2	0.62	1	No
ENSG00000229255	ENSG00000229255	2	0.6	1	No		PRPF19-DT	ENSG00000257052	2	0.62	0	No
ENSG00000229283	ENSG00000229283	2	0.6	1	No		PSMD6-AS2	ENSG00000239653	2	0.62	0	No
ENSG00000229727	ENSG00000229727	2	0.6	1	No		PTOV1-AS1	ENSG00000268006	2	0.62	1	No
ENSG00000229738	ENSG00000229738	2	0.6	1	No		PTPN5	ENSG00000110786	2	0.62	1	No
ENSG00000229791	ENSG00000229791	2	0.6	1	No		PWWP2AP1	ENSG00000226683	2	0.62	1	No
ENSG00000229986	ENSG00000229986	2	0.6	0	No		RAPGEF3	ENSG00000079337	2	0.62	1	No
ENSG00000230030	ENSG00000230030	2	0.6	0	No		REEP6	ENSG00000115255	2	0.62	1	No
ENSG00000230063	ENSG00000230063	2	0.6	1	No		RGS12	ENSG00000159788	2	0.62	1	No
ENSG00000230534	ENSG00000230534	2	0.6	0	No		RIMBP3C	ENSG00000183246	2	0.62	1	No
ENSG00000230648	ENSG00000230648	2	0.6	1	No		RN7SKP142	ENSG00000223168	2	0.62	1	No
ENSG00000230676	ENSG00000230676	2	0.6	1	No		RNA5SP172	ENSG00000201931	2	0.62	1	No
ENSG00000230733	ENSG00000230733	2	0.6	1	No		RNF151	ENSG00000179580	2	0.62	1	No
ENSG00000230741	ENSG00000230741	2	0.6	1	No		RNFT1P3	ENSG00000187870	2	0.62	1	No
ENSG00000231024	ENSG00000231024	2	0.6	1	No		RNU1-114P	ENSG00000202167	2	0.62	1	No
ENSG00000231073	ENSG00000231073	2	0.6	1	No		RNU1-64P	ENSG00000202313	2	0.62	1	No
ENSG00000231492	ENSG00000231492	2	0.6	0	No		RNU4-67P	ENSG00000201439	2	0.62	1	No
ENSG00000231509	ENSG00000231509	2	0.6	0	No		RNU4ATAC10P	ENSG00000252776	2	0.62	1	No
ENSG00000231748	ENSG00000231748	2	0.6	0	No		RNU5F-8P	ENSG00000251750	2	0.62	1	No
ENSG00000231873	ENSG00000231873	2	0.6	1	No		RNU6-1096P	ENSG00000252898	2	0.62	1	No
ENSG00000231876	ENSG00000231876	2	0.6	1	No		RNU6-1318P	ENSG00000202259	2	0.62	1	No
ENSG00000231970	ENSG00000231970	2	0.6	1	No		RNU6-251P	ENSG00000200105	2	0.62	1	No
ENSG00000232183	ENSG00000232183	2	0.6	1	No		RNU6-282P	ENSG00000202227	2	0.62	1	No
ENSG00000232358	ENSG00000232358	2	0.6	1	No		RNU6-681P	ENSG00000200882	2	0.62	1	No
ENSG00000232389	ENSG00000232389	2	0.6	1	No		RNU6-740P	ENSG00000201604	2	0.62	0	No
ENSG00000232448	ENSG00000232448	2	0.6	1	No		RNU7-127P	ENSG00000238812	2	0.62	1	No
ENSG00000232611	ENSG00000232611	2	0.6	0	No		RNU7-181P	ENSG00000253043	2	0.62	1	No
ENSG00000232667	ENSG00000232667	2	0.6	1	No		RPL22P11	ENSG00000233707	2	0.62	1	No
ENSG00000232807	ENSG00000232807	2	0.6	1	No		RPS6KA2-IT1	ENSG00000232082	2	0.62	1	No
ENSG00000232862	ENSG00000232862	2	0.6	0	No		SDSL	ENSG00000139410	2	0.62	1	No
ENSG00000232959	ENSG00000232959	2	0.6	0	No		SENCR	ENSG00000254703	2	0.62	1	No
ENSG00000233230	ENSG00000233230	2	0.6	1	No		SKAP1	ENSG00000141293	2	0.62	1	No
ENSG00000233407	ENSG00000233407	2	0.6	1	No		SLC25A15P4	ENSG00000273872	2	0.62	0	No
ENSG00000233502	ENSG00000233502	2	0.6	1	No		SLC25A30-AS1	ENSG00000251015	2	0.62	1	No
ENSG00000233519	ENSG00000233519	2	0.6	1	No		SMC5-DT	ENSG00000268364	2	0.62	1	No
ENSG00000233616	ENSG00000233616	2	0.6	1	No		SMPD3	ENSG00000103056	2	0.62	0	No
ENSG00000233645	ENSG00000233645	2	0.6	1	No		SNORD114-10	ENSG00000200279	2	0.62	1	No
ENSG00000233845	ENSG00000233845	2	0.6	1	No		SPATA22	ENSG00000141255	2	0.62	1	No
ENSG00000233920	ENSG00000233920	2	0.6	1	No		SPDYE18	ENSG00000205482	2	0.62	0	No
ENSG00000234026	ENSG00000234026	2	0.6	1	No		SPEF2	ENSG00000152582	2	0.62	0	No
ENSG00000234273	ENSG00000234273	2	0.6	0	No		STH_ENSG00000256762	ENSG00000256762	2	0.62	1	No
ENSG00000234352	ENSG00000234352	2	0.6	1	No		THOC3-AS1	ENSG00000250801	2	0.62	1	No
ENSG00000234389	ENSG00000234389	2	0.6	1	No		TPRG1-AS1	ENSG00000234076	2	0.62	0	No
ENSG00000234519	ENSG00000234519	2	0.6	0	No		TRG-AS1	ENSG00000281103	2	0.62	1	No
ENSG00000234936	ENSG00000234936	2	0.6	1	No		TRIM64	ENSG00000204450	2	0.62	1	No
ENSG00000235021	ENSG00000235021	2	0.6	1	No		U3_ENSG00000221461	ENSG00000221461	2	0.62	1	No
ENSG00000235085	ENSG00000235085	2	0.6	1	No		U6_ENSG00000283313	ENSG00000283313	2	0.62	0	No
ENSG00000235292	ENSG00000235292	2	0.6	1	No		UGT1A2P	ENSG00000228445	2	0.62	0	No
ENSG00000235303	ENSG00000235303	2	0.6	1	No		WDR5-DT	ENSG00000273249	2	0.62	1	No
ENSG00000235321	ENSG00000235321	2	0.6	1	No		WDR73	ENSG00000177082	2	0.62	1	No
ENSG00000235537	ENSG00000235537	2	0.6	1	No		Y_RNA_ENSG00000199331	ENSG00000199331	2	0.62	1	No
ENSG00000235610	ENSG00000235610	2	0.6	1	No		Y_RNA_ENSG00000200241	ENSG00000200241	2	0.62	1	No
ENSG00000235813	ENSG00000235813	2	0.6	1	No		Y_RNA_ENSG00000201351	ENSG00000201351	2	0.62	1	No
ENSG00000235834	ENSG00000235834	2	0.6	1	No		Y_RNA_ENSG00000206679	ENSG00000206679	2	0.62	1	No
ENSG00000235852	ENSG00000235852	2	0.6	1	No		Y_RNA_ENSG00000207151	ENSG00000207151	2	0.62	1	No
ENSG00000235978	ENSG00000235978	2	0.6	1	No		Y_RNA_ENSG00000207305	ENSG00000207305	2	0.62	1	No
ENSG00000235994	ENSG00000235994	2	0.6	1	No		ZNF232	ENSG00000167840	2	0.62	1	No
ENSG00000236140	ENSG00000236140	2	0.6	1	No		ADGRA1-AS1	ENSG00000256925	2	0.61	1	No
ENSG00000236326	ENSG00000236326	2	0.6	0	No		ADPRM	ENSG00000170222	2	0.61	1	No
ENSG00000236385	ENSG00000236385	2	0.6	1	No		AMMECR1-IT1	ENSG00000224142	2	0.61	1	No
ENSG00000236525	ENSG00000236525	2	0.6	1	No		ANKHD1-EIF4EBP3	ENSG00000254996	2	0.61	1	No
ENSG00000236572	ENSG00000236572	2	0.6	1	No		ANKRD18DP_ENSG00000291192	ENSG00000291192	2	0.61	0	No
ENSG00000236665	ENSG00000236665	2	0.6	0	No		ATF6-DT	ENSG00000226889	2	0.61	1	No
ENSG00000236800	ENSG00000236800	2	0.6	1	No		ATP8B1-AS1	ENSG00000267040	2	0.61	1	No
ENSG00000236986	ENSG00000236986	2	0.6	0	No		BCR	ENSG00000186716	2	0.61	1	No
ENSG00000237061	ENSG00000237061	2	0.6	1	No		BEX5	ENSG00000184515	2	0.61	1	No
ENSG00000237224	ENSG00000237224	2	0.6	1	No		CDK3	ENSG00000250506	2	0.61	1	No
ENSG00000237343	ENSG00000237343	2	0.6	1	No		CFAP97D2	ENSG00000283361	2	0.61	1	No
ENSG00000237407	ENSG00000237407	2	0.6	0	No		CHDH	ENSG00000016391	2	0.61	1	No
ENSG00000237414	ENSG00000237414	2	0.6	1	No		CMTM4	ENSG00000183723	2	0.61	1	No
ENSG00000237471	ENSG00000237471	2	0.6	1	No		CNKSR2	ENSG00000149970	2	0.61	1	No
ENSG00000237481	ENSG00000237481	2	0.6	1	No		DBIL5P2	ENSG00000242412	2	0.61	1	No
ENSG00000237500	ENSG00000237500	2	0.6	1	No		DCC	ENSG00000187323	2	0.61	1	No
ENSG00000237760	ENSG00000237760	2	0.6	1	No		DDX12B	ENSG00000111788	2	0.61	1	No
ENSG00000237870	ENSG00000237870	2	0.6	1	No		DLG5-AS1	ENSG00000233871	2	0.61	1	No
ENSG00000238102	ENSG00000238102	2	0.6	1	No		DSCR10	ENSG00000233316	2	0.61	1	No
ENSG00000238358	ENSG00000238358	2	0.6	0	No		EIF3JP2	ENSG00000240477	2	0.61	1	No
ENSG00000238724	ENSG00000238724	2	0.6	0	No		EML2-AS1	ENSG00000267757	2	0.61	1	No
ENSG00000238819	ENSG00000238819	2	0.6	1	No		ENSG00000200652	ENSG00000200652	2	0.61	1	No
ENSG00000238906	ENSG00000238906	2	0.6	1	No		ENSG00000201516	ENSG00000201516	2	0.61	1	No
ENSG00000239080	ENSG00000239080	2	0.6	1	No		ENSG00000205537	ENSG00000205537	2	0.61	0	No
ENSG00000239462	ENSG00000239462	2	0.6	0	No		ENSG00000207503	ENSG00000207503	2	0.61	1	No
ENSG00000240056	ENSG00000240056	2	0.6	1	No		ENSG00000223373	ENSG00000223373	2	0.61	1	No
ENSG00000240291	ENSG00000240291	2	0.6	0	No		ENSG00000223944	ENSG00000223944	2	0.61	1	No
ENSG00000240499	ENSG00000240499	2	0.6	1	No		ENSG00000224326	ENSG00000224326	2	0.61	1	No
ENSG00000240527	ENSG00000240527	2	0.6	1	No		ENSG00000225216	ENSG00000225216	2	0.61	1	No
ENSG00000240687	ENSG00000240687	2	0.6	0	No		ENSG00000226097	ENSG00000226097	2	0.61	0	No
ENSG00000240973	ENSG00000240973	2	0.6	1	No		ENSG00000227388	ENSG00000227388	2	0.61	0	No
ENSG00000241352	ENSG00000241352	2	0.6	1	No		ENSG00000228391	ENSG00000228391	2	0.61	1	No
ENSG00000241728	ENSG00000241728	2	0.6	0	No		ENSG00000228401	ENSG00000228401	2	0.61	1	No
ENSG00000243081	ENSG00000243081	2	0.6	1	No		ENSG00000228919	ENSG00000228919	2	0.61	1	No
ENSG00000243276	ENSG00000243276	2	0.6	0	No		ENSG00000229502	ENSG00000229502	2	0.61	1	No
ENSG00000243433	ENSG00000243433	2	0.6	0	No		ENSG00000230258	ENSG00000230258	2	0.61	1	No
ENSG00000244706	ENSG00000244706	2	0.6	0	No		ENSG00000230714	ENSG00000230714	2	0.61	1	No
ENSG00000245008	ENSG00000245008	2	0.6	1	No		ENSG00000230896	ENSG00000230896	2	0.61	1	No
ENSG00000245385	ENSG00000245385	2	0.6	1	No		ENSG00000231183	ENSG00000231183	2	0.61	1	No
ENSG00000247810	ENSG00000247810	2	0.6	1	No		ENSG00000231794	ENSG00000231794	2	0.61	1	No
ENSG00000248015	ENSG00000248015	2	0.6	1	No		ENSG00000232034	ENSG00000232034	2	0.61	1	No
ENSG00000248199	ENSG00000248199	2	0.6	1	No		ENSG00000233920	ENSG00000233920	2	0.61	1	No
ENSG00000248261	ENSG00000248261	2	0.6	0	No		ENSG00000233995	ENSG00000233995	2	0.61	1	No
ENSG00000248268	ENSG00000248268	2	0.6	1	No		ENSG00000235288	ENSG00000235288	2	0.61	1	No
ENSG00000248322	ENSG00000248322	2	0.6	1	No		ENSG00000235399	ENSG00000235399	2	0.61	1	No
ENSG00000248367	ENSG00000248367	2	0.6	0	No		ENSG00000237167	ENSG00000237167	2	0.61	1	No
ENSG00000248369	ENSG00000248369	2	0.6	1	No		ENSG00000237176	ENSG00000237176	2	0.61	1	No
ENSG00000248475	ENSG00000248475	2	0.6	1	No		ENSG00000238009	ENSG00000238009	2	0.61	1	No
ENSG00000248537	ENSG00000248537	2	0.6	1	No		ENSG00000239696	ENSG00000239696	2	0.61	1	No
ENSG00000248656	ENSG00000248656	2	0.6	1	No		ENSG00000244310	ENSG00000244310	2	0.61	1	No
ENSG00000248733	ENSG00000248733	2	0.6	0	No		ENSG00000245385	ENSG00000245385	2	0.61	1	No
ENSG00000249041	ENSG00000249041	2	0.6	1	No		ENSG00000248261	ENSG00000248261	2	0.61	1	No
ENSG00000249609	ENSG00000249609	2	0.6	1	No		ENSG00000248773	ENSG00000248773	2	0.61	1	No
ENSG00000249684	ENSG00000249684	2	0.6	1	No		ENSG00000250577	ENSG00000250577	2	0.61	1	No
ENSG00000249753	ENSG00000249753	2	0.6	1	No		ENSG00000252122	ENSG00000252122	2	0.61	1	No
ENSG00000249792	ENSG00000249792	2	0.6	1	No		ENSG00000252349	ENSG00000252349	2	0.61	1	No
ENSG00000249942	ENSG00000249942	2	0.6	1	No		ENSG00000252640	ENSG00000252640	2	0.61	1	No
ENSG00000250043	ENSG00000250043	2	0.6	0	No		ENSG00000252920	ENSG00000252920	2	0.61	1	No
ENSG00000250135	ENSG00000250135	2	0.6	1	No		ENSG00000253652	ENSG00000253652	2	0.61	1	No
ENSG00000250138	ENSG00000250138	2	0.6	1	No		ENSG00000254864	ENSG00000254864	2	0.61	0	No
ENSG00000250164	ENSG00000250164	2	0.6	1	No		ENSG00000255395	ENSG00000255395	2	0.61	1	No
ENSG00000250180	ENSG00000250180	2	0.6	1	No		ENSG00000255410	ENSG00000255410	2	0.61	0	No
ENSG00000250543	ENSG00000250543	2	0.6	1	No		ENSG00000257681	ENSG00000257681	2	0.61	1	No
ENSG00000250692	ENSG00000250692	2	0.6	0	No		ENSG00000258317	ENSG00000258317	2	0.61	1	No
ENSG00000250704	ENSG00000250704	2	0.6	0	No		ENSG00000258342	ENSG00000258342	2	0.61	1	No
ENSG00000250775	ENSG00000250775	2	0.6	1	No		ENSG00000258380	ENSG00000258380	2	0.61	1	No
ENSG00000250866	ENSG00000250866	2	0.6	0	No		ENSG00000258670	ENSG00000258670	2	0.61	1	No
ENSG00000250893	ENSG00000250893	2	0.6	1	No		ENSG00000259094	ENSG00000259094	2	0.61	1	No
ENSG00000250906	ENSG00000250906	2	0.6	1	No		ENSG00000259276	ENSG00000259276	2	0.61	1	No
ENSG00000250917	ENSG00000250917	2	0.6	1	No		ENSG00000259555	ENSG00000259555	2	0.61	0	No
ENSG00000250993	ENSG00000250993	2	0.6	1	No		ENSG00000260360	ENSG00000260360	2	0.61	0	No
ENSG00000251259	ENSG00000251259	2	0.6	0	No		ENSG00000261096	ENSG00000261096	2	0.61	1	No
ENSG00000251293	ENSG00000251293	2	0.6	1	No		ENSG00000261654	ENSG00000261654	2	0.61	1	No
ENSG00000251377	ENSG00000251377	2	0.6	0	No		ENSG00000268403	ENSG00000268403	2	0.61	1	No
ENSG00000251642	ENSG00000251642	2	0.6	1	No		ENSG00000268442	ENSG00000268442	2	0.61	1	No
ENSG00000251861	ENSG00000251861	2	0.6	1	No		ENSG00000272009	ENSG00000272009	2	0.61	1	No
ENSG00000252049	ENSG00000252049	2	0.6	1	No		ENSG00000272977	ENSG00000272977	2	0.61	1	No
ENSG00000252249	ENSG00000252249	2	0.6	1	No		ENSG00000274184	ENSG00000274184	2	0.61	1	No
ENSG00000252329	ENSG00000252329	2	0.6	1	No		ENSG00000275443	ENSG00000275443	2	0.61	1	No
ENSG00000252404	ENSG00000252404	2	0.6	1	No		ENSG00000279583	ENSG00000279583	2	0.61	1	No
ENSG00000252433	ENSG00000252433	2	0.6	1	No		ENSG00000279762	ENSG00000279762	2	0.61	1	No
ENSG00000252692	ENSG00000252692	2	0.6	1	No		ENSG00000280339	ENSG00000280339	2	0.61	0	No
ENSG00000252727	ENSG00000252727	2	0.6	0	No		ENSG00000283462	ENSG00000283462	2	0.61	1	No
ENSG00000252888	ENSG00000252888	2	0.6	1	No		ENSG00000286344	ENSG00000286344	2	0.61	1	No
ENSG00000253072	ENSG00000253072	2	0.6	0	No		ENSG00000286964	ENSG00000286964	2	0.61	1	No
ENSG00000253363	ENSG00000253363	2	0.6	1	No		ENSG00000287339	ENSG00000287339	2	0.61	1	No
ENSG00000253374	ENSG00000253374	2	0.6	0	No		ENSG00000287691	ENSG00000287691	2	0.61	1	No
ENSG00000253381	ENSG00000253381	2	0.6	0	No		ENSG00000288850	ENSG00000288850	2	0.61	1	No
ENSG00000253476	ENSG00000253476	2	0.6	1	No		ENSG00000289064	ENSG00000289064	2	0.61	1	No
ENSG00000253509	ENSG00000253509	2	0.6	1	No		ENSG00000290563	ENSG00000290563	2	0.61	1	No
ENSG00000253524	ENSG00000253524	2	0.6	1	No		ENSG00000290798	ENSG00000290798	2	0.61	1	No
ENSG00000253561	ENSG00000253561	2	0.6	0	No		ENSG00000291002	ENSG00000291002	2	0.61	1	No
ENSG00000253628	ENSG00000253628	2	0.6	1	No		ENSG00000291047	ENSG00000291047	2	0.61	0	No
ENSG00000253642	ENSG00000253642	2	0.6	1	No		ENTR1	ENSG00000165689	2	0.61	1	No
ENSG00000253687	ENSG00000253687	2	0.6	1	No		ERICH3-AS1	ENSG00000234497	2	0.61	1	No
ENSG00000253722	ENSG00000253722	2	0.6	1	No		EVX1-AS	ENSG00000253405	2	0.61	1	No
ENSG00000253762	ENSG00000253762	2	0.6	1	No		EXD3	ENSG00000187609	2	0.61	1	No
ENSG00000253811	ENSG00000253811	2	0.6	1	No		FAM86B3P	ENSG00000291049	2	0.61	1	No
ENSG00000253824	ENSG00000253824	2	0.6	0	No		FAM87B	ENSG00000177757	2	0.61	1	No
ENSG00000253854	ENSG00000253854	2	0.6	1	No		FBXL12	ENSG00000127452	2	0.61	1	No
ENSG00000253855	ENSG00000253855	2	0.6	1	No		FLNB-AS1	ENSG00000244161	2	0.61	1	No
ENSG00000253857	ENSG00000253857	2	0.6	1	No		GK4P	ENSG00000178146	2	0.61	1	No
ENSG00000253865	ENSG00000253865	2	0.6	0	No		GMDS-DT	ENSG00000250903	2	0.61	1	No
ENSG00000254038	ENSG00000254038	2	0.6	0	No		GPR199P_ENSG00000293382	ENSG00000293382	2	0.61	1	No
ENSG00000254194	ENSG00000254194	2	0.6	1	No		HOTAIRM1	ENSG00000233429	2	0.61	1	No
ENSG00000254230	ENSG00000254230	2	0.6	1	No		HOXB-AS3	ENSG00000233101	2	0.61	1	No
ENSG00000254307	ENSG00000254307	2	0.6	1	No		HSD17B7P2_ENSG00000290439	ENSG00000290439	2	0.61	1	No
ENSG00000254340	ENSG00000254340	2	0.6	1	No		IKBKB-DT	ENSG00000253408	2	0.61	1	No
ENSG00000254428	ENSG00000254428	2	0.6	1	No		KANSL1-AS1	ENSG00000214401	2	0.61	1	No
ENSG00000254461	ENSG00000254461	2	0.6	0	No		KCNMA1-AS2	ENSG00000225497	2	0.61	1	No
ENSG00000254606	ENSG00000254606	2	0.6	0	No		KIF23-AS1	ENSG00000259426	2	0.61	1	No
ENSG00000254632	ENSG00000254632	2	0.6	1	No		KRTCAP2P1	ENSG00000231848	2	0.61	1	No
ENSG00000254665	ENSG00000254665	2	0.6	1	No		LARP6	ENSG00000166173	2	0.61	0	No
ENSG00000254820	ENSG00000254820	2	0.6	1	No		LINC00305	ENSG00000179676	2	0.61	1	No
ENSG00000254826	ENSG00000254826	2	0.6	0	No		LINC00567	ENSG00000259831	2	0.61	1	No
ENSG00000254830	ENSG00000254830	2	0.6	1	No		LINC00587	ENSG00000204250	2	0.61	1	No
ENSG00000254839	ENSG00000254839	2	0.6	1	No		LINC00664	ENSG00000268658	2	0.61	1	No
ENSG00000254951	ENSG00000254951	2	0.6	0	No		LINC00989	ENSG00000250334	2	0.61	1	No
ENSG00000254972	ENSG00000254972	2	0.6	1	No		LINC01011	ENSG00000244041	2	0.61	0	No
ENSG00000254983	ENSG00000254983	2	0.6	1	No		LINC01235	ENSG00000270547	2	0.61	0	No
ENSG00000255021	ENSG00000255021	2	0.6	1	No		LINC01415	ENSG00000267325	2	0.61	1	No
ENSG00000255029	ENSG00000255029	2	0.6	1	No		LINC01436	ENSG00000231106	2	0.61	1	No
ENSG00000255067	ENSG00000255067	2	0.6	1	No		LINC01556	ENSG00000204709	2	0.61	1	No
ENSG00000255118	ENSG00000255118	2	0.6	1	No		LINC01731	ENSG00000260912	2	0.61	1	No
ENSG00000255165	ENSG00000255165	2	0.6	1	No		LINC01793	ENSG00000222030	2	0.61	0	No
ENSG00000255328	ENSG00000255328	2	0.6	1	No		LINC01814	ENSG00000236008	2	0.61	1	No
ENSG00000255343	ENSG00000255343	2	0.6	0	No		LINC01997	ENSG00000241383	2	0.61	1	No
ENSG00000255348	ENSG00000255348	2	0.6	1	No		LINC02014	ENSG00000248243	2	0.61	1	No
ENSG00000255395	ENSG00000255395	2	0.6	1	No		LINC02117	ENSG00000248539	2	0.61	1	No
ENSG00000255440	ENSG00000255440	2	0.6	1	No		LINC02209	ENSG00000253279	2	0.61	1	No
ENSG00000255537	ENSG00000255537	2	0.6	1	No		LINC02284	ENSG00000259719	2	0.61	1	No
ENSG00000255644	ENSG00000255644	2	0.6	1	No		LINC02325	ENSG00000246084	2	0.61	1	No
ENSG00000255741	ENSG00000255741	2	0.6	1	No		LINC02671	ENSG00000224714	2	0.61	1	No
ENSG00000255916	ENSG00000255916	2	0.6	1	No		LINC02751	ENSG00000254946	2	0.61	1	No
ENSG00000255931	ENSG00000255931	2	0.6	1	No		LINC02829	ENSG00000229274	2	0.61	0	No
ENSG00000256028	ENSG00000256028	2	0.6	0	No		LYPLAL1-AS1	ENSG00000228536	2	0.61	1	No
ENSG00000256237	ENSG00000256237	2	0.6	1	No		MBD3L2	ENSG00000230522	2	0.61	1	No
ENSG00000256314	ENSG00000256314	2	0.6	1	No		MED19	ENSG00000156603	2	0.61	1	No
ENSG00000256417	ENSG00000256417	2	0.6	1	No		MINDY2-DT	ENSG00000245975	2	0.61	1	No
ENSG00000256694	ENSG00000256694	2	0.6	0	No		MIR10B	ENSG00000207744	2	0.61	1	No
ENSG00000256973	ENSG00000256973	2	0.6	1	No		MIR3176	ENSG00000266235	2	0.61	1	No
ENSG00000257083	ENSG00000257083	2	0.6	0	No		MIR337	ENSG00000199151	2	0.61	1	No
ENSG00000257178	ENSG00000257178	2	0.6	1	No		MIR3925	ENSG00000263894	2	0.61	1	No
ENSG00000257181	ENSG00000257181	2	0.6	1	No		MIR3975	ENSG00000283514	2	0.61	1	No
ENSG00000257199	ENSG00000257199	2	0.6	1	No		MIR584	ENSG00000207714	2	0.61	1	No
ENSG00000257235	ENSG00000257235	2	0.6	1	No		MIR610	ENSG00000207874	2	0.61	1	No
ENSG00000257256	ENSG00000257256	2	0.6	0	No		MRM3	ENSG00000171861	2	0.61	1	No
ENSG00000257474	ENSG00000257474	2	0.6	1	No		MTOR-AS1	ENSG00000225602	2	0.61	1	No
ENSG00000257500	ENSG00000257500	2	0.6	1	No		MYLK-AS2	ENSG00000250174	2	0.61	1	No
ENSG00000257509	ENSG00000257509	2	0.6	1	No		NBEAP1	ENSG00000258590	2	0.61	0	No
ENSG00000257519	ENSG00000257519	2	0.6	1	No		NBPF13P	ENSG00000283342	1	0.61	0	No
ENSG00000257522	ENSG00000257522	2	0.6	0	No		NGF	ENSG00000134259	2	0.61	1	No
ENSG00000257830	ENSG00000257830	2	0.6	1	No		NIPBL-DT	ENSG00000285967	2	0.61	1	No
ENSG00000257948	ENSG00000257948	2	0.6	1	No		OACYLP_ENSG00000293539	ENSG00000293539	2	0.61	1	No
ENSG00000258072	ENSG00000258072	2	0.6	1	No		OPLAH	ENSG00000178814	2	0.61	1	No
ENSG00000258178	ENSG00000258178	2	0.6	1	No		POLR2J3_ENSG00000168255	ENSG00000168255	2	0.61	1	No
ENSG00000258181	ENSG00000258181	2	0.6	1	No		PRANCR	ENSG00000257815	2	0.61	1	No
ENSG00000258216	ENSG00000258216	2	0.6	1	No		PROM1	ENSG00000007062	2	0.61	1	No
ENSG00000258317	ENSG00000258317	2	0.6	1	No		RBMXP4	ENSG00000249465	2	0.61	1	No
ENSG00000258355	ENSG00000258355	2	0.6	0	No		RDM1P5	ENSG00000263818	2	0.61	0	No
ENSG00000258400	ENSG00000258400	2	0.6	1	No		RN7SKP165	ENSG00000223282	2	0.61	1	No
ENSG00000258472	ENSG00000258472	2	0.6	1	No		RN7SKP267	ENSG00000222313	2	0.61	1	No
ENSG00000258490	ENSG00000258490	2	0.6	1	No		RNA5SP421	ENSG00000252673	2	0.61	1	No
ENSG00000258515	ENSG00000258515	2	0.6	1	No		RNU6-1006P	ENSG00000252807	2	0.61	1	No
ENSG00000258516	ENSG00000258516	2	0.6	0	No		RNU6-1159P	ENSG00000199803	2	0.61	1	No
ENSG00000258559	ENSG00000258559	2	0.6	1	No		RNU6-1161P	ENSG00000251985	2	0.61	0	No
ENSG00000258623	ENSG00000258623	2	0.6	1	No		RNU6-1265P	ENSG00000252151	2	0.61	1	No
ENSG00000258753	ENSG00000258753	2	0.6	1	No		RNU6-148P	ENSG00000252823	2	0.61	1	No
ENSG00000258776	ENSG00000258776	2	0.6	1	No		RNU6-185P	ENSG00000207150	2	0.61	1	No
ENSG00000258807	ENSG00000258807	2	0.6	1	No		RNU6-214P	ENSG00000206857	2	0.61	1	No
ENSG00000258845	ENSG00000258845	2	0.6	1	No		RNU6-547P	ENSG00000252082	2	0.61	1	No
ENSG00000258949	ENSG00000258949	2	0.6	1	No		RNU6-570P	ENSG00000252860	2	0.61	1	No
ENSG00000259031	ENSG00000259031	2	0.6	1	No		RNU6-612P	ENSG00000252718	2	0.61	1	No
ENSG00000259097	ENSG00000259097	2	0.6	1	No		RNU6-952P	ENSG00000212466	2	0.61	0	No
ENSG00000259124	ENSG00000259124	2	0.6	1	No		RNY4P30	ENSG00000222148	2	0.61	0	No
ENSG00000259171	ENSG00000259171	2	0.6	1	No		RPL29P19	ENSG00000224594	2	0.61	0	No
ENSG00000259182	ENSG00000259182	2	0.6	1	No		RPP21	ENSG00000241370	2	0.61	1	No
ENSG00000259203	ENSG00000259203	2	0.6	1	No		SEZ6L2	ENSG00000174938	2	0.61	1	No
ENSG00000259269	ENSG00000259269	2	0.6	1	No		SFT2D3	ENSG00000173349	2	0.61	1	No
ENSG00000259275	ENSG00000259275	2	0.6	0	No		SNRPE	ENSG00000182004	2	0.61	1	No
ENSG00000259290	ENSG00000259290	2	0.6	1	No		SORCS3-AS1	ENSG00000226387	2	0.61	1	No
ENSG00000259356	ENSG00000259356	2	0.6	1	No		SPATA18	ENSG00000163071	2	0.61	1	No
ENSG00000259474	ENSG00000259474	2	0.6	0	No		SPCS3-AS1	ENSG00000248980	2	0.61	1	No
ENSG00000259499	ENSG00000259499	2	0.6	0	No		SPNS2-AS1	ENSG00000229782	2	0.61	1	No
ENSG00000259555	ENSG00000259555	2	0.6	1	No		ST7-OT4	ENSG00000214188	2	0.61	1	No
ENSG00000259564	ENSG00000259564	2	0.6	1	No		TAGLN3	ENSG00000144834	2	0.61	0	No
ENSG00000259647	ENSG00000259647	2	0.6	1	No		TAT-AS1	ENSG00000260886	2	0.61	1	No
ENSG00000259672	ENSG00000259672	2	0.6	1	No		THOC3	ENSG00000051596	2	0.61	1	No
ENSG00000259735	ENSG00000259735	2	0.6	1	No		TIMELESS	ENSG00000111602	2	0.61	1	No
ENSG00000259757	ENSG00000259757	2	0.6	1	No		UBE2Q2P2	ENSG00000259429	2	0.61	0	No
ENSG00000259862	ENSG00000259862	2	0.6	1	No		UCA1	ENSG00000214049	2	0.61	1	No
ENSG00000259998	ENSG00000259998	2	0.6	0	No		UGT1A8	ENSG00000242366	2	0.61	1	No
ENSG00000260223	ENSG00000260223	2	0.6	1	No		WDSUB1	ENSG00000196151	2	0.61	1	No
ENSG00000260331	ENSG00000260331	2	0.6	1	No		WWC2-AS1	ENSG00000251128	2	0.61	1	No
ENSG00000260385	ENSG00000260385	2	0.6	0	No		Y_RNA_ENSG00000200164	ENSG00000200164	2	0.61	1	No
ENSG00000260457	ENSG00000260457	2	0.6	1	No		Y_RNA_ENSG00000200752	ENSG00000200752	2	0.61	0	No
ENSG00000260532	ENSG00000260532	2	0.6	1	No		Y_RNA_ENSG00000201466	ENSG00000201466	2	0.61	0	No
ENSG00000260645	ENSG00000260645	2	0.6	1	No		Y_RNA_ENSG00000206929	ENSG00000206929	2	0.61	1	No
ENSG00000260719	ENSG00000260719	2	0.6	1	No		ZBTB20-AS4	ENSG00000242767	2	0.61	1	No
ENSG00000260805	ENSG00000260805	2	0.6	1	No		ZBTB45	ENSG00000119574	2	0.61	1	No
ENSG00000260832	ENSG00000260832	2	0.6	1	No		ZC3H10	ENSG00000135482	2	0.61	1	No
ENSG00000260937	ENSG00000260937	2	0.6	1	No		ADIRF-AS1	ENSG00000272734	2	0.6	0	No
ENSG00000260983	ENSG00000260983	2	0.6	0	No		AGBL5-AS1	ENSG00000231636	2	0.6	1	No
ENSG00000260989	ENSG00000260989	2	0.6	1	No		ASB9	ENSG00000102048	1	0.6	0	No
ENSG00000261093	ENSG00000261093	2	0.6	1	No		BANK1	ENSG00000153064	2	0.6	1	No
ENSG00000261159	ENSG00000261159	2	0.6	1	No		BICD1-AS1	ENSG00000257530	2	0.6	0	No
ENSG00000261226	ENSG00000261226	2	0.6	0	No		BLACAT1	ENSG00000281406	2	0.6	1	No
ENSG00000261442	ENSG00000261442	2	0.6	1	No		C8orf82	ENSG00000213563	2	0.6	1	No
ENSG00000261502	ENSG00000261502	2	0.6	1	No		CALML4	ENSG00000129007	2	0.6	1	No
ENSG00000261542	ENSG00000261542	2	0.6	1	No		CASP16P	ENSG00000228146	2	0.6	0	No
ENSG00000261625	ENSG00000261625	2	0.6	1	No		CEACAM5	ENSG00000105388	2	0.6	0	No
ENSG00000261710	ENSG00000261710	2	0.6	1	No		CEP76	ENSG00000101624	2	0.6	1	No
ENSG00000261770	ENSG00000261770	2	0.6	1	No		CFTR-AS1	ENSG00000232661	2	0.6	1	No
ENSG00000262198	ENSG00000262198	2	0.6	0	No		CHORDC1P1	ENSG00000232202	2	0.6	1	No
ENSG00000262231	ENSG00000262231	2	0.6	1	No		CIB2	ENSG00000136425	2	0.6	1	No
ENSG00000262633	ENSG00000262633	2	0.6	1	No		CT45A3	ENSG00000269096	2	0.6	1	No
ENSG00000262691	ENSG00000262691	2	0.6	1	No		CTCF-DT	ENSG00000259804	2	0.6	1	No
ENSG00000262884	ENSG00000262884	2	0.6	1	No		DHRS4L1_ENSG00000225766	ENSG00000225766	2	0.6	0	No
ENSG00000263105	ENSG00000263105	2	0.6	1	No		DLG2	ENSG00000150672	2	0.6	1	No
ENSG00000266273	ENSG00000266273	2	0.6	1	No		DNAJC14	ENSG00000135392	2	0.6	1	No
ENSG00000267026	ENSG00000267026	2	0.6	1	No		EGLN2	ENSG00000269858	2	0.6	1	No
ENSG00000267051	ENSG00000267051	2	0.6	1	No		ENSG00000199857	ENSG00000199857	2	0.6	0	No
ENSG00000267079	ENSG00000267079	2	0.6	1	No		ENSG00000218073	ENSG00000218073	2	0.6	1	No
ENSG00000267150	ENSG00000267150	2	0.6	1	No		ENSG00000223528	ENSG00000223528	2	0.6	0	No
ENSG00000267250	ENSG00000267250	2	0.6	1	No		ENSG00000223831	ENSG00000223831	2	0.6	1	No
ENSG00000267420	ENSG00000267420	2	0.6	1	No		ENSG00000224945	ENSG00000224945	2	0.6	1	No
ENSG00000267582	ENSG00000267582	2	0.6	1	No		ENSG00000225952	ENSG00000225952	2	0.6	1	No
ENSG00000267709	ENSG00000267709	2	0.6	1	No		ENSG00000226566	ENSG00000226566	2	0.6	1	No
ENSG00000267724	ENSG00000267724	2	0.6	1	No		ENSG00000227516	ENSG00000227516	2	0.6	1	No
ENSG00000267787	ENSG00000267787	2	0.6	1	No		ENSG00000228737	ENSG00000228737	2	0.6	1	No
ENSG00000267922	ENSG00000267922	2	0.6	0	No		ENSG00000230190	ENSG00000230190	2	0.6	1	No
ENSG00000267968	ENSG00000267968	2	0.6	1	No		ENSG00000232053	ENSG00000232053	2	0.6	0	No
ENSG00000268030	ENSG00000268030	2	0.6	1	No		ENSG00000232719	ENSG00000232719	2	0.6	1	No
ENSG00000268442	ENSG00000268442	2	0.6	1	No		ENSG00000232959	ENSG00000232959	2	0.6	1	No
ENSG00000269155	ENSG00000269155	2	0.6	1	No		ENSG00000233340	ENSG00000233340	2	0.6	1	No
ENSG00000269397	ENSG00000269397	2	0.6	0	No		ENSG00000233866	ENSG00000233866	2	0.6	1	No
ENSG00000269421	ENSG00000269421	2	0.6	1	No		ENSG00000233936	ENSG00000233936	2	0.6	1	No
ENSG00000271149	ENSG00000271149	2	0.6	1	No		ENSG00000234083	ENSG00000234083	2	0.6	0	No
ENSG00000272021	ENSG00000272021	2	0.6	0	No		ENSG00000234134	ENSG00000234134	2	0.6	1	No
ENSG00000272944	ENSG00000272944	2	0.6	1	No		ENSG00000234210	ENSG00000234210	2	0.6	1	No
ENSG00000272970	ENSG00000272970	2	0.6	1	No		ENSG00000234471	ENSG00000234471	2	0.6	1	No
ENSG00000272977	ENSG00000272977	2	0.6	1	No		ENSG00000234553	ENSG00000234553	2	0.6	0	No
ENSG00000273319	ENSG00000273319	2	0.6	1	No		ENSG00000235281	ENSG00000235281	2	0.6	1	No
ENSG00000274458	ENSG00000274458	2	0.6	1	No		ENSG00000235779	ENSG00000235779	2	0.6	1	No
ENSG00000274560	ENSG00000274560	2	0.6	1	No		ENSG00000235834	ENSG00000235834	2	0.6	1	No
ENSG00000274723	ENSG00000274723	2	0.6	1	No		ENSG00000236230	ENSG00000236230	2	0.6	1	No
ENSG00000278254	ENSG00000278254	2	0.6	1	No		ENSG00000236601	ENSG00000236601	2	0.6	1	No
ENSG00000278730	ENSG00000278730	2	0.6	1	No		ENSG00000236662	ENSG00000236662	2	0.6	1	No
ENSG00000278766	ENSG00000278766	2	0.6	1	No		ENSG00000240143	ENSG00000240143	2	0.6	1	No
ENSG00000278932	ENSG00000278932	2	0.6	1	No		ENSG00000241792	ENSG00000241792	2	0.6	0	No
ENSG00000278942	ENSG00000278942	2	0.6	1	No		ENSG00000243384	ENSG00000243384	2	0.6	1	No
ENSG00000279311	ENSG00000279311	2	0.6	1	No		ENSG00000248656	ENSG00000248656	2	0.6	1	No
ENSG00000279499	ENSG00000279499	2	0.6	0	No		ENSG00000248837	ENSG00000248837	2	0.6	1	No
ENSG00000279526	ENSG00000279526	2	0.6	1	No		ENSG00000248991	ENSG00000248991	2	0.6	1	No
ENSG00000279561	ENSG00000279561	2	0.6	0	No		ENSG00000250524	ENSG00000250524	2	0.6	0	No
ENSG00000279584	ENSG00000279584	2	0.6	0	No		ENSG00000251189	ENSG00000251189	2	0.6	1	No
ENSG00000279602	ENSG00000279602	1	0.6	0	No		ENSG00000251556	ENSG00000251556	2	0.6	1	No
ENSG00000279660	ENSG00000279660	2	0.6	1	No		ENSG00000251967	ENSG00000251967	2	0.6	0	No
ENSG00000279845	ENSG00000279845	2	0.6	0	No		ENSG00000253013	ENSG00000253013	2	0.6	1	No
ENSG00000279881	ENSG00000279881	2	0.6	1	No		ENSG00000253284	ENSG00000253284	2	0.6	1	No
ENSG00000279883	ENSG00000279883	2	0.6	0	No		ENSG00000253754	ENSG00000253754	2	0.6	1	No
ENSG00000280002	ENSG00000280002	2	0.6	0	No		ENSG00000254201	ENSG00000254201	2	0.6	0	No
ENSG00000280047	ENSG00000280047	2	0.6	1	No		ENSG00000254251	ENSG00000254251	2	0.6	1	No
ENSG00000280099	ENSG00000280099	2	0.6	1	No		ENSG00000254298	ENSG00000254298	2	0.6	1	No
ENSG00000280106	ENSG00000280106	2	0.6	1	No		ENSG00000254321	ENSG00000254321	2	0.6	1	No
ENSG00000280195	ENSG00000280195	2	0.6	1	No		ENSG00000254820	ENSG00000254820	2	0.6	1	No
ENSG00000280231	ENSG00000280231	2	0.6	1	No		ENSG00000255081	ENSG00000255081	2	0.6	1	No
ENSG00000280245	ENSG00000280245	2	0.6	1	No		ENSG00000256484	ENSG00000256484	2	0.6	1	No
ENSG00000280401	ENSG00000280401	2	0.6	1	No		ENSG00000257500	ENSG00000257500	2	0.6	1	No
ENSG00000280435	ENSG00000280435	2	0.6	1	No		ENSG00000258072	ENSG00000258072	2	0.6	1	No
ENSG00000281530	ENSG00000281530	2	0.6	1	No		ENSG00000258850	ENSG00000258850	2	0.6	1	No
ENSG00000281655	ENSG00000281655	2	0.6	1	No		ENSG00000258853	ENSG00000258853	2	0.6	0	No
ENSG00000281863	ENSG00000281863	2	0.6	1	No		ENSG00000259031	ENSG00000259031	2	0.6	1	No
ENSG00000282021	ENSG00000282021	2	0.6	1	No		ENSG00000259058	ENSG00000259058	2	0.6	1	No
ENSG00000282408	ENSG00000282408	2	0.6	0	No		ENSG00000259203	ENSG00000259203	2	0.6	1	No
ENSG00000282885	ENSG00000282885	2	0.6	1	No		ENSG00000259598	ENSG00000259598	2	0.6	1	No
ENSG00000283491	ENSG00000283491	2	0.6	1	No		ENSG00000260060	ENSG00000260060	2	0.6	1	No
ENSG00000283584	ENSG00000283584	2	0.6	1	No		ENSG00000260719	ENSG00000260719	2	0.6	1	No
ENSG00000284070	ENSG00000284070	2	0.6	1	No		ENSG00000261526	ENSG00000261526	2	0.6	1	No
ENSG00000284428	ENSG00000284428	2	0.6	1	No		ENSG00000263574	ENSG00000263574	2	0.6	1	No
ENSG00000284830	ENSG00000284830	2	0.6	1	No		ENSG00000276687	ENSG00000276687	2	0.6	0	No
ENSG00000285347	ENSG00000285347	2	0.6	1	No		ENSG00000279881	ENSG00000279881	2	0.6	1	No
ENSG00000285517	ENSG00000285517	2	0.6	1	No		ENSG00000281655	ENSG00000281655	2	0.6	1	No
ENSG00000285524	ENSG00000285524	2	0.6	1	No		ENSG00000283696	ENSG00000283696	2	0.6	1	No
ENSG00000285631	ENSG00000285631	2	0.6	0	No		ENSG00000283765	ENSG00000283765	2	0.6	1	No
ENSG00000285694	ENSG00000285694	2	0.6	1	No		ENSG00000284612	ENSG00000284612	2	0.6	1	No
ENSG00000285702	ENSG00000285702	2	0.6	1	No		ENSG00000285492	ENSG00000285492	2	0.6	1	No
ENSG00000285725	ENSG00000285725	2	0.6	1	No		ENSG00000286162	ENSG00000286162	2	0.6	1	No
ENSG00000286083	ENSG00000286083	2	0.6	1	No		ENSG00000286289	ENSG00000286289	2	0.6	1	No
ENSG00000286181	ENSG00000286181	2	0.6	0	No		ENSG00000286747	ENSG00000286747	2	0.6	1	No
ENSG00000286297	ENSG00000286297	2	0.6	0	No		ENSG00000286863	ENSG00000286863	2	0.6	1	No
ENSG00000286369	ENSG00000286369	2	0.6	1	No		ENSG00000286936	ENSG00000286936	2	0.6	1	No
ENSG00000286378	ENSG00000286378	2	0.6	1	No		ENSG00000287627	ENSG00000287627	2	0.6	1	No
ENSG00000286380	ENSG00000286380	2	0.6	1	No		ENSG00000287646	ENSG00000287646	2	0.6	1	No
ENSG00000286409	ENSG00000286409	2	0.6	0	No		ENSG00000288061	ENSG00000288061	2	0.6	0	No
ENSG00000286479	ENSG00000286479	2	0.6	0	No		ENSG00000289351	ENSG00000289351	2	0.6	1	No
ENSG00000286557	ENSG00000286557	2	0.6	0	No		ENSG00000289479	ENSG00000289479	2	0.6	0	No
ENSG00000286631	ENSG00000286631	2	0.6	1	No		ENSG00000291077	ENSG00000291077	2	0.6	0	No
ENSG00000286906	ENSG00000286906	2	0.6	1	No		ENSG00000291177	ENSG00000291177	2	0.6	0	No
ENSG00000287049	ENSG00000287049	2	0.6	1	No		ENSG00000291254	ENSG00000291254	2	0.6	0	No
ENSG00000287082	ENSG00000287082	2	0.6	1	No		FAM174A-DT	ENSG00000247877	2	0.6	1	No
ENSG00000287158	ENSG00000287158	2	0.6	1	No		FAM47E-STBD1	ENSG00000272414	2	0.6	1	No
ENSG00000287251	ENSG00000287251	2	0.6	1	No		FBN3	ENSG00000142449	2	0.6	0	No
ENSG00000287382	ENSG00000287382	2	0.6	1	No		FLVCR2-AS1	ENSG00000224721	2	0.6	1	No
ENSG00000287396	ENSG00000287396	2	0.6	1	No		FXYD6-AS1	ENSG00000254528	2	0.6	0	No
ENSG00000287557	ENSG00000287557	2	0.6	1	No		GALNT5	ENSG00000136542	2	0.6	1	No
ENSG00000287651	ENSG00000287651	2	0.6	0	No		GOLGA7B-DT	ENSG00000227356	2	0.6	1	No
ENSG00000287676	ENSG00000287676	2	0.6	0	No		GRIA4	ENSG00000152578	2	0.6	1	No
ENSG00000287706	ENSG00000287706	2	0.6	1	No		GTF2IRD1P1_ENSG00000291206	ENSG00000291206	2	0.6	1	No
ENSG00000287812	ENSG00000287812	2	0.6	1	No		HERC3_ENSG00000287542	ENSG00000287542	2	0.6	1	No
ENSG00000287956	ENSG00000287956	2	0.6	1	No		HM13-IT1	ENSG00000235313	2	0.6	1	No
ENSG00000288398	ENSG00000288398	2	0.6	0	No		IER3-AS1	ENSG00000272273	2	0.6	1	No
ENSG00000288559	ENSG00000288559	2	0.6	0	No		IGHV1-18	ENSG00000211945	2	0.6	1	No
ENSG00000288612	ENSG00000288612	2	0.6	1	No		IGKV2OR22-3	ENSG00000253460	2	0.6	1	No
ENSG00000288632	ENSG00000288632	2	0.6	1	No		KCTD5	ENSG00000167977	2	0.6	1	No
ENSG00000288729	ENSG00000288729	2	0.6	1	No		KTI12	ENSG00000198841	2	0.6	1	No
ENSG00000288838	ENSG00000288838	2	0.6	1	No		LAP3P2	ENSG00000213500	2	0.6	1	No
ENSG00000288846	ENSG00000288846	2	0.6	1	No		LERFS	ENSG00000234665	2	0.6	1	No
ENSG00000288866	ENSG00000288866	2	0.6	1	No		LINC00309	ENSG00000230923	2	0.6	1	No
ENSG00000288868	ENSG00000288868	2	0.6	1	No		LINC00458	ENSG00000234787	2	0.6	1	No
ENSG00000288959	ENSG00000288959	2	0.6	0	No		LINC01377	ENSG00000249808	2	0.6	0	No
ENSG00000288973	ENSG00000288973	2	0.6	1	No		LINC01606	ENSG00000253301	2	0.6	1	No
ENSG00000289016	ENSG00000289016	2	0.6	1	No		LINC01690	ENSG00000228961	2	0.6	1	No
ENSG00000289019	ENSG00000289019	2	0.6	1	No		LINC01762	ENSG00000233154	2	0.6	1	No
ENSG00000289064	ENSG00000289064	2	0.6	1	No		LINC01823	ENSG00000224655	2	0.6	1	No
ENSG00000289109	ENSG00000289109	2	0.6	1	No		LINC02043	ENSG00000232233	2	0.6	1	No
ENSG00000289127	ENSG00000289127	2	0.6	1	No		LINC02156	ENSG00000257906	2	0.6	1	No
ENSG00000289128	ENSG00000289128	2	0.6	0	No		LINC02336	ENSG00000271395	2	0.6	0	No
ENSG00000289158	ENSG00000289158	2	0.6	0	No		LINC02422	ENSG00000255760	2	0.6	1	No
ENSG00000289291	ENSG00000289291	2	0.6	1	No		LINC02933	ENSG00000266289	2	0.6	1	No
ENSG00000289358	ENSG00000289358	2	0.6	1	No		LMCD1-AS1	ENSG00000227110	2	0.6	1	No
ENSG00000289372	ENSG00000289372	2	0.6	0	No		LRRC51	ENSG00000184154	2	0.6	1	No
ENSG00000289439	ENSG00000289439	2	0.6	0	No		LY6G5C	ENSG00000204428	2	0.6	1	No
ENSG00000289643	ENSG00000289643	2	0.6	1	No		MBTPS1-DT	ENSG00000260018	2	0.6	1	No
ENSG00000289720	ENSG00000289720	2	0.6	0	No		MIR1225	ENSG00000221656	2	0.6	0	No
ENSG00000289842	ENSG00000289842	2	0.6	0	No		MIR1269A	ENSG00000221563	2	0.6	1	No
ENSG00000289926	ENSG00000289926	2	0.6	1	No		MIR1537	ENSG00000222831	2	0.6	1	No
ENSG00000289977	ENSG00000289977	2	0.6	0	No		MIR3128	ENSG00000265396	2	0.6	0	No
ENSG00000290490	ENSG00000290490	2	0.6	0	No		MIR3175	ENSG00000284324	2	0.6	1	No
ENSG00000290574	ENSG00000290574	2	0.6	1	No		MIR3610	ENSG00000283956	2	0.6	1	No
ENSG00000290581	ENSG00000290581	2	0.6	1	No		MIR3691	ENSG00000265083	2	0.6	1	No
ENSG00000290597	ENSG00000290597	2	0.6	1	No		MIR410	ENSG00000199092	2	0.6	1	No
ENSG00000290654	ENSG00000290654	2	0.6	1	No		MIR519B	ENSG00000207825	2	0.6	1	No
ENSG00000290690	ENSG00000290690	2	0.6	1	No		MIR555	ENSG00000283701	2	0.6	1	No
ENSG00000290698	ENSG00000290698	2	0.6	1	No		MMP24OS	ENSG00000126005	2	0.6	1	No
ENSG00000290705	ENSG00000290705	2	0.6	1	No		MRPS18CP7	ENSG00000235916	2	0.6	1	No
ENSG00000290711	ENSG00000290711	2	0.6	1	No		MTHFD1L	ENSG00000120254	2	0.6	0	No
ENSG00000290759	ENSG00000290759	2	0.6	1	No		NAP1L3	ENSG00000186310	2	0.6	1	No
ENSG00000290762	ENSG00000290762	2	0.6	1	No		NBPF14	ENSG00000270629	2	0.6	0	No
ENSG00000290808	ENSG00000290808	2	0.6	1	No		NCAM2	ENSG00000154654	2	0.6	1	No
ENSG00000290809	ENSG00000290809	2	0.6	1	No		NDUFAF1	ENSG00000137806	2	0.6	1	No
ENSG00000290830	ENSG00000290830	2	0.6	0	No		NMTRS-TGA3-1	ENSG00000241225	2	0.6	1	No
ENSG00000290833	ENSG00000290833	2	0.6	0	No		NR2F1-AS1	ENSG00000237187	2	0.6	1	No
ENSG00000290880	ENSG00000290880	2	0.6	0	No		NRXN1	ENSG00000179915	2	0.6	1	No
ENSG00000290885	ENSG00000290885	2	0.6	0	No		NUTM2B	ENSG00000188199	2	0.6	1	No
ENSG00000290922	ENSG00000290922	2	0.6	1	No		PGBD5	ENSG00000177614	2	0.6	1	No
ENSG00000290939	ENSG00000290939	2	0.6	1	No		PP7080	ENSG00000188242	2	0.6	1	No
ENSG00000290968	ENSG00000290968	2	0.6	1	No		PRAMEF1	ENSG00000116721	2	0.6	1	No
ENSG00000291034	ENSG00000291034	2	0.6	1	No		PRB3	ENSG00000197870	2	0.6	1	No
ENSG00000291058	ENSG00000291058	2	0.6	1	No		PSMG3	ENSG00000157778	2	0.6	1	No
ENSG00000291081	ENSG00000291081	2	0.6	0	No		PSMG3-AS1	ENSG00000230487	2	0.6	1	No
ENSG00000291099	ENSG00000291099	2	0.6	0	No		PTGES2-AS1	ENSG00000232850	2	0.6	1	No
ENSG00000291166	ENSG00000291166	2	0.6	1	No		RASL11B	ENSG00000128045	2	0.6	1	No
ENSG00000291169	ENSG00000291169	2	0.6	0	No		RC3H1-DT	ENSG00000224977	2	0.6	1	No
ENSG00000291278	ENSG00000291278	2	0.6	1	No		RGPD4	ENSG00000196862	2	0.6	1	No
ENSG00000291288	ENSG00000291288	2	0.6	1	No		RGPD8	ENSG00000169629	2	0.6	1	No
ENSG00000291298	ENSG00000291298	2	0.6	1	No		RN7SKP177	ENSG00000222499	2	0.6	0	No
ENSG00000293044	ENSG00000293044	2	0.6	0	No		RN7SKP29	ENSG00000222889	2	0.6	1	No
ENSG00000293332	ENSG00000293332	2	0.6	1	No		RNA5SP269	ENSG00000239184	2	0.6	1	No
ENSG00000293455	ENSG00000293455	2	0.6	0	No		RNA5SP274	ENSG00000222416	2	0.6	1	No
EPCAM-DT	ENSG00000234690	2	0.6	1	No		RNA5SP514	ENSG00000200587	2	0.6	1	No
EPHB1	ENSG00000154928	2	0.6	1	No		RNU1-36P	ENSG00000202000	2	0.6	1	No
EPM2A-DT	ENSG00000235652	2	0.6	1	No		RNU6-158P	ENSG00000252913	2	0.6	1	No
EPN2-AS1	ENSG00000235397	2	0.6	1	No		RNU6-202P	ENSG00000251807	2	0.6	1	No
ERN1	ENSG00000178607	2	0.6	1	No		RNU6-268P	ENSG00000201044	2	0.6	1	No
ERN2	ENSG00000134398	2	0.6	1	No		RNU6-407P	ENSG00000202150	2	0.6	1	No
ERVK3-1	ENSG00000142396	2	0.6	0	No		RNU6-482P	ENSG00000212370	2	0.6	0	No
ESPNP_ENSG00000293526	ENSG00000293526	2	0.6	1	No		RNU6-613P	ENSG00000222344	2	0.6	0	No
ETV7-AS1	ENSG00000224666	2	0.6	1	No		RNU6-629P	ENSG00000206788	2	0.6	1	No
EVL	ENSG00000196405	2	0.6	1	No		RNU6-697P	ENSG00000200218	2	0.6	1	No
EXOSC6	ENSG00000223496	2	0.6	0	No		RNU6-807P	ENSG00000252614	2	0.6	1	No
FAM135A-AS1	ENSG00000224349	2	0.6	1	No		RNU7-87P	ENSG00000238500	2	0.6	0	No
FAM201B	ENSG00000230992	2	0.6	0	No		RNY1P9	ENSG00000255156	2	0.6	1	No
FAM230H	ENSG00000206142	2	0.6	0	No		RNY3P13	ENSG00000202412	2	0.6	0	No
FAM234B	ENSG00000084444	2	0.6	1	No		SEMA5B	ENSG00000082684	2	0.6	1	No
FAM47E	ENSG00000189157	2	0.6	1	No		SERTAD4BP_ENSG00000293464	ENSG00000293464	2	0.6	0	No
FAM66D	ENSG00000255052	2	0.6	1	No		SNORA30	ENSG00000206755	2	0.6	1	No
FAM86B2	ENSG00000145002	2	0.6	1	No		SNORD114-24	ENSG00000201899	2	0.6	1	No
FAM86B3P	ENSG00000291049	2	0.6	1	No		SNORD73B	ENSG00000201264	2	0.6	1	No
FAM86DP	ENSG00000291223	2	0.6	1	No		SNURF	ENSG00000273173	2	0.6	1	No
FAM86JP	ENSG00000291071	2	0.6	1	No		SULT2B1	ENSG00000088002	2	0.6	1	No
FAM90A25P	ENSG00000251402	2	0.6	1	No		TAX1BP3	ENSG00000213977	2	0.6	1	No
FANCD2	ENSG00000144554	2	0.6	1	No		TBC1D26-AS1	ENSG00000233002	2	0.6	0	No
FARS2	ENSG00000145982	2	0.6	1	No		TMEM216	ENSG00000187049	2	0.6	1	No
FBXL12	ENSG00000127452	2	0.6	1	No		TMEM98	ENSG00000006042	2	0.6	1	No
FBXO15	ENSG00000141665	2	0.6	1	No		TRAV1-2	ENSG00000256553	2	0.6	0	No
FEM1B	ENSG00000169018	2	0.6	1	No		TRIM67-AS1	ENSG00000235710	2	0.6	1	No
FGF11	ENSG00000161958	2	0.6	0	No		TTC5	ENSG00000136319	2	0.6	1	No
FGF9	ENSG00000102678	2	0.6	1	No		TYW1	ENSG00000198874	2	0.6	1	No
FLJ46284	ENSG00000248858	2	0.6	1	No		U3_ENSG00000200693	ENSG00000200693	2	0.6	1	No
FLVCR2	ENSG00000119686	2	0.6	0	No		U3_ENSG00000212422	ENSG00000212422	2	0.6	1	No
FMN1	ENSG00000248905	2	0.6	0	No		UGT2A1	ENSG00000173610	2	0.6	1	No
FOXD4L5	ENSG00000204779	2	0.6	0	No		UNKL	ENSG00000059145	2	0.6	0	No
FOXP1-DT	ENSG00000270562	2	0.6	1	No		USP17L9P	ENSG00000251694	2	0.6	1	No
FRMD8P1	ENSG00000227942	2	0.6	0	No		Y_RNA_ENSG00000199884	ENSG00000199884	2	0.6	0	No
GACAT3	ENSG00000236289	2	0.6	1	No		Y_RNA_ENSG00000207379	ENSG00000207379	2	0.6	0	No
GALNT2	ENSG00000143641	2	0.6	1	No		Y_RNA_ENSG00000252486	ENSG00000252486	2	0.6	1	No
GAREM2	ENSG00000157833	2	0.6	1	No		ZNF230	ENSG00000159882	2	0.6	1	No
GATA3	ENSG00000107485	2	0.6	1	No		ZNF337	ENSG00000130684	2	0.6	1	No
GEMIN2P2	ENSG00000235339	2	0.6	1	No		ZNF8-DT	ENSG00000268516	2	0.6	1	No
GINM1	ENSG00000055211	2	0.6	1	No		ZSCAN16	ENSG00000196812	2	0.6	1	No
GINS1	ENSG00000101003	2	0.6	1	No		ACSBG1	ENSG00000103740	2	0.59	0	No
GK	ENSG00000198814	2	0.6	1	No		ADGRL3-AS1	ENSG00000248692	2	0.59	1	No
GLIPR1L2	ENSG00000180481	2	0.6	0	No		APPAT	ENSG00000230606	2	0.59	1	No
GLIS3-AS1	ENSG00000237009	2	0.6	1	No		ARFIP2	ENSG00000132254	2	0.59	0	No
GLYATL1B	ENSG00000255151	2	0.6	1	No		ATP8A1-DT	ENSG00000260519	2	0.59	1	No
GMPR2	ENSG00000100938	2	0.6	1	No		C2orf74	ENSG00000237651	2	0.59	1	No
GOLGA8K	ENSG00000249931	2	0.6	1	No		CA3-AS1	ENSG00000253549	2	0.59	1	No
GOLGA8N	ENSG00000232653	2	0.6	1	No		CD63-AS1	ENSG00000258056	2	0.59	1	No
GPAT2P1	ENSG00000237510	2	0.6	0	No		CDH1	ENSG00000039068	2	0.59	1	No
GPR42	ENSG00000126251	2	0.6	1	No		CNN3-DT	ENSG00000235501	2	0.59	1	No
GPR52	ENSG00000203737	2	0.6	1	No		CNTN4-AS1	ENSG00000237990	2	0.59	1	No
GPR89B	ENSG00000188092	2	0.6	1	No		CPVL-AS1	ENSG00000229452	2	0.59	0	No
GRIA4	ENSG00000152578	2	0.6	0	No		CSRP3-AS1	ENSG00000255308	2	0.59	1	No
GRK5-IT1	ENSG00000228485	2	0.6	1	No		CTAGE11P	ENSG00000214249	2	0.59	1	No
GRM7-AS2	ENSG00000237665	2	0.6	0	No		CYLD-AS1	ENSG00000261644	2	0.59	1	No
GRM8-AS1	ENSG00000236340	2	0.6	1	No		DCHS1-AS1	ENSG00000255390	2	0.59	1	No
GTF2H2C	ENSG00000183474	2	0.6	1	No		DDX18P6	ENSG00000220585	2	0.59	1	No
GTF2IP5	ENSG00000224316	2	0.6	1	No		DDX39B-AS1	ENSG00000234006	2	0.59	0	No
GTF3C2-AS1	ENSG00000234945	2	0.6	1	No		DENND3-AS1	ENSG00000253210	2	0.59	1	No
GUCY2GP	ENSG00000243316	2	0.6	1	No		DIP2A-IT1	ENSG00000223692	2	0.59	1	No
GUSBP10	ENSG00000224723	2	0.6	0	No		DLG3	ENSG00000082458	2	0.59	1	No
GUSBP6	ENSG00000224458	2	0.6	0	No		DUXAP10	ENSG00000244306	2	0.59	1	No
H1-0	ENSG00000189060	2	0.6	1	No		ENSG00000203643	ENSG00000203643	2	0.59	1	No
H2AC14	ENSG00000276368	2	0.6	1	No		ENSG00000212712	ENSG00000212712	2	0.59	1	No
H2AC15	ENSG00000275221	2	0.6	1	No		ENSG00000213080	ENSG00000213080	2	0.59	1	No
H2AZP2	ENSG00000253173	2	0.6	1	No		ENSG00000213365	ENSG00000213365	2	0.59	1	No
H3-3A	ENSG00000163041	2	0.6	1	No		ENSG00000213963	ENSG00000213963	2	0.59	1	No
H3C6	ENSG00000274750	2	0.6	1	No		ENSG00000221083	ENSG00000221083	2	0.59	0	No
HAO2-IT1	ENSG00000230921	2	0.6	1	No		ENSG00000225002	ENSG00000225002	2	0.59	0	No
HCG17	ENSG00000270604	2	0.6	1	No		ENSG00000225527	ENSG00000225527	2	0.59	1	No
HCG20	ENSG00000228022	2	0.6	1	No		ENSG00000227157	ENSG00000227157	2	0.59	0	No
HCG9	ENSG00000204625	2	0.6	1	No		ENSG00000228259	ENSG00000228259	2	0.59	1	No
HECW2-AS1	ENSG00000229056	2	0.6	1	No		ENSG00000228318	ENSG00000228318	2	0.59	1	No
HHATL-AS1	ENSG00000230970	2	0.6	1	No		ENSG00000228629	ENSG00000228629	2	0.59	1	No
HIC1	ENSG00000177374	2	0.6	1	No		ENSG00000229646	ENSG00000229646	2	0.59	1	No
HISLA	ENSG00000258867	2	0.6	1	No		ENSG00000230623	ENSG00000230623	2	0.59	1	No
HLA-S	ENSG00000225851	2	0.6	0	No		ENSG00000231563	ENSG00000231563	2	0.59	1	No
HLX-AS1	ENSG00000257551	2	0.6	1	No		ENSG00000231873	ENSG00000231873	2	0.59	1	No
HM13-AS1	ENSG00000230613	2	0.6	1	No		ENSG00000232692	ENSG00000232692	2	0.59	1	No
HMGA2-AS1	ENSG00000197301	2	0.6	0	No		ENSG00000235100	ENSG00000235100	2	0.59	1	No
HMGN1P38	ENSG00000253954	2	0.6	1	No		ENSG00000236990	ENSG00000236990	2	0.59	0	No
HNRNPA3P1	ENSG00000226790	2	0.6	1	No		ENSG00000237813	ENSG00000237813	2	0.59	1	No
HOGA1	ENSG00000241935	2	0.6	1	No		ENSG00000238140	ENSG00000238140	2	0.59	0	No
HOPX	ENSG00000171476	2	0.6	1	No		ENSG00000247324	ENSG00000247324	2	0.59	1	No
HOTAIRM1	ENSG00000233429	2	0.6	1	No		ENSG00000248335	ENSG00000248335	2	0.59	1	No
HPGD	ENSG00000164120	2	0.6	1	No		ENSG00000248624	ENSG00000248624	2	0.59	1	No
HS6ST1	ENSG00000136720	2	0.6	1	No		ENSG00000249000	ENSG00000249000	2	0.59	1	No
HSD17B7P2_ENSG00000290439	ENSG00000290439	2	0.6	1	No		ENSG00000249276	ENSG00000249276	2	0.59	1	No
HSD3BP2	ENSG00000203858	2	0.6	1	No		ENSG00000249359	ENSG00000249359	2	0.59	0	No
HSPA1L_ENSG00000204390	ENSG00000204390	2	0.6	1	No		ENSG00000249406	ENSG00000249406	2	0.59	1	No
IFNA13	ENSG00000233816	2	0.6	1	No		ENSG00000249638	ENSG00000249638	2	0.59	0	No
IGBP1P1	ENSG00000226677	2	0.6	1	No		ENSG00000250132	ENSG00000250132	2	0.59	0	No
IGHD2-8	ENSG00000211925	2	0.6	1	No		ENSG00000250338	ENSG00000250338	2	0.59	1	No
IGHV4-34_ENSG00000211956	ENSG00000211956	2	0.6	0	No		ENSG00000250659	ENSG00000250659	2	0.59	1	No
IGKV1-6	ENSG00000239855	2	0.6	1	No		ENSG00000250993	ENSG00000250993	2	0.59	0	No
IGLV3-9	ENSG00000211670	2	0.6	1	No		ENSG00000251838	ENSG00000251838	2	0.59	1	No
IL10RB-DT	ENSG00000223799	2	0.6	0	No		ENSG00000252433	ENSG00000252433	2	0.59	1	No
ILKAP	ENSG00000132323	2	0.6	0	No		ENSG00000253041	ENSG00000253041	2	0.59	1	No
INF2	ENSG00000203485	2	0.6	1	No		ENSG00000253275	ENSG00000253275	2	0.59	0	No
ING2	ENSG00000168556	2	0.6	1	No		ENSG00000253627	ENSG00000253627	2	0.59	1	No
INGX	ENSG00000243468	2	0.6	0	No		ENSG00000253642	ENSG00000253642	2	0.59	1	No
INS-IGF2	ENSG00000129965	2	0.6	1	No		ENSG00000253749	ENSG00000253749	2	0.59	1	No
IPO4	ENSG00000196497	2	0.6	1	No		ENSG00000253988	ENSG00000253988	2	0.59	1	No
IQCJ-SCHIP1-AS1	ENSG00000241211	2	0.6	1	No		ENSG00000254787	ENSG00000254787	2	0.59	1	No
IRF1-AS1	ENSG00000197536	2	0.6	1	No		ENSG00000254839	ENSG00000254839	2	0.59	0	No
ITCH	ENSG00000078747	2	0.6	1	No		ENSG00000255160	ENSG00000255160	2	0.59	1	No
ITCH-IT1	ENSG00000231795	2	0.6	1	No		ENSG00000255508	ENSG00000255508	2	0.59	1	No
KAAG1	ENSG00000146049	2	0.6	1	No		ENSG00000256747	ENSG00000256747	2	0.59	1	No
KATNB1	ENSG00000140854	2	0.6	1	No		ENSG00000258107	ENSG00000258107	2	0.59	0	No
KCNJ3	ENSG00000162989	2	0.6	1	No		ENSG00000258308	ENSG00000258308	2	0.59	1	No
KCNMA1-AS3	ENSG00000225652	2	0.6	1	No		ENSG00000259212	ENSG00000259212	2	0.59	1	No
KCNQ5-DT	ENSG00000285844	2	0.6	1	No		ENSG00000259359	ENSG00000259359	2	0.59	1	No
KHDC1-AS1	ENSG00000229852	2	0.6	1	No		ENSG00000259376	ENSG00000259376	2	0.59	1	No
KIAA0930	ENSG00000100364	2	0.6	1	No		ENSG00000259579	ENSG00000259579	2	0.59	1	No
KIAA1614	ENSG00000135835	2	0.6	1	No		ENSG00000259616	ENSG00000259616	2	0.59	1	No
KICS2	ENSG00000174206	2	0.6	1	No		ENSG00000260267	ENSG00000260267	2	0.59	0	No
KLF16	ENSG00000129911	2	0.6	1	No		ENSG00000260505	ENSG00000260505	2	0.59	1	No
KLF7-IT1	ENSG00000237892	2	0.6	1	No		ENSG00000261436	ENSG00000261436	2	0.59	1	No
KRT6C	ENSG00000170465	2	0.6	1	No		ENSG00000267150	ENSG00000267150	2	0.59	1	No
KRT8P3	ENSG00000254285	2	0.6	1	No		ENSG00000272021	ENSG00000272021	2	0.59	1	No
LAMTOR4	ENSG00000188186	2	0.6	1	No		ENSG00000272077	ENSG00000272077	2	0.59	1	No
LCE1C	ENSG00000197084	2	0.6	1	No		ENSG00000272815	ENSG00000272815	2	0.59	1	No
LHX1-DT	ENSG00000277268	2	0.6	1	No		ENSG00000273124	ENSG00000273124	2	0.59	1	No
LINC00293	ENSG00000253314	2	0.6	1	No		ENSG00000273321	ENSG00000273321	2	0.59	1	No
LINC00327	ENSG00000232977	2	0.6	0	No		ENSG00000274525	ENSG00000274525	2	0.59	1	No
LINC00339	ENSG00000218510	2	0.6	1	No		ENSG00000275465	ENSG00000275465	2	0.59	1	No
LINC00353	ENSG00000236176	2	0.6	1	No		ENSG00000278998	ENSG00000278998	2	0.59	1	No
LINC00381	ENSG00000226240	2	0.6	1	No		ENSG00000279154	ENSG00000279154	2	0.59	0	No
LINC00391	ENSG00000238230	2	0.6	1	No		ENSG00000279469	ENSG00000279469	2	0.59	1	No
LINC00427	ENSG00000236463	2	0.6	1	No		ENSG00000279481	ENSG00000279481	2	0.59	1	No
LINC00445	ENSG00000236036	2	0.6	1	No		ENSG00000279671	ENSG00000279671	2	0.59	1	No
LINC00458	ENSG00000234787	2	0.6	1	No		ENSG00000281863	ENSG00000281863	2	0.59	0	No
LINC00484_ENSG00000235641	ENSG00000235641	2	0.6	0	No		ENSG00000282898	ENSG00000282898	2	0.59	1	No
LINC00498	ENSG00000248397	2	0.6	1	No		ENSG00000284959	ENSG00000284959	2	0.59	1	No
LINC00499	ENSG00000251372	2	0.6	1	No		ENSG00000285932	ENSG00000285932	2	0.59	1	No
LINC00501	ENSG00000203645	2	0.6	1	No		ENSG00000286259	ENSG00000286259	2	0.59	0	No
LINC00507	ENSG00000256193	2	0.6	1	No		ENSG00000286385	ENSG00000286385	2	0.59	0	No
LINC00517	ENSG00000259091	2	0.6	1	No		ENSG00000287284	ENSG00000287284	2	0.59	1	No
LINC00524	ENSG00000259023	2	0.6	1	No		ENSG00000287448	ENSG00000287448	2	0.59	1	No
LINC00539	ENSG00000224429	2	0.6	1	No		ENSG00000290711	ENSG00000290711	2	0.59	1	No
LINC00552	ENSG00000279770	2	0.6	0	No		ENSG00000291045	ENSG00000291045	2	0.59	1	No
LINC00567	ENSG00000259831	2	0.6	1	No		ENSG00000291180	ENSG00000291180	2	0.59	1	No
LINC00598	ENSG00000215483	2	0.6	1	No		ENSG00000291249	ENSG00000291249	2	0.59	0	No
LINC00604	ENSG00000250585	2	0.6	1	No		ENSG00000293044	ENSG00000293044	2	0.59	0	No
LINC00668	ENSG00000265933	2	0.6	1	No		FAM83E	ENSG00000105523	2	0.59	1	No
LINC00900	ENSG00000246100	2	0.6	1	No		FAM99B	ENSG00000205865	2	0.59	1	No
LINC00924	ENSG00000259134	2	0.6	1	No		FBXO38-DT	ENSG00000247199	2	0.59	1	No
LINC00944	ENSG00000256128	2	0.6	0	No		FENDRR	ENSG00000268388	2	0.59	1	No
LINC01004	ENSG00000228393	2	0.6	1	No		FIGNL2-DT	ENSG00000259887	2	0.59	0	No
LINC01007	ENSG00000233123	2	0.6	0	No		FOXCUT	ENSG00000280916	2	0.59	1	No
LINC01012	ENSG00000281706	2	0.6	1	No		FOXP4-AS1	ENSG00000234753	2	0.59	1	No
LINC01015	ENSG00000224582	2	0.6	1	No		GINS3	ENSG00000181938	2	0.59	1	No
LINC01044	ENSG00000223626	2	0.6	0	No		GNB5	ENSG00000069966	2	0.59	1	No
LINC01090	ENSG00000231689	2	0.6	1	No		GTF2H2C	ENSG00000183474	2	0.59	1	No
LINC01116	ENSG00000163364	2	0.6	1	No		H3-5	ENSG00000188375	2	0.59	1	No
LINC01135	ENSG00000234807	2	0.6	1	No		HUNK-AS1	ENSG00000237138	2	0.59	1	No
LINC01210	ENSG00000239513	2	0.6	1	No		IFITM3P2	ENSG00000229661	2	0.59	1	No
LINC01231	ENSG00000236511	2	0.6	1	No		IFNA10	ENSG00000186803	2	0.59	1	No
LINC01255	ENSG00000267252	2	0.6	1	No		IGLV3-9	ENSG00000211670	2	0.59	0	No
LINC01315	ENSG00000229891	2	0.6	0	No		INHBE	ENSG00000139269	2	0.59	0	No
LINC01324	ENSG00000241767	2	0.6	1	No		INSYN1-AS1	ENSG00000260469	2	0.59	1	No
LINC01348	ENSG00000280587	2	0.6	1	No		KCNC4-DT	ENSG00000224965	2	0.59	1	No
LINC01366	ENSG00000235172	2	0.6	1	No		KYAT1	ENSG00000171097	2	0.59	0	No
LINC01416	ENSG00000260930	2	0.6	0	No		LINC00304	ENSG00000180422	2	0.59	1	No
LINC01521	ENSG00000213888	2	0.6	1	No		LINC00383	ENSG00000235221	2	0.59	0	No
LINC01551	ENSG00000186960	2	0.6	1	No		LINC00423	ENSG00000226968	2	0.59	1	No
LINC01588	ENSG00000214900	2	0.6	1	No		LINC00652	ENSG00000179935	2	0.59	1	No
LINC01592	ENSG00000253658	2	0.6	1	No		LINC00682	ENSG00000245870	2	0.59	0	No
LINC01600	ENSG00000164385	2	0.6	1	No		LINC00857	ENSG00000237523	2	0.59	0	No
LINC01610	ENSG00000237643	2	0.6	1	No		LINC01070	ENSG00000260102	2	0.59	1	No
LINC01615	ENSG00000223485	2	0.6	1	No		LINC01098	ENSG00000231171	2	0.59	1	No
LINC01646	ENSG00000232596	2	0.6	0	No		LINC01203	ENSG00000226985	2	0.59	1	No
LINC01659	ENSG00000234928	2	0.6	0	No		LINC01277	ENSG00000229017	2	0.59	0	No
LINC01676	ENSG00000230768	2	0.6	0	No		LINC01563	ENSG00000236819	2	0.59	1	No
LINC01729	ENSG00000225640	2	0.6	1	No		LINC01634	ENSG00000235295	2	0.59	1	No
LINC01733	ENSG00000226203	2	0.6	1	No		LINC01637	ENSG00000237476	2	0.59	1	No
LINC01767	ENSG00000223956	2	0.6	1	No		LINC01818	ENSG00000230645	2	0.59	1	No
LINC01792	ENSG00000237166	2	0.6	1	No		LINC01961	ENSG00000234148	2	0.59	0	No
LINC01793	ENSG00000222030	2	0.6	1	No		LINC02275	ENSG00000248319	2	0.59	1	No
LINC01824	ENSG00000226488	2	0.6	1	No		LINC02404	ENSG00000257893	2	0.59	1	No
LINC01828	ENSG00000235885	2	0.6	1	No		LINC02417	ENSG00000257048	2	0.59	1	No
LINC01832	ENSG00000224231	2	0.6	1	No		LINC02538	ENSG00000272549	2	0.59	1	No
LINC01837	ENSG00000267489	2	0.6	1	No		LINC02805	ENSG00000232265	2	0.59	1	No
LINC01871	ENSG00000235576	2	0.6	1	No		LINC02901	ENSG00000203711	2	0.59	1	No
LINC01888	ENSG00000237576	2	0.6	1	No		LINC02965	ENSG00000269086	2	0.59	1	No
LINC01905	ENSG00000267057	2	0.6	1	No		LINC03002	ENSG00000232310	2	0.59	1	No
LINC01909	ENSG00000266258	2	0.6	1	No		LINC03058	ENSG00000258810	2	0.59	1	No
LINC01923	ENSG00000236653	2	0.6	1	No		LYPLAL1-DT	ENSG00000228063	2	0.59	1	No
LINC01934	ENSG00000234663	2	0.6	1	No		MAGEB4	ENSG00000120289	2	0.59	1	No
LINC01947	ENSG00000254130	2	0.6	1	No		MAP3K9-DT	ENSG00000259153	2	0.59	1	No
LINC01990	ENSG00000273125	2	0.6	1	No		MARCHF6-DT	ENSG00000259802	2	0.59	0	No
LINC02019	ENSG00000273356	2	0.6	1	No		MINCR	ENSG00000253716	2	0.59	1	No
LINC02055	ENSG00000254101	2	0.6	1	No		MIR1289-1	ENSG00000221763	2	0.59	0	No
LINC02061	ENSG00000250885	2	0.6	1	No		MIR135A2	ENSG00000207586	2	0.59	1	No
LINC02070	ENSG00000241328	2	0.6	1	No		MIR28	ENSG00000207651	2	0.59	1	No
LINC02076	ENSG00000220161	2	0.6	1	No		MIR3668	ENSG00000263514	2	0.59	0	No
LINC02130	ENSG00000260009	2	0.6	1	No		MIR374A	ENSG00000199168	2	0.59	1	No
LINC02146	ENSG00000249490	2	0.6	0	No		MIR3920	ENSG00000263885	2	0.59	0	No
LINC02232	ENSG00000250125	2	0.6	1	No		MIR548A1	ENSG00000207775	2	0.59	1	No
LINC02236	ENSG00000251365	2	0.6	1	No		MIR548I3	ENSG00000221305	2	0.59	1	No
LINC02245	ENSG00000237638	2	0.6	1	No		MIR600HG	ENSG00000236901	2	0.59	1	No
LINC02256_ENSG00000289083	ENSG00000289083	2	0.6	1	No		MIR620	ENSG00000207967	2	0.59	1	No
LINC02261	ENSG00000249699	2	0.6	1	No		MIR663AHG	ENSG00000227195	2	0.59	1	No
LINC02278	ENSG00000251635	2	0.6	1	No		MS4A6E	ENSG00000166926	2	0.59	1	No
LINC02282	ENSG00000257056	2	0.6	0	No		NOS2P1	ENSG00000265788	2	0.59	0	No
LINC02285	ENSG00000259004	2	0.6	1	No		OBI1-AS1	ENSG00000234377	2	0.59	1	No
LINC02319	ENSG00000258694	2	0.6	1	No		PACRG	ENSG00000112530	2	0.59	1	No
LINC02340	ENSG00000275294	2	0.6	1	No		PAPPA-AS1	ENSG00000256040	2	0.59	0	No
LINC02343	ENSG00000271850	2	0.6	1	No		PINX1-DT	ENSG00000253695	2	0.59	0	No
LINC02361	ENSG00000256576	2	0.6	1	No		PIP5K1P1	ENSG00000219294	2	0.59	0	No
LINC02365	ENSG00000254233	2	0.6	1	No		PIPSL	ENSG00000180764	2	0.59	0	No
LINC02382	ENSG00000250968	2	0.6	0	No		PLD5	ENSG00000180287	2	0.59	1	No
LINC02409	ENSG00000257920	2	0.6	1	No		POLR1G	ENSG00000117877	2	0.59	1	No
LINC02439	ENSG00000255814	2	0.6	0	No		POU6F2-AS2	ENSG00000233854	2	0.59	1	No
LINC02448	ENSG00000257230	2	0.6	1	No		PPP1R26	ENSG00000196422	2	0.59	1	No
LINC02482	ENSG00000251580	2	0.6	1	No		PPP1R2P1	ENSG00000234515	2	0.59	1	No
LINC02483	ENSG00000251383	2	0.6	1	No		RAB3D	ENSG00000105514	2	0.59	1	No
LINC02526	ENSG00000229654	2	0.6	1	No		RAD23B	ENSG00000119318	2	0.59	1	No
LINC02537	ENSG00000283215	2	0.6	0	No		RCAN2-DT	ENSG00000236466	2	0.59	1	No
LINC02538	ENSG00000272549	2	0.6	1	No		RNA5SP178	ENSG00000222312	2	0.59	1	No
LINC02553	ENSG00000255039	2	0.6	0	No		RNA5SP262	ENSG00000252261	2	0.59	1	No
LINC02558	ENSG00000230866	2	0.6	1	No		RNA5SP318	ENSG00000252161	2	0.59	1	No
LINC02575	ENSG00000228709	2	0.6	1	No		RNA5SP375	ENSG00000199845	2	0.59	1	No
LINC02578	ENSG00000235201	2	0.6	1	No		RNF146	ENSG00000118518	2	0.59	1	No
LINC02595	ENSG00000231566	2	0.6	1	No		RNF5P1	ENSG00000253570	2	0.59	1	No
LINC02608	ENSG00000226251	2	0.6	1	No		RNU1-33P	ENSG00000201119	2	0.59	1	No
LINC02641	ENSG00000230131	2	0.6	1	No		RNU11-2P	ENSG00000252707	2	0.59	1	No
LINC02656	ENSG00000212743	2	0.6	1	No		RNU2-56P	ENSG00000252635	2	0.59	1	No
LINC02687	ENSG00000255267	2	0.6	1	No		RNU6-101P	ENSG00000222255	2	0.59	1	No
LINC02741	ENSG00000255388	2	0.6	1	No		RNU6-1066P	ENSG00000200443	2	0.59	0	No
LINC02806	ENSG00000238107	2	0.6	1	No		RNU6-1078P	ENSG00000201392	2	0.59	1	No
LINC02815	ENSG00000282111	2	0.6	1	No		RNU6-1113P	ENSG00000207076	2	0.59	0	No
LINC02851	ENSG00000229611	2	0.6	1	No		RNU6-1137P	ENSG00000252882	2	0.59	1	No
LINC02862	ENSG00000237571	2	0.6	1	No		RNU6-1207P	ENSG00000207071	2	0.59	1	No
LINC02863	ENSG00000238160	2	0.6	1	No		RNU6-1243P	ENSG00000200898	2	0.59	1	No
LINC02888	ENSG00000236318	2	0.6	1	No		RNU6-1299P	ENSG00000252125	2	0.59	0	No
LINC02896	ENSG00000259215	2	0.6	1	No		RNU6-223P	ENSG00000199700	2	0.59	1	No
LINC02933	ENSG00000266289	2	0.6	0	No		RNU6-248P	ENSG00000222652	2	0.59	1	No
LINC02940	ENSG00000235888	2	0.6	0	No		RNU6-463P	ENSG00000207068	2	0.59	1	No
LINC02965	ENSG00000269086	2	0.6	1	No		RNU6-635P	ENSG00000252460	2	0.59	1	No
LINC02980	ENSG00000272462	2	0.6	1	No		RNU6-884P	ENSG00000200759	2	0.59	1	No
LINC02987	ENSG00000267575	2	0.6	1	No		RNU6-892P	ENSG00000222267	2	0.59	1	No
LINC03012	ENSG00000226770	2	0.6	0	No		RNU6-987P	ENSG00000207490	2	0.59	1	No
LINC03016	ENSG00000230825	2	0.6	1	No		RNU6-992P	ENSG00000200213	2	0.59	0	No
LINC03021_ENSG00000277526	ENSG00000277526	2	0.6	0	No		RNU7-38P	ENSG00000238446	2	0.59	1	No
LINC03024	ENSG00000289906	2	0.6	0	No		RNU7-59P	ENSG00000238880	2	0.59	1	No
LINC03059	ENSG00000258592	2	0.6	0	No		RNU7-63P	ENSG00000238417	2	0.59	1	No
LINC03080	ENSG00000259341	2	0.6	0	No		ROR1-AS1	ENSG00000223949	2	0.59	1	No
LINGO1	ENSG00000169783	2	0.6	1	No		RPL21	ENSG00000122026	2	0.59	1	No
LL22NC03-63E9.3	ENSG00000220891	2	0.6	1	No		RPL21P44	ENSG00000229585	2	0.59	1	No
LMO3	ENSG00000048540	2	0.6	1	No		RPL38P2	ENSG00000237077	2	0.59	0	No
LNX1-AS2	ENSG00000248494	2	0.6	1	No		RPSAP31	ENSG00000234371	2	0.59	1	No
LRP1-AS	ENSG00000259125	2	0.6	1	No		RWDD4P2	ENSG00000175741	2	0.59	1	No
LRRC28	ENSG00000168904	2	0.6	1	No		SERTAD4-AS1	ENSG00000203706	2	0.59	0	No
LTB4R	ENSG00000213903	2	0.6	1	No		SH3GL1P2	ENSG00000264943	2	0.59	1	No
LTF	ENSG00000012223	2	0.6	1	No		SIRT4	ENSG00000089163	2	0.59	1	No
LYSMD4	ENSG00000183060	2	0.6	1	No		SLC33A1	ENSG00000169359	2	0.59	1	No
LZTS2	ENSG00000107816	2	0.6	1	No		SLC9A9-AS2	ENSG00000244493	2	0.59	1	No
MAP2	ENSG00000078018	2	0.6	0	No		SMARCA2-AS1	ENSG00000236199	2	0.59	1	No
MAP2K5	ENSG00000137764	2	0.6	1	No		SNORA66	ENSG00000207523	2	0.59	1	No
MAP3K14-AS1	ENSG00000267278	2	0.6	1	No		SNORD115-8	ENSG00000200726	2	0.59	0	No
MARCHF3	ENSG00000173926	2	0.6	1	No		SNORD77B	ENSG00000212414	2	0.59	1	No
MARCHF6-DT	ENSG00000259802	2	0.6	0	No		SNORD91A	ENSG00000212163	2	0.59	1	No
MASP2	ENSG00000009724	2	0.6	1	No		SOX21-AS1	ENSG00000227640	2	0.59	1	No
MAST4-IT1	ENSG00000249057	2	0.6	1	No		TMCO1-AS1	ENSG00000224358	2	0.59	1	No
MBTPS1-DT	ENSG00000260018	2	0.6	1	No		TMEM132E	ENSG00000181291	2	0.59	0	No
MCM10	ENSG00000065328	2	0.6	1	No		TPSAB1	ENSG00000172236	2	0.59	1	No
MCMBP	ENSG00000197771	2	0.6	1	No		TRPV2	ENSG00000187688	2	0.59	1	No
MCTP1-AS1	ENSG00000249545	2	0.6	1	No		TSSK3	ENSG00000162526	2	0.59	1	No
MED21	ENSG00000152944	2	0.6	1	No		UGT2B25P	ENSG00000215110	2	0.59	1	No
MED22	ENSG00000148297	2	0.6	1	No		UQCRBP1	ENSG00000237748	2	0.59	0	No
MEIS1-AS3	ENSG00000226819	2	0.6	1	No		USP18	ENSG00000184979	2	0.59	1	No
MEMO1P1	ENSG00000226054	2	0.6	1	No		VAV3-AS1	ENSG00000230489	2	0.59	1	No
METTL21A	ENSG00000144401	2	0.6	1	No		XKR6	ENSG00000171044	2	0.59	0	No
MEX3C	ENSG00000176624	2	0.6	1	No		Y_RNA_ENSG00000200262	ENSG00000200262	2	0.59	1	No
MFSD12	ENSG00000161091	2	0.6	1	No		Y_RNA_ENSG00000200544	ENSG00000200544	2	0.59	0	No
MFSD14A	ENSG00000156875	2	0.6	1	No		Y_RNA_ENSG00000201118	ENSG00000201118	2	0.59	1	No
MGAT3-AS1	ENSG00000227188	2	0.6	1	No		Y_RNA_ENSG00000202382	ENSG00000202382	2	0.59	0	No
MGC16275	ENSG00000246731	2	0.6	1	No		Y_RNA_ENSG00000202522	ENSG00000202522	2	0.59	1	No
MIA2-AS1	ENSG00000258940	2	0.6	1	No		Y_RNA_ENSG00000206705	ENSG00000206705	2	0.59	1	No
MIDEAS-AS1	ENSG00000259065	2	0.6	1	No		Y_RNA_ENSG00000207293	ENSG00000207293	2	0.59	1	No
MIEF1	ENSG00000100335	2	0.6	1	No		Y_RNA_ENSG00000251986	ENSG00000251986	2	0.59	1	No
MIF-AS1	ENSG00000218537	2	0.6	1	No		ZDHHC11	ENSG00000188818	1	0.59	0	No
MIR1255B2	ENSG00000221545	2	0.6	1	No		ZDHHC20P1	ENSG00000233916	2	0.59	1	No
MIR1262	ENSG00000221203	2	0.6	1	No		ZFAND2A-DT	ENSG00000229043	1	0.59	0	No
MIR1264	ENSG00000276158	2	0.6	1	No		ZMYND19	ENSG00000165724	2	0.59	1	No
MIR1269A	ENSG00000221563	2	0.6	1	No		ZNF274	ENSG00000171606	2	0.59	1	No
MIR1270	ENSG00000238517	2	0.6	1	No		ZNF713	ENSG00000178665	2	0.59	1	No
MIR128-2	ENSG00000207625	2	0.6	1	No		ZNF731P	ENSG00000227671	2	0.59	1	No
MIR1294	ENSG00000221430	2	0.6	1	No		A2MP1_ENSG00000291190	ENSG00000291190	2	0.58	1	No
MIR147A	ENSG00000207814	2	0.6	1	No		ABHD6	ENSG00000163686	2	0.58	1	No
MIR15A	ENSG00000283785	2	0.6	1	No		ADGRF2	ENSG00000164393	2	0.58	0	No
MIR2052	ENSG00000283188	2	0.6	1	No		ANKRD30BP3	ENSG00000230501	2	0.58	1	No
MIR2053	ENSG00000238399	2	0.6	1	No		ARIH2OS	ENSG00000221883	2	0.58	1	No
MIR221	ENSG00000207870	2	0.6	1	No		ASH1L-AS1	ENSG00000235919	2	0.58	0	No
MIR2276	ENSG00000252695	2	0.6	1	No		B3GALT9	ENSG00000214654	2	0.58	1	No
MIR302F	ENSG00000283218	2	0.6	0	No		BAZ1A-AS1	ENSG00000258738	2	0.58	1	No
MIR3124	ENSG00000264500	2	0.6	1	No		BTG2-DT	ENSG00000233791	2	0.58	1	No
MIR3126	ENSG00000266649	2	0.6	1	No		CA5BP1	ENSG00000290746	2	0.58	1	No
MIR3147HG	ENSG00000260653	2	0.6	1	No		CACNB4	ENSG00000182389	2	0.58	1	No
MIR3158-2	ENSG00000283558	2	0.6	1	No		CBS	ENSG00000160200	2	0.58	0	No
MIR3193	ENSG00000264395	2	0.6	1	No		CC2D2B	ENSG00000188649	2	0.58	0	No
MIR3201	ENSG00000266508	2	0.6	0	No		CLCA4-AS1	ENSG00000236915	2	0.58	0	No
MIR320D1	ENSG00000211491	2	0.6	1	No		CLEC12A-AS1	ENSG00000231560	2	0.58	1	No
MIR320D2	ENSG00000221081	2	0.6	1	No		COL6A2-DT	ENSG00000227438	2	0.58	1	No
MIR34BHG	ENSG00000286028	2	0.6	1	No		DDR1-DT	ENSG00000237775	2	0.58	1	No
MIR3668	ENSG00000263514	2	0.6	1	No		DDX11L16_ENSG00000290355	ENSG00000290355	2	0.58	1	No
MIR3918	ENSG00000265558	2	0.6	1	No		DENND6A-AS1	ENSG00000261068	2	0.58	1	No
MIR3926-2	ENSG00000283523	2	0.6	1	No		DYNLT5	ENSG00000152760	2	0.58	1	No
MIR3945HG	ENSG00000251230	2	0.6	1	No		ENSG00000093100	ENSG00000093100	2	0.58	1	No
MIR425	ENSG00000199032	2	0.6	1	No		ENSG00000176593	ENSG00000176593	2	0.58	1	No
MIR4272	ENSG00000283298	2	0.6	1	No		ENSG00000188897	ENSG00000188897	2	0.58	1	No
MIR4280HG	ENSG00000233828	2	0.6	0	No		ENSG00000200706	ENSG00000200706	2	0.58	1	No
MIR4298	ENSG00000264493	2	0.6	0	No		ENSG00000201316	ENSG00000201316	2	0.58	0	No
MIR4317	ENSG00000283532	2	0.6	0	No		ENSG00000203364	ENSG00000203364	2	0.58	1	No
MIR4324	ENSG00000265407	2	0.6	1	No		ENSG00000220256	ENSG00000220256	2	0.58	1	No
MIR4446	ENSG00000265253	2	0.6	1	No		ENSG00000223859	ENSG00000223859	2	0.58	1	No
MIR4456	ENSG00000264233	2	0.6	1	No		ENSG00000224905	ENSG00000224905	2	0.58	0	No
MIR4529	ENSG00000264571	2	0.6	1	No		ENSG00000224972	ENSG00000224972	2	0.58	1	No
MIR4679-1	ENSG00000283664	2	0.6	1	No		ENSG00000225140	ENSG00000225140	2	0.58	1	No
MIR4730	ENSG00000264961	2	0.6	1	No		ENSG00000226862	ENSG00000226862	2	0.58	1	No
MIR4742	ENSG00000266618	2	0.6	1	No		ENSG00000227297	ENSG00000227297	2	0.58	1	No
MIR4743	ENSG00000266276	2	0.6	0	No		ENSG00000228302	ENSG00000228302	2	0.58	1	No
MIR505	ENSG00000207633	2	0.6	1	No		ENSG00000228368	ENSG00000228368	2	0.58	1	No
MIR509-3	ENSG00000212014	2	0.6	1	No		ENSG00000229732	ENSG00000229732	2	0.58	1	No
MIR548A1	ENSG00000207775	2	0.6	1	No		ENSG00000232353	ENSG00000232353	2	0.58	0	No
MIR548F3	ENSG00000221436	2	0.6	0	No		ENSG00000232821	ENSG00000232821	2	0.58	1	No
MIR548I2	ENSG00000221275	2	0.6	1	No		ENSG00000234139	ENSG00000234139	2	0.58	1	No
MIR548I3	ENSG00000221305	2	0.6	0	No		ENSG00000235609	ENSG00000235609	2	0.58	1	No
MIR548I4	ENSG00000221494	2	0.6	0	No		ENSG00000237161	ENSG00000237161	2	0.58	1	No
MIR548P	ENSG00000221263	2	0.6	1	No		ENSG00000237378	ENSG00000237378	2	0.58	1	No
MIR635	ENSG00000207561	2	0.6	1	No		ENSG00000237843	ENSG00000237843	2	0.58	1	No
MIR645	ENSG00000208018	2	0.6	1	No		ENSG00000238280	ENSG00000238280	2	0.58	1	No
MIR659	ENSG00000207696	2	0.6	1	No		ENSG00000240792	ENSG00000240792	2	0.58	1	No
MKRN2	ENSG00000075975	2	0.6	1	No		ENSG00000241059	ENSG00000241059	2	0.58	1	No
MKRN2OS	ENSG00000225526	2	0.6	1	No		ENSG00000244125	ENSG00000244125	2	0.58	1	No
MKRN4P	ENSG00000215271	2	0.6	1	No		ENSG00000248029	ENSG00000248029	2	0.58	1	No
MMAA	ENSG00000151611	2	0.6	1	No		ENSG00000249426	ENSG00000249426	2	0.58	1	No
MMP3	ENSG00000149968	2	0.6	0	No		ENSG00000249478	ENSG00000249478	2	0.58	1	No
MMS22L	ENSG00000146263	2	0.6	1	No		ENSG00000249782	ENSG00000249782	2	0.58	1	No
MORF4L2-AS1	ENSG00000231154	2	0.6	1	No		ENSG00000250034	ENSG00000250034	2	0.58	1	No
MPLKIP	ENSG00000168303	2	0.6	1	No		ENSG00000250164	ENSG00000250164	2	0.58	1	No
MRPL36P1	ENSG00000225392	2	0.6	1	No		ENSG00000250243	ENSG00000250243	2	0.58	1	No
MRPL42P1	ENSG00000178636	2	0.6	1	No		ENSG00000250260	ENSG00000250260	2	0.58	1	No
MRPS31P2	ENSG00000232894	2	0.6	1	No		ENSG00000250438	ENSG00000250438	2	0.58	1	No
MRPS9-AS2	ENSG00000224509	2	0.6	1	No		ENSG00000250643	ENSG00000250643	2	0.58	1	No
MSTO1	ENSG00000125459	2	0.6	1	No		ENSG00000252049	ENSG00000252049	2	0.58	0	No
MT-CO3	ENSG00000198938	2	0.6	1	No		ENSG00000253307	ENSG00000253307	2	0.58	1	No
MTRF1L	ENSG00000112031	2	0.6	1	No		ENSG00000254237	ENSG00000254237	2	0.58	1	No
MYL4	ENSG00000198336	2	0.6	1	No		ENSG00000254676	ENSG00000254676	2	0.58	1	No
MYL6P1	ENSG00000226543	2	0.6	1	No		ENSG00000254898	ENSG00000254898	2	0.58	1	No
MYT1L	ENSG00000186487	2	0.6	1	No		ENSG00000255176	ENSG00000255176	2	0.58	0	No
MZT1	ENSG00000204899	2	0.6	1	No		ENSG00000255495	ENSG00000255495	2	0.58	0	No
NADK	ENSG00000008130	2	0.6	1	No		ENSG00000255537	ENSG00000255537	2	0.58	1	No
NAP1L4P2	ENSG00000224816	2	0.6	1	No		ENSG00000256512	ENSG00000256512	2	0.58	1	No
NAT9	ENSG00000109065	2	0.6	0	No		ENSG00000256966	ENSG00000256966	2	0.58	1	No
NAV2-AS1	ENSG00000254894	2	0.6	1	No		ENSG00000257682	ENSG00000257682	2	0.58	1	No
NBPF12	ENSG00000268043	2	0.6	1	No		ENSG00000258302	ENSG00000258302	2	0.58	1	No
NEPRO-AS1	ENSG00000240057	2	0.6	0	No		ENSG00000258481	ENSG00000258481	2	0.58	1	No
NF1P1	ENSG00000270831	2	0.6	0	No		ENSG00000258496	ENSG00000258496	2	0.58	1	No
NFILZ	ENSG00000268480	2	0.6	1	No		ENSG00000258803	ENSG00000258803	2	0.58	1	No
NFYCP2	ENSG00000224887	2	0.6	1	No		ENSG00000258927	ENSG00000258927	2	0.58	1	No
NINJ2-AS1	ENSG00000177406	2	0.6	1	No		ENSG00000259407	ENSG00000259407	2	0.58	1	No
NLRP7	ENSG00000167634	2	0.6	1	No		ENSG00000259620	ENSG00000259620	2	0.58	0	No
NOS2P1	ENSG00000265788	2	0.6	1	No		ENSG00000259862	ENSG00000259862	2	0.58	1	No
NOVA2	ENSG00000104967	2	0.6	0	No		ENSG00000260171	ENSG00000260171	2	0.58	0	No
NOX5_ENSG00000255346	ENSG00000255346	2	0.6	0	No		ENSG00000260995	ENSG00000260995	2	0.58	1	No
NPHP3-ACAD11	ENSG00000274810	2	0.6	0	No		ENSG00000261474	ENSG00000261474	2	0.58	1	No
NPIPB2	ENSG00000234719	2	0.6	1	No		ENSG00000262714	ENSG00000262714	2	0.58	1	No
NRBF2	ENSG00000148572	2	0.6	1	No		ENSG00000262810	ENSG00000262810	2	0.58	0	No
NRG1-IT1	ENSG00000253974	2	0.6	0	No		ENSG00000265845	ENSG00000265845	2	0.58	1	No
NRIP3-DT	ENSG00000253973	2	0.6	1	No		ENSG00000267122	ENSG00000267122	2	0.58	1	No
NRL	ENSG00000129535	2	0.6	1	No		ENSG00000267215	ENSG00000267215	2	0.58	1	No
NRXN2	ENSG00000110076	2	0.6	1	No		ENSG00000267387	ENSG00000267387	2	0.58	1	No
NSF	ENSG00000073969	2	0.6	1	No		ENSG00000269653	ENSG00000269653	2	0.58	1	No
NSUN5	ENSG00000130305	2	0.6	1	No		ENSG00000270012	ENSG00000270012	2	0.58	1	No
NTF4	ENSG00000225950	2	0.6	1	No		ENSG00000270248	ENSG00000270248	2	0.58	1	No
NTRAS	ENSG00000227764	2	0.6	1	No		ENSG00000271917	ENSG00000271917	2	0.58	1	No
NUAK1	ENSG00000074590	2	0.6	1	No		ENSG00000273712	ENSG00000273712	2	0.58	1	No
NUCB1-AS1	ENSG00000235191	2	0.6	1	No		ENSG00000274915	ENSG00000274915	2	0.58	1	No
NUDT13	ENSG00000166321	2	0.6	1	No		ENSG00000277182	ENSG00000277182	2	0.58	1	No
NUDT16L2P	ENSG00000246082	2	0.6	1	No		ENSG00000277969	ENSG00000277969	2	0.58	1	No
NUDT2	ENSG00000164978	2	0.6	0	No		ENSG00000279310	ENSG00000279310	2	0.58	1	No
NUP153-AS1	ENSG00000272269	2	0.6	1	No		ENSG00000279315	ENSG00000279315	2	0.58	1	No
NUTM2A	ENSG00000184923	2	0.6	0	No		ENSG00000279349	ENSG00000279349	2	0.58	1	No
OARD1	ENSG00000124596	2	0.6	1	No		ENSG00000279748	ENSG00000279748	2	0.58	1	No
OGA	ENSG00000198408	2	0.6	1	No		ENSG00000280046	ENSG00000280046	2	0.58	1	No
OPLAH	ENSG00000178814	2	0.6	1	No		ENSG00000282408	ENSG00000282408	2	0.58	1	No
OPN1MW	ENSG00000268221	2	0.6	1	No		ENSG00000285130	ENSG00000285130	2	0.58	1	No
OR2M2	ENSG00000198601	2	0.6	1	No		ENSG00000285589	ENSG00000285589	2	0.58	0	No
OR3A3	ENSG00000159961	2	0.6	1	No		ENSG00000286386	ENSG00000286386	2	0.58	1	No
OSTCP1	ENSG00000243775	2	0.6	1	No		ENSG00000287659	ENSG00000287659	2	0.58	1	No
OVGP1	ENSG00000085465	2	0.6	1	No		ENSG00000287925	ENSG00000287925	2	0.58	0	No
PABIR3	ENSG00000156500	2	0.6	1	No		ENSG00000289243	ENSG00000289243	2	0.58	1	No
PADI4	ENSG00000159339	2	0.6	1	No		ENSG00000289434	ENSG00000289434	2	0.58	1	No
PAK4	ENSG00000130669	2	0.6	0	No		ENSG00000290397	ENSG00000290397	2	0.58	1	No
PAK6	ENSG00000137843	2	0.6	1	No		ENSG00000290804	ENSG00000290804	2	0.58	1	No
PAK6-AS1	ENSG00000176753	2	0.6	1	No		ENSG00000290944	ENSG00000290944	2	0.58	0	No
PAQR9-AS1	ENSG00000241570	2	0.6	1	No		ENSG00000291111	ENSG00000291111	2	0.58	0	No
PARP10	ENSG00000178685	2	0.6	0	No		ENSG00000291258	ENSG00000291258	2	0.58	1	No
PAX9	ENSG00000198807	2	0.6	1	No		ENSG00000291286	ENSG00000291286	2	0.58	1	No
PAXIP1	ENSG00000157212	2	0.6	1	No		ENSG00000293332	ENSG00000293332	2	0.58	1	No
PCDH9	ENSG00000184226	2	0.6	1	No		EVPLL	ENSG00000214860	2	0.58	1	No
PCDHA9	ENSG00000204961	2	0.6	1	No		FAM138B	ENSG00000226516	2	0.58	1	No
PCLAF	ENSG00000166803	2	0.6	0	No		FBXL13	ENSG00000161040	2	0.58	0	No
PCSK6-AS1	ENSG00000259764	2	0.6	1	No		FLJ12825	ENSG00000248265	2	0.58	0	No
PDK1-AS1	ENSG00000225205	2	0.6	1	No		FN1-DT	ENSG00000230695	2	0.58	1	No
PDK3	ENSG00000067992	2	0.6	1	No		GBGT1	ENSG00000148288	2	0.58	1	No
PDZD8	ENSG00000165650	2	0.6	1	No		HMGN2P28	ENSG00000236086	2	0.58	1	No
PELP1-DT	ENSG00000244184	2	0.6	1	No		IFT122P3	ENSG00000231305	2	0.58	1	No
PFN2-AS1	ENSG00000242791	2	0.6	1	No		IQCJ-SCHIP1-AS1	ENSG00000241211	2	0.58	1	No
PGA3	ENSG00000229859	2	0.6	1	No		ITPR1-DT	ENSG00000231249	2	0.58	1	No
PGR-AS1	ENSG00000282728	2	0.6	1	No		KIAA1614	ENSG00000135835	2	0.58	0	No
PICART1	ENSG00000246640	2	0.6	0	No		LINC00365	ENSG00000224511	2	0.58	1	No
PIGW	ENSG00000275600	2	0.6	1	No		LINC00424	ENSG00000226722	2	0.58	1	No
PIN4	ENSG00000102309	2	0.6	1	No		LINC00533	ENSG00000235570	2	0.58	1	No
PINX1-DT	ENSG00000253695	2	0.6	0	No		LINC00687	ENSG00000228422	2	0.58	1	No
PJVK	ENSG00000204311	2	0.6	1	No		LINC00937	ENSG00000226091	2	0.58	1	No
PKD1L1-AS1	ENSG00000136275	2	0.6	1	No		LINC01735	ENSG00000261453	2	0.58	0	No
PLS1	ENSG00000120756	2	0.6	1	No		LINC01905	ENSG00000267057	2	0.58	0	No
PLXNB3	ENSG00000198753	2	0.6	1	No		LINC01934	ENSG00000234663	2	0.58	1	No
PMS2P3	ENSG00000127957	2	0.6	1	No		LINC02188	ENSG00000261175	2	0.58	1	No
PNMT	ENSG00000141744	2	0.6	1	No		LINC02367	ENSG00000260423	2	0.58	1	No
POLR1H	ENSG00000066379	2	0.6	0	No		LINC02647	ENSG00000223993	2	0.58	1	No
POLR1HASP	ENSG00000204623	2	0.6	1	No		LINC02649	ENSG00000215244	2	0.58	1	No
POLR2MP1	ENSG00000227725	2	0.6	1	No		LINC02653	ENSG00000236373	2	0.58	1	No
POTEJ	ENSG00000222038	2	0.6	1	No		LINC02710	ENSG00000255269	2	0.58	1	No
POU2AF1	ENSG00000110777	2	0.6	1	No		LINC02714	ENSG00000251226	2	0.58	0	No
PPIAP30	ENSG00000206448	2	0.6	1	No		LINC02759	ENSG00000255175	2	0.58	1	No
PPIAP8	ENSG00000225185	2	0.6	1	No		LINC02994	ENSG00000250546	2	0.58	1	No
PPIH	ENSG00000171960	2	0.6	0	No		LINC03023_ENSG00000253147	ENSG00000253147	2	0.58	0	No
PPP1R35	ENSG00000160813	2	0.6	0	No		LMO7DN-IT1	ENSG00000223458	2	0.58	1	No
PPP1R35-AS1	ENSG00000240211	2	0.6	0	No		LRRK2-DT	ENSG00000225342	2	0.58	0	No
PRDM15	ENSG00000141956	2	0.6	1	No		MARCHF3	ENSG00000173926	2	0.58	1	No
PRIM2BP	ENSG00000283453	2	0.6	0	No		METTL25B	ENSG00000143303	2	0.58	1	No
PRND	ENSG00000171864	2	0.6	1	No		MIR1283-2	ENSG00000221548	2	0.58	1	No
PRORSD1P	ENSG00000162997	2	0.6	1	No		MIR1302-1	ENSG00000283507	2	0.58	1	No
PROS2P	ENSG00000189002	2	0.6	1	No		MIR1322	ENSG00000283210	2	0.58	1	No
PRSS3P3	ENSG00000277083	2	0.6	0	No		MIR3609	ENSG00000266019	2	0.58	1	No
PRTG	ENSG00000166450	2	0.6	1	No		MIR384	ENSG00000283242	2	0.58	0	No
PSG8-AS1	ENSG00000225877	2	0.6	0	No		MIR4446	ENSG00000265253	2	0.58	0	No
PTHLH	ENSG00000087494	2	0.6	1	No		MIR4668	ENSG00000266315	2	0.58	0	No
PTN	ENSG00000105894	2	0.6	1	No		MIR4706	ENSG00000266531	2	0.58	1	No
R3HDML-AS1	ENSG00000226812	2	0.6	1	No		MIR517A	ENSG00000207734	2	0.58	1	No
RAB11A	ENSG00000103769	2	0.6	1	No		MIR548D1	ENSG00000283172	2	0.58	1	No
RAB33B-AS1	ENSG00000273247	2	0.6	0	No		MIR548Q	ENSG00000221331	2	0.58	0	No
RAB3IP	ENSG00000127328	2	0.6	1	No		MIR563	ENSG00000207815	2	0.58	0	No
RAB6A	ENSG00000175582	2	0.6	1	No		MIR5689HG	ENSG00000229401	2	0.58	1	No
RAB6C-AS1	ENSG00000290615	2	0.6	1	No		MIR582	ENSG00000202601	2	0.58	0	No
RAB7B	ENSG00000276600	2	0.6	1	No		MIR936	ENSG00000283788	2	0.58	1	No
RAB9B	ENSG00000123570	2	0.6	1	No		MRAP2	ENSG00000135324	2	0.58	0	No
RABGGTB	ENSG00000137955	2	0.6	1	No		MT-CO1	ENSG00000198804	2	0.58	1	No
RAD1P1	ENSG00000234569	2	0.6	1	No		NF1P6	ENSG00000224435	2	0.58	1	No
RAD50	ENSG00000113522	2	0.6	1	No		PCDH8	ENSG00000136099	2	0.58	0	No
RAI14-DT	ENSG00000271874	2	0.6	1	No		PCDHB16	ENSG00000272674	2	0.58	0	No
RANBP17	ENSG00000204764	2	0.6	1	No		PEDS1	ENSG00000240849	2	0.58	1	No
RASGRF2-AS1	ENSG00000251450	2	0.6	0	No		PGLS	ENSG00000130313	2	0.58	1	No
RAX	ENSG00000134438	2	0.6	1	No		PI4KAP1	ENSG00000274602	2	0.58	1	No
RBMXP1	ENSG00000216835	2	0.6	1	No		PSG8	ENSG00000124467	2	0.58	1	No
RBMXP4	ENSG00000249465	2	0.6	0	No		PWRN1	ENSG00000259905	2	0.58	1	No
RBMY2QP	ENSG00000236718	2	0.6	1	No		RAB40B	ENSG00000141542	2	0.58	1	No
RBMY3AP	ENSG00000231436	2	0.6	1	No		RING1	ENSG00000204227	2	0.58	1	No
RBSN	ENSG00000131381	2	0.6	1	No		RN7SKP46	ENSG00000251751	2	0.58	1	No
RDH14	ENSG00000240857	2	0.6	1	No		RN7SKP47	ENSG00000202217	2	0.58	1	No
RDH5	ENSG00000135437	2	0.6	1	No		RN7SL674P	ENSG00000239899	2	0.58	1	No
REC8	ENSG00000100918	2	0.6	1	No		RN7SL683P	ENSG00000242330	2	0.58	1	No
REL-DT	ENSG00000228414	2	0.6	1	No		RNA5SP305	ENSG00000199535	2	0.58	1	No
RERE-AS1	ENSG00000232912	2	0.6	0	No		RNA5SP371	ENSG00000222302	2	0.58	1	No
RFX2	ENSG00000087903	2	0.6	1	No		RNA5SP507	ENSG00000200473	2	0.58	1	No
RFXANK	ENSG00000064490	2	0.6	1	No		RNF207	ENSG00000158286	2	0.58	1	No
RGPD2	ENSG00000185304	2	0.6	1	No		RNU2-48P	ENSG00000222626	2	0.58	1	No
RGPD8	ENSG00000169629	2	0.6	1	No		RNU2-57P	ENSG00000252468	2	0.58	1	No
RGS12	ENSG00000159788	2	0.6	0	No		RNU4-55P	ENSG00000222663	2	0.58	1	No
RGS14	ENSG00000169220	2	0.6	1	No		RNU5F-1	ENSG00000199377	2	0.58	1	No
RHEB	ENSG00000106615	2	0.6	1	No		RNU6-1303P	ENSG00000201711	2	0.58	1	No
RHNO1	ENSG00000171792	2	0.6	0	No		RNU6-1311P	ENSG00000207459	2	0.58	1	No
RHOU	ENSG00000116574	2	0.6	1	No		RNU6-259P	ENSG00000206726	2	0.58	0	No
RMEL3	ENSG00000250961	2	0.6	1	No		RNU6-406P	ENSG00000252279	2	0.58	1	No
RN7SKP159	ENSG00000222589	2	0.6	1	No		RNU6-453P	ENSG00000252628	2	0.58	0	No
RN7SKP163	ENSG00000200091	2	0.6	1	No		RNU6-488P	ENSG00000251727	2	0.58	1	No
RN7SKP177	ENSG00000222499	2	0.6	1	No		RNU6-495P	ENSG00000199865	2	0.58	1	No
RN7SKP191	ENSG00000201583	2	0.6	1	No		RNU6-598P	ENSG00000200887	2	0.58	0	No
RN7SKP197	ENSG00000252886	2	0.6	1	No		RNU6-778P	ENSG00000200139	2	0.58	1	No
RN7SKP225	ENSG00000222337	2	0.6	1	No		RNU6-873P	ENSG00000200703	2	0.58	1	No
RN7SKP236	ENSG00000274662	2	0.6	1	No		RNU6-918P	ENSG00000212521	2	0.58	0	No
RN7SKP253	ENSG00000252233	2	0.6	0	No		RNU7-128P	ENSG00000253056	2	0.58	0	No
RN7SKP260	ENSG00000252716	2	0.6	1	No		RNU7-170P	ENSG00000239082	2	0.58	0	No
RN7SKP283	ENSG00000253006	2	0.6	1	No		ROCK1P1	ENSG00000290877	2	0.58	1	No
RN7SKP285	ENSG00000222069	2	0.6	1	No		RPL26L1	ENSG00000037241	2	0.58	1	No
RN7SKP67	ENSG00000251714	2	0.6	1	No		RWDD3-DT	ENSG00000226026	2	0.58	1	No
RN7SL653P	ENSG00000239794	2	0.6	1	No		SCGN	ENSG00000079689	2	0.58	1	No
RN7SL674P	ENSG00000239899	2	0.6	1	No		SCN1A	ENSG00000144285	2	0.58	0	No
RN7SL793P	ENSG00000264554	2	0.6	1	No		SMYD3-IT1	ENSG00000230184	2	0.58	0	No
RNA5SP120	ENSG00000222832	2	0.6	1	No		SNHG26	ENSG00000228649	2	0.58	1	No
RNA5SP127	ENSG00000222983	2	0.6	1	No		SNORA72_ENSG00000200355	ENSG00000200355	2	0.58	1	No
RNA5SP129	ENSG00000222208	2	0.6	1	No		SYT10	ENSG00000110975	2	0.58	1	No
RNA5SP133	ENSG00000200238	2	0.6	1	No		TBCE	ENSG00000284770	2	0.58	1	No
RNA5SP171	ENSG00000212373	2	0.6	1	No		TEX41	ENSG00000226674	2	0.58	1	No
RNA5SP179	ENSG00000253093	2	0.6	1	No		TIMM29	ENSG00000142444	2	0.58	1	No
RNA5SP206	ENSG00000252512	2	0.6	1	No		TLCD4-RWDD3	ENSG00000271092	2	0.58	1	No
RNA5SP213	ENSG00000212333	2	0.6	0	No		TM4SF18-AS1	ENSG00000244468	2	0.58	1	No
RNA5SP259	ENSG00000202411	2	0.6	1	No		TMEM167AP2	ENSG00000256210	2	0.58	1	No
RNA5SP264	ENSG00000199985	2	0.6	1	No		TRIM11	ENSG00000154370	2	0.58	1	No
RNA5SP329	ENSG00000202147	2	0.6	0	No		TTC7B-AS1	ENSG00000259163	2	0.58	1	No
RNA5SP332	ENSG00000212365	2	0.6	0	No		TUBB4A	ENSG00000104833	2	0.58	1	No
RNA5SP363	ENSG00000201942	2	0.6	1	No		U3_ENSG00000201368	ENSG00000201368	2	0.58	1	No
RNA5SP371	ENSG00000222302	2	0.6	1	No		UBE2G2	ENSG00000184787	2	0.58	1	No
RNA5SP421	ENSG00000252673	2	0.6	1	No		UNC5C-AS1	ENSG00000271474	2	0.58	0	No
RNA5SP474	ENSG00000212536	2	0.6	0	No		URB2	ENSG00000135763	2	0.58	1	No
RNA5SP483	ENSG00000200301	2	0.6	0	No		VASH1-AS1	ENSG00000258301	2	0.58	1	No
RNA5SP499	ENSG00000200852	2	0.6	1	No		VENTXP7	ENSG00000236380	2	0.58	1	No
RNA5SP511	ENSG00000222419	2	0.6	1	No		VN1R3	ENSG00000180663	2	0.58	0	No
RNA5SP514	ENSG00000200587	2	0.6	1	No		VPS33B	ENSG00000184056	2	0.58	1	No
RNASE12	ENSG00000258436	2	0.6	1	No		VPS37C	ENSG00000167987	2	0.58	1	No
RNASE2CP	ENSG00000136315	2	0.6	1	No		Y_RNA_ENSG00000200085	ENSG00000200085	2	0.58	1	No
RNASEH2B	ENSG00000136104	2	0.6	1	No		Y_RNA_ENSG00000200391	ENSG00000200391	2	0.58	1	No
RNASEH2C	ENSG00000172922	2	0.6	1	No		Y_RNA_ENSG00000200428	ENSG00000200428	2	0.58	1	No
RNF207-AS1	ENSG00000226944	2	0.6	1	No		Y_RNA_ENSG00000200547	ENSG00000200547	2	0.58	0	No
RNF217-AS1	ENSG00000236548	2	0.6	0	No		Y_RNA_ENSG00000200822	ENSG00000200822	2	0.58	0	No
RNPS1P1	ENSG00000250896	2	0.6	1	No		Y_RNA_ENSG00000201554	ENSG00000201554	2	0.58	0	No
RNU1-124P	ENSG00000200731	2	0.6	0	No		Y_RNA_ENSG00000238426	ENSG00000238426	2	0.58	0	No
RNU1-33P	ENSG00000201119	2	0.6	1	No		Y_RNA_ENSG00000252891	ENSG00000252891	2	0.58	1	No
RNU1-8P	ENSG00000207056	2	0.6	1	No		YPEL3-DT	ENSG00000250616	2	0.58	1	No
RNU12-2P	ENSG00000201659	2	0.6	1	No		ZNF3	ENSG00000166526	2	0.58	1	No
RNU2-27P	ENSG00000251994	2	0.6	1	No		ZNF786	ENSG00000197362	2	0.58	1	No
RNU2-61P	ENSG00000223001	2	0.6	1	No		ZSCAN2-AS1	ENSG00000275120	2	0.58	1	No
RNU2-8P	ENSG00000222659	2	0.6	0	No		ACSS3	ENSG00000111058	2	0.57	1	No
RNU4-36P	ENSG00000201164	2	0.6	1	No		ACTG1P15	ENSG00000259904	2	0.57	1	No
RNU4-50P	ENSG00000201231	2	0.6	1	No		ACTR3B	ENSG00000133627	2	0.57	1	No
RNU4-59P	ENSG00000201317	2	0.6	1	No		ADAM3B	ENSG00000260089	2	0.57	1	No
RNU4-77P	ENSG00000252501	2	0.6	1	No		AP1S3	ENSG00000152056	2	0.57	1	No
RNU4-80P	ENSG00000200070	2	0.6	1	No		BAALC-AS1	ENSG00000247081	2	0.57	1	No
RNU5A-5P	ENSG00000222986	2	0.6	1	No		BET1-AS1	ENSG00000236861	2	0.57	1	No
RNU5B-6P	ENSG00000252574	2	0.6	0	No		BRD3OS	ENSG00000235106	2	0.57	0	No
RNU5E-4P	ENSG00000201801	2	0.6	1	No		C1QTNF9B	ENSG00000205863	2	0.57	1	No
RNU5F-1	ENSG00000199377	2	0.6	1	No		CASR	ENSG00000036828	2	0.57	1	No
RNU5F-3P	ENSG00000200637	2	0.6	1	No		CCDC77	ENSG00000120647	2	0.57	1	No
RNU6-1004P	ENSG00000252393	2	0.6	0	No		CCNYL5	ENSG00000230039	2	0.57	1	No
RNU6-1018P	ENSG00000252386	2	0.6	0	No		CCR5AS	ENSG00000223552	2	0.57	1	No
RNU6-1026P	ENSG00000207194	2	0.6	0	No		CD82-AS1	ENSG00000254693	2	0.57	1	No
RNU6-1027P	ENSG00000206725	2	0.6	1	No		CDRT15P12	ENSG00000233765	2	0.57	1	No
RNU6-1037P	ENSG00000238680	2	0.6	0	No		CFHR1	ENSG00000244414	2	0.57	1	No
RNU6-1045P	ENSG00000252130	2	0.6	1	No		CHN2-AS1	ENSG00000235669	2	0.57	1	No
RNU6-104P	ENSG00000238509	2	0.6	1	No		DDX19B	ENSG00000157349	2	0.57	1	No
RNU6-105P	ENSG00000200779	2	0.6	1	No		EGFR-AS1	ENSG00000224057	2	0.57	1	No
RNU6-1068P	ENSG00000222890	2	0.6	1	No		ENSG00000149656	ENSG00000149656	2	0.57	1	No
RNU6-107P	ENSG00000252452	2	0.6	1	No		ENSG00000200051	ENSG00000200051	2	0.57	0	No
RNU6-1090P	ENSG00000200935	2	0.6	1	No		ENSG00000201827	ENSG00000201827	2	0.57	0	No
RNU6-1133P	ENSG00000222895	2	0.6	0	No		ENSG00000202434	ENSG00000202434	2	0.57	1	No
RNU6-1184P	ENSG00000207318	2	0.6	0	No		ENSG00000203971	ENSG00000203971	2	0.57	0	No
RNU6-1209P	ENSG00000200525	2	0.6	0	No		ENSG00000205653	ENSG00000205653	2	0.57	1	No
RNU6-1230P	ENSG00000207121	2	0.6	0	No		ENSG00000206878	ENSG00000206878	2	0.57	1	No
RNU6-1245P	ENSG00000223062	2	0.6	1	No		ENSG00000222042	ENSG00000222042	2	0.57	0	No
RNU6-1273P	ENSG00000199903	2	0.6	1	No		ENSG00000225498	ENSG00000225498	2	0.57	0	No
RNU6-1280P	ENSG00000202081	2	0.6	0	No		ENSG00000226087	ENSG00000226087	2	0.57	0	No
RNU6-1289P	ENSG00000207160	2	0.6	1	No		ENSG00000226471	ENSG00000226471	2	0.57	1	No
RNU6-1299P	ENSG00000252125	2	0.6	0	No		ENSG00000228086	ENSG00000228086	2	0.57	1	No
RNU6-1334P	ENSG00000251841	2	0.6	1	No		ENSG00000228566	ENSG00000228566	2	0.57	1	No
RNU6-206P	ENSG00000206843	2	0.6	1	No		ENSG00000228719	ENSG00000228719	2	0.57	1	No
RNU6-210P	ENSG00000252752	2	0.6	0	No		ENSG00000229309	ENSG00000229309	2	0.57	1	No
RNU6-220P	ENSG00000212221	2	0.6	1	No		ENSG00000230908	ENSG00000230908	2	0.57	1	No
RNU6-223P	ENSG00000199700	2	0.6	0	No		ENSG00000230972	ENSG00000230972	2	0.57	1	No
RNU6-232P	ENSG00000252953	2	0.6	1	No		ENSG00000231201	ENSG00000231201	2	0.57	1	No
RNU6-259P	ENSG00000206726	2	0.6	1	No		ENSG00000231601	ENSG00000231601	2	0.57	0	No
RNU6-261P	ENSG00000238697	2	0.6	1	No		ENSG00000232696	ENSG00000232696	2	0.57	1	No
RNU6-343P	ENSG00000201579	2	0.6	1	No		ENSG00000232896	ENSG00000232896	2	0.57	1	No
RNU6-345P	ENSG00000252810	2	0.6	1	No		ENSG00000233222	ENSG00000233222	2	0.57	1	No
RNU6-356P	ENSG00000206867	2	0.6	1	No		ENSG00000234464	ENSG00000234464	2	0.57	1	No
RNU6-375P	ENSG00000252859	2	0.6	1	No		ENSG00000236065	ENSG00000236065	2	0.57	1	No
RNU6-382P	ENSG00000202051	2	0.6	0	No		ENSG00000236665	ENSG00000236665	2	0.57	1	No
RNU6-391P	ENSG00000202050	2	0.6	1	No		ENSG00000236723	ENSG00000236723	2	0.57	1	No
RNU6-397P	ENSG00000252035	2	0.6	1	No		ENSG00000237311	ENSG00000237311	2	0.57	1	No
RNU6-414P	ENSG00000200575	2	0.6	1	No		ENSG00000237445	ENSG00000237445	2	0.57	0	No
RNU6-462P	ENSG00000199529	2	0.6	0	No		ENSG00000240963	ENSG00000240963	2	0.57	0	No
RNU6-492P	ENSG00000199905	2	0.6	1	No		ENSG00000242154	ENSG00000242154	2	0.57	1	No
RNU6-510P	ENSG00000212541	2	0.6	1	No		ENSG00000246250	ENSG00000246250	2	0.57	1	No
RNU6-537P	ENSG00000253086	2	0.6	1	No		ENSG00000247679	ENSG00000247679	2	0.57	1	No
RNU6-545P	ENSG00000199551	2	0.6	1	No		ENSG00000249409	ENSG00000249409	2	0.57	1	No
RNU6-551P	ENSG00000252470	2	0.6	1	No		ENSG00000249642	ENSG00000249642	2	0.57	1	No
RNU6-573P	ENSG00000206665	2	0.6	1	No		ENSG00000250234	ENSG00000250234	2	0.57	1	No
RNU6-609P	ENSG00000202329	2	0.6	1	No		ENSG00000250267	ENSG00000250267	2	0.57	1	No
RNU6-611P	ENSG00000207003	2	0.6	1	No		ENSG00000251687	ENSG00000251687	2	0.57	1	No
RNU6-615P	ENSG00000251874	2	0.6	1	No		ENSG00000252904	ENSG00000252904	2	0.57	1	No
RNU6-625P	ENSG00000238658	2	0.6	0	No		ENSG00000253125	ENSG00000253125	2	0.57	1	No
RNU6-648P	ENSG00000222122	2	0.6	1	No		ENSG00000253181	ENSG00000253181	2	0.57	1	No
RNU6-672P	ENSG00000206638	2	0.6	1	No		ENSG00000253477	ENSG00000253477	2	0.57	0	No
RNU6-682P	ENSG00000200713	2	0.6	1	No		ENSG00000253527	ENSG00000253527	2	0.57	0	No
RNU6-68P	ENSG00000252385	2	0.6	0	No		ENSG00000253538	ENSG00000253538	2	0.57	1	No
RNU6-704P	ENSG00000201032	2	0.6	0	No		ENSG00000253574	ENSG00000253574	2	0.57	1	No
RNU6-719P	ENSG00000252480	2	0.6	0	No		ENSG00000253736	ENSG00000253736	2	0.57	1	No
RNU6-740P	ENSG00000201604	2	0.6	0	No		ENSG00000253854	ENSG00000253854	2	0.57	1	No
RNU6-764P	ENSG00000252205	2	0.6	1	No		ENSG00000253983	ENSG00000253983	2	0.57	0	No
RNU6-768P	ENSG00000207414	2	0.6	1	No		ENSG00000254057	ENSG00000254057	2	0.57	0	No
RNU6-805P	ENSG00000202513	2	0.6	0	No		ENSG00000254688	ENSG00000254688	2	0.57	0	No
RNU6-807P	ENSG00000252614	2	0.6	1	No		ENSG00000254826	ENSG00000254826	2	0.57	1	No
RNU6-809P	ENSG00000207190	2	0.6	1	No		ENSG00000255126	ENSG00000255126	2	0.57	1	No
RNU6-822P	ENSG00000199577	2	0.6	1	No		ENSG00000256306	ENSG00000256306	2	0.57	1	No
RNU6-884P	ENSG00000200759	2	0.6	1	No		ENSG00000256811	ENSG00000256811	2	0.57	1	No
RNU6-887P	ENSG00000222592	2	0.6	0	No		ENSG00000257105	ENSG00000257105	2	0.57	0	No
RNU6-88P	ENSG00000272507	2	0.6	1	No		ENSG00000257456	ENSG00000257456	2	0.57	0	No
RNU6-90P	ENSG00000272337	2	0.6	1	No		ENSG00000258450	ENSG00000258450	2	0.57	1	No
RNU6-959P	ENSG00000207402	2	0.6	1	No		ENSG00000259254	ENSG00000259254	2	0.57	1	No
RNU6-961P	ENSG00000200763	2	0.6	1	No		ENSG00000260402	ENSG00000260402	2	0.57	1	No
RNU6-980P	ENSG00000252734	2	0.6	1	No		ENSG00000260997	ENSG00000260997	2	0.57	1	No
RNU6-987P	ENSG00000207490	2	0.6	1	No		ENSG00000261071	ENSG00000261071	2	0.57	0	No
RNU6-991P	ENSG00000251977	2	0.6	1	No		ENSG00000261329	ENSG00000261329	2	0.57	1	No
RNU6-996P	ENSG00000202308	2	0.6	1	No		ENSG00000261572	ENSG00000261572	2	0.57	1	No
RNU6ATAC7P	ENSG00000221038	2	0.6	0	No		ENSG00000261757	ENSG00000261757	2	0.57	1	No
RNU7-111P	ENSG00000252645	2	0.6	1	No		ENSG00000266088	ENSG00000266088	2	0.57	1	No
RNU7-11P	ENSG00000252796	2	0.6	1	No		ENSG00000267787	ENSG00000267787	2	0.57	1	No
RNU7-125P	ENSG00000238964	2	0.6	0	No		ENSG00000267922	ENSG00000267922	2	0.57	1	No
RNU7-148P	ENSG00000238357	2	0.6	1	No		ENSG00000269540	ENSG00000269540	2	0.57	0	No
RNU7-165P	ENSG00000238380	2	0.6	1	No		ENSG00000270159	ENSG00000270159	2	0.57	1	No
RNU7-167P	ENSG00000238584	2	0.6	1	No		ENSG00000270533	ENSG00000270533	2	0.57	1	No
RNU7-172P	ENSG00000252934	2	0.6	1	No		ENSG00000271963	ENSG00000271963	2	0.57	0	No
RNU7-182P	ENSG00000238788	2	0.6	0	No		ENSG00000273214	ENSG00000273214	2	0.57	1	No
RNU7-49P	ENSG00000251991	2	0.6	0	No		ENSG00000273445	ENSG00000273445	2	0.57	0	No
RNU7-55P	ENSG00000239078	2	0.6	0	No		ENSG00000276728	ENSG00000276728	2	0.57	1	No
RNU7-80P	ENSG00000238778	2	0.6	1	No		ENSG00000278893	ENSG00000278893	2	0.57	1	No
RNVU1-22	ENSG00000199879	2	0.6	1	No		ENSG00000279317	ENSG00000279317	2	0.57	1	No
RNY1P2	ENSG00000201690	2	0.6	1	No		ENSG00000279482	ENSG00000279482	2	0.57	1	No
ROCR	ENSG00000228639	2	0.6	0	No		ENSG00000279491	ENSG00000279491	2	0.57	1	No
RORB-AS1	ENSG00000224825	2	0.6	1	No		ENSG00000279565	ENSG00000279565	2	0.57	0	No
RPA2	ENSG00000117748	2	0.6	1	No		ENSG00000279673	ENSG00000279673	2	0.57	1	No
RPAP3-DT	ENSG00000257433	2	0.6	1	No		ENSG00000279725	ENSG00000279725	2	0.57	1	No
RPL15P11	ENSG00000223718	2	0.6	1	No		ENSG00000280231	ENSG00000280231	2	0.57	0	No
RPL23AP49	ENSG00000243422	2	0.6	1	No		ENSG00000280450	ENSG00000280450	2	0.57	1	No
RPL23AP7_ENSG00000240356	ENSG00000240356	2	0.6	0	No		ENSG00000285806	ENSG00000285806	2	0.57	1	No
RPL30P11_ENSG00000293251	ENSG00000293251	2	0.6	1	No		ENSG00000286479	ENSG00000286479	2	0.57	1	No
RPL35P2	ENSG00000220583	2	0.6	1	No		ENSG00000286795	ENSG00000286795	2	0.57	1	No
RPL36A	ENSG00000241343	2	0.6	1	No		ENSG00000287225	ENSG00000287225	2	0.57	0	No
RPL36P5	ENSG00000215905	2	0.6	1	No		ENSG00000287901	ENSG00000287901	2	0.57	1	No
RPLP1P6	ENSG00000213433	2	0.6	0	No		ENSG00000288007	ENSG00000288007	2	0.57	1	No
RPS10	ENSG00000124614	2	0.6	1	No		ENSG00000289692	ENSG00000289692	2	0.57	1	No
RPS27L	ENSG00000185088	2	0.6	1	No		ENSG00000289977	ENSG00000289977	2	0.57	1	No
RPS29P14	ENSG00000229054	2	0.6	1	No		ENSG00000290683	ENSG00000290683	2	0.57	1	No
RRAGA	ENSG00000155876	2	0.6	0	No		ENSG00000290698	ENSG00000290698	2	0.57	1	No
RSF1-IT2	ENSG00000254985	2	0.6	0	No		ENSG00000290784	ENSG00000290784	2	0.57	1	No
RUBCNL	ENSG00000102445	2	0.6	1	No		ENSG00000291096	ENSG00000291096	2	0.57	1	No
RYK	ENSG00000163785	2	0.6	1	No		FAM201A	ENSG00000204860	2	0.57	1	No
S1PR1-DT	ENSG00000225938	2	0.6	1	No		FAM238A_ENSG00000290444	ENSG00000290444	2	0.57	0	No
SAA2	ENSG00000134339	2	0.6	0	No		FAM66B	ENSG00000215374	2	0.57	1	No
SAYSD1	ENSG00000112167	2	0.6	1	No		FANCD2P2	ENSG00000230342	2	0.57	0	No
SBF2-AS1	ENSG00000246273	2	0.6	1	No		FMN1	ENSG00000248905	2	0.57	1	No
SBK2	ENSG00000187550	2	0.6	1	No		FNDC9	ENSG00000172568	2	0.57	0	No
SCAMP1-AS1	ENSG00000245556	2	0.6	1	No		FOLH1B_ENSG00000290503	ENSG00000290503	2	0.57	1	No
SCART1	ENSG00000214279	2	0.6	1	No		FTLP10	ENSG00000250426	2	0.57	1	No
SCML2	ENSG00000102098	2	0.6	1	No		FUT3	ENSG00000171124	2	0.57	1	No
SCN1A-AS1	ENSG00000236107	2	0.6	1	No		GLT1D1	ENSG00000151948	2	0.57	1	No
SCUBE1-AS2	ENSG00000236272	2	0.6	1	No		GNAO1-DT	ENSG00000246379	2	0.57	0	No
SCUBE3-AS1	ENSG00000272374	2	0.6	1	No		GPC3-AS1	ENSG00000286096	2	0.57	1	No
SDCBPP2	ENSG00000247570	2	0.6	0	No		GRIN2A	ENSG00000183454	2	0.57	1	No
SDHAF1	ENSG00000205138	2	0.6	1	No		GUCY2GP	ENSG00000243316	2	0.57	0	No
SEC14L1P1	ENSG00000213693	2	0.6	0	No		HDAC11-AS1	ENSG00000244502	2	0.57	1	No
SELENOO	ENSG00000073169	2	0.6	1	No		HDAC9-AS1	ENSG00000226522	2	0.57	0	No
SELENOT	ENSG00000198843	2	0.6	1	No		HERC2P5	ENSG00000260644	2	0.57	1	No
SEPSECS-AS1	ENSG00000281501	2	0.6	1	No		HSP90AB4P	ENSG00000282100	2	0.57	1	No
SEPTIN7P9_ENSG00000120555	ENSG00000120555	2	0.6	1	No		HULC	ENSG00000285219	2	0.57	1	No
SETD6	ENSG00000103037	2	0.6	1	No		INF2	ENSG00000203485	2	0.57	1	No
SFT2D1	ENSG00000198818	2	0.6	1	No		KCNMB4	ENSG00000135643	2	0.57	1	No
SGSM3-AS1	ENSG00000229999	2	0.6	0	No		KRIT1	ENSG00000001631	2	0.57	1	No
SH3BP1	ENSG00000100092	2	0.6	1	No		LINC00303	ENSG00000176754	2	0.57	1	No
SHANK2-AS1	ENSG00000226627	2	0.6	1	No		LINC00608	ENSG00000236445	2	0.57	1	No
SIGLEC17P	ENSG00000291114	2	0.6	1	No		LINC00903	ENSG00000241397	2	0.57	1	No
SINHCAF	ENSG00000139146	2	0.6	1	No		LINC01074	ENSG00000227611	2	0.57	1	No
SIRPAP1	ENSG00000225774	2	0.6	1	No		LINC01075	ENSG00000230142	2	0.57	1	No
SLC25A14	ENSG00000102078	2	0.6	1	No		LINC01422	ENSG00000223704	2	0.57	1	No
SLC2A9-AS1	ENSG00000250413	2	0.6	1	No		LINC01682	ENSG00000227043	2	0.57	1	No
SLC35F1	ENSG00000196376	2	0.6	1	No		LINC01718	ENSG00000229606	2	0.57	1	No
SLC38A2-AS1	ENSG00000258096	2	0.6	0	No		LINC02128	ENSG00000261241	2	0.57	1	No
SLC45A4	ENSG00000022567	2	0.6	1	No		LINC02257	ENSG00000238042	2	0.57	1	No
SLC4A10	ENSG00000144290	2	0.6	1	No		LINC02274	ENSG00000258586	2	0.57	1	No
SLC66A1L	ENSG00000174899	2	0.6	1	No		LINC02393	ENSG00000256597	2	0.57	1	No
SLCO1B7	ENSG00000205754	2	0.6	1	No		LINC02400	ENSG00000257784	2	0.57	0	No
SLF1	ENSG00000133302	2	0.6	1	No		LINC02608	ENSG00000226251	2	0.57	1	No
SLIT1-AS1	ENSG00000234855	2	0.6	1	No		LINC02937	ENSG00000230537	2	0.57	1	No
SLITRK4	ENSG00000179542	2	0.6	1	No		LINC02938	ENSG00000230731	2	0.57	1	No
SMARCE1	ENSG00000073584	2	0.6	1	No		LINC02950	ENSG00000254153	2	0.57	0	No
SMG1P5_ENSG00000183604	ENSG00000183604	2	0.6	0	No		LINC03074	ENSG00000251249	2	0.57	0	No
SMNDC1	ENSG00000119953	2	0.6	0	No		LPP-AS1	ENSG00000224563	2	0.57	1	No
SMOX	ENSG00000088826	2	0.6	1	No		LPP-AS2	ENSG00000270959	2	0.57	1	No
SNAPC4	ENSG00000165684	2	0.6	1	No		LYSMD1	ENSG00000163155	2	0.57	1	No
SNHG18	ENSG00000250786	2	0.6	0	No		MATCAP1	ENSG00000196123	2	0.57	1	No
SNHG21	ENSG00000250988	2	0.6	1	No		MIR16-1	ENSG00000208006	2	0.57	0	No
SNHG4	ENSG00000281398	2	0.6	1	No		MIR3122	ENSG00000264358	2	0.57	1	No
SNORA20B	ENSG00000206947	2	0.6	0	No		MIR34BHG	ENSG00000286028	2	0.57	0	No
SNORA66	ENSG00000207523	2	0.6	0	No		MIR4499	ENSG00000263978	2	0.57	1	No
SNORA70_ENSG00000207098	ENSG00000207098	2	0.6	1	No		MIR4535	ENSG00000266887	2	0.57	0	No
SNORA70_ENSG00000252657	ENSG00000252657	2	0.6	1	No		MIR4778	ENSG00000264525	2	0.57	0	No
SNORA75_ENSG00000212620	ENSG00000212620	2	0.6	1	No		MIR495	ENSG00000207743	2	0.57	1	No
SNORD115_ENSG00000212428	ENSG00000212428	2	0.6	0	No		MIR509-3	ENSG00000212014	2	0.57	1	No
SNORD115-48	ENSG00000201634	2	0.6	0	No		MIR559	ENSG00000207923	2	0.57	1	No
SNORD115-8	ENSG00000200726	2	0.6	0	No		MT3	ENSG00000087250	2	0.57	1	No
SNORD13P1	ENSG00000238498	2	0.6	1	No		NBEAP6	ENSG00000285990	2	0.57	1	No
SNORD28B	ENSG00000212295	2	0.6	1	No		NDST2	ENSG00000166507	2	0.57	1	No
SNORD38C	ENSG00000207109	2	0.6	1	No		NECTIN1-DT	ENSG00000254854	2	0.57	1	No
SNORD62	ENSG00000199411	2	0.6	1	No		NINL	ENSG00000101004	2	0.57	1	No
SNORD63_ENSG00000252112	ENSG00000252112	2	0.6	1	No		NRAL	ENSG00000229434	2	0.57	1	No
SPA17	ENSG00000064199	2	0.6	1	No		OSBPL10-AS1	ENSG00000232490	2	0.57	1	No
SPAG16-DT	ENSG00000196096	2	0.6	0	No		PDC-AS1	ENSG00000229739	2	0.57	1	No
SPCS2	ENSG00000118363	2	0.6	1	No		PFN2-AS1	ENSG00000242791	2	0.57	1	No
SPDYE18	ENSG00000205482	2	0.6	1	No		PJA1	ENSG00000181191	2	0.57	1	No
SPECC1L-ADORA2A	ENSG00000258555	2	0.6	1	No		PLAC9P1	ENSG00000291116	2	0.57	1	No
SPRING1	ENSG00000111412	2	0.6	1	No		PRKCH-AS1	ENSG00000247287	2	0.57	1	No
SRI-AS1	ENSG00000254003	2	0.6	1	No		PSG6	ENSG00000170848	2	0.57	1	No
SSBP4	ENSG00000130511	2	0.6	1	No		PYROXD2	ENSG00000119943	2	0.57	0	No
SSH3	ENSG00000172830	2	0.6	0	No		RGPD2	ENSG00000185304	2	0.57	1	No
SSPN	ENSG00000123096	2	0.6	1	No		RN7SKP181	ENSG00000223120	2	0.57	1	No
SSTR5-AS1	ENSG00000261713	2	0.6	1	No		RN7SKP260	ENSG00000252716	2	0.57	0	No
STOML1	ENSG00000067221	2	0.6	1	No		RN7SKP52	ENSG00000252028	2	0.57	1	No
STOX1	ENSG00000165730	2	0.6	1	No		RNA5SP112	ENSG00000251746	2	0.57	0	No
STX16-NPEPL1	ENSG00000254995	2	0.6	1	No		RNA5SP120	ENSG00000222832	2	0.57	1	No
STX18-IT1	ENSG00000248221	2	0.6	1	No		RNA5SP208	ENSG00000251965	2	0.57	1	No
STYXL1	ENSG00000127952	2	0.6	1	No		RNA5SP352	ENSG00000200278	2	0.57	0	No
SVOP	ENSG00000166111	2	0.6	1	No		RNA5SP491	ENSG00000199806	2	0.57	1	No
SYN3-AS1	ENSG00000236054	2	0.6	1	No		RNA5SP503	ENSG00000252856	2	0.57	1	No
SYT3	ENSG00000213023	2	0.6	1	No		RNF207-AS1	ENSG00000226944	2	0.57	0	No
TAB3-AS1	ENSG00000231542	2	0.6	0	No		RNU1-73P	ENSG00000206698	2	0.57	1	No
TADA1	ENSG00000152382	2	0.6	1	No		RNU2-27P	ENSG00000251994	2	0.57	1	No
TANK-AS1	ENSG00000224467	2	0.6	1	No		RNU2-63P	ENSG00000222724	2	0.57	1	No
TBCE	ENSG00000284770	2	0.6	0	No		RNU4-76P	ENSG00000201379	2	0.57	1	No
TCTN1	ENSG00000204852	2	0.6	1	No		RNU5A-6P	ENSG00000206863	2	0.57	1	No
TEPSIN	ENSG00000167302	2	0.6	1	No		RNU6-1040P	ENSG00000206701	2	0.57	1	No
TEX41	ENSG00000226674	2	0.6	1	No		RNU6-1117P	ENSG00000207255	2	0.57	1	No
TFIP11-DT	ENSG00000261188	2	0.6	1	No		RNU6-1120P	ENSG00000199858	2	0.57	1	No
THBS4-AS1	ENSG00000249825	2	0.6	1	No		RNU6-1196P	ENSG00000252030	2	0.57	1	No
THCAT155	ENSG00000287243	2	0.6	0	No		RNU6-1313P	ENSG00000199492	2	0.57	1	No
THNSL2	ENSG00000144115	2	0.6	1	No		RNU6-217P	ENSG00000206891	2	0.57	1	No
TIGAR	ENSG00000078237	2	0.6	1	No		RNU6-290P	ENSG00000202082	2	0.57	1	No
TINAG-AS1	ENSG00000228231	2	0.6	1	No		RNU6-396P	ENSG00000202239	2	0.57	1	No
TM7SF2	ENSG00000149809	2	0.6	1	No		RNU6-428P	ENSG00000199812	2	0.57	1	No
TMEM18	ENSG00000151353	2	0.6	1	No		RNU6-478P	ENSG00000200774	2	0.57	1	No
TMEM187	ENSG00000177854	2	0.6	1	No		RNU6-600P	ENSG00000199394	2	0.57	1	No
TMEM238L	ENSG00000263429	2	0.6	1	No		RNU6-633P	ENSG00000199482	2	0.57	0	No
TMEM52B	ENSG00000165685	2	0.6	1	No		RNU6-769P	ENSG00000207136	2	0.57	0	No
TMEM70	ENSG00000175606	2	0.6	1	No		RNU6-985P	ENSG00000222114	2	0.57	1	No
TNFAIP8L3	ENSG00000183578	2	0.6	1	No		RNU7-111P	ENSG00000252645	2	0.57	0	No
TNFRSF10A-AS1	ENSG00000253930	2	0.6	1	No		RNU7-97P	ENSG00000238704	2	0.57	1	No
TNFRSF10A-DT_ENSG00000246582	ENSG00000246582	2	0.6	1	No		RPL7	ENSG00000147604	2	0.57	1	No
TNFRSF25	ENSG00000215788	2	0.6	1	No		RSF1-IT1	ENSG00000255409	2	0.57	1	No
TOX-DT	ENSG00000167912	2	0.6	0	No		SHLD2P1	ENSG00000165874	2	0.57	1	No
TPM3P9_ENSG00000293185	ENSG00000293185	2	0.6	1	No		SLC17A6-DT	ENSG00000254768	2	0.57	1	No
TPTEP1	ENSG00000290418	2	0.6	1	No		SLC66A1L	ENSG00000174899	2	0.57	1	No
TRAJ2	ENSG00000211887	2	0.6	1	No		SNORA63_ENSG00000199473	ENSG00000199473	2	0.57	1	No
TRAJ21	ENSG00000211868	2	0.6	1	No		SPATA31D1	ENSG00000214929	2	0.57	1	No
TRAV12-2	ENSG00000211789	2	0.6	1	No		SUMO2P17	ENSG00000248278	2	0.57	1	No
TRBV23-1	ENSG00000211749	2	0.6	1	No		TMEM30BP1	ENSG00000250995	2	0.57	1	No
TRIM21	ENSG00000132109	2	0.6	0	No		TMEM86A	ENSG00000151117	2	0.57	1	No
TRIM36	ENSG00000152503	2	0.6	1	No		TPM4P3	ENSG00000254332	2	0.57	1	No
TRIM53AP	ENSG00000225581	2	0.6	0	No		TRAV10	ENSG00000211784	2	0.57	1	No
TRIM53CP	ENSG00000254764	2	0.6	1	No		TRPC2_ENSG00000290962	ENSG00000290962	2	0.57	0	No
TRIM56	ENSG00000169871	2	0.6	1	No		TUSC7	ENSG00000243197	2	0.57	1	No
TRIM69	ENSG00000185880	2	0.6	1	No		TYRO3P	ENSG00000259581	2	0.57	0	No
TRIM9	ENSG00000100505	2	0.6	1	No		UBXN7-AS1	ENSG00000225822	2	0.57	1	No
TSPAN14-AS1	ENSG00000226659	2	0.6	1	No		VSTM2B-DT	ENSG00000264515	2	0.57	1	No
TTC5	ENSG00000136319	2	0.6	1	No		WDR86	ENSG00000187260	2	0.57	1	No
TUB-AS1	ENSG00000248332	2	0.6	1	No		WFDC1	ENSG00000103175	2	0.57	1	No
TXLNA	ENSG00000084652	2	0.6	1	No		Y_RNA_ENSG00000201075	ENSG00000201075	2	0.57	1	No
TXNDC12	ENSG00000117862	2	0.6	1	No		Y_RNA_ENSG00000202001	ENSG00000202001	2	0.57	1	No
TXNDC15	ENSG00000113621	2	0.6	1	No		Y_RNA_ENSG00000202177	ENSG00000202177	2	0.57	0	No
U3_ENSG00000212610	ENSG00000212610	2	0.6	0	No		Y_RNA_ENSG00000206781	ENSG00000206781	2	0.57	1	No
U3_ENSG00000221461	ENSG00000221461	2	0.6	1	No		Y_RNA_ENSG00000222305	ENSG00000222305	2	0.57	0	No
U3_ENSG00000221673	ENSG00000221673	2	0.6	1	No		Y_RNA_ENSG00000252894	ENSG00000252894	2	0.57	1	No
U6_ENSG00000283271	ENSG00000283271	2	0.6	1	No		ZNF548	ENSG00000188785	2	0.57	1	No
U6_ENSG00000283412	ENSG00000283412	2	0.6	1	No		ACOT1	ENSG00000184227	2	0.56	1	No
U6_ENSG00000283509	ENSG00000283509	2	0.6	1	No		ACTA2-AS1	ENSG00000180139	2	0.56	1	No
U8_ENSG00000201809	ENSG00000201809	2	0.6	1	No		ALG1L9P_ENSG00000254978	ENSG00000254978	2	0.56	1	No
UBASH3A	ENSG00000160185	2	0.6	1	No		C2orf81	ENSG00000284308	2	0.56	0	No
UBE2CP5	ENSG00000270804	2	0.6	1	No		C5	ENSG00000106804	2	0.56	1	No
UBE2DNL	ENSG00000229547	2	0.6	1	No		CHEK2P5	ENSG00000234541	2	0.56	1	No
UBE2Q2P1_ENSG00000291027	ENSG00000291027	2	0.6	1	No		CISD3	ENSG00000274768	2	0.56	1	No
UBE2Q2P13	ENSG00000290760	2	0.6	0	No		CKMT1B	ENSG00000237289	2	0.56	1	No
UBE2V1	ENSG00000244687	2	0.6	1	No		CLYBL-AS1	ENSG00000234303	2	0.56	1	No
UCA1	ENSG00000214049	2	0.6	0	No		CNTN4-AS2	ENSG00000227588	2	0.56	0	No
UCHL1-DT	ENSG00000251173	2	0.6	1	No		CRTC3-AS1	ENSG00000259736	2	0.56	1	No
UFL1-AS1	ENSG00000233797	2	0.6	1	No		CTSLP2	ENSG00000290874	2	0.56	0	No
UGT2A1	ENSG00000173610	2	0.6	0	No		DDX47	ENSG00000213782	2	0.56	0	No
UHRF1	ENSG00000276043	2	0.6	1	No		DHFR2	ENSG00000178700	2	0.56	1	No
UICLM	ENSG00000233392	2	0.6	1	No		DSG2-AS1	ENSG00000264859	2	0.56	1	No
ULK4P3	ENSG00000178081	2	0.6	0	No		ENSG00000178107	ENSG00000178107	2	0.56	1	No
UPP2-IT1	ENSG00000237327	2	0.6	1	No		ENSG00000196566	ENSG00000196566	2	0.56	1	No
USF1	ENSG00000158773	2	0.6	1	No		ENSG00000199894	ENSG00000199894	2	0.56	1	No
USP17L9P	ENSG00000251694	2	0.6	0	No		ENSG00000204876	ENSG00000204876	2	0.56	1	No
USP38-DT	ENSG00000250326	2	0.6	1	No		ENSG00000219410	ENSG00000219410	2	0.56	1	No
UTP23	ENSG00000147679	2	0.6	1	No		ENSG00000224138	ENSG00000224138	2	0.56	1	No
Vault_ENSG00000252283	ENSG00000252283	2	0.6	1	No		ENSG00000224194	ENSG00000224194	2	0.56	1	No
VKORC1	ENSG00000167397	2	0.6	1	No		ENSG00000225421	ENSG00000225421	2	0.56	0	No
VKORC1L1	ENSG00000196715	2	0.6	1	No		ENSG00000225750	ENSG00000225750	2	0.56	1	No
VPS33A	ENSG00000139719	2	0.6	1	No		ENSG00000227076	ENSG00000227076	2	0.56	1	No
VPS33B	ENSG00000184056	2	0.6	1	No		ENSG00000227606	ENSG00000227606	2	0.56	1	No
VPS37B	ENSG00000139722	2	0.6	1	No		ENSG00000228559	ENSG00000228559	2	0.56	0	No
VWDE	ENSG00000146530	2	0.6	1	No		ENSG00000232581	ENSG00000232581	2	0.56	1	No
WDR5B	ENSG00000196981	2	0.6	1	No		ENSG00000232909	ENSG00000232909	2	0.56	1	No
WDR73	ENSG00000177082	2	0.6	1	No		ENSG00000233479	ENSG00000233479	2	0.56	1	No
WFS1	ENSG00000109501	2	0.6	1	No		ENSG00000234042	ENSG00000234042	2	0.56	1	No
WTIP	ENSG00000142279	2	0.6	1	No		ENSG00000236883	ENSG00000236883	2	0.56	1	No
XKR9	ENSG00000221947	2	0.6	1	No		ENSG00000237832	ENSG00000237832	2	0.56	0	No
XYLT2	ENSG00000015532	2	0.6	1	No		ENSG00000238221	ENSG00000238221	2	0.56	1	No
Y_RNA_ENSG00000199224	ENSG00000199224	2	0.6	1	No		ENSG00000245768	ENSG00000245768	2	0.56	1	No
Y_RNA_ENSG00000199490	ENSG00000199490	2	0.6	1	No		ENSG00000248245	ENSG00000248245	2	0.56	1	No
Y_RNA_ENSG00000199755	ENSG00000199755	2	0.6	1	No		ENSG00000249609	ENSG00000249609	2	0.56	0	No
Y_RNA_ENSG00000199780	ENSG00000199780	2	0.6	1	No		ENSG00000249690	ENSG00000249690	2	0.56	1	No
Y_RNA_ENSG00000199862	ENSG00000199862	2	0.6	1	No		ENSG00000249771	ENSG00000249771	2	0.56	1	No
Y_RNA_ENSG00000199964	ENSG00000199964	2	0.6	1	No		ENSG00000249772	ENSG00000249772	2	0.56	1	No
Y_RNA_ENSG00000200390	ENSG00000200390	2	0.6	1	No		ENSG00000250740	ENSG00000250740	2	0.56	1	No
Y_RNA_ENSG00000200391	ENSG00000200391	2	0.6	1	No		ENSG00000250920	ENSG00000250920	2	0.56	1	No
Y_RNA_ENSG00000200685	ENSG00000200685	2	0.6	1	No		ENSG00000251867	ENSG00000251867	2	0.56	1	No
Y_RNA_ENSG00000200834	ENSG00000200834	2	0.6	1	No		ENSG00000252601	ENSG00000252601	2	0.56	0	No
Y_RNA_ENSG00000200855	ENSG00000200855	2	0.6	0	No		ENSG00000253561	ENSG00000253561	2	0.56	0	No
Y_RNA_ENSG00000201208	ENSG00000201208	2	0.6	1	No		ENSG00000254178	ENSG00000254178	2	0.56	1	No
Y_RNA_ENSG00000201466	ENSG00000201466	2	0.6	1	No		ENSG00000254293	ENSG00000254293	2	0.56	0	No
Y_RNA_ENSG00000201573	ENSG00000201573	2	0.6	1	No		ENSG00000255866	ENSG00000255866	2	0.56	1	No
Y_RNA_ENSG00000202019	ENSG00000202019	2	0.6	0	No		ENSG00000255882	ENSG00000255882	2	0.56	0	No
Y_RNA_ENSG00000202177	ENSG00000202177	2	0.6	1	No		ENSG00000256237	ENSG00000256237	2	0.56	0	No
Y_RNA_ENSG00000202195	ENSG00000202195	2	0.6	1	No		ENSG00000256884	ENSG00000256884	2	0.56	1	No
Y_RNA_ENSG00000202255	ENSG00000202255	2	0.6	1	No		ENSG00000257180	ENSG00000257180	2	0.56	1	No
Y_RNA_ENSG00000202279	ENSG00000202279	2	0.6	0	No		ENSG00000257579	ENSG00000257579	2	0.56	1	No
Y_RNA_ENSG00000202508	ENSG00000202508	2	0.6	1	No		ENSG00000257830	ENSG00000257830	2	0.56	1	No
Y_RNA_ENSG00000206676	ENSG00000206676	2	0.6	1	No		ENSG00000258601	ENSG00000258601	2	0.56	0	No
Y_RNA_ENSG00000206711	ENSG00000206711	2	0.6	1	No		ENSG00000258634	ENSG00000258634	2	0.56	1	No
Y_RNA_ENSG00000206781	ENSG00000206781	2	0.6	0	No		ENSG00000258657	ENSG00000258657	2	0.56	0	No
Y_RNA_ENSG00000207009	ENSG00000207009	2	0.6	1	No		ENSG00000259294	ENSG00000259294	2	0.56	1	No
Y_RNA_ENSG00000222503	ENSG00000222503	2	0.6	1	No		ENSG00000259617	ENSG00000259617	2	0.56	1	No
Y_RNA_ENSG00000222613	ENSG00000222613	2	0.6	0	No		ENSG00000259723	ENSG00000259723	2	0.56	1	No
Y_RNA_ENSG00000222658	ENSG00000222658	2	0.6	1	No		ENSG00000260988	ENSG00000260988	2	0.56	1	No
Y_RNA_ENSG00000239143	ENSG00000239143	2	0.6	1	No		ENSG00000262408	ENSG00000262408	2	0.56	0	No
Y_RNA_ENSG00000239180	ENSG00000239180	2	0.6	1	No		ENSG00000262966	ENSG00000262966	2	0.56	1	No
Y_RNA_ENSG00000251799	ENSG00000251799	2	0.6	1	No		ENSG00000267305	ENSG00000267305	2	0.56	1	No
Y_RNA_ENSG00000252202	ENSG00000252202	2	0.6	1	No		ENSG00000269918	ENSG00000269918	2	0.56	1	No
Y_RNA_ENSG00000252225	ENSG00000252225	2	0.6	1	No		ENSG00000272010	ENSG00000272010	2	0.56	1	No
Y_RNA_ENSG00000252486	ENSG00000252486	2	0.6	1	No		ENSG00000272243	ENSG00000272243	2	0.56	1	No
Y_RNA_ENSG00000252759	ENSG00000252759	2	0.6	1	No		ENSG00000272564	ENSG00000272564	2	0.56	1	No
ZBTB20-AS1	ENSG00000241560	2	0.6	1	No		ENSG00000272768	ENSG00000272768	2	0.56	1	No
ZBTB20-AS5	ENSG00000242290	2	0.6	0	No		ENSG00000272940	ENSG00000272940	2	0.56	1	No
ZDHHC2	ENSG00000104219	2	0.6	1	No		ENSG00000276223	ENSG00000276223	2	0.56	1	No
ZDHHC20-IT1	ENSG00000236953	2	0.6	1	No		ENSG00000278993	ENSG00000278993	2	0.56	1	No
ZFAND2A-DT	ENSG00000229043	1	0.6	0	No		ENSG00000279145	ENSG00000279145	2	0.56	1	No
ZFAND3-DT	ENSG00000225945	2	0.6	1	No		ENSG00000279499	ENSG00000279499	2	0.56	0	No
ZFP1	ENSG00000184517	2	0.6	0	No		ENSG00000279698	ENSG00000279698	2	0.56	1	No
ZNF112	ENSG00000062370	2	0.6	1	No		ENSG00000279964	ENSG00000279964	2	0.56	1	No
ZNF189	ENSG00000136870	2	0.6	1	No		ENSG00000280104	ENSG00000280104	2	0.56	0	No
ZNF222	ENSG00000159885	2	0.6	0	No		ENSG00000282375	ENSG00000282375	2	0.56	1	No
ZNF229	ENSG00000278318	2	0.6	0	No		ENSG00000282951	ENSG00000282951	2	0.56	1	No
ZNF232	ENSG00000167840	2	0.6	1	No		ENSG00000283072	ENSG00000283072	2	0.56	0	No
ZNF316	ENSG00000205903	2	0.6	1	No		ENSG00000283535	ENSG00000283535	2	0.56	1	No
ZNF320	ENSG00000182986	2	0.6	1	No		ENSG00000283973	ENSG00000283973	2	0.56	0	No
ZNF337-AS1	ENSG00000213742	2	0.6	1	No		ENSG00000284630	ENSG00000284630	2	0.56	1	No
ZNF408	ENSG00000175213	2	0.6	1	No		ENSG00000286924	ENSG00000286924	2	0.56	1	No
ZNF425	ENSG00000204947	2	0.6	1	No		ENSG00000287389	ENSG00000287389	2	0.56	0	No
ZNF433	ENSG00000197647	2	0.6	1	No		ENSG00000287412	ENSG00000287412	2	0.56	1	No
ZNF436-AS1	ENSG00000249087	2	0.6	1	No		ENSG00000287575	ENSG00000287575	2	0.56	1	No
ZNF496-DT	ENSG00000289234	2	0.6	1	No		ENSG00000289158	ENSG00000289158	2	0.56	1	No
ZNF519	ENSG00000175322	2	0.6	1	No		ENSG00000289894	ENSG00000289894	2	0.56	1	No
ZNF528-AS1	ENSG00000269834	2	0.6	1	No		ENSG00000290400	ENSG00000290400	2	0.56	1	No
ZNF566-AS1	ENSG00000267309	2	0.6	1	No		ENSG00000291046	ENSG00000291046	2	0.56	1	No
ZNF581	ENSG00000171425	2	0.6	0	No		ENSG00000291066	ENSG00000291066	2	0.56	1	No
ZNF610	ENSG00000167554	2	0.6	1	No		ENSG00000291130	ENSG00000291130	2	0.56	0	No
ZNF619	ENSG00000177873	2	0.6	1	No		ENSG00000291272	ENSG00000291272	2	0.56	1	No
ZNF624	ENSG00000197566	2	0.6	1	No		ESPNP_ENSG00000293526	ENSG00000293526	2	0.56	0	No
ZNF626	ENSG00000188171	2	0.6	1	No		FARS2-AS1	ENSG00000269985	2	0.56	0	No
ZNF658B	ENSG00000198416	2	0.6	1	No		FBXW10B	ENSG00000241322	2	0.56	0	No
ZNF687	ENSG00000143373	2	0.6	1	No		FOXD4L1	ENSG00000184492	2	0.56	0	No
ZNF7	ENSG00000147789	2	0.6	1	No		GAREM2	ENSG00000157833	2	0.56	1	No
ZNF709	ENSG00000242852	2	0.6	1	No		GOLGA8CP	ENSG00000181984	2	0.56	1	No
ZNF713	ENSG00000178665	2	0.6	0	No		GOLGA8R	ENSG00000186399	2	0.56	1	No
ZNF740	ENSG00000139651	2	0.6	1	No		GPAT2P1	ENSG00000237510	2	0.56	1	No
ZNF747	ENSG00000169955	2	0.6	1	No		GSTO3P	ENSG00000232829	2	0.56	0	No
ZNF771	ENSG00000179965	2	0.6	1	No		GTF2IP7	ENSG00000227038	2	0.56	1	No
ZNF786	ENSG00000197362	2	0.6	0	No		HIF1A-AS3	ENSG00000258667	2	0.56	1	No
ZNF8-DT	ENSG00000268516	2	0.6	1	No		HLTF-AS1	ENSG00000239718	2	0.56	0	No
ZNF830	ENSG00000198783	2	0.6	1	No		HOXA-AS2	ENSG00000253552	2	0.56	1	No
ZNF850	ENSG00000267041	2	0.6	1	No		HSP90B3P	ENSG00000203914	2	0.56	1	No
ZSCAN16-AS1	ENSG00000269293	2	0.6	1	No		HTR5A-AS1	ENSG00000220575	2	0.56	1	No
ZSCAN25	ENSG00000197037	2	0.6	1	No		IGHV3-35	ENSG00000211957	2	0.56	0	No
ZSCAN31	ENSG00000235109	2	0.6	1	No		ITPKB-AS1	ENSG00000228548	2	0.56	1	No
ABCA9-AS1	ENSG00000231749	2	0.5	1	No		JPT2	ENSG00000206053	2	0.56	1	No
ABCC6P2_ENSG00000255277	ENSG00000255277	1	0.5	0	No		JPX	ENSG00000225470	2	0.56	1	No
ABHD17A	ENSG00000129968	2	0.5	1	No		KNSTRN	ENSG00000128944	2	0.56	1	No
ABITRAMP1	ENSG00000251106	2	0.5	1	No		KRT18P10	ENSG00000214207	2	0.56	1	No
ACRP1	ENSG00000175509	2	0.5	1	No		LCE5A	ENSG00000186207	2	0.56	1	No
ACSBG1	ENSG00000103740	2	0.5	1	No		LINC00507	ENSG00000256193	2	0.56	1	No
ACTA2-AS1	ENSG00000180139	2	0.5	1	No		LINC00649	ENSG00000237945	2	0.56	1	No
ACTR3BP2	ENSG00000226481	2	0.5	0	No		LINC00841	ENSG00000233395	2	0.56	1	No
ADAM7-AS1	ENSG00000253535	2	0.5	1	No		LINC00870	ENSG00000243083	2	0.56	1	No
ADGB-DT	ENSG00000237468	2	0.5	1	No		LINC01135	ENSG00000234807	2	0.56	1	No
ADNP-AS1	ENSG00000259456	2	0.5	1	No		LINC01138	ENSG00000274020	2	0.56	1	No
AGBL1-AS1	ENSG00000260125	2	0.5	1	No		LINC01208	ENSG00000223715	2	0.56	1	No
ALG13-AS1	ENSG00000229487	2	0.5	1	No		LINC01210	ENSG00000239513	2	0.56	1	No
ALG1L15P	ENSG00000242017	2	0.5	0	No		LINC01231	ENSG00000236511	2	0.56	1	No
ALMS1P1_ENSG00000290727	ENSG00000290727	2	0.5	1	No		LINC01255	ENSG00000267252	2	0.56	1	No
ANAPC1P5	ENSG00000275597	2	0.5	0	No		LINC01305	ENSG00000231453	2	0.56	1	No
ANK2-AS1	ENSG00000248152	2	0.5	0	No		LINC01315	ENSG00000229891	2	0.56	1	No
ANKFN1	ENSG00000153930	2	0.5	1	No		LINC01424	ENSG00000236519	2	0.56	0	No
ANKRD17	ENSG00000132466	1	0.5	0	No		LINC01586	ENSG00000249487	2	0.56	0	No
ANKRD20A1	ENSG00000260691	2	0.5	1	No		LINC01612	ENSG00000250266	2	0.56	1	No
ANKRD30BP3	ENSG00000230501	2	0.5	1	No		LINC01721	ENSG00000230133	2	0.56	0	No
ANKRD39	ENSG00000213337	2	0.5	1	No		LINC02070	ENSG00000241328	2	0.56	0	No
ANKRD44-AS1	ENSG00000231621	2	0.5	1	No		LINC02126	ENSG00000259847	2	0.56	0	No
ANKRD62P1	ENSG00000259271	2	0.5	1	No		LINC02146	ENSG00000249490	2	0.56	1	No
ANXA2P3	ENSG00000216740	2	0.5	1	No		LINC02185	ENSG00000262097	2	0.56	1	No
AOC4P	ENSG00000291070	2	0.5	1	No		LINC02240	ENSG00000260192	2	0.56	0	No
APPBP2-DT	ENSG00000259349	2	0.5	1	No		LINC02271	ENSG00000240152	2	0.56	1	No
APTR	ENSG00000214293	2	0.5	1	No		LINC02516	ENSG00000261083	2	0.56	1	No
ARHGAP15-AS1	ENSG00000231758	2	0.5	1	No		LINC02532	ENSG00000235142	2	0.56	0	No
ARHGAP28-AS1	ENSG00000266441	2	0.5	1	No		LINC02542	ENSG00000226453	2	0.56	1	No
ARHGAP45	ENSG00000180448	2	0.5	1	No		LINC02642	ENSG00000232591	2	0.56	0	No
ARHGEF4-AS1	ENSG00000233221	2	0.5	1	No		LINC02809	ENSG00000276255	2	0.56	1	No
ARIH2OS	ENSG00000221883	2	0.5	1	No		LINC02821	ENSG00000257139	2	0.56	0	No
ARL4A	ENSG00000122644	2	0.5	1	No		LINC02848	ENSG00000226581	2	0.56	1	No
ARMC5	ENSG00000140691	2	0.5	1	No		LINC03021_ENSG00000277526	ENSG00000277526	2	0.56	1	No
ASNSP4	ENSG00000251470	2	0.5	1	No		LINC03070	ENSG00000236120	2	0.56	0	No
ATF6-DT	ENSG00000226889	2	0.5	1	No		LRRC42	ENSG00000116212	2	0.56	1	No
ATL1	ENSG00000198513	2	0.5	1	No		LTB4R	ENSG00000213903	2	0.56	0	No
ATP5MC1P5	ENSG00000227590	2	0.5	1	No		MCCC1-AS1	ENSG00000243368	2	0.56	1	No
ATP5MFP5	ENSG00000256103	2	0.5	1	No		MIR1305	ENSG00000221227	2	0.56	1	No
ATP5PBP7	ENSG00000261424	2	0.5	1	No		MIR4460	ENSG00000265691	2	0.56	1	No
ATP6V0CP3	ENSG00000213435	2	0.5	1	No		MIR548C	ENSG00000207546	2	0.56	1	No
ATP6V1B1-AS1	ENSG00000239322	2	0.5	1	No		MRPL45P2	ENSG00000291120	2	0.56	1	No
ATP8B5P_ENSG00000290567	ENSG00000290567	2	0.5	1	No		MYADML2	ENSG00000185105	2	0.56	0	No
ATXN1-AS1	ENSG00000229931	2	0.5	1	No		MYCNOS	ENSG00000233718	2	0.56	1	No
AZIN2	ENSG00000142920	2	0.5	0	No		MZF1-AS1	ENSG00000267858	2	0.56	1	No
BANCR	ENSG00000278910	2	0.5	1	No		NAV2-AS2	ENSG00000254453	2	0.56	1	No
BBC3	ENSG00000105327	2	0.5	1	No		OR7E12P	ENSG00000189398	2	0.56	1	No
BEND3P1	ENSG00000231345	2	0.5	0	No		OXCT1-AS1	ENSG00000248668	2	0.56	1	No
BEND3P3	ENSG00000278616	2	0.5	1	No		PAPOLA-DT	ENSG00000260806	2	0.56	0	No
BHLHE22-AS1	ENSG00000254102	2	0.5	1	No		PBX2P1	ENSG00000244171	2	0.56	1	No
BISPR	ENSG00000282851	2	0.5	1	No		PCSEAT	ENSG00000286027	2	0.56	1	No
BORCS8	ENSG00000254901	2	0.5	1	No		PIRAT1	ENSG00000237803	2	0.56	1	No
BRINP3	ENSG00000162670	2	0.5	1	No		PPP1R14B-AS1	ENSG00000256940	2	0.56	1	No
BSNDP4	ENSG00000229627	2	0.5	1	No		RAD18	ENSG00000070950	2	0.56	1	No
BTF3L4P1	ENSG00000232260	2	0.5	1	No		RBMXP1	ENSG00000216835	2	0.56	1	No
BTG1-DT	ENSG00000245904	2	0.5	1	No		RN7SKP130	ENSG00000201794	2	0.56	1	No
BTN2A3P_ENSG00000124549	ENSG00000124549	2	0.5	1	No		RN7SKP173	ENSG00000199691	2	0.56	1	No
C10orf95-AS1	ENSG00000269609	2	0.5	1	No		RN7SKP243	ENSG00000199975	2	0.56	1	No
C1QL3	ENSG00000165985	1	0.5	0	No		RN7SKP66	ENSG00000252490	2	0.56	1	No
C1RL	ENSG00000139178	2	0.5	1	No		RN7SL252P	ENSG00000244318	2	0.56	1	No
C20orf144	ENSG00000149609	2	0.5	1	No		RN7SL72P	ENSG00000243374	2	0.56	1	No
C21orf91-OT1	ENSG00000240770	2	0.5	1	No		RN7SL801P	ENSG00000241230	2	0.56	1	No
C2CD5-AS1	ENSG00000250166	2	0.5	1	No		RNA5SP337	ENSG00000252816	2	0.56	1	No
C2orf83_ENSG00000290795	ENSG00000290795	2	0.5	1	No		RNA5SP402	ENSG00000252957	2	0.56	1	No
C4orf46	ENSG00000205208	2	0.5	1	No		RNA5SP88	ENSG00000202430	2	0.56	1	No
C6orf47-AS1	ENSG00000227198	2	0.5	1	No		RNU4-10P	ENSG00000201253	2	0.56	1	No
C8orf33	ENSG00000182307	2	0.5	1	No		RNU5A-2P	ENSG00000207065	2	0.56	1	No
C8orf34-AS1	ENSG00000248801	2	0.5	1	No		RNU6-1028P	ENSG00000252973	2	0.56	1	No
CACNG2-DT	ENSG00000234688	2	0.5	1	No		RNU6-28P	ENSG00000199248	2	0.56	0	No
CADM4	ENSG00000105767	2	0.5	1	No		RNU6-678P	ENSG00000252641	2	0.56	0	No
CALCRL-AS1	ENSG00000224063	2	0.5	0	No		RNU6-942P	ENSG00000199872	2	0.56	1	No
CAPN10	ENSG00000142330	2	0.5	1	No		RNU6-94P	ENSG00000271819	2	0.56	1	No
CARD6	ENSG00000132357	2	0.5	0	No		RNU6-975P	ENSG00000207023	2	0.56	1	No
CARS1-AS1	ENSG00000247473	2	0.5	1	No		RNU6-995P	ENSG00000212546	2	0.56	1	No
CASC22	ENSG00000260887	2	0.5	1	No		RNU7-81P	ENSG00000252507	2	0.56	1	No
CASC6	ENSG00000224944	2	0.5	0	No		RNY1P7	ENSG00000207474	2	0.56	1	No
CATSPER2P1	ENSG00000291053	2	0.5	1	No		RUFY1-AS1	ENSG00000244945	2	0.56	1	No
CBR3-AS1	ENSG00000236830	2	0.5	1	No		S100A7L2	ENSG00000197364	2	0.56	1	No
CCDC125	ENSG00000183323	2	0.5	1	No		SAP30BP	ENSG00000161526	2	0.56	1	No
CCDC157	ENSG00000187860	2	0.5	1	No		SCG5-AS1	ENSG00000241818	2	0.56	0	No
CCDC169	ENSG00000242715	2	0.5	1	No		SCN5A	ENSG00000183873	2	0.56	1	No
CCDC180	ENSG00000197816	2	0.5	1	No		SEC1P	ENSG00000232871	2	0.56	1	No
CCDC39-AS1	ENSG00000243187	2	0.5	1	No		SLC1A3-AS1	ENSG00000250155	2	0.56	1	No
CCDC85B	ENSG00000175602	2	0.5	1	No		SLC44A3-AS1	ENSG00000224081	2	0.56	1	No
CCDC90B-AS1	ENSG00000255234	2	0.5	0	No		SLC46A1	ENSG00000076351	2	0.56	1	No
CCL25	ENSG00000131142	2	0.5	1	No		SMARCE1	ENSG00000073584	2	0.56	0	No
CCND2-AS1	ENSG00000255920	2	0.5	1	No		SMCO4	ENSG00000166002	2	0.56	1	No
CCNQP1	ENSG00000233827	2	0.5	0	No		SMIM3	ENSG00000256235	2	0.56	1	No
CCRL2	ENSG00000121797	2	0.5	1	No		SNORA20B	ENSG00000206947	2	0.56	0	No
CD300LD-AS1	ENSG00000182352	2	0.5	1	No		SNORA3C	ENSG00000221719	2	0.56	1	No
CD44-DT	ENSG00000255521	2	0.5	1	No		SNRPEP2	ENSG00000256968	2	0.56	1	No
CD82-AS1	ENSG00000254693	2	0.5	1	No		SOD3	ENSG00000109610	2	0.56	1	No
CDC42-AS1	ENSG00000285752	2	0.5	1	No		SRD5A3-AS1	ENSG00000249700	2	0.56	0	No
CDH20	ENSG00000101542	1	0.5	0	No		SSBP3-AS1	ENSG00000198711	2	0.56	1	No
CDHR18P	ENSG00000224479	2	0.5	1	No		TLR5	ENSG00000187554	2	0.56	1	No
CDRT15P1	ENSG00000141028	2	0.5	1	No		TRAV1-1	ENSG00000255569	2	0.56	1	No
CEACAM22P	ENSG00000290603	2	0.5	1	No		TRPC7-AS2	ENSG00000250947	2	0.56	0	No
CEACAM3	ENSG00000170956	2	0.5	1	No		TTLL2	ENSG00000120440	2	0.56	1	No
CENPIP1	ENSG00000224778	2	0.5	1	No		TTR	ENSG00000118271	2	0.56	1	No
CERS3-AS1	ENSG00000259430	2	0.5	1	No		TUBBP9_ENSG00000293066	ENSG00000293066	2	0.56	1	No
CFAP100	ENSG00000163885	2	0.5	0	No		U3_ENSG00000200545	ENSG00000200545	2	0.56	1	No
CFHR2	ENSG00000080910	2	0.5	1	No		U8_ENSG00000200026	ENSG00000200026	2	0.56	1	No
CFHR3	ENSG00000116785	2	0.5	1	No		VPS13C-DT	ENSG00000259251	2	0.56	0	No
CHCHD2P9	ENSG00000186940	2	0.5	1	No		VPS9D1	ENSG00000075399	2	0.56	0	No
CHD1L	ENSG00000131778	2	0.5	1	No		Y_RNA_ENSG00000199676	ENSG00000199676	2	0.56	1	No
CHL1-AS1	ENSG00000234661	2	0.5	0	No		Y_RNA_ENSG00000206795	ENSG00000206795	2	0.56	1	No
CHORDC1P1	ENSG00000232202	2	0.5	1	No		Y_RNA_ENSG00000206797	ENSG00000206797	2	0.56	1	No
CHORDC1P4	ENSG00000263606	2	0.5	1	No		Y_RNA_ENSG00000207356	ENSG00000207356	2	0.56	0	No
CIB2	ENSG00000136425	2	0.5	1	No		Y_RNA_ENSG00000239106	ENSG00000239106	2	0.56	1	No
CIDECP2	ENSG00000250796	2	0.5	1	No		ZC3H11B	ENSG00000215817	2	0.56	0	No
CIRBP-AS1	ENSG00000267493	2	0.5	1	No		ZDHHC22	ENSG00000177108	2	0.56	1	No
CMC4	ENSG00000182712	2	0.5	1	No		ZFAND3-DT	ENSG00000225945	2	0.56	1	No
CNEP1R1P1	ENSG00000180284	2	0.5	1	No		ZNF334	ENSG00000198185	2	0.56	1	No
CNTFR-AS1	ENSG00000237159	2	0.5	1	No		ZNF385D-AS2	ENSG00000223351	2	0.56	0	No
CNTN4-AS2	ENSG00000227588	2	0.5	1	No		ZNF528-AS1	ENSG00000269834	2	0.56	0	No
CNTROB	ENSG00000170037	2	0.5	1	No		ZNF566-AS1	ENSG00000267309	2	0.56	1	No
CORT	ENSG00000241563	2	0.5	1	No		ZNF723	ENSG00000268696	2	0.56	1	No
CPAMD8	ENSG00000160111	2	0.5	1	No		ZNF892	ENSG00000233757	2	0.56	1	No
CPLX4	ENSG00000166569	2	0.5	1	No		ZSCAN5A	ENSG00000131848	2	0.56	1	No
CRIM1-DT	ENSG00000260025	2	0.5	1	No		AAR2	ENSG00000131043	2	0.55	1	No
CROCCP5	ENSG00000186543	2	0.5	1	No		AIDAP2	ENSG00000251429	2	0.55	1	No
CSNK1G1	ENSG00000169118	2	0.5	1	No		ALG13-AS1	ENSG00000229487	2	0.55	0	No
CT45A3	ENSG00000269096	2	0.5	1	No		ASNSP1_ENSG00000248498	ENSG00000248498	2	0.55	1	No
CT62	ENSG00000225362	2	0.5	1	No		CARS1-AS1	ENSG00000247473	2	0.55	1	No
CT70	ENSG00000230013	2	0.5	1	No		CBX3P4_ENSG00000293298	ENSG00000293298	2	0.55	0	No
CTBP1-DT	ENSG00000196810	2	0.5	1	No		CHRDL2	ENSG00000054938	2	0.55	1	No
CTSLP2	ENSG00000290874	2	0.5	1	No		CIBAR1P2	ENSG00000230219	2	0.55	1	No
CTSLP8	ENSG00000234575	2	0.5	1	No		CLTRN	ENSG00000147003	2	0.55	1	No
CXADRP3	ENSG00000265766	2	0.5	1	No		DEFB108B	ENSG00000184276	2	0.55	1	No
CYB561D1	ENSG00000174151	2	0.5	1	No		DST-AS1	ENSG00000231441	2	0.55	0	No
CYCSP55	ENSG00000214810	2	0.5	1	No		DTX2P1-UPK3BP1-PMS2P11	ENSG00000265479	2	0.55	0	No
CYP2T1P	ENSG00000233622	2	0.5	1	No		EIF1AX-AS1	ENSG00000225037	2	0.55	1	No
DAAM2-AS1	ENSG00000235033	2	0.5	1	No		ENSG00000212161	ENSG00000212161	2	0.55	1	No
DAPK1-IT1	ENSG00000236709	2	0.5	1	No		ENSG00000212342	ENSG00000212342	2	0.55	1	No
DBF4	ENSG00000006634	2	0.5	1	No		ENSG00000214650	ENSG00000214650	2	0.55	1	No
DBIL5P2	ENSG00000242412	2	0.5	0	No		ENSG00000217825	ENSG00000217825	2	0.55	1	No
DCC	ENSG00000187323	2	0.5	1	No		ENSG00000220506	ENSG00000220506	2	0.55	0	No
DCUN1D2-AS	ENSG00000233613	2	0.5	1	No		ENSG00000223612	ENSG00000223612	2	0.55	0	No
DDIT4L-AS1	ENSG00000249710	2	0.5	1	No		ENSG00000224029	ENSG00000224029	2	0.55	1	No
DDX19A	ENSG00000168872	2	0.5	1	No		ENSG00000225172	ENSG00000225172	2	0.55	0	No
DDX3ILA1	ENSG00000232756	2	0.5	1	No		ENSG00000225970	ENSG00000225970	2	0.55	1	No
DEFB108F	ENSG00000188438	2	0.5	1	No		ENSG00000226890	ENSG00000226890	2	0.55	1	No
DEFB131B	ENSG00000225805	2	0.5	1	No		ENSG00000227667	ENSG00000227667	2	0.55	0	No
DEPDC5	ENSG00000100150	2	0.5	1	No		ENSG00000228048	ENSG00000228048	2	0.55	1	No
DHFR2	ENSG00000178700	2	0.5	1	No		ENSG00000228577	ENSG00000228577	2	0.55	1	No
DIAPH3-AS2	ENSG00000223815	2	0.5	1	No		ENSG00000228697	ENSG00000228697	2	0.55	0	No
DIP2A-IT1	ENSG00000223692	2	0.5	1	No		ENSG00000228802	ENSG00000228802	2	0.55	1	No
DKK1	ENSG00000107984	2	0.5	1	No		ENSG00000228862	ENSG00000228862	2	0.55	0	No
DNAAF4	ENSG00000256061	2	0.5	0	No		ENSG00000229167	ENSG00000229167	2	0.55	1	No
DNAI4	ENSG00000152763	2	0.5	1	No		ENSG00000229263	ENSG00000229263	2	0.55	1	No
DNASE2	ENSG00000105612	2	0.5	1	No		ENSG00000229491	ENSG00000229491	2	0.55	0	No
DOC2GP_ENSG00000293486	ENSG00000293486	2	0.5	1	No		ENSG00000230325	ENSG00000230325	2	0.55	1	No
DPY19L2P3_ENSG00000291213	ENSG00000291213	2	0.5	1	No		ENSG00000230732	ENSG00000230732	2	0.55	1	No
DPY19L2P4	ENSG00000291119	2	0.5	0	No		ENSG00000231714	ENSG00000231714	2	0.55	1	No
DTNB-AS1	ENSG00000224220	2	0.5	1	No		ENSG00000232377	ENSG00000232377	2	0.55	1	No
DTX2P1-UPK3BP1-PMS2P11	ENSG00000265479	2	0.5	1	No		ENSG00000232884	ENSG00000232884	2	0.55	1	No
DUXAP9	ENSG00000225210	2	0.5	0	No		ENSG00000233845	ENSG00000233845	2	0.55	1	No
DYNLT5	ENSG00000152760	2	0.5	1	No		ENSG00000233968	ENSG00000233968	2	0.55	1	No
E2F3-IT1	ENSG00000224707	2	0.5	1	No		ENSG00000236452	ENSG00000236452	2	0.55	1	No
EEF1A1-AS1	ENSG00000229862	2	0.5	1	No		ENSG00000236760	ENSG00000236760	2	0.55	1	No
EEF1A1P25	ENSG00000241429	2	0.5	1	No		ENSG00000238129	ENSG00000238129	2	0.55	0	No
EIF2S3B	ENSG00000180574	2	0.5	0	No		ENSG00000240015	ENSG00000240015	2	0.55	0	No
EIF3CL	ENSG00000205609	2	0.5	1	No		ENSG00000240040	ENSG00000240040	2	0.55	1	No
ELAPOR2	ENSG00000164659	2	0.5	1	No		ENSG00000240973	ENSG00000240973	2	0.55	1	No
ELFN1-AS1	ENSG00000236081	2	0.5	1	No		ENSG00000241886	ENSG00000241886	2	0.55	1	No
ENOSF1	ENSG00000132199	2	0.5	1	No		ENSG00000244137	ENSG00000244137	2	0.55	1	No
ENSG00000124593	ENSG00000124593	2	0.5	1	No		ENSG00000248187	ENSG00000248187	2	0.55	0	No
ENSG00000151303	ENSG00000151303	2	0.5	1	No		ENSG00000248417	ENSG00000248417	2	0.55	0	No
ENSG00000176868	ENSG00000176868	2	0.5	1	No		ENSG00000250541	ENSG00000250541	2	0.55	0	No
ENSG00000177359	ENSG00000177359	1	0.5	0	No		ENSG00000250850	ENSG00000250850	2	0.55	1	No
ENSG00000179038	ENSG00000179038	2	0.5	1	No		ENSG00000251940	ENSG00000251940	2	0.55	1	No
ENSG00000181123	ENSG00000181123	2	0.5	0	No		ENSG00000252193	ENSG00000252193	2	0.55	1	No
ENSG00000183562	ENSG00000183562	2	0.5	1	No		ENSG00000253104	ENSG00000253104	2	0.55	0	No
ENSG00000184441	ENSG00000184441	2	0.5	1	No		ENSG00000253162	ENSG00000253162	2	0.55	1	No
ENSG00000188365	ENSG00000188365	2	0.5	1	No		ENSG00000253388	ENSG00000253388	2	0.55	1	No
ENSG00000197320	ENSG00000197320	2	0.5	1	No		ENSG00000253693	ENSG00000253693	2	0.55	1	No
ENSG00000197813	ENSG00000197813	2	0.5	1	No		ENSG00000253844	ENSG00000253844	2	0.55	1	No
ENSG00000199566	ENSG00000199566	2	0.5	0	No		ENSG00000253917	ENSG00000253917	2	0.55	1	No
ENSG00000201316	ENSG00000201316	2	0.5	1	No		ENSG00000254035	ENSG00000254035	2	0.55	0	No
ENSG00000201467	ENSG00000201467	2	0.5	0	No		ENSG00000254048	ENSG00000254048	2	0.55	1	No
ENSG00000201592	ENSG00000201592	2	0.5	1	No		ENSG00000254277	ENSG00000254277	2	0.55	1	No
ENSG00000203327	ENSG00000203327	1	0.5	0	No		ENSG00000255060	ENSG00000255060	2	0.55	1	No
ENSG00000206976	ENSG00000206976	2	0.5	1	No		ENSG00000255539	ENSG00000255539	2	0.55	1	No
ENSG00000207022	ENSG00000207022	2	0.5	1	No		ENSG00000255649	ENSG00000255649	2	0.55	1	No
ENSG00000207147	ENSG00000207147	2	0.5	1	No		ENSG00000255983	ENSG00000255983	2	0.55	0	No
ENSG00000207299	ENSG00000207299	2	0.5	1	No		ENSG00000256482	ENSG00000256482	2	0.55	0	No
ENSG00000207751	ENSG00000207751	2	0.5	1	No		ENSG00000258177	ENSG00000258177	2	0.55	1	No
ENSG00000212175	ENSG00000212175	2	0.5	1	No		ENSG00000259420	ENSG00000259420	2	0.55	1	No
ENSG00000212342	ENSG00000212342	2	0.5	1	No		ENSG00000259754	ENSG00000259754	2	0.55	0	No
ENSG00000212347	ENSG00000212347	2	0.5	1	No		ENSG00000260122	ENSG00000260122	2	0.55	1	No
ENSG00000213062	ENSG00000213062	2	0.5	1	No		ENSG00000260857	ENSG00000260857	2	0.55	1	No
ENSG00000213867	ENSG00000213867	2	0.5	1	No		ENSG00000261090	ENSG00000261090	2	0.55	1	No
ENSG00000214265	ENSG00000214265	2	0.5	1	No		ENSG00000261338	ENSG00000261338	2	0.55	1	No
ENSG00000214559	ENSG00000214559	2	0.5	1	No		ENSG00000261433	ENSG00000261433	2	0.55	1	No
ENSG00000215838	ENSG00000215838	2	0.5	1	No		ENSG00000264472	ENSG00000264472	2	0.55	1	No
ENSG00000221245	ENSG00000221245	2	0.5	1	No		ENSG00000267582	ENSG00000267582	2	0.55	1	No
ENSG00000222017	ENSG00000222017	2	0.5	0	No		ENSG00000271590	ENSG00000271590	2	0.55	0	No
ENSG00000222022	ENSG00000222022	2	0.5	1	No		ENSG00000273432	ENSG00000273432	2	0.55	1	No
ENSG00000223344	ENSG00000223344	2	0.5	1	No		ENSG00000274265	ENSG00000274265	2	0.55	1	No
ENSG00000223727	ENSG00000223727	2	0.5	0	No		ENSG00000276317	ENSG00000276317	2	0.55	1	No
ENSG00000223859	ENSG00000223859	2	0.5	0	No		ENSG00000277693	ENSG00000277693	2	0.55	1	No
ENSG00000223901	ENSG00000223901	2	0.5	1	No		ENSG00000280016	ENSG00000280016	2	0.55	1	No
ENSG00000223906	ENSG00000223906	2	0.5	1	No		ENSG00000280340	ENSG00000280340	2	0.55	1	No
ENSG00000223911	ENSG00000223911	2	0.5	0	No		ENSG00000284977	ENSG00000284977	2	0.55	0	No
ENSG00000224027	ENSG00000224027	2	0.5	1	No		ENSG00000286420	ENSG00000286420	2	0.55	0	No
ENSG00000224029	ENSG00000224029	2	0.5	1	No		ENSG00000286891	ENSG00000286891	2	0.55	1	No
ENSG00000224194	ENSG00000224194	2	0.5	1	No		ENSG00000287079	ENSG00000287079	2	0.55	1	No
ENSG00000224301	ENSG00000224301	2	0.5	0	No		ENSG00000287101	ENSG00000287101	2	0.55	0	No
ENSG00000224669	ENSG00000224669	2	0.5	1	No		ENSG00000287891	ENSG00000287891	2	0.55	1	No
ENSG00000224715	ENSG00000224715	2	0.5	1	No		ENSG00000288856	ENSG00000288856	2	0.55	1	No
ENSG00000224876	ENSG00000224876	2	0.5	1	No		ENSG00000289224	ENSG00000289224	2	0.55	1	No
ENSG00000224879	ENSG00000224879	2	0.5	1	No		ENSG00000289271	ENSG00000289271	2	0.55	1	No
ENSG00000224888	ENSG00000224888	2	0.5	1	No		ENSG00000289353	ENSG00000289353	2	0.55	1	No
ENSG00000225002	ENSG00000225002	2	0.5	1	No		ENSG00000289412	ENSG00000289412	2	0.55	1	No
ENSG00000225166	ENSG00000225166	2	0.5	1	No		ENSG00000290032	ENSG00000290032	2	0.55	1	No
ENSG00000225337	ENSG00000225337	2	0.5	1	No		ENSG00000290654	ENSG00000290654	2	0.55	1	No
ENSG00000225411	ENSG00000225411	2	0.5	1	No		ENSG00000290771	ENSG00000290771	2	0.55	1	No
ENSG00000225498	ENSG00000225498	2	0.5	1	No		ENSG00000291078	ENSG00000291078	2	0.55	1	No
ENSG00000225555	ENSG00000225555	2	0.5	1	No		ENSG00000291133	ENSG00000291133	2	0.55	0	No
ENSG00000225680	ENSG00000225680	2	0.5	1	No		ENSG00000291232	ENSG00000291232	2	0.55	1	No
ENSG00000225703	ENSG00000225703	2	0.5	1	No		FAM197Y9	ENSG00000290448	2	0.55	0	No
ENSG00000225798	ENSG00000225798	2	0.5	1	No		FAM86DP	ENSG00000291223	2	0.55	1	No
ENSG00000225819	ENSG00000225819	2	0.5	1	No		FBXO15	ENSG00000141665	2	0.55	1	No
ENSG00000225871	ENSG00000225871	2	0.5	1	No		FNDC11	ENSG00000125531	2	0.55	0	No
ENSG00000225886	ENSG00000225886	2	0.5	0	No		GYG2-AS1	ENSG00000235483	2	0.55	0	No
ENSG00000225913	ENSG00000225913	2	0.5	1	No		H1-0	ENSG00000189060	2	0.55	1	No
ENSG00000226204	ENSG00000226204	2	0.5	0	No		HERC2P3	ENSG00000290376	2	0.55	0	No
ENSG00000226218	ENSG00000226218	2	0.5	1	No		HLA-DOB	ENSG00000241106	2	0.55	0	No
ENSG00000226277	ENSG00000226277	2	0.5	1	No		HSD3BP2	ENSG00000203858	2	0.55	0	No
ENSG00000226455	ENSG00000226455	2	0.5	1	No		IGLV3-16	ENSG00000211665	2	0.55	1	No
ENSG00000226527	ENSG00000226527	2	0.5	0	No		KCNMA1-AS1	ENSG00000236467	2	0.55	1	No
ENSG00000226601	ENSG00000226601	2	0.5	1	No		KCNQ2-AS1	ENSG00000226390	2	0.55	1	No
ENSG00000226605	ENSG00000226605	2	0.5	1	No		KRT87P	ENSG00000290966	2	0.55	0	No
ENSG00000226661	ENSG00000226661	2	0.5	1	No		LINC00477	ENSG00000197503	2	0.55	1	No
ENSG00000226694	ENSG00000226694	2	0.5	1	No		LINC00526	ENSG00000264575	2	0.55	1	No
ENSG00000226698	ENSG00000226698	2	0.5	1	No		LINC00900	ENSG00000246100	2	0.55	1	No
ENSG00000226900	ENSG00000226900	2	0.5	1	No		LINC01118	ENSG00000222005	2	0.55	1	No
ENSG00000227029	ENSG00000227029	2	0.5	1	No		LINC01419	ENSG00000253898	2	0.55	0	No
ENSG00000227075	ENSG00000227075	2	0.5	1	No		LINC01533	ENSG00000267779	2	0.55	1	No
ENSG00000227240	ENSG00000227240	2	0.5	1	No		LINC01585	ENSG00000245479	2	0.55	1	No
ENSG00000227297	ENSG00000227297	2	0.5	1	No		LINC01740	ENSG00000228067	2	0.55	1	No
ENSG00000227365	ENSG00000227365	2	0.5	1	No		LINC01816	ENSG00000231327	2	0.55	1	No
ENSG00000227479	ENSG00000227479	2	0.5	1	No		LINC01939	ENSG00000228799	2	0.55	1	No
ENSG00000227606	ENSG00000227606	2	0.5	1	No		LINC01945	ENSG00000236485	2	0.55	0	No
ENSG00000227713	ENSG00000227713	2	0.5	1	No		LINC02130	ENSG00000260009	2	0.55	1	No
ENSG00000227857	ENSG00000227857	2	0.5	1	No		LINC02152	ENSG00000261319	2	0.55	1	No
ENSG00000228005	ENSG00000228005	2	0.5	1	No		LINC02195	ENSG00000236481	2	0.55	0	No
ENSG00000228010	ENSG00000228010	2	0.5	0	No		LINC02228	ENSG00000251273	2	0.55	1	No
ENSG00000228113	ENSG00000228113	2	0.5	0	No		LINC02253	ENSG00000259485	2	0.55	1	No
ENSG00000228302	ENSG00000228302	2	0.5	1	No		LINC02263	ENSG00000228358	2	0.55	1	No
ENSG00000228365	ENSG00000228365	2	0.5	1	No		LINC02569	ENSG00000235781	2	0.55	1	No
ENSG00000228384	ENSG00000228384	2	0.5	1	No		LINC02596	ENSG00000233431	2	0.55	0	No
ENSG00000228540	ENSG00000228540	2	0.5	1	No		LINC02641	ENSG00000230131	2	0.55	1	No
ENSG00000228629	ENSG00000228629	2	0.5	1	No		LINC03023_ENSG00000254026	ENSG00000254026	2	0.55	0	No
ENSG00000228648	ENSG00000228648	2	0.5	1	No		LRRC69	ENSG00000214954	2	0.55	0	No
ENSG00000228748	ENSG00000228748	2	0.5	1	No		MAPK6-DT	ENSG00000259438	2	0.55	0	No
ENSG00000228988	ENSG00000228988	2	0.5	1	No		MIF-AS1	ENSG00000218537	2	0.55	1	No
ENSG00000229131	ENSG00000229131	2	0.5	1	No		MIR124-2HG	ENSG00000254377	2	0.55	1	No
ENSG00000229177	ENSG00000229177	2	0.5	1	No		MIR1255A	ENSG00000221265	2	0.55	1	No
ENSG00000229190	ENSG00000229190	2	0.5	1	No		MIR142HG	ENSG00000265206	2	0.55	1	No
ENSG00000229195	ENSG00000229195	2	0.5	1	No		MIR205	ENSG00000284485	2	0.55	0	No
ENSG00000229263	ENSG00000229263	2	0.5	1	No		MIR3910-2	ENSG00000283351	2	0.55	1	No
ENSG00000229312	ENSG00000229312	2	0.5	1	No		MIR4766	ENSG00000266594	2	0.55	1	No
ENSG00000229559	ENSG00000229559	2	0.5	1	No		MIR548O	ENSG00000221510	2	0.55	1	No
ENSG00000229587	ENSG00000229587	2	0.5	1	No		MKRN2OS	ENSG00000225526	2	0.55	1	No
ENSG00000229673	ENSG00000229673	2	0.5	1	No		MRRFP1	ENSG00000224236	2	0.55	1	No
ENSG00000229797	ENSG00000229797	2	0.5	1	No		NGFR-AS1	ENSG00000249906	2	0.55	0	No
ENSG00000229808	ENSG00000229808	2	0.5	1	No		NIFK-AS1	ENSG00000236859	2	0.55	1	No
ENSG00000229886	ENSG00000229886	2	0.5	1	No		NOC2LP1	ENSG00000213225	2	0.55	0	No
ENSG00000230033	ENSG00000230033	2	0.5	1	No		NUDT16-DT	ENSG00000250608	2	0.55	0	No
ENSG00000230100	ENSG00000230100	2	0.5	1	No		NXNL1	ENSG00000171773	2	0.55	1	No
ENSG00000230163	ENSG00000230163	2	0.5	1	No		PDE4C	ENSG00000105650	2	0.55	1	No
ENSG00000230392	ENSG00000230392	2	0.5	1	No		PGR	ENSG00000082175	2	0.55	1	No
ENSG00000230532	ENSG00000230532	2	0.5	1	No		POGLUT1	ENSG00000163389	2	0.55	0	No
ENSG00000230631	ENSG00000230631	2	0.5	1	No		PPP1R3B-DT	ENSG00000248538	2	0.55	0	No
ENSG00000230637	ENSG00000230637	2	0.5	1	No		PRIM2BP	ENSG00000283453	2	0.55	1	No
ENSG00000230649	ENSG00000230649	2	0.5	1	No		PRR13	ENSG00000205352	2	0.55	1	No
ENSG00000230728	ENSG00000230728	2	0.5	1	No		PRSS40A	ENSG00000290614	2	0.55	0	No
ENSG00000230737	ENSG00000230737	2	0.5	1	No		RANBP3-DT	ENSG00000266983	2	0.55	1	No
ENSG00000230773	ENSG00000230773	2	0.5	1	No		RERG-IT1	ENSG00000256650	2	0.55	1	No
ENSG00000230815	ENSG00000230815	2	0.5	1	No		RN7SKP128	ENSG00000201140	2	0.55	1	No
ENSG00000230894	ENSG00000230894	2	0.5	0	No		RN7SL311P	ENSG00000265892	2	0.55	1	No
ENSG00000230928	ENSG00000230928	2	0.5	1	No		RNU5B-6P	ENSG00000252574	2	0.55	0	No
ENSG00000230960	ENSG00000230960	2	0.5	1	No		RNU5E-3P	ENSG00000251722	2	0.55	0	No
ENSG00000231081	ENSG00000231081	2	0.5	1	No		RNU6-1047P	ENSG00000201288	2	0.55	1	No
ENSG00000231183	ENSG00000231183	2	0.5	1	No		RNU6-167P	ENSG00000207019	2	0.55	1	No
ENSG00000231232	ENSG00000231232	2	0.5	0	No		RNU6-210P	ENSG00000252752	2	0.55	1	No
ENSG00000231401	ENSG00000231401	2	0.5	1	No		RNU6-234P	ENSG00000202099	2	0.55	0	No
ENSG00000231440	ENSG00000231440	2	0.5	1	No		RNU6-293P	ENSG00000223191	2	0.55	1	No
ENSG00000231530	ENSG00000231530	2	0.5	1	No		RNU6-461P	ENSG00000201065	2	0.55	1	No
ENSG00000231589	ENSG00000231589	2	0.5	1	No		RNU6-62P	ENSG00000252335	2	0.55	1	No
ENSG00000231866	ENSG00000231866	2	0.5	1	No		RNU6-684P	ENSG00000222761	2	0.55	1	No
ENSG00000232043	ENSG00000232043	2	0.5	0	No		RNU6-716P	ENSG00000202491	2	0.55	1	No
ENSG00000232057	ENSG00000232057	2	0.5	0	No		RNU6-766P	ENSG00000199348	2	0.55	1	No
ENSG00000232063	ENSG00000232063	2	0.5	1	No		RNU6-836P	ENSG00000199790	2	0.55	1	No
ENSG00000232072	ENSG00000232072	2	0.5	1	No		RNU6-869P	ENSG00000207138	2	0.55	0	No
ENSG00000232124	ENSG00000232124	2	0.5	1	No		RNU7-121P	ENSG00000252413	2	0.55	1	No
ENSG00000232290	ENSG00000232290	2	0.5	1	No		RNU7-136P	ENSG00000238427	2	0.55	1	No
ENSG00000232413	ENSG00000232413	2	0.5	1	No		RNU7-23P	ENSG00000239099	2	0.55	1	No
ENSG00000232464	ENSG00000232464	2	0.5	1	No		RPL17P43	ENSG00000228331	2	0.55	0	No
ENSG00000232512	ENSG00000232512	2	0.5	1	No		RPL7AP75	ENSG00000259674	2	0.55	1	No
ENSG00000232537	ENSG00000232537	2	0.5	1	No		RPSAP52	ENSG00000241749	2	0.55	1	No
ENSG00000232546	ENSG00000232546	2	0.5	1	No		SCML2	ENSG00000102098	2	0.55	0	No
ENSG00000232876	ENSG00000232876	2	0.5	1	No		SLC25A15P1	ENSG00000227629	2	0.55	0	No
ENSG00000232905	ENSG00000232905	2	0.5	0	No		SNORD115-4	ENSG00000200680	2	0.55	1	No
ENSG00000232934	ENSG00000232934	2	0.5	1	No		SOGA3	ENSG00000214338	2	0.55	0	No
ENSG00000232937	ENSG00000232937	2	0.5	1	No		SPATA31C2	ENSG00000177910	2	0.55	1	No
ENSG00000233017	ENSG00000233017	2	0.5	1	No		SPIN2A	ENSG00000147059	2	0.55	0	No
ENSG00000233336	ENSG00000233336	2	0.5	1	No		SPIN4-AS1	ENSG00000233661	2	0.55	1	No
ENSG00000233340	ENSG00000233340	2	0.5	1	No		SPINT5P	ENSG00000168630	2	0.55	0	No
ENSG00000233408	ENSG00000233408	2	0.5	1	No		SUMO1P3	ENSG00000235082	2	0.55	0	No
ENSG00000233517	ENSG00000233517	2	0.5	1	No		TMEM63C	ENSG00000165548	2	0.55	1	No
ENSG00000233799	ENSG00000233799	2	0.5	1	No		TRAJ39	ENSG00000211850	2	0.55	1	No
ENSG00000233928	ENSG00000233928	2	0.5	1	No		U3_ENSG00000275154	ENSG00000275154	2	0.55	1	No
ENSG00000234042	ENSG00000234042	2	0.5	1	No		WASH5P_ENSG00000292982	ENSG00000292982	2	0.55	1	No
ENSG00000234089	ENSG00000234089	2	0.5	1	No		WWTR1-IT1	ENSG00000241985	2	0.55	1	No
ENSG00000234134	ENSG00000234134	2	0.5	1	No		XKR9	ENSG00000221947	2	0.55	1	No
ENSG00000234203	ENSG00000234203	2	0.5	1	No		Y_RNA_ENSG00000200252	ENSG00000200252	2	0.55	1	No
ENSG00000234206	ENSG00000234206	2	0.5	1	No		Y_RNA_ENSG00000207123	ENSG00000207123	2	0.55	1	No
ENSG00000234484	ENSG00000234484	2	0.5	1	No		Y_RNA_ENSG00000207494	ENSG00000207494	2	0.55	1	No
ENSG00000234553	ENSG00000234553	2	0.5	1	No		ZBTB20-AS3	ENSG00000239946	2	0.55	1	No
ENSG00000234579	ENSG00000234579	2	0.5	1	No		ZNF300P1	ENSG00000197083	2	0.55	1	No
ENSG00000234626	ENSG00000234626	2	0.5	0	No		ZNF680P1	ENSG00000228014	2	0.55	1	No
ENSG00000234848	ENSG00000234848	2	0.5	1	No		ZSCAN29	ENSG00000140265	2	0.55	1	No
ENSG00000235036	ENSG00000235036	2	0.5	1	No		ACTE1P_ENSG00000293435	ENSG00000293435	2	0.54	0	No
ENSG00000235096	ENSG00000235096	2	0.5	1	No		AKR1E2	ENSG00000165568	2	0.54	1	No
ENSG00000235111	ENSG00000235111	2	0.5	1	No		ATMIN	ENSG00000166454	2	0.54	1	No
ENSG00000235151	ENSG00000235151	2	0.5	1	No		ATP6V0E2-AS1	ENSG00000204934	2	0.54	1	No
ENSG00000235450	ENSG00000235450	2	0.5	1	No		B4GALT4-AS1	ENSG00000240254	2	0.54	0	No
ENSG00000235575	ENSG00000235575	2	0.5	0	No		BNC2-AS1	ENSG00000234779	2	0.54	0	No
ENSG00000235635	ENSG00000235635	2	0.5	0	No		CAMTA1-DT	ENSG00000237436	2	0.54	1	No
ENSG00000235637	ENSG00000235637	2	0.5	1	No		CCDC159	ENSG00000183401	2	0.54	0	No
ENSG00000235749	ENSG00000235749	2	0.5	1	No		CCDC180	ENSG00000197816	2	0.54	1	No
ENSG00000235779	ENSG00000235779	2	0.5	1	No		CCDC39-AS1	ENSG00000243187	2	0.54	1	No
ENSG00000235880	ENSG00000235880	2	0.5	1	No		CD44-AS1	ENSG00000255443	2	0.54	1	No
ENSG00000235902	ENSG00000235902	2	0.5	1	No		CENPS	ENSG00000175279	2	0.54	1	No
ENSG00000236299	ENSG00000236299	2	0.5	1	No		CGB2	ENSG00000104818	2	0.54	1	No
ENSG00000236394	ENSG00000236394	2	0.5	1	No		CLHC1	ENSG00000162994	1	0.54	0	No
ENSG00000236426	ENSG00000236426	2	0.5	1	No		CNTN1	ENSG00000018236	2	0.54	1	No
ENSG00000236514	ENSG00000236514	2	0.5	1	No		COL6A4P1_ENSG00000230524	ENSG00000230524	2	0.54	1	No
ENSG00000236536	ENSG00000236536	2	0.5	1	No		CYP2D7	ENSG00000205702	2	0.54	1	No
ENSG00000236676	ENSG00000236676	2	0.5	1	No		DBF4P1	ENSG00000235489	2	0.54	0	No
ENSG00000236744	ENSG00000236744	2	0.5	1	No		DTNB	ENSG00000138101	2	0.54	1	No
ENSG00000236829	ENSG00000236829	2	0.5	1	No		ENOSF1	ENSG00000132199	2	0.54	1	No
ENSG00000237019	ENSG00000237019	2	0.5	1	No		ENSG00000184441	ENSG00000184441	2	0.54	1	No
ENSG00000237234	ENSG00000237234	2	0.5	1	No		ENSG00000214803	ENSG00000214803	2	0.54	1	No
ENSG00000237445	ENSG00000237445	2	0.5	1	No		ENSG00000221148	ENSG00000221148	2	0.54	0	No
ENSG00000237498	ENSG00000237498	2	0.5	1	No		ENSG00000225111	ENSG00000225111	2	0.54	1	No
ENSG00000237572	ENSG00000237572	2	0.5	1	No		ENSG00000225424	ENSG00000225424	2	0.54	0	No
ENSG00000237734	ENSG00000237734	2	0.5	1	No		ENSG00000226193	ENSG00000226193	2	0.54	1	No
ENSG00000238221	ENSG00000238221	2	0.5	1	No		ENSG00000227218	ENSG00000227218	2	0.54	0	No
ENSG00000238485	ENSG00000238485	2	0.5	0	No		ENSG00000228604	ENSG00000228604	2	0.54	1	No
ENSG00000238761	ENSG00000238761	2	0.5	1	No		ENSG00000229271	ENSG00000229271	2	0.54	1	No
ENSG00000238854	ENSG00000238854	2	0.5	1	No		ENSG00000230815	ENSG00000230815	2	0.54	1	No
ENSG00000239300	ENSG00000239300	2	0.5	1	No		ENSG00000233044	ENSG00000233044	2	0.54	0	No
ENSG00000240103	ENSG00000240103	2	0.5	1	No		ENSG00000234692	ENSG00000234692	2	0.54	0	No
ENSG00000240207	ENSG00000240207	2	0.5	1	No		ENSG00000235047	ENSG00000235047	2	0.54	0	No
ENSG00000240219	ENSG00000240219	2	0.5	1	No		ENSG00000235319	ENSG00000235319	2	0.54	1	No
ENSG00000240573	ENSG00000240573	2	0.5	1	No		ENSG00000235321	ENSG00000235321	2	0.54	1	No
ENSG00000240996	ENSG00000240996	2	0.5	1	No		ENSG00000235736	ENSG00000235736	2	0.54	0	No
ENSG00000241114	ENSG00000241114	2	0.5	1	No		ENSG00000236046	ENSG00000236046	2	0.54	1	No
ENSG00000241679	ENSG00000241679	2	0.5	1	No		ENSG00000237061	ENSG00000237061	2	0.54	1	No
ENSG00000241860	ENSG00000241860	2	0.5	1	No		ENSG00000237062	ENSG00000237062	2	0.54	1	No
ENSG00000241882	ENSG00000241882	2	0.5	1	No		ENSG00000237689	ENSG00000237689	2	0.54	1	No
ENSG00000242539	ENSG00000242539	2	0.5	1	No		ENSG00000237870	ENSG00000237870	2	0.54	0	No
ENSG00000242775	ENSG00000242775	2	0.5	1	No		ENSG00000237903	ENSG00000237903	2	0.54	1	No
ENSG00000243179	ENSG00000243179	2	0.5	0	No		ENSG00000243155	ENSG00000243155	2	0.54	1	No
ENSG00000243230	ENSG00000243230	2	0.5	1	No		ENSG00000243501	ENSG00000243501	2	0.54	1	No
ENSG00000243243	ENSG00000243243	2	0.5	1	No		ENSG00000248434	ENSG00000248434	2	0.54	1	No
ENSG00000243415	ENSG00000243415	2	0.5	0	No		ENSG00000250453	ENSG00000250453	2	0.54	1	No
ENSG00000243620	ENSG00000243620	2	0.5	1	No		ENSG00000251545	ENSG00000251545	2	0.54	1	No
ENSG00000243828	ENSG00000243828	2	0.5	1	No		ENSG00000253047	ENSG00000253047	2	0.54	1	No
ENSG00000243953	ENSG00000243953	2	0.5	1	No		ENSG00000253197	ENSG00000253197	2	0.54	1	No
ENSG00000244260	ENSG00000244260	2	0.5	1	No		ENSG00000253687	ENSG00000253687	2	0.54	1	No
ENSG00000244310	ENSG00000244310	2	0.5	1	No		ENSG00000254092	ENSG00000254092	2	0.54	1	No
ENSG00000244332	ENSG00000244332	2	0.5	1	No		ENSG00000254682	ENSG00000254682	2	0.54	1	No
ENSG00000244380	ENSG00000244380	2	0.5	1	No		ENSG00000254790	ENSG00000254790	2	0.54	1	No
ENSG00000244675	ENSG00000244675	2	0.5	1	No		ENSG00000254847	ENSG00000254847	2	0.54	1	No
ENSG00000245768	ENSG00000245768	2	0.5	1	No		ENSG00000255556	ENSG00000255556	2	0.54	0	No
ENSG00000246331	ENSG00000246331	2	0.5	1	No		ENSG00000255933	ENSG00000255933	2	0.54	0	No
ENSG00000246851	ENSG00000246851	2	0.5	0	No		ENSG00000256448	ENSG00000256448	2	0.54	1	No
ENSG00000247679	ENSG00000247679	2	0.5	1	No		ENSG00000256481	ENSG00000256481	2	0.54	1	No
ENSG00000247903	ENSG00000247903	2	0.5	1	No		ENSG00000257654	ENSG00000257654	2	0.54	1	No
ENSG00000247934	ENSG00000247934	2	0.5	1	No		ENSG00000258010	ENSG00000258010	2	0.54	0	No
ENSG00000248138	ENSG00000248138	2	0.5	1	No		ENSG00000258773	ENSG00000258773	2	0.54	1	No
ENSG00000248187	ENSG00000248187	2	0.5	1	No		ENSG00000259093	ENSG00000259093	2	0.54	1	No
ENSG00000248285	ENSG00000248285	2	0.5	1	No		ENSG00000259130	ENSG00000259130	2	0.54	1	No
ENSG00000248335	ENSG00000248335	2	0.5	1	No		ENSG00000259133	ENSG00000259133	2	0.54	1	No
ENSG00000248434	ENSG00000248434	2	0.5	1	No		ENSG00000259914	ENSG00000259914	2	0.54	0	No
ENSG00000248515	ENSG00000248515	2	0.5	0	No		ENSG00000260160	ENSG00000260160	2	0.54	1	No
ENSG00000248533	ENSG00000248533	2	0.5	1	No		ENSG00000260202	ENSG00000260202	2	0.54	1	No
ENSG00000248774	ENSG00000248774	2	0.5	1	No		ENSG00000260273	ENSG00000260273	2	0.54	0	No
ENSG00000248799	ENSG00000248799	2	0.5	1	No		ENSG00000260293	ENSG00000260293	2	0.54	1	No
ENSG00000248984	ENSG00000248984	2	0.5	1	No		ENSG00000260628	ENSG00000260628	2	0.54	1	No
ENSG00000248991	ENSG00000248991	2	0.5	1	No		ENSG00000260740	ENSG00000260740	2	0.54	1	No
ENSG00000249049	ENSG00000249049	2	0.5	1	No		ENSG00000261775	ENSG00000261775	2	0.54	1	No
ENSG00000249174	ENSG00000249174	2	0.5	1	No		ENSG00000262877	ENSG00000262877	2	0.54	1	No
ENSG00000249237	ENSG00000249237	2	0.5	1	No		ENSG00000263916	ENSG00000263916	2	0.54	1	No
ENSG00000249258	ENSG00000249258	2	0.5	1	No		ENSG00000268240	ENSG00000268240	2	0.54	1	No
ENSG00000249276	ENSG00000249276	2	0.5	1	No		ENSG00000270096	ENSG00000270096	2	0.54	0	No
ENSG00000249335	ENSG00000249335	2	0.5	1	No		ENSG00000271724	ENSG00000271724	2	0.54	0	No
ENSG00000249359	ENSG00000249359	2	0.5	1	No		ENSG00000274214	ENSG00000274214	2	0.54	1	No
ENSG00000249388	ENSG00000249388	2	0.5	0	No		ENSG00000278881	ENSG00000278881	2	0.54	1	No
ENSG00000249453	ENSG00000249453	2	0.5	1	No		ENSG00000279537	ENSG00000279537	2	0.54	1	No
ENSG00000249593	ENSG00000249593	2	0.5	1	No		ENSG00000280440	ENSG00000280440	2	0.54	1	No
ENSG00000249604	ENSG00000249604	2	0.5	1	No		ENSG00000282885	ENSG00000282885	2	0.54	1	No
ENSG00000249746	ENSG00000249746	2	0.5	1	No		ENSG00000283445	ENSG00000283445	2	0.54	1	No
ENSG00000249772	ENSG00000249772	2	0.5	1	No		ENSG00000285517	ENSG00000285517	2	0.54	1	No
ENSG00000249852	ENSG00000249852	2	0.5	1	No		ENSG00000285631	ENSG00000285631	2	0.54	1	No
ENSG00000249857	ENSG00000249857	2	0.5	1	No		ENSG00000286421	ENSG00000286421	2	0.54	1	No
ENSG00000249981	ENSG00000249981	2	0.5	1	No		ENSG00000286526	ENSG00000286526	2	0.54	1	No
ENSG00000250015	ENSG00000250015	2	0.5	1	No		ENSG00000286577	ENSG00000286577	2	0.54	1	No
ENSG00000250057	ENSG00000250057	2	0.5	1	No		ENSG00000286585	ENSG00000286585	2	0.54	1	No
ENSG00000250060	ENSG00000250060	2	0.5	1	No		ENSG00000286908	ENSG00000286908	2	0.54	1	No
ENSG00000250124	ENSG00000250124	2	0.5	1	No		ENSG00000286954	ENSG00000286954	2	0.54	0	No
ENSG00000250243	ENSG00000250243	2	0.5	1	No		ENSG00000287226	ENSG00000287226	2	0.54	1	No
ENSG00000250519	ENSG00000250519	2	0.5	1	No		ENSG00000287460	ENSG00000287460	2	0.54	1	No
ENSG00000250524	ENSG00000250524	2	0.5	1	No		ENSG00000287917	ENSG00000287917	2	0.54	1	No
ENSG00000250577	ENSG00000250577	2	0.5	1	No		ENSG00000289358	ENSG00000289358	2	0.54	1	No
ENSG00000250604	ENSG00000250604	2	0.5	1	No		ENSG00000289398	ENSG00000289398	2	0.54	1	No
ENSG00000250615	ENSG00000250615	2	0.5	1	No		ENSG00000289508	ENSG00000289508	2	0.54	1	No
ENSG00000250850	ENSG00000250850	2	0.5	1	No		ENSG00000290378	ENSG00000290378	2	0.54	1	No
ENSG00000250909	ENSG00000250909	2	0.5	1	No		ENSG00000290576	ENSG00000290576	2	0.54	1	No
ENSG00000250950	ENSG00000250950	2	0.5	1	No		ENSG00000290651	ENSG00000290651	2	0.54	1	No
ENSG00000250971	ENSG00000250971	2	0.5	1	No		ENSG00000290686	ENSG00000290686	2	0.54	1	No
ENSG00000251131	ENSG00000251131	2	0.5	1	No		ENSG00000290785	ENSG00000290785	2	0.54	0	No
ENSG00000251142	ENSG00000251142	2	0.5	1	No		ENSG00000290989	ENSG00000290989	2	0.54	1	No
ENSG00000251143	ENSG00000251143	2	0.5	1	No		ENSG00000290990	ENSG00000290990	2	0.54	0	No
ENSG00000251168	ENSG00000251168	2	0.5	1	No		ENSG00000291058	ENSG00000291058	2	0.54	1	No
ENSG00000251189	ENSG00000251189	2	0.5	1	No		ENSG00000291163	ENSG00000291163	2	0.54	0	No
ENSG00000251408	ENSG00000251408	2	0.5	1	No		ERICH1	ENSG00000104714	2	0.54	1	No
ENSG00000251471	ENSG00000251471	2	0.5	1	No		EVA1CP5	ENSG00000244699	2	0.54	0	No
ENSG00000251511	ENSG00000251511	2	0.5	1	No		FAM197Y1	ENSG00000224336	2	0.54	1	No
ENSG00000251523	ENSG00000251523	2	0.5	1	No		FAM225A	ENSG00000231528	2	0.54	1	No
ENSG00000251574	ENSG00000251574	2	0.5	0	No		GRM8-AS1	ENSG00000236340	2	0.54	0	No
ENSG00000251828	ENSG00000251828	2	0.5	1	No		H2AZ1-DT	ENSG00000245322	2	0.54	1	No
ENSG00000251940	ENSG00000251940	2	0.5	1	No		H2AZ2P1	ENSG00000258741	2	0.54	1	No
ENSG00000251999	ENSG00000251999	2	0.5	1	No		H4C14	ENSG00000270882	2	0.54	0	No
ENSG00000252040	ENSG00000252040	2	0.5	1	No		IFNA13	ENSG00000233816	2	0.54	1	No
ENSG00000252050	ENSG00000252050	2	0.5	0	No		KCNN4	ENSG00000104783	2	0.54	0	No
ENSG00000252193	ENSG00000252193	2	0.5	1	No		KLK9	ENSG00000213022	2	0.54	1	No
ENSG00000252200	ENSG00000252200	2	0.5	1	No		KRT18P65	ENSG00000215807	2	0.54	1	No
ENSG00000252236	ENSG00000252236	2	0.5	1	No		LINC00221	ENSG00000270816	2	0.54	1	No
ENSG00000252274	ENSG00000252274	2	0.5	0	No		LINC00402	ENSG00000235532	2	0.54	1	No
ENSG00000252458	ENSG00000252458	2	0.5	1	No		LINC00498	ENSG00000248397	2	0.54	1	No
ENSG00000252580	ENSG00000252580	2	0.5	1	No		LINC00700	ENSG00000234962	2	0.54	0	No
ENSG00000252640	ENSG00000252640	2	0.5	1	No		LINC01082	ENSG00000269186	2	0.54	1	No
ENSG00000252852	ENSG00000252852	2	0.5	1	No		LINC01697	ENSG00000232079	2	0.54	1	No
ENSG00000253028	ENSG00000253028	2	0.5	1	No		LINC01792	ENSG00000237166	2	0.54	1	No
ENSG00000253065	ENSG00000253065	2	0.5	1	No		LINC02097	ENSG00000226101	2	0.54	1	No
ENSG00000253100	ENSG00000253100	2	0.5	1	No		LINC02104	ENSG00000271334	2	0.54	1	No
ENSG00000253102	ENSG00000253102	2	0.5	1	No		LINC02405	ENSG00000249345	2	0.54	0	No
ENSG00000253125	ENSG00000253125	2	0.5	0	No		LINC02636	ENSG00000224222	2	0.54	0	No
ENSG00000253134	ENSG00000253134	2	0.5	1	No		LINC02666	ENSG00000283141	2	0.54	1	No
ENSG00000253162	ENSG00000253162	2	0.5	1	No		LIX1L-AS1	ENSG00000234222	2	0.54	1	No
ENSG00000253194	ENSG00000253194	2	0.5	1	No		LNCOC1	ENSG00000253741	2	0.54	0	No
ENSG00000253205	ENSG00000253205	2	0.5	1	No		LRRD1	ENSG00000240720	2	0.54	1	No
ENSG00000253227	ENSG00000253227	2	0.5	1	No		MIR125B1	ENSG00000207971	2	0.54	1	No
ENSG00000253238	ENSG00000253238	2	0.5	1	No		MIR302F	ENSG00000283218	2	0.54	1	No
ENSG00000253275	ENSG00000253275	2	0.5	1	No		MIR3156-3	ENSG00000266211	2	0.54	1	No
ENSG00000253307	ENSG00000253307	2	0.5	1	No		MIR3689D2	ENSG00000264136	2	0.54	0	No
ENSG00000253354	ENSG00000253354	2	0.5	1	No		MIR433	ENSG00000207569	2	0.54	1	No
ENSG00000253427	ENSG00000253427	2	0.5	1	No		MIR4637	ENSG00000264792	2	0.54	1	No
ENSG00000253474	ENSG00000253474	2	0.5	1	No		MIR4719	ENSG00000266426	2	0.54	1	No
ENSG00000253484	ENSG00000253484	2	0.5	1	No		MIR616	ENSG00000208028	2	0.54	1	No
ENSG00000253523	ENSG00000253523	2	0.5	0	No		OR4F2P	ENSG00000224777	2	0.54	1	No
ENSG00000253530	ENSG00000253530	2	0.5	1	No		PGAM1P8	ENSG00000255200	2	0.54	1	No
ENSG00000253562	ENSG00000253562	2	0.5	1	No		PLK1	ENSG00000166851	2	0.54	0	No
ENSG00000253576	ENSG00000253576	2	0.5	1	No		PPP1CB-DT	ENSG00000226833	2	0.54	1	No
ENSG00000253583	ENSG00000253583	2	0.5	0	No		PRSS53	ENSG00000151006	2	0.54	1	No
ENSG00000253604	ENSG00000253604	2	0.5	0	No		RASAL2-AS1	ENSG00000224687	2	0.54	1	No
ENSG00000253607	ENSG00000253607	2	0.5	1	No		RFPL1S	ENSG00000225465	2	0.54	1	No
ENSG00000253627	ENSG00000253627	2	0.5	1	No		RN7SKP12	ENSG00000252084	2	0.54	1	No
ENSG00000253629	ENSG00000253629	2	0.5	1	No		RN7SKP199	ENSG00000222257	2	0.54	1	No
ENSG00000253645	ENSG00000253645	2	0.5	1	No		RN7SKP283	ENSG00000253006	2	0.54	1	No
ENSG00000253754	ENSG00000253754	2	0.5	1	No		RN7SKP298	ENSG00000251759	2	0.54	0	No
ENSG00000253891	ENSG00000253891	2	0.5	1	No		RNA5SP173	ENSG00000201727	2	0.54	0	No
ENSG00000253901	ENSG00000253901	2	0.5	1	No		RNA5SP400	ENSG00000252964	2	0.54	0	No
ENSG00000253965	ENSG00000253965	2	0.5	1	No		RNU1-104P	ENSG00000253089	2	0.54	1	No
ENSG00000253983	ENSG00000253983	2	0.5	0	No		RNU1-105P	ENSG00000200340	2	0.54	1	No
ENSG00000253988	ENSG00000253988	2	0.5	1	No		RNU4-53P	ENSG00000222760	2	0.54	1	No
ENSG00000254043	ENSG00000254043	2	0.5	0	No		RNU4-6P	ENSG00000222736	2	0.54	1	No
ENSG00000254048	ENSG00000254048	2	0.5	1	No		RNU6-1106P	ENSG00000212147	2	0.54	1	No
ENSG00000254054	ENSG00000254054	2	0.5	1	No		RNU6-1155P	ENSG00000200424	2	0.54	1	No
ENSG00000254060	ENSG00000254060	2	0.5	1	No		RNU6-1164P	ENSG00000201298	2	0.54	1	No
ENSG00000254069	ENSG00000254069	2	0.5	1	No		RNU6-120P	ENSG00000251886	2	0.54	1	No
ENSG00000254099	ENSG00000254099	2	0.5	1	No		RNU6-226P	ENSG00000200648	2	0.54	1	No
ENSG00000254162	ENSG00000254162	2	0.5	1	No		RNU6-501P	ENSG00000200942	2	0.54	1	No
ENSG00000254164	ENSG00000254164	2	0.5	1	No		RNU6-810P	ENSG00000200871	2	0.54	1	No
ENSG00000254348	ENSG00000254348	2	0.5	1	No		RNU6-867P	ENSG00000201826	2	0.54	0	No
ENSG00000254365	ENSG00000254365	2	0.5	1	No		RNU6-931P	ENSG00000200720	2	0.54	0	No
ENSG00000254484	ENSG00000254484	2	0.5	1	No		RPL10	ENSG00000147403	2	0.54	1	No
ENSG00000254495	ENSG00000254495	2	0.5	1	No		RPS20P32	ENSG00000218198	2	0.54	1	No
ENSG00000254526	ENSG00000254526	2	0.5	1	No		SLC26A4-AS1	ENSG00000233705	2	0.54	1	No
ENSG00000254533	ENSG00000254533	2	0.5	1	No		SMIM9	ENSG00000203870	2	0.54	0	No
ENSG00000254577	ENSG00000254577	2	0.5	1	No		SNORD38D	ENSG00000207199	2	0.54	1	No
ENSG00000254630	ENSG00000254630	2	0.5	1	No		SNRPG	ENSG00000143977	2	0.54	1	No
ENSG00000254676	ENSG00000254676	2	0.5	1	No		ST18	ENSG00000147488	2	0.54	1	No
ENSG00000254694	ENSG00000254694	2	0.5	1	No		SULT1A2	ENSG00000197165	2	0.54	1	No
ENSG00000254734	ENSG00000254734	2	0.5	1	No		TBL1XR1-AS1	ENSG00000231310	2	0.54	1	No
ENSG00000254753	ENSG00000254753	2	0.5	1	No		TFRC	ENSG00000072274	1	0.54	0	No
ENSG00000254757	ENSG00000254757	2	0.5	0	No		THOC7-AS1	ENSG00000240549	2	0.54	1	No
ENSG00000254861	ENSG00000254861	2	0.5	1	No		TMEM253	ENSG00000232070	2	0.54	0	No
ENSG00000254864	ENSG00000254864	2	0.5	1	No		TRAV40	ENSG00000211819	2	0.54	1	No
ENSG00000254878	ENSG00000254878	2	0.5	1	No		U3_ENSG00000212211	ENSG00000212211	2	0.54	1	No
ENSG00000254898	ENSG00000254898	2	0.5	1	No		UBBP4	ENSG00000290919	2	0.54	0	No
ENSG00000254988	ENSG00000254988	2	0.5	1	No		UNC45A	ENSG00000140553	2	0.54	1	No
ENSG00000255126	ENSG00000255126	2	0.5	1	No		XPC-AS1	ENSG00000228242	2	0.54	1	No
ENSG00000255132	ENSG00000255132	2	0.5	1	No		Y_RNA_ENSG00000195401	ENSG00000195401	2	0.54	1	No
ENSG00000255139	ENSG00000255139	2	0.5	1	No		Y_RNA_ENSG00000199410	ENSG00000199410	2	0.54	1	No
ENSG00000255160	ENSG00000255160	2	0.5	1	No		Y_RNA_ENSG00000199591	ENSG00000199591	2	0.54	1	No
ENSG00000255164	ENSG00000255164	2	0.5	1	No		Y_RNA_ENSG00000199899	ENSG00000199899	2	0.54	1	No
ENSG00000255206	ENSG00000255206	2	0.5	0	No		Y_RNA_ENSG00000206645	ENSG00000206645	2	0.54	0	No
ENSG00000255256	ENSG00000255256	2	0.5	1	No		ZGPAT	ENSG00000197114	2	0.54	1	No
ENSG00000255320	ENSG00000255320	2	0.5	1	No		ZNF443	ENSG00000180855	2	0.54	1	No
ENSG00000255429	ENSG00000255429	2	0.5	1	No		ZNF547	ENSG00000152433	2	0.54	1	No
ENSG00000255449	ENSG00000255449	2	0.5	1	No		ZNF852	ENSG00000178917	2	0.54	1	No
ENSG00000255628	ENSG00000255628	2	0.5	1	No		AA06	ENSG00000265544	2	0.53	0	No
ENSG00000255648	ENSG00000255648	2	0.5	1	No		ABCA9-AS1	ENSG00000231749	2	0.53	1	No
ENSG00000255856	ENSG00000255856	2	0.5	0	No		ABCB10	ENSG00000135776	2	0.53	1	No
ENSG00000255866	ENSG00000255866	2	0.5	1	No		ANXA2R-OT1	ENSG00000177738	2	0.53	1	No
ENSG00000256325	ENSG00000256325	2	0.5	1	No		APPBP2-DT	ENSG00000259349	2	0.53	1	No
ENSG00000256339	ENSG00000256339	2	0.5	1	No		ARMC5	ENSG00000140691	2	0.53	1	No
ENSG00000256403	ENSG00000256403	2	0.5	1	No		ASAH2B	ENSG00000204147	2	0.53	1	No
ENSG00000256538	ENSG00000256538	2	0.5	1	No		CDK7P1	ENSG00000213194	2	0.53	0	No
ENSG00000256714	ENSG00000256714	2	0.5	1	No		CEP57L1P1	ENSG00000224725	2	0.53	1	No
ENSG00000256915	ENSG00000256915	2	0.5	1	No		CERNA1	ENSG00000259577	2	0.53	1	No
ENSG00000256972	ENSG00000256972	2	0.5	1	No		CFAP44	ENSG00000206530	2	0.53	1	No
ENSG00000256982	ENSG00000256982	2	0.5	1	No		CROCCP5	ENSG00000186543	2	0.53	0	No
ENSG00000257000	ENSG00000257000	2	0.5	1	No		DAPK1-IT1	ENSG00000236709	2	0.53	1	No
ENSG00000257105	ENSG00000257105	2	0.5	1	No		EEF1A1P23	ENSG00000236297	2	0.53	0	No
ENSG00000257180	ENSG00000257180	2	0.5	1	No		ELAPOR2	ENSG00000164659	2	0.53	1	No
ENSG00000257194	ENSG00000257194	2	0.5	1	No		ENSG00000203402	ENSG00000203402	2	0.53	1	No
ENSG00000257258	ENSG00000257258	2	0.5	1	No		ENSG00000212266	ENSG00000212266	2	0.53	1	No
ENSG00000257264	ENSG00000257264	2	0.5	1	No		ENSG00000212377	ENSG00000212377	2	0.53	1	No
ENSG00000257270	ENSG00000257270	2	0.5	1	No		ENSG00000222007	ENSG00000222007	2	0.53	1	No
ENSG00000257386	ENSG00000257386	2	0.5	1	No		ENSG00000224216	ENSG00000224216	2	0.53	1	No
ENSG00000257407	ENSG00000257407	2	0.5	1	No		ENSG00000225886	ENSG00000225886	2	0.53	1	No
ENSG00000257438	ENSG00000257438	2	0.5	1	No		ENSG00000226619	ENSG00000226619	2	0.53	0	No
ENSG00000257496	ENSG00000257496	2	0.5	1	No		ENSG00000226810	ENSG00000226810	2	0.53	1	No
ENSG00000257517	ENSG00000257517	2	0.5	1	No		ENSG00000227733	ENSG00000227733	2	0.53	0	No
ENSG00000257568	ENSG00000257568	2	0.5	1	No		ENSG00000230027	ENSG00000230027	2	0.53	0	No
ENSG00000257657	ENSG00000257657	2	0.5	1	No		ENSG00000230379	ENSG00000230379	2	0.53	0	No
ENSG00000257754	ENSG00000257754	2	0.5	1	No		ENSG00000231024	ENSG00000231024	2	0.53	1	No
ENSG00000257769	ENSG00000257769	2	0.5	1	No		ENSG00000231081	ENSG00000231081	2	0.53	1	No
ENSG00000257891	ENSG00000257891	2	0.5	1	No		ENSG00000231902	ENSG00000231902	2	0.53	1	No
ENSG00000257918	ENSG00000257918	2	0.5	1	No		ENSG00000232245	ENSG00000232245	2	0.53	0	No
ENSG00000257941	ENSG00000257941	2	0.5	1	No		ENSG00000233379	ENSG00000233379	2	0.53	1	No
ENSG00000257962	ENSG00000257962	2	0.5	1	No		ENSG00000234208	ENSG00000234208	2	0.53	1	No
ENSG00000258007	ENSG00000258007	2	0.5	1	No		ENSG00000235819	ENSG00000235819	2	0.53	1	No
ENSG00000258107	ENSG00000258107	2	0.5	0	No		ENSG00000236744	ENSG00000236744	2	0.53	0	No
ENSG00000258114	ENSG00000258114	2	0.5	1	No		ENSG00000238819	ENSG00000238819	2	0.53	0	No
ENSG00000258177	ENSG00000258177	2	0.5	1	No		ENSG00000240527	ENSG00000240527	2	0.53	1	No
ENSG00000258231	ENSG00000258231	2	0.5	1	No		ENSG00000241409	ENSG00000241409	2	0.53	0	No
ENSG00000258302	ENSG00000258302	2	0.5	1	No		ENSG00000241593	ENSG00000241593	2	0.53	1	No
ENSG00000258303	ENSG00000258303	2	0.5	1	No		ENSG00000246130	ENSG00000246130	2	0.53	1	No
ENSG00000258365	ENSG00000258365	2	0.5	1	No		ENSG00000248758	ENSG00000248758	2	0.53	1	No
ENSG00000258407	ENSG00000258407	2	0.5	1	No		ENSG00000249852	ENSG00000249852	2	0.53	1	No
ENSG00000258416	ENSG00000258416	2	0.5	1	No		ENSG00000251270	ENSG00000251270	2	0.53	1	No
ENSG00000258497	ENSG00000258497	2	0.5	1	No		ENSG00000254626	ENSG00000254626	2	0.53	1	No
ENSG00000258534	ENSG00000258534	2	0.5	1	No		ENSG00000254775	ENSG00000254775	2	0.53	0	No
ENSG00000258572	ENSG00000258572	2	0.5	0	No		ENSG00000254951	ENSG00000254951	2	0.53	1	No
ENSG00000258600	ENSG00000258600	2	0.5	1	No		ENSG00000254972	ENSG00000254972	2	0.53	1	No
ENSG00000258649	ENSG00000258649	2	0.5	1	No		ENSG00000254991	ENSG00000254991	2	0.53	1	No
ENSG00000258660	ENSG00000258660	2	0.5	1	No		ENSG00000255029	ENSG00000255029	2	0.53	0	No
ENSG00000258690	ENSG00000258690	2	0.5	1	No		ENSG00000255271	ENSG00000255271	2	0.53	1	No
ENSG00000258703	ENSG00000258703	2	0.5	1	No		ENSG00000257568	ENSG00000257568	2	0.53	0	No
ENSG00000258736	ENSG00000258736	2	0.5	1	No		ENSG00000258216	ENSG00000258216	2	0.53	0	No
ENSG00000258745	ENSG00000258745	2	0.5	1	No		ENSG00000258747	ENSG00000258747	2	0.53	0	No
ENSG00000258747	ENSG00000258747	2	0.5	0	No		ENSG00000259081	ENSG00000259081	2	0.53	1	No
ENSG00000258768	ENSG00000258768	2	0.5	1	No		ENSG00000259499	ENSG00000259499	2	0.53	1	No
ENSG00000258853	ENSG00000258853	2	0.5	1	No		ENSG00000260163	ENSG00000260163	2	0.53	0	No
ENSG00000258871	ENSG00000258871	2	0.5	1	No		ENSG00000261226	ENSG00000261226	2	0.53	1	No
ENSG00000258903	ENSG00000258903	2	0.5	1	No		ENSG00000262950	ENSG00000262950	2	0.53	0	No
ENSG00000259039	ENSG00000259039	2	0.5	1	No		ENSG00000264956	ENSG00000264956	2	0.53	1	No
ENSG00000259049	ENSG00000259049	2	0.5	1	No		ENSG00000268027	ENSG00000268027	2	0.53	1	No
ENSG00000259076	ENSG00000259076	2	0.5	1	No		ENSG00000268218	ENSG00000268218	2	0.53	1	No
ENSG00000259081	ENSG00000259081	2	0.5	1	No		ENSG00000268744	ENSG00000268744	2	0.53	1	No
ENSG00000259222	ENSG00000259222	2	0.5	1	No		ENSG00000272914	ENSG00000272914	2	0.53	1	No
ENSG00000259242	ENSG00000259242	2	0.5	0	No		ENSG00000278874	ENSG00000278874	2	0.53	1	No
ENSG00000259306	ENSG00000259306	2	0.5	1	No		ENSG00000279250	ENSG00000279250	2	0.53	1	No
ENSG00000259314	ENSG00000259314	2	0.5	1	No		ENSG00000279735	ENSG00000279735	2	0.53	0	No
ENSG00000259316	ENSG00000259316	2	0.5	1	No		ENSG00000279862	ENSG00000279862	2	0.53	1	No
ENSG00000259327	ENSG00000259327	2	0.5	1	No		ENSG00000282863	ENSG00000282863	2	0.53	1	No
ENSG00000259342	ENSG00000259342	2	0.5	0	No		ENSG00000285727	ENSG00000285727	2	0.53	0	No
ENSG00000259376	ENSG00000259376	2	0.5	0	No		ENSG00000285744	ENSG00000285744	2	0.53	0	No
ENSG00000259377	ENSG00000259377	2	0.5	1	No		ENSG00000286009	ENSG00000286009	2	0.53	1	No
ENSG00000259418	ENSG00000259418	2	0.5	1	No		ENSG00000286083	ENSG00000286083	2	0.53	1	No
ENSG00000259442	ENSG00000259442	2	0.5	1	No		ENSG00000286369	ENSG00000286369	2	0.53	1	No
ENSG00000259503	ENSG00000259503	2	0.5	1	No		ENSG00000286378	ENSG00000286378	2	0.53	1	No
ENSG00000259544	ENSG00000259544	2	0.5	1	No		ENSG00000286846	ENSG00000286846	2	0.53	0	No
ENSG00000259627	ENSG00000259627	2	0.5	1	No		ENSG00000287398	ENSG00000287398	2	0.53	0	No
ENSG00000259654	ENSG00000259654	2	0.5	1	No		ENSG00000287535	ENSG00000287535	2	0.53	0	No
ENSG00000259713	ENSG00000259713	2	0.5	1	No		ENSG00000288973	ENSG00000288973	2	0.53	1	No
ENSG00000259789	ENSG00000259789	2	0.5	1	No		ENSG00000289189	ENSG00000289189	2	0.53	1	No
ENSG00000259869	ENSG00000259869	2	0.5	1	No		ENSG00000290007	ENSG00000290007	2	0.53	1	No
ENSG00000259912	ENSG00000259912	2	0.5	1	No		ENSG00000290818	ENSG00000290818	2	0.53	1	No
ENSG00000259914	ENSG00000259914	2	0.5	1	No		ERI3-IT1	ENSG00000233602	2	0.53	0	No
ENSG00000259928	ENSG00000259928	2	0.5	1	No		FAM133CP	ENSG00000183055	2	0.53	1	No
ENSG00000260000	ENSG00000260000	2	0.5	1	No		FXYD1	ENSG00000266964	2	0.53	1	No
ENSG00000260030	ENSG00000260030	2	0.5	1	No		GABBR2	ENSG00000136928	2	0.53	1	No
ENSG00000260060	ENSG00000260060	2	0.5	1	No		GIPR	ENSG00000010310	2	0.53	0	No
ENSG00000260100	ENSG00000260100	2	0.5	1	No		GOLGA8DP_ENSG00000290359	ENSG00000290359	2	0.53	1	No
ENSG00000260120	ENSG00000260120	2	0.5	1	No		IGHV3OR16-9	ENSG00000270472	2	0.53	1	No
ENSG00000260167	ENSG00000260167	2	0.5	1	No		KCNT2	ENSG00000162687	2	0.53	0	No
ENSG00000260190	ENSG00000260190	2	0.5	1	No		KRBOX4	ENSG00000147121	2	0.53	1	No
ENSG00000260256	ENSG00000260256	2	0.5	1	No		LINC00426	ENSG00000238121	2	0.53	1	No
ENSG00000260368	ENSG00000260368	2	0.5	0	No		LINC00555	ENSG00000261057	2	0.53	1	No
ENSG00000260390	ENSG00000260390	2	0.5	1	No		LINC00964	ENSG00000249816	2	0.53	1	No
ENSG00000260392	ENSG00000260392	2	0.5	1	No		LINC01126	ENSG00000279873	2	0.53	0	No
ENSG00000260460	ENSG00000260460	2	0.5	0	No		LINC01189	ENSG00000232827	2	0.53	0	No
ENSG00000260673	ENSG00000260673	2	0.5	1	No		LINC01322	ENSG00000244128	2	0.53	0	No
ENSG00000260774	ENSG00000260774	2	0.5	1	No		LINC01694	ENSG00000233922	2	0.53	0	No
ENSG00000260793	ENSG00000260793	2	0.5	1	No		LINC01703	ENSG00000225518	2	0.53	0	No
ENSG00000260911	ENSG00000260911	2	0.5	1	No		LINC02021	ENSG00000249846	2	0.53	1	No
ENSG00000260947	ENSG00000260947	2	0.5	1	No		LINC02059	ENSG00000250544	2	0.53	1	No
ENSG00000260958	ENSG00000260958	2	0.5	1	No		LINC02554	ENSG00000226741	2	0.53	1	No
ENSG00000261090	ENSG00000261090	2	0.5	0	No		MIA2-AS1	ENSG00000258940	2	0.53	1	No
ENSG00000261136	ENSG00000261136	2	0.5	1	No		MRPS9-AS2	ENSG00000224509	2	0.53	1	No
ENSG00000261204	ENSG00000261204	2	0.5	1	No		MSL3P1_ENSG00000293137	ENSG00000293137	2	0.53	1	No
ENSG00000261257	ENSG00000261257	2	0.5	1	No		NALCN	ENSG00000102452	2	0.53	0	No
ENSG00000261329	ENSG00000261329	2	0.5	0	No		NKILA	ENSG00000278709	2	0.53	1	No
ENSG00000261351	ENSG00000261351	2	0.5	1	No		NPAP1P9	ENSG00000214888	2	0.53	1	No
ENSG00000261433	ENSG00000261433	2	0.5	1	No		NUTM2A	ENSG00000184923	2	0.53	1	No
ENSG00000261451	ENSG00000261451	2	0.5	1	No		OR2M1P	ENSG00000177233	2	0.53	1	No
ENSG00000261467	ENSG00000261467	2	0.5	1	No		PANK1-AS1	ENSG00000232936	2	0.53	1	No
ENSG00000261472	ENSG00000261472	2	0.5	1	No		PCDHA9	ENSG00000204961	2	0.53	1	No
ENSG00000261572	ENSG00000261572	2	0.5	1	No		PLEKHA8P1	ENSG00000134297	2	0.53	1	No
ENSG00000261575	ENSG00000261575	2	0.5	1	No		POTEE	ENSG00000188219	2	0.53	0	No
ENSG00000261606	ENSG00000261606	2	0.5	1	No		POU2AF1	ENSG00000110777	2	0.53	1	No
ENSG00000261959	ENSG00000261959	2	0.5	1	No		PRH1	ENSG00000231887	2	0.53	1	No
ENSG00000262038	ENSG00000262038	2	0.5	1	No		RAB7B	ENSG00000276600	2	0.53	1	No
ENSG00000262580	ENSG00000262580	2	0.5	1	No		RAD51D	ENSG00000185379	2	0.53	0	No
ENSG00000262732	ENSG00000262732	2	0.5	1	No		RASSF3-DT	ENSG00000256670	2	0.53	1	No
ENSG00000262801	ENSG00000262801	2	0.5	1	No		RNA5SP426	ENSG00000199771	2	0.53	1	No
ENSG00000263041	ENSG00000263041	2	0.5	1	No		RNU4-31P	ENSG00000206938	2	0.53	1	No
ENSG00000263089	ENSG00000263089	2	0.5	1	No		RNU4-90P	ENSG00000199643	2	0.53	0	No
ENSG00000263164	ENSG00000263164	2	0.5	1	No		RNU5B-4P	ENSG00000200378	2	0.53	1	No
ENSG00000263916	ENSG00000263916	2	0.5	1	No		RNU6-1135P	ENSG00000223015	2	0.53	0	No
ENSG00000263938	ENSG00000263938	2	0.5	1	No		RNU6-1170P	ENSG00000251783	2	0.53	1	No
ENSG00000264985	ENSG00000264985	2	0.5	1	No		RNU6-1329P	ENSG00000202534	2	0.53	1	No
ENSG00000265091	ENSG00000265091	2	0.5	1	No		RNU6-1338P	ENSG00000252137	2	0.53	1	No
ENSG00000266100	ENSG00000266100	2	0.5	1	No		RNU6-179P	ENSG00000200220	2	0.53	1	No
ENSG00000266149	ENSG00000266149	2	0.5	1	No		RNU6-281P	ENSG00000206939	2	0.53	1	No
ENSG00000266602	ENSG00000266602	2	0.5	1	No		RNU6-438P	ENSG00000202431	2	0.53	0	No
ENSG00000266947	ENSG00000266947	2	0.5	1	No		RNU6-615P	ENSG00000251874	2	0.53	0	No
ENSG00000267048	ENSG00000267048	2	0.5	1	No		RNU6-692P	ENSG00000207225	2	0.53	0	No
ENSG00000267127	ENSG00000267127	2	0.5	1	No		RNU6-733P	ENSG00000222691	2	0.53	1	No
ENSG00000267244	ENSG00000267244	2	0.5	1	No		RNU7-2P	ENSG00000251905	2	0.53	1	No
ENSG00000267247	ENSG00000267247	2	0.5	1	No		RSF1-IT2	ENSG00000254985	2	0.53	1	No
ENSG00000267279	ENSG00000267279	2	0.5	0	No		SEBOX	ENSG00000274529	2	0.53	0	No
ENSG00000267387	ENSG00000267387	2	0.5	0	No		SLC20A1-DT	ENSG00000237753	2	0.53	1	No
ENSG00000267397	ENSG00000267397	2	0.5	1	No		SNORA75_ENSG00000212440	ENSG00000212440	2	0.53	0	No
ENSG00000267399	ENSG00000267399	2	0.5	1	No		SPANXN1	ENSG00000203923	2	0.53	0	No
ENSG00000267630	ENSG00000267630	2	0.5	1	No		SSX9P_ENSG00000290708	ENSG00000290708	2	0.53	1	No
ENSG00000267683	ENSG00000267683	2	0.5	1	No		TIGD4	ENSG00000169989	2	0.53	0	No
ENSG00000267919	ENSG00000267919	2	0.5	1	No		TPRG1-AS2	ENSG00000230115	2	0.53	1	No
ENSG00000268119	ENSG00000268119	2	0.5	1	No		TRAJ8	ENSG00000211881	2	0.53	1	No
ENSG00000268189	ENSG00000268189	2	0.5	1	No		TRIM36-IT1	ENSG00000250472	2	0.53	1	No
ENSG00000268240	ENSG00000268240	2	0.5	1	No		Y_RNA_ENSG00000199716	ENSG00000199716	2	0.53	1	No
ENSG00000268403	ENSG00000268403	2	0.5	0	No		Y_RNA_ENSG00000201635	ENSG00000201635	2	0.53	1	No
ENSG00000268472	ENSG00000268472	2	0.5	1	No		Y_RNA_ENSG00000201860	ENSG00000201860	2	0.53	1	No
ENSG00000270096	ENSG00000270096	2	0.5	0	No		ZNF257	ENSG00000197134	2	0.53	0	No
ENSG00000270108	ENSG00000270108	2	0.5	1	No		ZNF734P	ENSG00000197990	2	0.53	0	No
ENSG00000270589	ENSG00000270589	2	0.5	1	No		ZNF835	ENSG00000127903	2	0.53	1	No
ENSG00000270792	ENSG00000270792	2	0.5	1	No		AGBL5-IT1	ENSG00000229122	2	0.52	1	No
ENSG00000271853	ENSG00000271853	2	0.5	1	No		ANK3-DT	ENSG00000254271	2	0.52	0	No
ENSG00000271936	ENSG00000271936	2	0.5	1	No		ANKRD34C-AS1	ENSG00000259234	2	0.52	0	No
ENSG00000271978	ENSG00000271978	2	0.5	0	No		ARL2BPP3	ENSG00000215486	2	0.52	0	No
ENSG00000272049	ENSG00000272049	2	0.5	1	No		C9orf153	ENSG00000187753	2	0.52	1	No
ENSG00000272162	ENSG00000272162	2	0.5	1	No		CDK5P1	ENSG00000235165	2	0.52	1	No
ENSG00000272166	ENSG00000272166	2	0.5	1	No		CNGB3	ENSG00000170289	2	0.52	0	No
ENSG00000272243	ENSG00000272243	2	0.5	1	No		CYB561D1	ENSG00000174151	2	0.52	1	No
ENSG00000272275	ENSG00000272275	2	0.5	1	No		ENSG00000203335	ENSG00000203335	2	0.52	1	No
ENSG00000272279	ENSG00000272279	2	0.5	0	No		ENSG00000207147	ENSG00000207147	2	0.52	0	No
ENSG00000272447	ENSG00000272447	2	0.5	1	No		ENSG00000225393	ENSG00000225393	2	0.52	0	No
ENSG00000272491	ENSG00000272491	2	0.5	1	No		ENSG00000225794	ENSG00000225794	2	0.52	1	No
ENSG00000272768	ENSG00000272768	2	0.5	0	No		ENSG00000225871	ENSG00000225871	2	0.52	1	No
ENSG00000272914	ENSG00000272914	2	0.5	1	No		ENSG00000228655	ENSG00000228655	2	0.52	1	No
ENSG00000272917	ENSG00000272917	2	0.5	1	No		ENSG00000231092	ENSG00000231092	2	0.52	0	No
ENSG00000272940	ENSG00000272940	2	0.5	1	No		ENSG00000231781	ENSG00000231781	2	0.52	1	No
ENSG00000273162	ENSG00000273162	2	0.5	1	No		ENSG00000232939	ENSG00000232939	2	0.52	0	No
ENSG00000273287	ENSG00000273287	2	0.5	1	No		ENSG00000233293	ENSG00000233293	2	0.52	1	No
ENSG00000273299	ENSG00000273299	2	0.5	1	No		ENSG00000236064	ENSG00000236064	2	0.52	1	No
ENSG00000273998	ENSG00000273998	2	0.5	1	No		ENSG00000236985	ENSG00000236985	2	0.52	1	No
ENSG00000274214	ENSG00000274214	2	0.5	1	No		ENSG00000248964	ENSG00000248964	2	0.52	0	No
ENSG00000274265	ENSG00000274265	2	0.5	0	No		ENSG00000249021	ENSG00000249021	2	0.52	0	No
ENSG00000274414	ENSG00000274414	2	0.5	1	No		ENSG00000250122	ENSG00000250122	2	0.52	0	No
ENSG00000274415	ENSG00000274415	2	0.5	1	No		ENSG00000250602	ENSG00000250602	2	0.52	1	No
ENSG00000274922	ENSG00000274922	2	0.5	0	No		ENSG00000252852	ENSG00000252852	2	0.52	1	No
ENSG00000275173	ENSG00000275173	2	0.5	1	No		ENSG00000253116	ENSG00000253116	2	0.52	1	No
ENSG00000275765	ENSG00000275765	2	0.5	1	No		ENSG00000253986	ENSG00000253986	2	0.52	0	No
ENSG00000275981	ENSG00000275981	2	0.5	1	No		ENSG00000254900	ENSG00000254900	2	0.52	1	No
ENSG00000276687	ENSG00000276687	2	0.5	1	No		ENSG00000255165	ENSG00000255165	2	0.52	1	No
ENSG00000276728	ENSG00000276728	2	0.5	1	No		ENSG00000255558	ENSG00000255558	2	0.52	0	No
ENSG00000277103	ENSG00000277103	2	0.5	1	No		ENSG00000259132	ENSG00000259132	2	0.52	1	No
ENSG00000277124	ENSG00000277124	2	0.5	0	No		ENSG00000259377	ENSG00000259377	2	0.52	1	No
ENSG00000277173	ENSG00000277173	2	0.5	0	No		ENSG00000260672	ENSG00000260672	2	0.52	1	No
ENSG00000277210	ENSG00000277210	2	0.5	0	No		ENSG00000262038	ENSG00000262038	2	0.52	0	No
ENSG00000278376	ENSG00000278376	2	0.5	1	No		ENSG00000266947	ENSG00000266947	2	0.52	0	No
ENSG00000278877	ENSG00000278877	2	0.5	1	No		ENSG00000272329	ENSG00000272329	2	0.52	0	No
ENSG00000278902	ENSG00000278902	2	0.5	1	No		ENSG00000272694	ENSG00000272694	2	0.52	1	No
ENSG00000278922	ENSG00000278922	2	0.5	1	No		ENSG00000274652	ENSG00000274652	2	0.52	1	No
ENSG00000278924	ENSG00000278924	2	0.5	1	No		ENSG00000275676	ENSG00000275676	2	0.52	1	No
ENSG00000278992	ENSG00000278992	2	0.5	1	No		ENSG00000280228	ENSG00000280228	2	0.52	1	No
ENSG00000278998	ENSG00000278998	2	0.5	1	No		ENSG00000280323	ENSG00000280323	2	0.52	1	No
ENSG00000279015	ENSG00000279015	2	0.5	1	No		ENSG00000280400	ENSG00000280400	2	0.52	1	No
ENSG00000279016	ENSG00000279016	2	0.5	1	No		ENSG00000281883	ENSG00000281883	2	0.52	0	No
ENSG00000279048	ENSG00000279048	2	0.5	0	No		ENSG00000286558	ENSG00000286558	2	0.52	1	No
ENSG00000279098	ENSG00000279098	2	0.5	1	No		ENSG00000287687	ENSG00000287687	2	0.52	1	No
ENSG00000279125	ENSG00000279125	2	0.5	1	No		ENSG00000288684	ENSG00000288684	2	0.52	1	No
ENSG00000279134	ENSG00000279134	2	0.5	1	No		ENSG00000289036	ENSG00000289036	2	0.52	1	No
ENSG00000279156	ENSG00000279156	2	0.5	1	No		ENSG00000290004	ENSG00000290004	2	0.52	1	No
ENSG00000279249	ENSG00000279249	2	0.5	1	No		ENSG00000291017	ENSG00000291017	2	0.52	1	No
ENSG00000279255	ENSG00000279255	2	0.5	1	No		ENSG00000291089	ENSG00000291089	2	0.52	0	No
ENSG00000279267	ENSG00000279267	2	0.5	0	No		ENSG00000291284	ENSG00000291284	2	0.52	1	No
ENSG00000279314	ENSG00000279314	2	0.5	1	No		ENSG00000291285	ENSG00000291285	2	0.52	0	No
ENSG00000279315	ENSG00000279315	2	0.5	1	No		FEZ1	ENSG00000149557	2	0.52	1	No
ENSG00000279349	ENSG00000279349	2	0.5	1	No		GNAQP1	ENSG00000214077	2	0.52	0	No
ENSG00000279390	ENSG00000279390	2	0.5	1	No		GPR82	ENSG00000171657	2	0.52	1	No
ENSG00000279482	ENSG00000279482	2	0.5	1	No		GSK3B	ENSG00000082701	1	0.52	0	No
ENSG00000279491	ENSG00000279491	2	0.5	1	No		H2BC18	ENSG00000203814	2	0.52	1	No
ENSG00000279532	ENSG00000279532	2	0.5	1	No		HEXA-AS1	ENSG00000260339	2	0.52	1	No
ENSG00000279537	ENSG00000279537	2	0.5	1	No		HMGB3P30	ENSG00000213652	2	0.52	1	No
ENSG00000279575	ENSG00000279575	2	0.5	1	No		IGKV2D-26	ENSG00000211623	2	0.52	1	No
ENSG00000279668	ENSG00000279668	2	0.5	1	No		LINC00326	ENSG00000231023	2	0.52	0	No
ENSG00000279735	ENSG00000279735	2	0.5	1	No		LINC00343	ENSG00000226620	2	0.52	1	No
ENSG00000279744	ENSG00000279744	2	0.5	1	No		LINC00349	ENSG00000231238	2	0.52	0	No
ENSG00000279801	ENSG00000279801	2	0.5	1	No		LINC00391	ENSG00000238230	2	0.52	1	No
ENSG00000279805	ENSG00000279805	2	0.5	1	No		LINC00628	ENSG00000280924	2	0.52	1	No
ENSG00000279821	ENSG00000279821	2	0.5	1	No		LINC00910	ENSG00000188825	1	0.52	0	No
ENSG00000279844	ENSG00000279844	2	0.5	1	No		LINC01549	ENSG00000232560	2	0.52	1	No
ENSG00000279923	ENSG00000279923	2	0.5	0	No		LINC01679	ENSG00000237989	2	0.52	1	No
ENSG00000279936	ENSG00000279936	2	0.5	1	No		LINC02221	ENSG00000250814	2	0.52	0	No
ENSG00000280003	ENSG00000280003	2	0.5	1	No		LINC02768	ENSG00000229291	2	0.52	0	No
ENSG00000280054	ENSG00000280054	2	0.5	0	No		LINC02839	ENSG00000254123	2	0.52	1	No
ENSG00000280104	ENSG00000280104	2	0.5	1	No		LINC03056	ENSG00000258117	2	0.52	1	No
ENSG00000280177	ENSG00000280177	2	0.5	1	No		MIATNB	ENSG00000244625	2	0.52	1	No
ENSG00000280211	ENSG00000280211	2	0.5	0	No		MIR4803	ENSG00000264099	2	0.52	1	No
ENSG00000280340	ENSG00000280340	2	0.5	1	No		MIRLET7E	ENSG00000198972	2	0.52	0	No
ENSG00000280348	ENSG00000280348	2	0.5	1	No		NF1P1	ENSG00000270831	2	0.52	1	No
ENSG00000280371	ENSG00000280371	2	0.5	1	No		NFYC-AS1	ENSG00000272145	2	0.52	0	No
ENSG00000280400	ENSG00000280400	2	0.5	0	No		OR2A25	ENSG00000221933	2	0.52	1	No
ENSG00000280416	ENSG00000280416	2	0.5	1	No		OVCH1-AS1	ENSG00000257599	2	0.52	1	No
ENSG00000280486	ENSG00000280486	2	0.5	1	No		PHC1P1	ENSG00000179899	2	0.52	1	No
ENSG00000281091	ENSG00000281091	2	0.5	1	No		POLN	ENSG00000130997	2	0.52	1	No
ENSG00000282012	ENSG00000282012	2	0.5	1	No		POU5F1B	ENSG00000212993	2	0.52	1	No
ENSG00000282048	ENSG00000282048	2	0.5	0	No		PRAMEF9	ENSG00000204505	2	0.52	0	No
ENSG00000282142	ENSG00000282142	2	0.5	1	No		RANBP20P	ENSG00000259144	2	0.52	1	No
ENSG00000282375	ENSG00000282375	2	0.5	1	No		RBMY2FP_ENSG00000290336	ENSG00000290336	2	0.52	1	No
ENSG00000282793	ENSG00000282793	2	0.5	1	No		RN7SKP122	ENSG00000251732	2	0.52	1	No
ENSG00000282951	ENSG00000282951	2	0.5	1	No		RN7SKP200	ENSG00000222496	2	0.52	1	No
ENSG00000283202	ENSG00000283202	2	0.5	1	No		RNA5SP26	ENSG00000199276	2	0.52	0	No
ENSG00000283217	ENSG00000283217	2	0.5	1	No		RNU1-51P	ENSG00000202215	2	0.52	1	No
ENSG00000283627	ENSG00000283627	2	0.5	1	No		RNU2-16P	ENSG00000222644	2	0.52	0	No
ENSG00000283633	ENSG00000283633	2	0.5	1	No		RNU6-1065P	ENSG00000207242	2	0.52	1	No
ENSG00000284659	ENSG00000284659	2	0.5	1	No		RNU6-1125P	ENSG00000200471	2	0.52	1	No
ENSG00000284800	ENSG00000284800	2	0.5	1	No		RNU6-405P	ENSG00000252446	2	0.52	1	No
ENSG00000284977	ENSG00000284977	2	0.5	1	No		RNU6-686P	ENSG00000201709	2	0.52	0	No
ENSG00000285053	ENSG00000285053	2	0.5	1	No		RNU6-891P	ENSG00000207007	2	0.52	1	No
ENSG00000285064	ENSG00000285064	2	0.5	1	No		RNU6-969P	ENSG00000206627	2	0.52	1	No
ENSG00000285090	ENSG00000285090	2	0.5	1	No		SDCBP2-AS1	ENSG00000234684	2	0.52	1	No
ENSG00000285144	ENSG00000285144	2	0.5	0	No		SKOR1-AS1	ENSG00000245719	2	0.52	1	No
ENSG00000285215	ENSG00000285215	2	0.5	1	No		SNORA70H	ENSG00000206637	2	0.52	1	No
ENSG00000285366	ENSG00000285366	2	0.5	0	No		SPANXN2	ENSG00000268988	2	0.52	0	No
ENSG00000285402	ENSG00000285402	2	0.5	1	No		STX5-DT	ENSG00000256690	2	0.52	1	No
ENSG00000285454	ENSG00000285454	2	0.5	1	No		U3_ENSG00000212434	ENSG00000212434	2	0.52	1	No
ENSG00000285569	ENSG00000285569	2	0.5	0	No		U3_ENSG00000238297	ENSG00000238297	2	0.52	0	No
ENSG00000285693	ENSG00000285693	2	0.5	1	No		Y_RNA_ENSG00000207319	ENSG00000207319	2	0.52	0	No
ENSG00000285902	ENSG00000285902	2	0.5	1	No		Y_RNA_ENSG00000207467	ENSG00000207467	2	0.52	1	No
ENSG00000285938	ENSG00000285938	2	0.5	0	No		Y_RNA_ENSG00000239180	ENSG00000239180	2	0.52	1	No
ENSG00000285964	ENSG00000285964	2	0.5	1	No		CHORDC1P4	ENSG00000263606	2	0.51	0	No
ENSG00000285987	ENSG00000285987	2	0.5	1	No		DNAH8-AS1	ENSG00000231150	2	0.51	1	No
ENSG00000286104	ENSG00000286104	2	0.5	0	No		ENSG00000227713	ENSG00000227713	2	0.51	0	No
ENSG00000286257	ENSG00000286257	2	0.5	0	No		ENSG00000230285	ENSG00000230285	2	0.51	0	No
ENSG00000286330	ENSG00000286330	2	0.5	1	No		ENSG00000249706	ENSG00000249706	2	0.51	0	No
ENSG00000286389	ENSG00000286389	2	0.5	1	No		ENSG00000252040	ENSG00000252040	2	0.51	1	No
ENSG00000286415	ENSG00000286415	2	0.5	1	No		ENSG00000253507	ENSG00000253507	2	0.51	0	No
ENSG00000286419	ENSG00000286419	2	0.5	1	No		ENSG00000257042	ENSG00000257042	2	0.51	1	No
ENSG00000286458	ENSG00000286458	2	0.5	1	No		ENSG00000259209	ENSG00000259209	2	0.51	1	No
ENSG00000286558	ENSG00000286558	2	0.5	1	No		ENSG00000259468	ENSG00000259468	2	0.51	0	No
ENSG00000286585	ENSG00000286585	2	0.5	0	No		ENSG00000260711	ENSG00000260711	1	0.51	0	No
ENSG00000286595	ENSG00000286595	2	0.5	1	No		ENSG00000266709	ENSG00000266709	2	0.51	1	No
ENSG00000286623	ENSG00000286623	2	0.5	1	No		ENSG00000269243	ENSG00000269243	2	0.51	1	No
ENSG00000286644	ENSG00000286644	2	0.5	1	No		ENSG00000272472	ENSG00000272472	2	0.51	1	No
ENSG00000286662	ENSG00000286662	2	0.5	1	No		ENSG00000273805	ENSG00000273805	2	0.51	0	No
ENSG00000286703	ENSG00000286703	2	0.5	0	No		ENSG00000278894	ENSG00000278894	2	0.51	1	No
ENSG00000286763	ENSG00000286763	2	0.5	1	No		ENSG00000278943	ENSG00000278943	2	0.51	0	No
ENSG00000286827	ENSG00000286827	2	0.5	1	No		ENSG00000279125	ENSG00000279125	2	0.51	0	No
ENSG00000286856	ENSG00000286856	2	0.5	0	No		ENSG00000279739	ENSG00000279739	2	0.51	1	No
ENSG00000286914	ENSG00000286914	2	0.5	1	No		ENSG00000280086	ENSG00000280086	2	0.51	1	No
ENSG00000286954	ENSG00000286954	2	0.5	1	No		ENSG00000286852	ENSG00000286852	2	0.51	0	No
ENSG00000287024	ENSG00000287024	2	0.5	1	No		ENSG00000287162	ENSG00000287162	2	0.51	0	No
ENSG00000287107	ENSG00000287107	2	0.5	1	No		ENSG00000288729	ENSG00000288729	2	0.51	1	No
ENSG00000287126	ENSG00000287126	2	0.5	1	No		FABP5P1	ENSG00000236972	2	0.51	0	No
ENSG00000287205	ENSG00000287205	2	0.5	1	No		GPR155-DT	ENSG00000226853	2	0.51	0	No
ENSG00000287256	ENSG00000287256	2	0.5	1	No		KTN1-AS1	ENSG00000186615	2	0.51	1	No
ENSG00000287262	ENSG00000287262	2	0.5	1	No		LINC00440	ENSG00000234660	2	0.51	1	No
ENSG00000287265	ENSG00000287265	2	0.5	1	No		LINC01331	ENSG00000248673	2	0.51	0	No
ENSG00000287284	ENSG00000287284	2	0.5	1	No		LINC01684	ENSG00000237484	2	0.51	0	No
ENSG00000287314	ENSG00000287314	2	0.5	1	No		LINC01772	ENSG00000226029	2	0.51	1	No
ENSG00000287338	ENSG00000287338	2	0.5	1	No		LINC01943	ENSG00000280721	2	0.51	1	No
ENSG00000287339	ENSG00000287339	2	0.5	1	No		MIR4457	ENSG00000263670	2	0.51	1	No
ENSG00000287346	ENSG00000287346	2	0.5	1	No		MIR548I4	ENSG00000221494	2	0.51	0	No
ENSG00000287352	ENSG00000287352	2	0.5	0	No		NPAP1L	ENSG00000278499	2	0.51	1	No
ENSG00000287539	ENSG00000287539	2	0.5	1	No		NTF4	ENSG00000225950	2	0.51	1	No
ENSG00000287544	ENSG00000287544	2	0.5	1	No		PSMD7-DT	ENSG00000261404	2	0.51	1	No
ENSG00000287588	ENSG00000287588	2	0.5	1	No		RNA5SP38	ENSG00000222682	2	0.51	1	No
ENSG00000287605	ENSG00000287605	2	0.5	1	No		RNA5SP467	ENSG00000212576	2	0.51	1	No
ENSG00000287620	ENSG00000287620	2	0.5	1	No		RNU6-270P	ENSG00000201001	2	0.51	1	No
ENSG00000287670	ENSG00000287670	2	0.5	1	No		RNU6-909P	ENSG00000252867	2	0.51	1	No
ENSG00000287690	ENSG00000287690	2	0.5	1	No		SAA2	ENSG00000134339	1	0.51	0	No
ENSG00000287718	ENSG00000287718	2	0.5	1	No		SPAG5-AS1	ENSG00000227543	2	0.51	1	No
ENSG00000287811	ENSG00000287811	2	0.5	1	No		TMBIM1	ENSG00000135926	1	0.51	0	No
ENSG00000287820	ENSG00000287820	2	0.5	1	No		TRIM34	ENSG00000258659	2	0.51	1	No
ENSG00000287871	ENSG00000287871	2	0.5	1	No		UPP2-IT1	ENSG00000237327	2	0.51	1	No
ENSG00000287893	ENSG00000287893	2	0.5	1	No		Y_RNA_ENSG00000206741	ENSG00000206741	2	0.51	1	No
ENSG00000287895	ENSG00000287895	2	0.5	1	No		Y_RNA_ENSG00000207127	ENSG00000207127	2	0.51	0	No
ENSG00000287918	ENSG00000287918	2	0.5	1	No		Y_RNA_ENSG00000212448	ENSG00000212448	2	0.51	0	No
ENSG00000287954	ENSG00000287954	2	0.5	0	No		C17orf97	ENSG00000187624	2	0.5	1	No
ENSG00000288007	ENSG00000288007	2	0.5	1	No		CATIP-AS2	ENSG00000237281	2	0.5	1	No
ENSG00000288034	ENSG00000288034	2	0.5	1	No		CEP164P1_ENSG00000293022	ENSG00000293022	2	0.5	1	No
ENSG00000288047	ENSG00000288047	2	0.5	1	No		EIF2S3B	ENSG00000180574	2	0.5	1	No
ENSG00000288052	ENSG00000288052	2	0.5	1	No		ENSG00000227912	ENSG00000227912	2	0.5	1	No
ENSG00000288271	ENSG00000288271	2	0.5	1	No		ENSG00000235189	ENSG00000235189	2	0.5	1	No
ENSG00000288573	ENSG00000288573	2	0.5	1	No		ENSG00000253427	ENSG00000253427	2	0.5	0	No
ENSG00000288721	ENSG00000288721	2	0.5	1	No		ENSG00000253985	ENSG00000253985	2	0.5	1	No
ENSG00000288752	ENSG00000288752	2	0.5	1	No		ENSG00000254222	ENSG00000254222	2	0.5	0	No
ENSG00000288759	ENSG00000288759	2	0.5	1	No		ENSG00000255871	ENSG00000255871	2	0.5	0	No
ENSG00000288771	ENSG00000288771	2	0.5	1	No		ENSG00000258985	ENSG00000258985	2	0.5	1	No
ENSG00000288964	ENSG00000288964	2	0.5	1	No		ENSG00000259242	ENSG00000259242	2	0.5	1	No
ENSG00000289018	ENSG00000289018	2	0.5	1	No		ENSG00000290659	ENSG00000290659	2	0.5	1	No
ENSG00000289088	ENSG00000289088	2	0.5	1	No		HAND2-AS1	ENSG00000237125	2	0.5	0	No
ENSG00000289182	ENSG00000289182	2	0.5	1	No		LINC01624	ENSG00000227508	2	0.5	0	No
ENSG00000289189	ENSG00000289189	2	0.5	1	No		LINC02679	ENSG00000226676	2	0.5	0	No
ENSG00000289220	ENSG00000289220	2	0.5	1	No		RNU6-1199P	ENSG00000223181	2	0.5	1	No
ENSG00000289248	ENSG00000289248	2	0.5	1	No		RNU7-200P	ENSG00000251914	2	0.5	1	No
ENSG00000289260	ENSG00000289260	2	0.5	1	No		USP21P1	ENSG00000224826	2	0.5	0	No
ENSG00000289299	ENSG00000289299	2	0.5	1	No		Y_RNA_ENSG00000202410	ENSG00000202410	2	0.5	1	No
ENSG00000289423	ENSG00000289423	2	0.5	1	No		ALG1L15P	ENSG00000242017	2	0.49	1	No
ENSG00000289458	ENSG00000289458	2	0.5	0	No		ASB14	ENSG00000239388	1	0.49	0	No
ENSG00000289578	ENSG00000289578	2	0.5	1	No		CHL1-AS2	ENSG00000224318	2	0.49	1	No
ENSG00000289692	ENSG00000289692	2	0.5	1	No		ENSG00000230333	ENSG00000230333	2	0.49	1	No
ENSG00000289724	ENSG00000289724	2	0.5	1	No		ENSG00000230894	ENSG00000230894	2	0.49	0	No
ENSG00000289745	ENSG00000289745	2	0.5	1	No		ENSG00000282836	ENSG00000282836	2	0.49	0	No
ENSG00000289894	ENSG00000289894	2	0.5	1	No		ENSG00000254731	ENSG00000254731	1	0.48	0	No
ENSG00000290162	ENSG00000290162	2	0.5	1	No		LINC01320	ENSG00000228262	2	0.48	0	No
ENSG00000290164	ENSG00000290164	2	0.5	1	No		LINC02693	ENSG00000212719	2	0.48	0	No
ENSG00000290193	ENSG00000290193	2	0.5	0	No		RNU7-125P	ENSG00000238964	2	0.48	0	No
ENSG00000290234	ENSG00000290234	2	0.5	1	No		STEAP1	ENSG00000164647	1	0.48	0	No
ENSG00000290368	ENSG00000290368	2	0.5	1	No		TFB2M	ENSG00000162851	1	0.48	0	No
ENSG00000290400	ENSG00000290400	2	0.5	1	No		CNGA1	ENSG00000198515	1	0.47	0	No
ENSG00000290415	ENSG00000290415	2	0.5	1	No		LINC01487	ENSG00000241336	2	0.47	0	No
ENSG00000290429	ENSG00000290429	2	0.5	1	No		CHTOP	ENSG00000160679	1	0.46	0	No
ENSG00000290450	ENSG00000290450	2	0.5	1	No		ENSG00000290890	ENSG00000290890	1	0.46	0	No
ENSG00000290454	ENSG00000290454	2	0.5	1	No		RNU6-1122P	ENSG00000207178	1	0.46	0	No
ENSG00000290457	ENSG00000290457	2	0.5	1	No		ANKRD37	ENSG00000186352	1	0.45	0	No
ENSG00000290482	ENSG00000290482	2	0.5	1	No		C1QL3	ENSG00000165985	1	0.45	0	No
ENSG00000290568	ENSG00000290568	2	0.5	1	No		ENSG00000259453	ENSG00000259453	1	0.45	0	No
ENSG00000290585	ENSG00000290585	2	0.5	0	No		GTF2IP14	ENSG00000226002	1	0.45	0	No
ENSG00000290591	ENSG00000290591	2	0.5	1	No		CCDC122	ENSG00000151773	1	0.44	0	No
ENSG00000290592	ENSG00000290592	2	0.5	1	No		HES1	ENSG00000114315	1	0.44	0	No
ENSG00000290594	ENSG00000290594	2	0.5	1	No		IFNAR2	ENSG00000159110	1	0.44	0	No
ENSG00000290616	ENSG00000290616	2	0.5	1	No		ITGB3BP	ENSG00000142856	1	0.44	0	No
ENSG00000290652	ENSG00000290652	2	0.5	1	No		KCNJ2-AS1	ENSG00000267365	1	0.44	0	No
ENSG00000290658	ENSG00000290658	2	0.5	1	No		NOA1	ENSG00000084092	1	0.44	0	No
ENSG00000290685	ENSG00000290685	2	0.5	1	No		RNU4-72P	ENSG00000222686	1	0.44	0	No
ENSG00000290686	ENSG00000290686	2	0.5	1	No		UNC50	ENSG00000115446	1	0.44	0	No
ENSG00000290734	ENSG00000290734	2	0.5	0	No		ZKSCAN1	ENSG00000106261	1	0.44	0	No
ENSG00000290737	ENSG00000290737	2	0.5	1	No		CASP9	ENSG00000132906	1	0.43	0	No
ENSG00000290743	ENSG00000290743	2	0.5	1	No		DFFA	ENSG00000160049	1	0.43	0	No
ENSG00000290758	ENSG00000290758	2	0.5	1	No		ENSG00000273295	ENSG00000273295	1	0.43	0	No
ENSG00000290790	ENSG00000290790	2	0.5	0	No		MPV17L	ENSG00000156968	1	0.43	0	No
ENSG00000290796	ENSG00000290796	2	0.5	1	No		SGCD	ENSG00000170624	1	0.43	0	No
ENSG00000290818	ENSG00000290818	2	0.5	1	No		BPNT1	ENSG00000162813	1	0.42	0	No
ENSG00000290819	ENSG00000290819	2	0.5	1	No		LINC01038	ENSG00000229011	1	0.42	0	No
ENSG00000290886	ENSG00000290886	2	0.5	1	No		MIR646	ENSG00000207802	1	0.42	0	No
ENSG00000290888	ENSG00000290888	2	0.5	1	No		NBPF3	ENSG00000142794	1	0.42	0	No
ENSG00000290905	ENSG00000290905	2	0.5	0	No		NR2C1	ENSG00000120798	1	0.42	0	No
ENSG00000290924	ENSG00000290924	2	0.5	1	No		POLR3C	ENSG00000186141	1	0.42	0	No
ENSG00000290931	ENSG00000290931	2	0.5	1	No		RFLNB	ENSG00000183688	1	0.42	0	No
ENSG00000290935	ENSG00000290935	2	0.5	1	No		TET2	ENSG00000168769	1	0.42	0	No
ENSG00000291008	ENSG00000291008	2	0.5	1	No		TMEM273	ENSG00000204161	1	0.42	0	No
ENSG00000291024	ENSG00000291024	2	0.5	1	No		ENC1	ENSG00000171617	1	0.41	0	No
ENSG00000291039	ENSG00000291039	2	0.5	0	No		ENSG00000228496	ENSG00000228496	1	0.41	0	No
ENSG00000291045	ENSG00000291045	2	0.5	1	No		ENSG00000256006	ENSG00000256006	1	0.41	0	No
ENSG00000291047	ENSG00000291047	2	0.5	1	No		ENSG00000258066	ENSG00000258066	1	0.41	0	No
ENSG00000291062	ENSG00000291062	2	0.5	1	No		ENSG00000260805	ENSG00000260805	1	0.41	0	No
ENSG00000291078	ENSG00000291078	2	0.5	1	No		ENSG00000287129	ENSG00000287129	1	0.41	0	No
ENSG00000291096	ENSG00000291096	2	0.5	1	No		HEXA	ENSG00000213614	1	0.41	0	No
ENSG00000291100	ENSG00000291100	2	0.5	1	No		KCTD13-DT	ENSG00000247735	1	0.41	0	No
ENSG00000291107	ENSG00000291107	2	0.5	1	No		LAYN	ENSG00000204381	1	0.41	0	No
ENSG00000291124	ENSG00000291124	2	0.5	1	No		MAP2K5	ENSG00000137764	1	0.41	0	No
ENSG00000291177	ENSG00000291177	2	0.5	1	No		MCMBP	ENSG00000197771	1	0.41	0	No
ENSG00000291179	ENSG00000291179	2	0.5	1	No		NCKIPSD	ENSG00000213672	1	0.41	0	No
ENSG00000291182	ENSG00000291182	1	0.5	0	No		PAICS	ENSG00000128050	1	0.41	0	No
ENSG00000291189	ENSG00000291189	2	0.5	0	No		TTC9-DT	ENSG00000245466	1	0.41	0	No
ENSG00000291219	ENSG00000291219	2	0.5	1	No		EAF2	ENSG00000145088	1	0.4	0	No
ENSG00000291238	ENSG00000291238	2	0.5	1	No		EBLN2	ENSG00000255423	1	0.4	0	No
ENSG00000291274	ENSG00000291274	2	0.5	1	No		ENSG00000279799	ENSG00000279799	1	0.4	0	No
ENSG00000291282	ENSG00000291282	2	0.5	0	No		ENSG00000280044	ENSG00000280044	1	0.4	0	No
ENSG00000291284	ENSG00000291284	2	0.5	1	No		GEM	ENSG00000164949	1	0.4	0	No
ENSG00000291285	ENSG00000291285	2	0.5	1	No		IGSF22	ENSG00000179057	1	0.4	0	No
ENSG00000293038	ENSG00000293038	2	0.5	0	No		MRPL19	ENSG00000115364	1	0.4	0	No
ENSG00000293341	ENSG00000293341	2	0.5	1	No		SFMBT2	ENSG00000198879	1	0.4	0	No
ENSG00000293375	ENSG00000293375	2	0.5	1	No		SLC15A4	ENSG00000139370	1	0.4	0	No
ENTR1P1	ENSG00000256704	2	0.5	1	No		ST8SIA5-DT	ENSG00000270112	1	0.4	0	No
ERI3-IT1	ENSG00000233602	2	0.5	0	No		TTC14-DT	ENSG00000239774	1	0.4	0	No
ERICH1	ENSG00000104714	2	0.5	1	No		WBP11P1	ENSG00000260389	1	0.4	0	No
ERICH2-DT	ENSG00000234350	2	0.5	1	No		ZNF433	ENSG00000197647	1	0.4	0	No
ERICH3-AS1	ENSG00000234497	2	0.5	1	No		ADAM22	ENSG00000008277	1	0.39	0	No
EVPLL	ENSG00000214860	2	0.5	1	No		CCDC32	ENSG00000128891	1	0.39	0	No
EYA2-AS1	ENSG00000236028	2	0.5	0	No		CROCCP1	ENSG00000225769	1	0.39	0	No
FAM106A	ENSG00000273018	1	0.5	0	No		ENSG00000201619	ENSG00000201619	1	0.39	0	No
FAM131B-AS2	ENSG00000232533	2	0.5	1	No		ENSG00000260416	ENSG00000260416	1	0.39	0	No
FAM133CP	ENSG00000183055	2	0.5	1	No		ENSG00000289084	ENSG00000289084	1	0.39	0	No
FAM136CP	ENSG00000232830	2	0.5	1	No		GAS8	ENSG00000141013	1	0.39	0	No
FAM174C	ENSG00000228300	2	0.5	1	No		IFT88	ENSG00000032742	1	0.39	0	No
FAM197Y1	ENSG00000224336	2	0.5	1	No		ILVBL	ENSG00000105135	1	0.39	0	No
FAM197Y8	ENSG00000225560	2	0.5	1	No		MOAP1	ENSG00000165943	1	0.39	0	No
FAM205BP	ENSG00000257198	2	0.5	1	No		NAP1L4	ENSG00000205531	1	0.39	0	No
FAM221B	ENSG00000204930	2	0.5	1	No		P3H2	ENSG00000090530	1	0.39	0	No
FAM225A	ENSG00000231528	2	0.5	1	No		RNU6-804P	ENSG00000207013	1	0.39	0	No
FAM83A-AS1	ENSG00000204949	2	0.5	0	No		RPPH1-3P	ENSG00000252350	1	0.39	0	No
FAM83A-AS2	ENSG00000253258	2	0.5	0	No		SLAIN1	ENSG00000139737	1	0.39	0	No
FAM83E	ENSG00000105523	2	0.5	1	No		SLC2A3P2	ENSG00000185031	1	0.39	0	No
FAM86EP	ENSG00000251669	2	0.5	1	No		TM6SF1	ENSG00000136404	1	0.39	0	No
FAM87B	ENSG00000177757	2	0.5	1	No		ABCC4	ENSG00000125257	1	0.38	0	No
FAM88E	ENSG00000237357	2	0.5	1	No		ATG14	ENSG00000126775	1	0.38	0	No
FARS2-AS1	ENSG00000269985	2	0.5	1	No		BRD9	ENSG00000028310	1	0.38	0	No
FBP2P1	ENSG00000237743	2	0.5	1	No		C2orf92	ENSG00000228486	1	0.38	0	No
FBXL13	ENSG00000161040	2	0.5	1	No		CAMK2A	ENSG00000070808	1	0.38	0	No
FHL1P1	ENSG00000239219	2	0.5	1	No		CARD9	ENSG00000187796	1	0.38	0	No
FMNL1-DT	ENSG00000267121	2	0.5	1	No		ENSG00000214265	ENSG00000214265	1	0.38	0	No
FOXB1	ENSG00000171956	2	0.5	1	No		ENSG00000235859	ENSG00000235859	1	0.38	0	No
FOXD4L1	ENSG00000184492	2	0.5	1	No		ENSG00000260198	ENSG00000260198	1	0.38	0	No
FOXP4	ENSG00000137166	2	0.5	1	No		GOT1L1	ENSG00000169154	1	0.38	0	No
FTLP2	ENSG00000232368	2	0.5	1	No		IGKV2OR22-4	ENSG00000253691	1	0.38	0	No
G2E3-AS1	ENSG00000257636	2	0.5	1	No		KCNMA1-AS3	ENSG00000225652	1	0.38	0	No
GAB3	ENSG00000160219	2	0.5	1	No		LINC00921	ENSG00000281005	1	0.38	0	No
GABPB1	ENSG00000104064	2	0.5	1	No		LINC02728	ENSG00000251323	1	0.38	0	No
GABRG3-AS1	ENSG00000228740	2	0.5	1	No		MBLAC2	ENSG00000176055	1	0.38	0	No
GATA2	ENSG00000179348	2	0.5	1	No		PTGES3L	ENSG00000267060	1	0.38	0	No
GATC	ENSG00000257218	2	0.5	1	No		RNF144B	ENSG00000137393	1	0.38	0	No
GBGT1	ENSG00000148288	2	0.5	1	No		RNU4-21P	ENSG00000199672	1	0.38	0	No
GCOM1	ENSG00000137878	2	0.5	1	No		SCRN2	ENSG00000141295	1	0.38	0	No
GCSH	ENSG00000140905	2	0.5	1	No		SETD4	ENSG00000185917	1	0.38	0	No
GGT2P	ENSG00000133475	2	0.5	1	No		SMIM15	ENSG00000188725	1	0.38	0	No
GGTLC2	ENSG00000100121	2	0.5	0	No		STK24	ENSG00000102572	1	0.38	0	No
GIPC2	ENSG00000137960	2	0.5	1	No		UGT2B11	ENSG00000213759	1	0.38	0	No
GJA10	ENSG00000135355	2	0.5	1	No		Y_RNA_ENSG00000207176	ENSG00000207176	1	0.38	0	No
GK4P	ENSG00000178146	2	0.5	1	No		ZNF337-AS1	ENSG00000213742	1	0.38	0	No
GLDC	ENSG00000178445	2	0.5	1	No		ZNF419	ENSG00000105136	1	0.38	0	No
GLI1	ENSG00000111087	2	0.5	1	No		ADISSP	ENSG00000101220	1	0.37	0	No
GNAQP1	ENSG00000214077	2	0.5	1	No		AIDA	ENSG00000186063	1	0.37	0	No
GNB5	ENSG00000069966	2	0.5	1	No		C2orf76	ENSG00000186132	1	0.37	0	No
GOSR1	ENSG00000108587	2	0.5	1	No		CYB5D1	ENSG00000182224	1	0.37	0	No
GPR155-DT	ENSG00000226853	2	0.5	1	No		ENSG00000227910_ENSG00000293303	ENSG00000293303	1	0.37	0	No
GPR82	ENSG00000171657	2	0.5	0	No		ENSG00000233820	ENSG00000233820	1	0.37	0	No
GPRC5C	ENSG00000170412	2	0.5	1	No		ENSG00000248734	ENSG00000248734	1	0.37	0	No
GPRC5D-AS1	ENSG00000247498	2	0.5	1	No		ENSG00000253722	ENSG00000253722	1	0.37	0	No
GRM5-AS1	ENSG00000255082	2	0.5	1	No		ENSG00000253901	ENSG00000253901	1	0.37	0	No
GSTM3	ENSG00000134202	2	0.5	0	No		ENSG00000254303	ENSG00000254303	1	0.37	0	No
GTF2IP3	ENSG00000187721	2	0.5	1	No		ENSG00000254538	ENSG00000254538	1	0.37	0	No
GTF2IRD1P1_ENSG00000291206	ENSG00000291206	2	0.5	1	No		ENSG00000255046	ENSG00000255046	1	0.37	0	No
HAND2-AS1	ENSG00000237125	2	0.5	1	No		ENSG00000257454	ENSG00000257454	1	0.37	0	No
HAR1A	ENSG00000225978	2	0.5	0	No		ENSG00000258422	ENSG00000258422	1	0.37	0	No
HAR1B	ENSG00000231133	2	0.5	1	No		ENSG00000260948	ENSG00000260948	1	0.37	0	No
HCCAT5	ENSG00000260880	2	0.5	1	No		ENSG00000278932	ENSG00000278932	1	0.37	0	No
HCG11	ENSG00000228223	2	0.5	1	No		ENSG00000280211	ENSG00000280211	1	0.37	0	No
HCG27	ENSG00000206344	2	0.5	1	No		ENSG00000280223	ENSG00000280223	1	0.37	0	No
HCP5	ENSG00000206337	2	0.5	1	No		ENSG00000286797	ENSG00000286797	1	0.37	0	No
HDAC11-AS1	ENSG00000244502	2	0.5	1	No		ENSG00000291003	ENSG00000291003	1	0.37	0	No
HDAC9-AS1	ENSG00000226522	2	0.5	1	No		FAM133B	ENSG00000234545	1	0.37	0	No
HELB	ENSG00000127311	2	0.5	1	No		FAM86MP	ENSG00000186234	1	0.37	0	No
HELLPAR	ENSG00000281344	2	0.5	0	No		ITK	ENSG00000113263	1	0.37	0	No
HLA-DOB	ENSG00000241106	2	0.5	1	No		LINC00562	ENSG00000260388	1	0.37	0	No
HMGB3P30	ENSG00000213652	2	0.5	1	No		LINC02011	ENSG00000260902	1	0.37	0	No
HNRNPA0	ENSG00000177733	2	0.5	1	No		LINC02482	ENSG00000251580	1	0.37	0	No
HNRNPA1P54	ENSG00000236539	2	0.5	1	No		LINC02741	ENSG00000255388	1	0.37	0	No
HNRNPH1P1	ENSG00000220305	2	0.5	1	No		MIR1262	ENSG00000221203	1	0.37	0	No
HOXA-AS2	ENSG00000253552	2	0.5	1	No		MIR3138	ENSG00000264931	1	0.37	0	No
HOXB-AS3	ENSG00000233101	2	0.5	1	No		MIR4759	ENSG00000266133	1	0.37	0	No
HPS1-AS1	ENSG00000287261	2	0.5	0	No		MIR545	ENSG00000207820	1	0.37	0	No
HRAT17	ENSG00000234520	2	0.5	1	No		NMRK1	ENSG00000106733	1	0.37	0	No
HSD11B1	ENSG00000117594	2	0.5	1	No		OSER1-DT	ENSG00000223891	1	0.37	0	No
HSP90AB4P	ENSG00000282100	2	0.5	1	No		PACRG-AS3	ENSG00000225683	1	0.37	0	No
HSPA5P1	ENSG00000215895	2	0.5	1	No		RNU6-1326P	ENSG00000212564	1	0.37	0	No
HTR7P1	ENSG00000183935	2	0.5	1	No		RNU6-999P	ENSG00000251754	1	0.37	0	No
HUNK-AS1	ENSG00000237138	2	0.5	1	No		SLC18A3	ENSG00000187714	1	0.37	0	No
HYDIN2	ENSG00000276975	2	0.5	1	No		SLC6A3	ENSG00000142319	1	0.37	0	No
IBA57-DT	ENSG00000203684	2	0.5	1	No		TTC39A-AS1	ENSG00000261664	1	0.37	0	No
IFT140	ENSG00000187535	2	0.5	1	No		Y_RNA_ENSG00000201483	ENSG00000201483	1	0.37	0	No
IGBP1-AS1	ENSG00000203588	2	0.5	1	No		ZNF23	ENSG00000167377	1	0.37	0	No
IGBP1-AS2	ENSG00000220925	2	0.5	1	No		ZNF345	ENSG00000251247	1	0.37	0	No
IGF2BP2	ENSG00000073792	2	0.5	1	No		ZNF425	ENSG00000204947	1	0.37	0	No
IGHV3OR16-8	ENSG00000271130	2	0.5	1	No		ZNF649	ENSG00000198093	1	0.37	0	No
IGKV3D-20	ENSG00000211625	2	0.5	1	No		ZNF853	ENSG00000236609	1	0.37	0	No
IGLV2-18	ENSG00000211664	2	0.5	1	No		ADCYAP1R1	ENSG00000078549	1	0.36	0	No
IGLV2-8	ENSG00000278196	2	0.5	1	No		ADPRS	ENSG00000116863	1	0.36	0	No
IGLV3-16	ENSG00000211665	2	0.5	1	No		ANKRD42	ENSG00000137494	1	0.36	0	No
IL6ST-DT	ENSG00000227908	2	0.5	1	No		API5	ENSG00000166181	1	0.36	0	No
ING4	ENSG00000111653	2	0.5	1	No		BNC2	ENSG00000173068	1	0.36	0	No
IPO9-AS1	ENSG00000231871	2	0.5	1	No		BOLA2-SMG1P6	ENSG00000261740	1	0.36	0	No
IRAG1	ENSG00000072952	2	0.5	1	No		CD44-DT	ENSG00000255521	1	0.36	0	No
IRF2-DT	ENSG00000271646	2	0.5	0	No		CDHR18P	ENSG00000224479	1	0.36	0	No
ISL1-DT	ENSG00000259663	2	0.5	1	No		CHCHD2P9	ENSG00000186940	1	0.36	0	No
ITFG2-AS1_ENSG00000256150	ENSG00000256150	2	0.5	1	No		CRNDE	ENSG00000245694	1	0.36	0	No
ITGA6-AS1	ENSG00000232788	2	0.5	1	No		ENSG00000207299	ENSG00000207299	1	0.36	0	No
ITGB3BP	ENSG00000142856	1	0.5	0	No		ENSG00000223942	ENSG00000223942	1	0.36	0	No
ITGB4	ENSG00000132470	2	0.5	1	No		ENSG00000226868	ENSG00000226868	1	0.36	0	No
ITPKB-IT1	ENSG00000228382	2	0.5	1	No		ENSG00000228541	ENSG00000228541	1	0.36	0	No
JAKMIP1	ENSG00000152969	2	0.5	1	No		ENSG00000231509	ENSG00000231509	1	0.36	0	No
JPX	ENSG00000225470	2	0.5	1	No		ENSG00000234818	ENSG00000234818	1	0.36	0	No
KANK1	ENSG00000107104	2	0.5	1	No		ENSG00000248145	ENSG00000248145	1	0.36	0	No
KAZN-AS1	ENSG00000234593	2	0.5	0	No		ENSG00000252352	ENSG00000252352	1	0.36	0	No
KBTBD6	ENSG00000165572	2	0.5	1	No		ENSG00000253333	ENSG00000253333	1	0.36	0	No
KCNAB3	ENSG00000170049	2	0.5	0	No		ENSG00000257754	ENSG00000257754	1	0.36	0	No
KCND3-AS1	ENSG00000237556	2	0.5	1	No		ENSG00000258383	ENSG00000258383	1	0.36	0	No
KCNIP1-OT1	ENSG00000253647	2	0.5	1	No		ENSG00000267026	ENSG00000267026	1	0.36	0	No
KCNJ2-AS1	ENSG00000267365	1	0.5	0	No		ENSG00000269155	ENSG00000269155	1	0.36	0	No
KLF11	ENSG00000172059	1	0.5	0	No		ENSG00000285702	ENSG00000285702	1	0.36	0	No
KLRC1	ENSG00000134545	2	0.5	1	No		ENSG00000291018	ENSG00000291018	1	0.36	0	No
KNL1	ENSG00000137812	2	0.5	1	No		ERCC6L2-AS1	ENSG00000175611	1	0.36	0	No
KNOP1	ENSG00000103550	2	0.5	1	No		FHIP1A-DT	ENSG00000251611	1	0.36	0	No
KRT18P61	ENSG00000267083	2	0.5	1	No		IGBP1P1	ENSG00000226677	1	0.36	0	No
KRT18P65	ENSG00000215807	2	0.5	1	No		LINC00339	ENSG00000218510	1	0.36	0	No
KRTAP5-7	ENSG00000244411	2	0.5	1	No		LINC01278	ENSG00000235437	1	0.36	0	No
L3MBTL2-AS1	ENSG00000235513	2	0.5	1	No		LINC02055	ENSG00000254101	1	0.36	0	No
L3MBTL4	ENSG00000154655	2	0.5	1	No		LINC02478	ENSG00000285373	1	0.36	0	No
LAMB3	ENSG00000196878	2	0.5	1	No		LINC02976	ENSG00000231113	1	0.36	0	No
LCE5A	ENSG00000186207	2	0.5	0	No		METTL4	ENSG00000101574	1	0.36	0	No
LCMT1-AS2	ENSG00000260034	2	0.5	1	No		MIR181A2HG	ENSG00000224020	1	0.36	0	No
LCN6	ENSG00000267206	2	0.5	1	No		MIR3182	ENSG00000263785	1	0.36	0	No
LHX5-AS1	ENSG00000257935	2	0.5	1	No		MIR532	ENSG00000207758	1	0.36	0	No
LILRB1-AS1	ENSG00000224730	2	0.5	1	No		MOB2	ENSG00000182208	1	0.36	0	No
LINC00161	ENSG00000226935	2	0.5	1	No		MTHFS	ENSG00000136371	1	0.36	0	No
LINC00189	ENSG00000215533	2	0.5	1	No		NLGN1	ENSG00000169760	1	0.36	0	No
LINC00207	ENSG00000187012	2	0.5	0	No		NT5C3B	ENSG00000141698	1	0.36	0	No
LINC00210	ENSG00000231814	2	0.5	1	No		NYAP2	ENSG00000144460	1	0.36	0	No
LINC00226	ENSG00000276210	2	0.5	1	No		OCIAD2	ENSG00000145247	1	0.36	0	No
LINC00242	ENSG00000229214	2	0.5	1	No		PARD6B	ENSG00000124171	1	0.36	0	No
LINC00309	ENSG00000230923	2	0.5	1	No		PDE4B-AS1	ENSG00000227466	1	0.36	0	No
LINC00326	ENSG00000231023	2	0.5	1	No		RASSF9	ENSG00000198774	1	0.36	0	No
LINC00332	ENSG00000230710	2	0.5	1	No		RN7SKP78	ENSG00000201581	1	0.36	0	No
LINC00378	ENSG00000225249	2	0.5	0	No		RNA5SP332	ENSG00000212365	1	0.36	0	No
LINC00387	ENSG00000231914	2	0.5	1	No		TMEM64	ENSG00000180694	1	0.36	0	No
LINC00404	ENSG00000229520	2	0.5	0	No		USP7-AS1	ENSG00000260979	1	0.36	0	No
LINC00430	ENSG00000233528	2	0.5	1	No		WARS2-AS1	ENSG00000231365	1	0.36	0	No
LINC00443	ENSG00000230156	2	0.5	1	No		Y_RNA_ENSG00000252171	ENSG00000252171	1	0.36	0	No
LINC00477	ENSG00000197503	2	0.5	1	No		ZMAT1	ENSG00000166432	1	0.36	0	No
LINC00526	ENSG00000264575	2	0.5	1	No		ZNF132	ENSG00000131849	1	0.36	0	No
LINC00540	ENSG00000276476	2	0.5	1	No		ZNF354A	ENSG00000169131	1	0.36	0	No
LINC00550	ENSG00000281778	2	0.5	1	No		ZNF830	ENSG00000198783	1	0.36	0	No
LINC00556	ENSG00000260131	2	0.5	1	No		ANGPTL8	ENSG00000130173	1	0.35	0	No
LINC00570	ENSG00000224177	2	0.5	1	No		AXIN2	ENSG00000168646	1	0.35	0	No
LINC00571	ENSG00000223685	2	0.5	1	No		B3GALT5	ENSG00000183778	1	0.35	0	No
LINC00574	ENSG00000231690	2	0.5	0	No		BAHD1	ENSG00000140320	1	0.35	0	No
LINC00592	ENSG00000258279	2	0.5	0	No		CCNO-DT	ENSG00000251307	1	0.35	0	No
LINC00596	ENSG00000259334	2	0.5	1	No		CDK13-DT	ENSG00000259826	1	0.35	0	No
LINC00640	ENSG00000258479	2	0.5	0	No		CHMP1B	ENSG00000255112	1	0.35	0	No
LINC00645	ENSG00000258548	2	0.5	1	No		CNOT6LP1	ENSG00000230183	1	0.35	0	No
LINC00682	ENSG00000245870	2	0.5	1	No		EBLN3P	ENSG00000281649	1	0.35	0	No
LINC00847	ENSG00000245060	2	0.5	1	No		ENSG00000224027	ENSG00000224027	1	0.35	0	No
LINC00898	ENSG00000205634	2	0.5	1	No		ENSG00000229808	ENSG00000229808	1	0.35	0	No
LINC00926	ENSG00000247982	2	0.5	1	No		ENSG00000231515	ENSG00000231515	1	0.35	0	No
LINC00928	ENSG00000259218	2	0.5	1	No		ENSG00000232876	ENSG00000232876	1	0.35	0	No
LINC00960	ENSG00000242516	2	0.5	1	No		ENSG00000233068	ENSG00000233068	1	0.35	0	No
LINC00970	ENSG00000203601	2	0.5	1	No		ENSG00000233967	ENSG00000233967	1	0.35	0	No
LINC00989	ENSG00000250334	2	0.5	1	No		ENSG00000244327	ENSG00000244327	1	0.35	0	No
LINC00997	ENSG00000281332	2	0.5	1	No		ENSG00000253586	ENSG00000253586	1	0.35	0	No
LINC01018	ENSG00000250056	2	0.5	1	No		ENSG00000253664	ENSG00000253664	1	0.35	0	No
LINC01054	ENSG00000229723	2	0.5	1	No		ENSG00000254632	ENSG00000254632	1	0.35	0	No
LINC01095	ENSG00000248809	2	0.5	1	No		ENSG00000256195	ENSG00000256195	1	0.35	0	No
LINC01096	ENSG00000246095	2	0.5	1	No		ENSG00000256695	ENSG00000256695	1	0.35	0	No
LINC01127	ENSG00000281162	2	0.5	1	No		ENSG00000256706	ENSG00000256706	1	0.35	0	No
LINC01166	ENSG00000232903	2	0.5	1	No		ENSG00000257270	ENSG00000257270	1	0.35	0	No
LINC01176	ENSG00000281404	2	0.5	1	No		ENSG00000260177	ENSG00000260177	1	0.35	0	No
LINC01298	ENSG00000253351	2	0.5	1	No		ENSG00000264272	ENSG00000264272	1	0.35	0	No
LINC01303	ENSG00000250548	2	0.5	1	No		ENSG00000279026	ENSG00000279026	1	0.35	0	No
LINC01322	ENSG00000244128	2	0.5	1	No		ENSG00000279844	ENSG00000279844	1	0.35	0	No
LINC01340	ENSG00000250331	2	0.5	1	No		ENSG00000283491	ENSG00000283491	1	0.35	0	No
LINC01394	ENSG00000281809	2	0.5	1	No		ENSG00000289201	ENSG00000289201	1	0.35	0	No
LINC01404	ENSG00000258240	2	0.5	1	No		ENSG00000289256	ENSG00000289256	1	0.35	0	No
LINC01409	ENSG00000237491	2	0.5	1	No		ENSG00000290476	ENSG00000290476	1	0.35	0	No
LINC01419	ENSG00000253898	2	0.5	1	No		ENSG00000291176	ENSG00000291176	1	0.35	0	No
LINC01443	ENSG00000266554	2	0.5	1	No		FLJ46284	ENSG00000248858	1	0.35	0	No
LINC01446	ENSG00000205628	2	0.5	1	No		GALNT12	ENSG00000119514	1	0.35	0	No
LINC01455	ENSG00000250888	2	0.5	1	No		GDA	ENSG00000119125	1	0.35	0	No
LINC01460	ENSG00000205334	2	0.5	1	No		GPR84-AS1_ENSG00000258086	ENSG00000258086	1	0.35	0	No
LINC01482	ENSG00000267659	2	0.5	1	No		HINFP	ENSG00000172273	1	0.35	0	No
LINC01498	ENSG00000247213	2	0.5	1	No		HMGN2P46	ENSG00000179362	1	0.35	0	No
LINC01499	ENSG00000255171	2	0.5	1	No		IFFO2	ENSG00000169991	1	0.35	0	No
LINC01506	ENSG00000234506	2	0.5	1	No		IRF2BP1	ENSG00000170604	1	0.35	0	No
LINC01512	ENSG00000289313	2	0.5	1	No		ITGB4	ENSG00000132470	1	0.35	0	No
LINC01527	ENSG00000224308	2	0.5	1	No		KLF7-IT1	ENSG00000237892	1	0.35	0	No
LINC01535	ENSG00000226686	2	0.5	1	No		L3MBTL3	ENSG00000198945	1	0.35	0	No
LINC01585	ENSG00000245479	2	0.5	1	No		LINC00665	ENSG00000232677	1	0.35	0	No
LINC01633	ENSG00000260976	2	0.5	1	No		LINC01702	ENSG00000235200	1	0.35	0	No
LINC01638	ENSG00000233521	2	0.5	1	No		LINC01786	ENSG00000230415	1	0.35	0	No
LINC01650	ENSG00000230434	2	0.5	1	No		LINC01893	ENSG00000264260	1	0.35	0	No
LINC01654	ENSG00000261781	2	0.5	1	No		LINC02018	ENSG00000272690	1	0.35	0	No
LINC01664	ENSG00000235478	2	0.5	1	No		LINC02432	ENSG00000248810	1	0.35	0	No
LINC01667	ENSG00000280081	2	0.5	0	No		LINC02798	ENSG00000227082	1	0.35	0	No
LINC01690	ENSG00000228961	2	0.5	1	No		LINC02813	ENSG00000225334	1	0.35	0	No
LINC01695	ENSG00000236532	2	0.5	1	No		LINC02888	ENSG00000236318	1	0.35	0	No
LINC01699	ENSG00000179452	2	0.5	0	No		LINC03004	ENSG00000230533	1	0.35	0	No
LINC01704	ENSG00000231666	2	0.5	0	No		LMX1A-AS1	ENSG00000238022	1	0.35	0	No
LINC01749	ENSG00000272259	2	0.5	1	No		MEPCE	ENSG00000146834	1	0.35	0	No
LINC01766	ENSG00000224910	2	0.5	0	No		MIR1913	ENSG00000222958	1	0.35	0	No
LINC01768	ENSG00000228420	2	0.5	1	No		MIR3126	ENSG00000266649	1	0.35	0	No
LINC01778	ENSG00000223382	2	0.5	1	No		MIR3150A	ENSG00000283522	1	0.35	0	No
LINC01784	ENSG00000228338	2	0.5	1	No		MIR3662	ENSG00000283409	1	0.35	0	No
LINC01788	ENSG00000229051	2	0.5	1	No		MIR4801	ENSG00000264319	1	0.35	0	No
LINC01791	ENSG00000267777	2	0.5	0	No		MYO3B-AS1	ENSG00000231898	1	0.35	0	No
LINC01802	ENSG00000225064	2	0.5	1	No		NADK2-AS1	ENSG00000245711	1	0.35	0	No
LINC01812	ENSG00000237013	2	0.5	1	No		NOC2LP2	ENSG00000217950	1	0.35	0	No
LINC01823	ENSG00000224655	2	0.5	1	No		OTX2-AS1	ENSG00000248550	1	0.35	0	No
LINC01875	ENSG00000225942	2	0.5	1	No		PCED1B	ENSG00000179715	1	0.35	0	No
LINC01876	ENSG00000226383	2	0.5	1	No		PDCL3P4	ENSG00000244119	1	0.35	0	No
LINC01893	ENSG00000264260	2	0.5	0	No		PIGC	ENSG00000135845	1	0.35	0	No
LINC01911	ENSG00000231040	2	0.5	1	No		PRXL2AP2	ENSG00000254213	1	0.35	0	No
LINC01931	ENSG00000162947	2	0.5	1	No		RN7SKP121	ENSG00000222774	1	0.35	0	No
LINC01933	ENSG00000254226	2	0.5	1	No		RNU1-91P	ENSG00000201616	1	0.35	0	No
LINC02013	ENSG00000228730	2	0.5	1	No		RNU5A-7P	ENSG00000251788	1	0.35	0	No
LINC02014	ENSG00000248243	2	0.5	1	No		RNU6-1057P	ENSG00000252971	1	0.35	0	No
LINC02016	ENSG00000244215	2	0.5	1	No		RNU6-1073P	ENSG00000252991	1	0.35	0	No
LINC02021	ENSG00000249846	2	0.5	1	No		RNU6-139P	ENSG00000252449	1	0.35	0	No
LINC02032	ENSG00000241131	2	0.5	1	No		RNU6-375P	ENSG00000252859	1	0.35	0	No
LINC02069	ENSG00000229433	2	0.5	1	No		RNU6-469P	ENSG00000252062	1	0.35	0	No
LINC02074	ENSG00000266357	2	0.5	1	No		RNU6-812P	ENSG00000200048	1	0.35	0	No
LINC02098	ENSG00000272575	2	0.5	1	No		RNU7-124P	ENSG00000251745	1	0.35	0	No
LINC02115	ENSG00000248757	2	0.5	1	No		SLC4A10	ENSG00000144290	1	0.35	0	No
LINC02117	ENSG00000248539	2	0.5	1	No		SLC51A	ENSG00000163959	1	0.35	0	No
LINC02122	ENSG00000248474	2	0.5	1	No		STX16-NPEPL1	ENSG00000254995	1	0.35	0	No
LINC02128	ENSG00000261241	2	0.5	0	No		TCEAL3-AS1	ENSG00000224031	1	0.35	0	No
LINC02144	ENSG00000248708	2	0.5	1	No		THNSL1	ENSG00000185875	1	0.35	0	No
LINC02154	ENSG00000235385	2	0.5	1	No		TILRLS	ENSG00000251206	1	0.35	0	No
LINC02162	ENSG00000249830	2	0.5	0	No		TOLLIP-DT	ENSG00000255153	1	0.35	0	No
LINC02175	ENSG00000262155	2	0.5	1	No		TOM1L1	ENSG00000141198	1	0.35	0	No
LINC02211	ENSG00000245662	2	0.5	0	No		U8_ENSG00000238963	ENSG00000238963	1	0.35	0	No
LINC02217	ENSG00000248455	2	0.5	1	No		UMAD1	ENSG00000219545	1	0.35	0	No
LINC02225	ENSG00000249584	2	0.5	1	No		WASHC2C	ENSG00000172661	1	0.35	0	No
LINC02230	ENSG00000251543	2	0.5	1	No		Y_RNA_ENSG00000206662	ENSG00000206662	1	0.35	0	No
LINC02231	ENSG00000248995	2	0.5	1	No		ZNF132-DT	ENSG00000269473	1	0.35	0	No
LINC02246	ENSG00000281903	2	0.5	1	No		ZNF222	ENSG00000159885	1	0.35	0	No
LINC02249	ENSG00000225930	2	0.5	1	No		ZNF648	ENSG00000179930	1	0.35	0	No
LINC02257	ENSG00000238042	2	0.5	1	No		APLN	ENSG00000171388	1	0.34	0	No
LINC02258	ENSG00000257912	2	0.5	1	No		ARHGAP11A	ENSG00000198826	1	0.34	0	No
LINC02272	ENSG00000251283	2	0.5	0	No		BCL2L2	ENSG00000129473	1	0.34	0	No
LINC02302	ENSG00000258998	2	0.5	1	No		C4A	ENSG00000244731	1	0.34	0	No
LINC02312	ENSG00000258869	2	0.5	1	No		CHEK2	ENSG00000183765	1	0.34	0	No
LINC02345	ENSG00000259225	2	0.5	1	No		CIC	ENSG00000079432	1	0.34	0	No
LINC02352	ENSG00000259448	2	0.5	0	No		CLYBL-AS2	ENSG00000227659	1	0.34	0	No
LINC02359	ENSG00000284848	2	0.5	1	No		CSE1L-DT	ENSG00000227431	1	0.34	0	No
LINC02363	ENSG00000180712	2	0.5	1	No		DAAM2-AS1	ENSG00000235033	1	0.34	0	No
LINC02378	ENSG00000256994	2	0.5	1	No		EIF3CL	ENSG00000205609	1	0.34	0	No
LINC02415	ENSG00000248703	2	0.5	1	No		ENSG00000203647	ENSG00000203647	1	0.34	0	No
LINC02427	ENSG00000271538	2	0.5	1	No		ENSG00000226764	ENSG00000226764	1	0.34	0	No
LINC02432	ENSG00000248810	2	0.5	1	No		ENSG00000227386	ENSG00000227386	1	0.34	0	No
LINC02434	ENSG00000248370	2	0.5	1	No		ENSG00000227602	ENSG00000227602	1	0.34	0	No
LINC02457	ENSG00000258018	2	0.5	1	No		ENSG00000229283	ENSG00000229283	1	0.34	0	No
LINC02471	ENSG00000223914	2	0.5	1	No		ENSG00000230737	ENSG00000230737	1	0.34	0	No
LINC02476	ENSG00000225546	2	0.5	1	No		ENSG00000231530	ENSG00000231530	1	0.34	0	No
LINC02490	ENSG00000259237	2	0.5	1	No		ENSG00000231683	ENSG00000231683	1	0.34	0	No
LINC02503	ENSG00000249614	2	0.5	0	No		ENSG00000231877	ENSG00000231877	1	0.34	0	No
LINC02509	ENSG00000250263	2	0.5	0	No		ENSG00000232944	ENSG00000232944	1	0.34	0	No
LINC02516	ENSG00000261083	2	0.5	1	No		ENSG00000233021	ENSG00000233021	1	0.34	0	No
LINC02527	ENSG00000227012	2	0.5	1	No		ENSG00000234418	ENSG00000234418	1	0.34	0	No
LINC02533	ENSG00000260239	2	0.5	1	No		ENSG00000236366	ENSG00000236366	1	0.34	0	No
LINC02534	ENSG00000228777	2	0.5	1	No		ENSG00000236874	ENSG00000236874	1	0.34	0	No
LINC02548	ENSG00000255411	2	0.5	1	No		ENSG00000238358	ENSG00000238358	1	0.34	0	No
LINC02554	ENSG00000226741	2	0.5	1	No		ENSG00000240399	ENSG00000240399	1	0.34	0	No
LINC02556	ENSG00000236611	2	0.5	0	No		ENSG00000240996	ENSG00000240996	1	0.34	0	No
LINC02562	ENSG00000260265	2	0.5	1	No		ENSG00000248747	ENSG00000248747	1	0.34	0	No
LINC02569	ENSG00000235781	2	0.5	1	No		ENSG00000250431	ENSG00000250431	1	0.34	0	No
LINC02614	ENSG00000241288	2	0.5	1	No		ENSG00000253562	ENSG00000253562	1	0.34	0	No
LINC02615	ENSG00000251432	2	0.5	1	No		ENSG00000253585	ENSG00000253585	1	0.34	0	No
LINC02616	ENSG00000261761	2	0.5	1	No		ENSG00000255340	ENSG00000255340	1	0.34	0	No
LINC02617	ENSG00000256288	2	0.5	1	No		ENSG00000256705	ENSG00000256705	1	0.34	0	No
LINC02619	ENSG00000249382	2	0.5	1	No		ENSG00000257496	ENSG00000257496	1	0.34	0	No
LINC02631	ENSG00000237772	2	0.5	1	No		ENSG00000259418	ENSG00000259418	1	0.34	0	No
LINC02635	ENSG00000283000	2	0.5	1	No		ENSG00000259442	ENSG00000259442	1	0.34	0	No
LINC02636	ENSG00000224222	2	0.5	1	No		ENSG00000259548	ENSG00000259548	1	0.34	0	No
LINC02660	ENSG00000226005	2	0.5	1	No		ENSG00000259700	ENSG00000259700	1	0.34	0	No
LINC02666	ENSG00000283141	2	0.5	0	No		ENSG00000261095	ENSG00000261095	1	0.34	0	No
LINC02675	ENSG00000264404	2	0.5	1	No		ENSG00000278992	ENSG00000278992	1	0.34	0	No
LINC02697	ENSG00000255327	2	0.5	1	No		ENSG00000280376	ENSG00000280376	1	0.34	0	No
LINC02724	ENSG00000181908	2	0.5	1	No		ENSG00000285402	ENSG00000285402	1	0.34	0	No
LINC02727	ENSG00000254823	2	0.5	1	No		ENSG00000287205	ENSG00000287205	1	0.34	0	No
LINC02734	ENSG00000255382	2	0.5	1	No		ENSG00000287539	ENSG00000287539	1	0.34	0	No
LINC02753	ENSG00000248844	2	0.5	1	No		ENSG00000287918	ENSG00000287918	1	0.34	0	No
LINC02755	ENSG00000254530	2	0.5	1	No		ENSG00000288044	ENSG00000288044	1	0.34	0	No
LINC02777	ENSG00000232453	2	0.5	0	No		ENSG00000288266	ENSG00000288266	1	0.34	0	No
LINC02789	ENSG00000231718	2	0.5	1	No		ENSG00000290450	ENSG00000290450	1	0.34	0	No
LINC02793	ENSG00000285823	2	0.5	1	No		FAHD2A	ENSG00000115042	1	0.34	0	No
LINC02794	ENSG00000226133	2	0.5	1	No		FAM86B2	ENSG00000145002	1	0.34	0	No
LINC02805	ENSG00000232265	2	0.5	1	No		FRG2	ENSG00000205097	1	0.34	0	No
LINC02808	ENSG00000284696	2	0.5	1	No		FZD10-AS1	ENSG00000250208	1	0.34	0	No
LINC02829	ENSG00000229274	2	0.5	1	No		GALNT16-AS1	ENSG00000258957	1	0.34	0	No
LINC02839	ENSG00000254123	2	0.5	1	No		GLUD1P2	ENSG00000290875	1	0.34	0	No
LINC02842	ENSG00000254119	2	0.5	0	No		GOLGA8B	ENSG00000215252	1	0.34	0	No
LINC02911	ENSG00000261190	2	0.5	1	No		GPR52	ENSG00000203737	1	0.34	0	No
LINC02915	ENSG00000175746	2	0.5	0	No		H2AZ2-DT	ENSG00000234183	1	0.34	0	No
LINC02928	ENSG00000273257	2	0.5	1	No		HAR1A	ENSG00000225978	1	0.34	0	No
LINC02932	ENSG00000243144	2	0.5	1	No		IL6-AS1	ENSG00000179428	1	0.34	0	No
LINC02957	ENSG00000260454	2	0.5	1	No		KCNH2	ENSG00000055118	1	0.34	0	No
LINC02975	ENSG00000224307	2	0.5	1	No		KCTD21-AS1	ENSG00000246174	1	0.34	0	No
LINC02983	ENSG00000234432	2	0.5	0	No		KIAA1143	ENSG00000163807	1	0.34	0	No
LINC02986	ENSG00000260317	2	0.5	1	No		LINC00353	ENSG00000236176	1	0.34	0	No
LINC03009	ENSG00000290873	2	0.5	1	No		LINC00437	ENSG00000236354	1	0.34	0	No
LINC03023_ENSG00000254026	ENSG00000254026	2	0.5	1	No		LINC01054	ENSG00000229723	1	0.34	0	No
LINC03044	ENSG00000253395	2	0.5	1	No		LINC01307	ENSG00000231671	1	0.34	0	No
LINC03049	ENSG00000271109	2	0.5	1	No		LINC01312	ENSG00000223586	1	0.34	0	No
LINC03057	ENSG00000272763	2	0.5	1	No		LINC01391	ENSG00000244578	1	0.34	0	No
LINC03064	ENSG00000260963	2	0.5	1	No		LINC01569	ENSG00000262468	1	0.34	0	No
LINC03070	ENSG00000236120	2	0.5	1	No		LINC01633	ENSG00000260976	1	0.34	0	No
LINC03077	ENSG00000281566	2	0.5	1	No		LINC01781	ENSG00000234184	1	0.34	0	No
LIVAR	ENSG00000266304	2	0.5	0	No		LINC01871	ENSG00000235576	1	0.34	0	No
LIX1-AS1	ENSG00000251513	2	0.5	1	No		LINC01878	ENSG00000234308	1	0.34	0	No
LLPH-DT	ENSG00000239335	2	0.5	1	No		LINC02019	ENSG00000273356	1	0.34	0	No
LMAN1	ENSG00000074695	2	0.5	1	No		LINC02231	ENSG00000248995	1	0.34	0	No
LNCSRLR	ENSG00000240032	2	0.5	1	No		LINC02304	ENSG00000259110	1	0.34	0	No
LRFN5-DT	ENSG00000258636	2	0.5	0	No		LINC02374	ENSG00000249747	1	0.34	0	No
LRIG3-DT	ENSG00000257443	2	0.5	1	No		LINC02425	ENSG00000256259	1	0.34	0	No
LRRC49	ENSG00000137821	2	0.5	0	No		LINC02750	ENSG00000254518	1	0.34	0	No
LRTM2	ENSG00000166159	2	0.5	1	No		LINC02897	ENSG00000221953	1	0.34	0	No
LURAP1L-AS1	ENSG00000235448	2	0.5	1	No		LINC02900	ENSG00000249647	1	0.34	0	No
LY6G6E	ENSG00000255552	2	0.5	1	No		LYRM9	ENSG00000232859	1	0.34	0	No
LYL1	ENSG00000104903	2	0.5	1	No		MAST4-AS1	ENSG00000229666	1	0.34	0	No
LYNX1-SLURP2	ENSG00000284505	2	0.5	1	No		METTL21A	ENSG00000144401	1	0.34	0	No
LYSMD1	ENSG00000163155	2	0.5	1	No		MIEF1	ENSG00000100335	1	0.34	0	No
LZTR1	ENSG00000099949	2	0.5	1	No		MIR1245B	ENSG00000283238	1	0.34	0	No
MAB21L1	ENSG00000180660	2	0.5	1	No		MIR3201	ENSG00000266508	1	0.34	0	No
MAGEA4	ENSG00000147381	2	0.5	1	No		MIR4520-2	ENSG00000283301	1	0.34	0	No
MAGOH2P	ENSG00000264176	2	0.5	1	No		MIR4639	ENSG00000263712	1	0.34	0	No
MAOA	ENSG00000189221	2	0.5	1	No		MIR548P	ENSG00000221263	1	0.34	0	No
MAP9	ENSG00000164114	2	0.5	1	No		MKRN9P	ENSG00000258128	1	0.34	0	No
MAP9-AS1	ENSG00000250910	2	0.5	0	No		MORF4L2-AS1	ENSG00000231154	1	0.34	0	No
MAPK6-DT	ENSG00000259438	2	0.5	1	No		MPPED2-AS1	ENSG00000254489	1	0.34	0	No
MARCHF10	ENSG00000173838	2	0.5	1	No		MZF1	ENSG00000099326	1	0.34	0	No
MARCKSL1	ENSG00000175130	2	0.5	1	No		NECTIN4-AS1	ENSG00000228917	1	0.34	0	No
MBL1P	ENSG00000242600	2	0.5	1	No		NXT1-AS1	ENSG00000234832	1	0.34	0	No
MEIS3	ENSG00000105419	2	0.5	1	No		PDCD6IPP2	ENSG00000261377	1	0.34	0	No
MEIS3P1	ENSG00000179277	2	0.5	1	No		PHC1	ENSG00000111752	1	0.34	0	No
MELTF-AS1	ENSG00000228109	2	0.5	1	No		PPIAP46	ENSG00000260266	1	0.34	0	No
METTL2B	ENSG00000165055	2	0.5	1	No		RAMAC	ENSG00000169612	1	0.34	0	No
MFF-DT	ENSG00000236432	2	0.5	1	No		RN7SKP159	ENSG00000222589	1	0.34	0	No
MGC32805	ENSG00000250328	2	0.5	1	No		RN7SKP294	ENSG00000199640	1	0.34	0	No
MGMT	ENSG00000170430	2	0.5	1	No		RNA5SP60	ENSG00000222552	1	0.34	0	No
MICA	ENSG00000204520	2	0.5	1	No		RNU4-26P	ENSG00000222202	1	0.34	0	No
MICOS10-DT	ENSG00000235185	2	0.5	1	No		RNU6-1037P	ENSG00000238680	1	0.34	0	No
MIF4GD-DT	ENSG00000263843	2	0.5	1	No		RNU6-1328P	ENSG00000222870	1	0.34	0	No
MIR1237	ENSG00000221273	2	0.5	0	No		RNU6-493P	ENSG00000212623	1	0.34	0	No
MIR124-1HG	ENSG00000253230	2	0.5	1	No		RNU6-536P	ENSG00000200254	1	0.34	0	No
MIR1256	ENSG00000221808	2	0.5	1	No		RNU6-782P	ENSG00000252661	1	0.34	0	No
MIR1277	ENSG00000221463	2	0.5	1	No		RNU6-805P	ENSG00000202513	1	0.34	0	No
MIR128-1	ENSG00000207654	2	0.5	0	No		RNU7-138P	ENSG00000239053	1	0.34	0	No
MIR1289-1	ENSG00000221763	2	0.5	0	No		RNU7-194P	ENSG00000238721	1	0.34	0	No
MIR1302-1	ENSG00000283507	2	0.5	1	No		RNU7-60P	ENSG00000251747	1	0.34	0	No
MIR1302-4	ENSG00000221628	2	0.5	1	No		RPL26L1-AS1	ENSG00000204758	1	0.34	0	No
MIR142HG	ENSG00000265206	2	0.5	1	No		RPL41P2	ENSG00000256338	1	0.34	0	No
MIR149	ENSG00000207611	2	0.5	1	No		RPS14P7	ENSG00000242635	1	0.34	0	No
MIR16-1	ENSG00000208006	2	0.5	1	No		RPS29P14	ENSG00000229054	1	0.34	0	No
MIR1973	ENSG00000284253	2	0.5	1	No		SATB2	ENSG00000119042	1	0.34	0	No
MIR25	ENSG00000207547	2	0.5	1	No		SLC39A3	ENSG00000141873	1	0.34	0	No
MIR3074	ENSG00000207617	2	0.5	1	No		SLC9B1P4	ENSG00000227367	1	0.34	0	No
MIR3121	ENSG00000265435	2	0.5	1	No		SLFNL1-AS1	ENSG00000281207	1	0.34	0	No
MIR3146	ENSG00000265932	2	0.5	1	No		SNHG15	ENSG00000232956	1	0.34	0	No
MIR3175	ENSG00000284324	2	0.5	1	No		SNORA70C	ENSG00000207268	1	0.34	0	No
MIR3180-4	ENSG00000264115	2	0.5	1	No		TESC	ENSG00000088992	1	0.34	0	No
MIR33B	ENSG00000207839	2	0.5	1	No		THRB-AS1	ENSG00000228791	1	0.34	0	No
MIR340	ENSG00000198995	2	0.5	1	No		TM2D3	ENSG00000184277	1	0.34	0	No
MIR3591	ENSG00000207778	2	0.5	1	No		TMEM44-AS1	ENSG00000231770	1	0.34	0	No
MIR3609	ENSG00000266019	2	0.5	1	No		TMIE	ENSG00000181585	1	0.34	0	No
MIR3649	ENSG00000266043	2	0.5	1	No		TRAPPC2B	ENSG00000256060	1	0.34	0	No
MIR3912	ENSG00000264249	2	0.5	1	No		TRIM53BP	ENSG00000166013	1	0.34	0	No
MIR3925	ENSG00000263894	2	0.5	1	No		USP38-DT	ENSG00000250326	1	0.34	0	No
MIR3973	ENSG00000263389	2	0.5	1	No		USP51	ENSG00000247746	1	0.34	0	No
MIR3976	ENSG00000272380	2	0.5	1	No		WAKMAR2	ENSG00000237499	1	0.34	0	No
MIR4443	ENSG00000265483	2	0.5	1	No		WASHC1	ENSG00000181404	1	0.34	0	No
MIR4460	ENSG00000265691	2	0.5	1	No		WDR18	ENSG00000065268	1	0.34	0	No
MIR4510	ENSG00000265098	2	0.5	1	No		XGY2	ENSG00000290840	1	0.34	0	No
MIR4535	ENSG00000266887	2	0.5	1	No		Y_RNA_ENSG00000202035	ENSG00000202035	1	0.34	0	No
MIR4678	ENSG00000283672	2	0.5	1	No		Y_RNA_ENSG00000202273	ENSG00000202273	1	0.34	0	No
MIR4710	ENSG00000265291	2	0.5	1	No		Y_RNA_ENSG00000252098	ENSG00000252098	1	0.34	0	No
MIR4713HG	ENSG00000259240	2	0.5	1	No		ZBTB22	ENSG00000236104	1	0.34	0	No
MIR4715	ENSG00000266517	2	0.5	1	No		ZIC4-AS1	ENSG00000241202	1	0.34	0	No
MIR4759	ENSG00000266133	2	0.5	1	No		ZNF625	ENSG00000257591	1	0.34	0	No
MIR4773-2	ENSG00000283569	2	0.5	0	No		ZNF71	ENSG00000197951	1	0.34	0	No
MIR4803	ENSG00000264099	2	0.5	1	No		ACTG1P17	ENSG00000259315	1	0.33	0	No
MIR517C	ENSG00000207838	2	0.5	0	No		ACTR3BP2	ENSG00000226481	1	0.33	0	No
MIR519C	ENSG00000207788	2	0.5	1	No		AGA-DT	ENSG00000250131	1	0.33	0	No
MIR520G	ENSG00000207799	2	0.5	1	No		ANKMY2	ENSG00000106524	1	0.33	0	No
MIR532	ENSG00000207758	2	0.5	1	No		ARNT2-DT	ENSG00000259495	1	0.33	0	No
MIR544A	ENSG00000207587	2	0.5	1	No		BICDL1	ENSG00000135127	1	0.33	0	No
MIR548O	ENSG00000221510	2	0.5	1	No		BTG1-DT	ENSG00000245904	1	0.33	0	No
MIR5689HG	ENSG00000229401	2	0.5	1	No		C1orf127	ENSG00000175262	1	0.33	0	No
MIR576	ENSG00000207988	2	0.5	1	No		CCDC125	ENSG00000183323	1	0.33	0	No
MIR616	ENSG00000208028	2	0.5	1	No		CCDC54-AS1	ENSG00000239828	1	0.33	0	No
MIR624	ENSG00000207952	2	0.5	1	No		CERS3	ENSG00000154227	1	0.33	0	No
MIR627	ENSG00000207712	2	0.5	1	No		CETN4P	ENSG00000224786	1	0.33	0	No
MIR646	ENSG00000207802	1	0.5	0	No		COPG2IT1	ENSG00000286214	1	0.33	0	No
MIR651	ENSG00000207628	2	0.5	1	No		CORT	ENSG00000241563	1	0.33	0	No
MIR656	ENSG00000207959	2	0.5	1	No		CPNE8-AS1	ENSG00000257718	1	0.33	0	No
MIR892C	ENSG00000252219	2	0.5	0	No		CSNK1E	ENSG00000213923	1	0.33	0	No
MIR924HG	ENSG00000267374	2	0.5	0	No		CTAG2	ENSG00000126890	1	0.33	0	No
MIRLET7E	ENSG00000198972	2	0.5	1	No		DACT3-AS1	ENSG00000245598	1	0.33	0	No
MKI67	ENSG00000148773	2	0.5	1	No		DENND2B-AS1	ENSG00000255159	1	0.33	0	No
MKRN7P	ENSG00000225849	2	0.5	0	No		ELOA-AS1	ENSG00000236810	1	0.33	0	No
MMP20-AS1	ENSG00000256916	2	0.5	1	No		ENSG00000212517	ENSG00000212517	1	0.33	0	No
MOCS3	ENSG00000124217	2	0.5	1	No		ENSG00000212529	ENSG00000212529	1	0.33	0	No
MPHOSPH10P2	ENSG00000254912	2	0.5	1	No		ENSG00000212565	ENSG00000212565	1	0.33	0	No
MRFAP1P1_ENSG00000293160	ENSG00000293160	2	0.5	1	No		ENSG00000214770	ENSG00000214770	1	0.33	0	No
MROCKI	ENSG00000227502	2	0.5	1	No		ENSG00000225555	ENSG00000225555	1	0.33	0	No
MRPS35-DT	ENSG00000256377	2	0.5	1	No		ENSG00000226601	ENSG00000226601	1	0.33	0	No
MRTFA-AS1	ENSG00000232564	2	0.5	1	No		ENSG00000227279	ENSG00000227279	1	0.33	0	No
MSANTD7	ENSG00000284024	2	0.5	1	No		ENSG00000229047	ENSG00000229047	1	0.33	0	No
MSX1	ENSG00000163132	2	0.5	1	No		ENSG00000229618	ENSG00000229618	1	0.33	0	No
MT-CO1	ENSG00000198804	2	0.5	1	No		ENSG00000231073	ENSG00000231073	1	0.33	0	No
MT1B	ENSG00000169688	2	0.5	1	No		ENSG00000231970	ENSG00000231970	1	0.33	0	No
MTARC1	ENSG00000186205	2	0.5	1	No		ENSG00000234424	ENSG00000234424	1	0.33	0	No
MTHFD2P1	ENSG00000244681	2	0.5	1	No		ENSG00000235138	ENSG00000235138	1	0.33	0	No
MTND4LP5	ENSG00000270350	2	0.5	0	No		ENSG00000235389	ENSG00000235389	1	0.33	0	No
MTOR-AS1	ENSG00000225602	2	0.5	1	No		ENSG00000235419	ENSG00000235419	1	0.33	0	No
MXRA5Y	ENSG00000235649	2	0.5	1	No		ENSG00000235843	ENSG00000235843	1	0.33	0	No
MYADML2	ENSG00000185105	2	0.5	1	No		ENSG00000236119	ENSG00000236119	1	0.33	0	No
MYLK-AS2	ENSG00000250174	2	0.5	1	No		ENSG00000236377	ENSG00000236377	1	0.33	0	No
NALCN	ENSG00000102452	2	0.5	0	No		ENSG00000237927	ENSG00000237927	1	0.33	0	No
NAPSB	ENSG00000131401	2	0.5	1	No		ENSG00000240401	ENSG00000240401	1	0.33	0	No
NARF-IT1	ENSG00000266236	2	0.5	1	No		ENSG00000240553	ENSG00000240553	1	0.33	0	No
NBEAP6	ENSG00000285990	2	0.5	1	No		ENSG00000243081	ENSG00000243081	1	0.33	0	No
NBPF13P	ENSG00000283342	1	0.5	0	No		ENSG00000248896	ENSG00000248896	1	0.33	0	No
NDP-AS1	ENSG00000236276	2	0.5	1	No		ENSG00000249547	ENSG00000249547	1	0.33	0	No
NDST2	ENSG00000166507	2	0.5	1	No		ENSG00000249776	ENSG00000249776	1	0.33	0	No
NECTIN4-AS1	ENSG00000228917	2	0.5	1	No		ENSG00000250049	ENSG00000250049	1	0.33	0	No
NGFR-AS1	ENSG00000249906	2	0.5	1	No		ENSG00000250831	ENSG00000250831	1	0.33	0	No
NNAT	ENSG00000053438	2	0.5	1	No		ENSG00000251168	ENSG00000251168	1	0.33	0	No
NPEPPSP1	ENSG00000291088	2	0.5	1	No		ENSG00000253859	ENSG00000253859	1	0.33	0	No
NPM1P5	ENSG00000258925	2	0.5	1	No		ENSG00000254501	ENSG00000254501	1	0.33	0	No
NQO2-AS1	ENSG00000224846	2	0.5	1	No		ENSG00000254878	ENSG00000254878	1	0.33	0	No
NRG3-AS1	ENSG00000225738	2	0.5	1	No		ENSG00000254913	ENSG00000254913	1	0.33	0	No
NRON	ENSG00000253079	2	0.5	1	No		ENSG00000254936	ENSG00000254936	1	0.33	0	No
NRXN3	ENSG00000021645	2	0.5	1	No		ENSG00000255091	ENSG00000255091	1	0.33	0	No
NSDHL	ENSG00000147383	2	0.5	1	No		ENSG00000255532	ENSG00000255532	1	0.33	0	No
NT5DC1	ENSG00000178425	1	0.5	0	No		ENSG00000255555	ENSG00000255555	1	0.33	0	No
NTF3	ENSG00000185652	2	0.5	1	No		ENSG00000255572	ENSG00000255572	1	0.33	0	No
NTNG1	ENSG00000162631	2	0.5	1	No		ENSG00000256341	ENSG00000256341	1	0.33	0	No
NTRK3-AS1	ENSG00000260305	2	0.5	1	No		ENSG00000257657	ENSG00000257657	1	0.33	0	No
NUP50-DT	ENSG00000226328	2	0.5	0	No		ENSG00000258682	ENSG00000258682	1	0.33	0	No
NUS1P3	ENSG00000234627	2	0.5	1	No		ENSG00000259211	ENSG00000259211	1	0.33	0	No
NUSAP1	ENSG00000137804	2	0.5	0	No		ENSG00000259713	ENSG00000259713	1	0.33	0	No
NUTM2B-AS1	ENSG00000225484	2	0.5	0	No		ENSG00000259968	ENSG00000259968	1	0.33	0	No
NXT1-AS1	ENSG00000234832	2	0.5	1	No		ENSG00000260640	ENSG00000260640	1	0.33	0	No
NYAP2	ENSG00000144460	2	0.5	1	No		ENSG00000266602	ENSG00000266602	1	0.33	0	No
OCEL1	ENSG00000099330	2	0.5	1	No		ENSG00000267133	ENSG00000267133	1	0.33	0	No
OR11H12	ENSG00000257115	2	0.5	1	No		ENSG00000268030	ENSG00000268030	1	0.33	0	No
OR1D4	ENSG00000255095	2	0.5	1	No		ENSG00000270661	ENSG00000270661	1	0.33	0	No
OR2J3	ENSG00000204701	2	0.5	1	No		ENSG00000273192	ENSG00000273192	1	0.33	0	No
OR2W5P	ENSG00000290684	2	0.5	1	No		ENSG00000276418	ENSG00000276418	1	0.33	0	No
OR4F2P	ENSG00000224777	2	0.5	1	No		ENSG00000278716	ENSG00000278716	1	0.33	0	No
OR4K2	ENSG00000165762	2	0.5	1	No		ENSG00000279025	ENSG00000279025	1	0.33	0	No
OR51K1P	ENSG00000248424	2	0.5	1	No		ENSG00000279302	ENSG00000279302	1	0.33	0	No
OSBPL5	ENSG00000021762	2	0.5	1	No		ENSG00000279526	ENSG00000279526	1	0.33	0	No
OSER1-DT	ENSG00000223891	2	0.5	1	No		ENSG00000279790	ENSG00000279790	1	0.33	0	No
OTULIN-DT	ENSG00000261360	2	0.5	1	No		ENSG00000280010	ENSG00000280010	1	0.33	0	No
OVAAL	ENSG00000236719	2	0.5	1	No		ENSG00000280014	ENSG00000280014	1	0.33	0	No
PACRG-AS1	ENSG00000281692	2	0.5	1	No		ENSG00000280035	ENSG00000280035	1	0.33	0	No
PACRG-AS3	ENSG00000225683	2	0.5	1	No		ENSG00000280140	ENSG00000280140	1	0.33	0	No
PALLD-AS1	ENSG00000249623	2	0.5	1	No		ENSG00000280435	ENSG00000280435	1	0.33	0	No
PANK1-AS1	ENSG00000232936	2	0.5	0	No		ENSG00000283633	ENSG00000283633	1	0.33	0	No
PAQR7	ENSG00000182749	2	0.5	1	No		ENSG00000284646	ENSG00000284646	1	0.33	0	No
PARP4P1	ENSG00000237917	2	0.5	1	No		ENSG00000286078	ENSG00000286078	1	0.33	0	No
PARS2	ENSG00000162396	2	0.5	1	No		ENSG00000286798	ENSG00000286798	1	0.33	0	No
PBX2P1	ENSG00000244171	2	0.5	1	No		ENSG00000287588	ENSG00000287588	1	0.33	0	No
PCDHB18P	ENSG00000290894	2	0.5	1	No		ENSG00000287908	ENSG00000287908	1	0.33	0	No
PCDHB4	ENSG00000081818	2	0.5	1	No		ENSG00000288271	ENSG00000288271	1	0.33	0	No
PCDHB9	ENSG00000177839	2	0.5	1	No		ENSG00000289220	ENSG00000289220	1	0.33	0	No
PCED1B	ENSG00000179715	2	0.5	1	No		ENSG00000289302	ENSG00000289302	1	0.33	0	No
PCOLCE-AS1	ENSG00000224729	2	0.5	0	No		ENSG00000290685	ENSG00000290685	1	0.33	0	No
PDE3A	ENSG00000172572	2	0.5	1	No		ENSG00000290880	ENSG00000290880	1	0.33	0	No
PDE4C	ENSG00000105650	2	0.5	1	No		ENSG00000290906	ENSG00000290906	1	0.33	0	No
PDE6C	ENSG00000095464	2	0.5	1	No		ENSG00000291144	ENSG00000291144	1	0.33	0	No
PDF	ENSG00000258429	2	0.5	1	No		ENSG00000291261	ENSG00000291261	1	0.33	0	No
PEG3	ENSG00000198300	2	0.5	1	No		ENSG00000293341	ENSG00000293341	1	0.33	0	No
PGA5	ENSG00000256713	2	0.5	1	No		FOXP1-DT	ENSG00000270562	1	0.33	0	No
PHC2-AS1	ENSG00000233246	2	0.5	1	No		FREM2-AS1	ENSG00000225350	1	0.33	0	No
PI4KAP1	ENSG00000274602	2	0.5	1	No		GEMIN8P4	ENSG00000228175	1	0.33	0	No
PI4KAP2_ENSG00000293427	ENSG00000293427	2	0.5	1	No		GK-AS1	ENSG00000243055	1	0.33	0	No
PIK3C2G	ENSG00000139144	2	0.5	0	No		GOLGA6C	ENSG00000167195	1	0.33	0	No
PIP5K1P1	ENSG00000219294	2	0.5	1	No		GUSBP9	ENSG00000215630	1	0.33	0	No
PITX1-AS1	ENSG00000224186	2	0.5	1	No		HCG20	ENSG00000228022	1	0.33	0	No
PIWIL2	ENSG00000197181	2	0.5	1	No		HCG4	ENSG00000176998	1	0.33	0	No
PKD2L2-DT	ENSG00000250159	2	0.5	1	No		HEY2-AS1	ENSG00000237742	1	0.33	0	No
PKIA-AS1	ENSG00000254266	2	0.5	0	No		HIGD1C	ENSG00000214511	1	0.33	0	No
PLAC9P1	ENSG00000291116	2	0.5	1	No		HNRNPA3P1	ENSG00000226790	1	0.33	0	No
PLCE1-AS1	ENSG00000268894	2	0.5	1	No		HNRNPH1P1	ENSG00000220305	1	0.33	0	No
PLD5P1	ENSG00000283930	2	0.5	1	No		HOMER3	ENSG00000051128	1	0.33	0	No
PMCHL2	ENSG00000290836	2	0.5	1	No		ILF3-DT	ENSG00000267100	1	0.33	0	No
PNLIPRP1	ENSG00000187021	2	0.5	1	No		IQCF5-AS1	ENSG00000235455	1	0.33	0	No
PNMA8B	ENSG00000204851	2	0.5	1	No		IRF5	ENSG00000128604	1	0.33	0	No
PNRC2	ENSG00000189266	2	0.5	1	No		ISY1	ENSG00000240682	1	0.33	0	No
POP5	ENSG00000167272	2	0.5	1	No		KLHL2	ENSG00000109466	1	0.33	0	No
POU2F2-AS2	ENSG00000259436	2	0.5	1	No		KRT4	ENSG00000170477	1	0.33	0	No
PPIAP21	ENSG00000226038	2	0.5	0	No		KRTAP5-7	ENSG00000244411	1	0.33	0	No
PPIAP46	ENSG00000260266	2	0.5	1	No		LINC00366	ENSG00000229437	1	0.33	0	No
PPIAP72	ENSG00000174715	2	0.5	1	No		LINC00881	ENSG00000241135	1	0.33	0	No
PPM1F	ENSG00000100034	2	0.5	1	No		LINC01217	ENSG00000251219	1	0.33	0	No
PPM1L-DT	ENSG00000260572	2	0.5	1	No		LINC01535	ENSG00000226686	1	0.33	0	No
PPP1R2P1	ENSG00000234515	2	0.5	0	No		LINC01605_ENSG00000253161	ENSG00000253161	1	0.33	0	No
PPP5D1P	ENSG00000291145	2	0.5	1	No		LINC01768	ENSG00000228420	1	0.33	0	No
PRAL	ENSG00000279296	2	0.5	1	No		LINC01875	ENSG00000225942	1	0.33	0	No
PRAMEF9	ENSG00000204505	2	0.5	1	No		LINC02074	ENSG00000266357	1	0.33	0	No
PRKCH-AS1	ENSG00000247287	2	0.5	1	No		LINC02087	ENSG00000237057	1	0.33	0	No
PRMT5-DT	ENSG00000257285	2	0.5	1	No		LINC02089	ENSG00000226364	1	0.33	0	No
PROM1	ENSG00000007062	2	0.5	1	No		LINC02112	ENSG00000249781	1	0.33	0	No
PROSER2-AS1	ENSG00000225778	2	0.5	1	No		LINC02171	ENSG00000250632	1	0.33	0	No
PRR13	ENSG00000205352	2	0.5	1	No		LINC02273	ENSG00000245954	1	0.33	0	No
PRR29-AS1	ENSG00000264954	2	0.5	1	No		LINC02546	ENSG00000255117	1	0.33	0	No
PRSS53	ENSG00000151006	2	0.5	1	No		LINC02550	ENSG00000271584	1	0.33	0	No
PSG8	ENSG00000124467	2	0.5	1	No		LINC02660	ENSG00000226005	1	0.33	0	No
PSMG3-AS1	ENSG00000230487	2	0.5	1	No		LINC02940	ENSG00000235888	1	0.33	0	No
PSPC1P1	ENSG00000227879	2	0.5	1	No		LNX1-AS2	ENSG00000248494	1	0.33	0	No
PSPHP1	ENSG00000226278	2	0.5	0	No		LYL1	ENSG00000104903	1	0.33	0	No
PTCHD3P1	ENSG00000274985	2	0.5	0	No		MAGI2	ENSG00000187391	1	0.33	0	No
PTOV1-AS1	ENSG00000268006	2	0.5	1	No		MELTF-AS1	ENSG00000228109	1	0.33	0	No
PTPRJ-AS1	ENSG00000254879	2	0.5	1	No		MIR128-1	ENSG00000207654	1	0.33	0	No
PWRN1	ENSG00000259905	2	0.5	1	No		MIR3123	ENSG00000265831	1	0.33	0	No
PXN-AS1	ENSG00000255857	2	0.5	1	No		MIR371A	ENSG00000199031	1	0.33	0	No
QPCT	ENSG00000115828	2	0.5	1	No		MIR548H1	ENSG00000221537	1	0.33	0	No
QTRT2	ENSG00000151576	2	0.5	1	No		MIR550B2	ENSG00000283461	1	0.33	0	No
RAB28P5	ENSG00000225400	2	0.5	0	No		MIR937	ENSG00000284224	1	0.33	0	No
RABGAP1L-AS1	ENSG00000229531	2	0.5	1	No		MPRIP-AS1	ENSG00000225442	1	0.33	0	No
RAD51D	ENSG00000185379	2	0.5	1	No		MRPL20-AS1	ENSG00000224870	1	0.33	0	No
RAI1-AS1	ENSG00000237328	2	0.5	1	No		MT1H	ENSG00000205358	1	0.33	0	No
RALY-AS1	ENSG00000285230	2	0.5	1	No		NAA11	ENSG00000156269	1	0.33	0	No
RANBP20P	ENSG00000259144	2	0.5	1	No		NME2	ENSG00000243678	1	0.33	0	No
RAP1BP1	ENSG00000236857	2	0.5	1	No		PAFAH1B2P2	ENSG00000257501	1	0.33	0	No
RASL11A	ENSG00000122035	2	0.5	0	No		PDE6C	ENSG00000095464	1	0.33	0	No
RASL11B	ENSG00000128045	2	0.5	1	No		PIK3IP1-DT	ENSG00000228839	1	0.33	0	No
RBM26-AS1	ENSG00000227354	2	0.5	1	No		PKIB	ENSG00000135549	1	0.33	0	No
RBM34	ENSG00000188739	2	0.5	0	No		PPM1F	ENSG00000100034	1	0.33	0	No
REEP6	ENSG00000115255	2	0.5	1	No		PRDX6-AS1	ENSG00000203739	1	0.33	0	No
RFESD	ENSG00000175449	1	0.5	0	No		PTGR1	ENSG00000106853	1	0.33	0	No
RHBDF2	ENSG00000129667	2	0.5	0	No		RBM17	ENSG00000134453	1	0.33	0	No
RHOT1P2	ENSG00000203616	2	0.5	1	No		RELT	ENSG00000054967	1	0.33	0	No
RMDN2-AS1	ENSG00000235848	2	0.5	1	No		REXO1L3P	ENSG00000273567	1	0.33	0	No
RN7SKP122	ENSG00000251732	2	0.5	1	No		RIMKLBP1	ENSG00000189089	1	0.33	0	No
RN7SKP142	ENSG00000223168	2	0.5	1	No		RN7SL297P	ENSG00000240183	1	0.33	0	No
RN7SKP147	ENSG00000252963	2	0.5	0	No		RNA5SP137	ENSG00000252642	1	0.33	0	No
RN7SKP157	ENSG00000251983	2	0.5	1	No		RNA5SP298	ENSG00000201861	1	0.33	0	No
RN7SKP165	ENSG00000223282	2	0.5	1	No		RNA5SP516	ENSG00000201000	1	0.33	0	No
RN7SKP17	ENSG00000223174	2	0.5	1	No		RNA5SP61	ENSG00000252262	1	0.33	0	No
RN7SKP171	ENSG00000201287	2	0.5	1	No		RNU1-124P	ENSG00000200731	1	0.33	0	No
RN7SKP192	ENSG00000223223	2	0.5	1	No		RNU2-22P	ENSG00000223198	1	0.33	0	No
RN7SKP195	ENSG00000252396	2	0.5	1	No		RNU4-43P	ENSG00000222560	1	0.33	0	No
RN7SKP239	ENSG00000201684	2	0.5	1	No		RNU4ATAC16P	ENSG00000221439	1	0.33	0	No
RN7SKP243	ENSG00000199975	2	0.5	1	No		RNU6-1059P	ENSG00000200622	1	0.33	0	No
RN7SKP249	ENSG00000202360	2	0.5	1	No		RNU6-1092P	ENSG00000252764	1	0.33	0	No
RN7SKP259	ENSG00000222998	2	0.5	1	No		RNU6-1101P	ENSG00000252053	1	0.33	0	No
RN7SKP271	ENSG00000222460	2	0.5	1	No		RNU6-1124P	ENSG00000206896	1	0.33	0	No
RN7SKP295	ENSG00000253073	2	0.5	1	No		RNU6-1133P	ENSG00000222895	1	0.33	0	No
RN7SKP34	ENSG00000251951	2	0.5	1	No		RNU6-1204P	ENSG00000200818	1	0.33	0	No
RN7SKP40	ENSG00000253020	2	0.5	1	No		RNU6-1247P	ENSG00000252431	1	0.33	0	No
RN7SKP42	ENSG00000222845	2	0.5	1	No		RNU6-1263P	ENSG00000207331	1	0.33	0	No
RN7SKP46	ENSG00000251751	2	0.5	1	No		RNU6-1273P	ENSG00000199903	1	0.33	0	No
RN7SKP47	ENSG00000202217	2	0.5	1	No		RNU6-1285P	ENSG00000200350	1	0.33	0	No
RN7SKP64	ENSG00000253015	2	0.5	1	No		RNU6-238P	ENSG00000200183	1	0.33	0	No
RN7SKP69	ENSG00000202260	2	0.5	1	No		RNU6-285P	ENSG00000222488	1	0.33	0	No
RN7SKP78	ENSG00000201581	2	0.5	1	No		RNU6-764P	ENSG00000252205	1	0.33	0	No
RN7SKP81	ENSG00000202473	2	0.5	1	No		RNU7-7P	ENSG00000238606	1	0.33	0	No
RN7SKP97	ENSG00000222898	2	0.5	1	No		RORB-AS1	ENSG00000224825	1	0.33	0	No
RN7SL151P	ENSG00000244230	2	0.5	1	No		RPL23P2	ENSG00000176054	1	0.33	0	No
RN7SL222P	ENSG00000242165	2	0.5	1	No		SCRIB	ENSG00000180900	1	0.33	0	No
RN7SL292P	ENSG00000242650	2	0.5	1	No		SLC25A21-AS1	ENSG00000258708	1	0.33	0	No
RN7SL311P	ENSG00000265892	2	0.5	1	No		SNORA72_ENSG00000207067	ENSG00000207067	1	0.33	0	No
RN7SL335P	ENSG00000241037	2	0.5	1	No		SNORC	ENSG00000182600	1	0.33	0	No
RN7SL573P	ENSG00000239607	2	0.5	1	No		SNTG2-AS1	ENSG00000235688	1	0.33	0	No
RNA5-8SP7	ENSG00000200313	2	0.5	1	No		SUGT1P4-STRA6LP	ENSG00000254876	1	0.33	0	No
RNA5SP105	ENSG00000212425	2	0.5	1	No		TBL2	ENSG00000106638	1	0.33	0	No
RNA5SP108	ENSG00000271924	2	0.5	1	No		TRBV21-1_ENSG00000251578	ENSG00000251578	1	0.33	0	No
RNA5SP112	ENSG00000251746	2	0.5	1	No		TRBV23-1	ENSG00000211749	1	0.33	0	No
RNA5SP125	ENSG00000201713	2	0.5	1	No		TRIM36	ENSG00000152503	1	0.33	0	No
RNA5SP146	ENSG00000222675	2	0.5	1	No		TRIM73	ENSG00000178809	1	0.33	0	No
RNA5SP147	ENSG00000252302	2	0.5	1	No		TVP23C	ENSG00000175106	1	0.33	0	No
RNA5SP22	ENSG00000202263	2	0.5	1	No		TYMS	ENSG00000176890	1	0.33	0	No
RNA5SP237	ENSG00000222346	2	0.5	1	No		U3_ENSG00000212538	ENSG00000212538	1	0.33	0	No
RNA5SP28	ENSG00000200711	2	0.5	1	No		U3_ENSG00000212539	ENSG00000212539	1	0.33	0	No
RNA5SP300	ENSG00000212499	2	0.5	1	No		UBE2E4P	ENSG00000233247	1	0.33	0	No
RNA5SP31	ENSG00000223076	2	0.5	0	No		Y_RNA_ENSG00000200287	ENSG00000200287	1	0.33	0	No
RNA5SP318	ENSG00000252161	2	0.5	1	No		Y_RNA_ENSG00000200750	ENSG00000200750	1	0.33	0	No
RNA5SP327	ENSG00000199364	2	0.5	1	No		Y_RNA_ENSG00000200857	ENSG00000200857	1	0.33	0	No
RNA5SP434	ENSG00000252456	2	0.5	1	No		Y_RNA_ENSG00000207086	ENSG00000207086	1	0.33	0	No
RNA5SP472	ENSG00000200738	2	0.5	1	No		Y_RNA_ENSG00000212319	ENSG00000212319	1	0.33	0	No
RNA5SP88	ENSG00000202430	2	0.5	1	No		Y_RNA_ENSG00000223060	ENSG00000223060	1	0.33	0	No
RNASEH2A	ENSG00000104889	2	0.5	0	No		Y_RNA_ENSG00000238366	ENSG00000238366	1	0.33	0	No
RNF213-AS1	ENSG00000263069	2	0.5	1	No		Y_RNA_ENSG00000238516	ENSG00000238516	1	0.33	0	No
RNF215	ENSG00000099999	2	0.5	1	No		YWHAZ	ENSG00000164924	1	0.33	0	No
RNF216-IT1	ENSG00000237738	2	0.5	0	No		ZFHX3-AS1	ENSG00000259768	1	0.33	0	No
RNFT1-DT	ENSG00000267302	2	0.5	1	No		ZNF180	ENSG00000167384	1	0.33	0	No
RNU1-93P	ENSG00000201574	2	0.5	1	No		ZNF486	ENSG00000256229	1	0.33	0	No
RNU11-5P	ENSG00000212518	2	0.5	0	No		ZNF487	ENSG00000243660	1	0.33	0	No
RNU2-11P	ENSG00000239122	2	0.5	1	No		ZNF747	ENSG00000169955	1	0.33	0	No
RNU2-21P	ENSG00000222300	2	0.5	1	No		AADACL2-AS1	ENSG00000242908	1	0.32	0	No
RNU2-26P	ENSG00000222440	2	0.5	1	No		ACSM3	ENSG00000005187	1	0.32	0	No
RNU2-32P	ENSG00000223125	2	0.5	1	No		ACTN1-DT	ENSG00000259062	1	0.32	0	No
RNU2-48P	ENSG00000222626	2	0.5	1	No		AGAP7P	ENSG00000264204	1	0.32	0	No
RNU2-66P	ENSG00000222582	2	0.5	0	No		ALMS1P1_ENSG00000290727	ENSG00000290727	1	0.32	0	No
RNU4-12P	ENSG00000202103	2	0.5	1	No		AQP3	ENSG00000165272	1	0.32	0	No
RNU4-22P	ENSG00000222990	2	0.5	1	No		ARHGEF7	ENSG00000102606	1	0.32	0	No
RNU4-4P	ENSG00000201458	2	0.5	1	No		ARL2BPP2	ENSG00000258071	1	0.32	0	No
RNU4-54P	ENSG00000252237	2	0.5	0	No		BCDIN3D-AS1	ENSG00000258057	1	0.32	0	No
RNU4-89P	ENSG00000272359	2	0.5	1	No		C12orf42	ENSG00000179088	1	0.32	0	No
RNU4-90P	ENSG00000199643	2	0.5	1	No		C1QTNF9-AS1	ENSG00000240868	1	0.32	0	No
RNU4ATAC10P	ENSG00000252776	2	0.5	1	No		CACTIN	ENSG00000105298	1	0.32	0	No
RNU4ATAC9P	ENSG00000252955	2	0.5	1	No		CARMAL	ENSG00000260123	1	0.32	0	No
RNU5A-7P	ENSG00000251788	2	0.5	1	No		CCDC140	ENSG00000163081	1	0.32	0	No
RNU5E-3P	ENSG00000251722	2	0.5	1	No		CHMP3	ENSG00000115561	1	0.32	0	No
RNU6-1006P	ENSG00000252807	2	0.5	1	No		CHRFAM7A	ENSG00000166664	1	0.32	0	No
RNU6-1025P	ENSG00000222561	2	0.5	0	No		COMMD4P1	ENSG00000214646	1	0.32	0	No
RNU6-1042P	ENSG00000206931	2	0.5	1	No		CTSLP6	ENSG00000204437	1	0.32	0	No
RNU6-1052P	ENSG00000223330	2	0.5	1	No		CYP26B1	ENSG00000003137	1	0.32	0	No
RNU6-1077P	ENSG00000222438	2	0.5	1	No		DDX12P	ENSG00000214826	1	0.32	0	No
RNU6-1081P	ENSG00000207267	2	0.5	1	No		DMRTC1B	ENSG00000184911	1	0.32	0	No
RNU6-1086P	ENSG00000222862	2	0.5	1	No		DNAH9	ENSG00000007174	1	0.32	0	No
RNU6-1091P	ENSG00000200815	2	0.5	1	No		DPH3P1	ENSG00000233838	1	0.32	0	No
RNU6-1106P	ENSG00000212147	2	0.5	1	No		DPY19L2P3_ENSG00000291213	ENSG00000291213	1	0.32	0	No
RNU6-110P	ENSG00000207237	2	0.5	1	No		DSP	ENSG00000096696	1	0.32	0	No
RNU6-111P	ENSG00000252988	2	0.5	1	No		DTD2	ENSG00000129480	1	0.32	0	No
RNU6-1124P	ENSG00000206896	2	0.5	1	No		EEF1A1	ENSG00000156508	1	0.32	0	No
RNU6-1130P	ENSG00000202304	2	0.5	1	No		EFCAB6-DT	ENSG00000261251	1	0.32	0	No
RNU6-1165P	ENSG00000222051	2	0.5	1	No		EID2	ENSG00000176396	1	0.32	0	No
RNU6-1169P	ENSG00000200407	2	0.5	1	No		EIF4A1P2	ENSG00000235001	1	0.32	0	No
RNU6-1186P	ENSG00000222361	2	0.5	1	No		ENSG00000176183	ENSG00000176183	1	0.32	0	No
RNU6-120P	ENSG00000251886	2	0.5	0	No		ENSG00000201710	ENSG00000201710	1	0.32	0	No
RNU6-1223P	ENSG00000252933	2	0.5	1	No		ENSG00000212273	ENSG00000212273	1	0.32	0	No
RNU6-1224P	ENSG00000252593	2	0.5	1	No		ENSG00000223393	ENSG00000223393	1	0.32	0	No
RNU6-1236P	ENSG00000252889	2	0.5	1	No		ENSG00000224091	ENSG00000224091	1	0.32	0	No
RNU6-1242P	ENSG00000212354	2	0.5	1	No		ENSG00000224097	ENSG00000224097	1	0.32	0	No
RNU6-1249P	ENSG00000200107	2	0.5	1	No		ENSG00000224469	ENSG00000224469	1	0.32	0	No
RNU6-1260P	ENSG00000199814	2	0.5	1	No		ENSG00000224478	ENSG00000224478	1	0.32	0	No
RNU6-1265P	ENSG00000252151	2	0.5	1	No		ENSG00000225598	ENSG00000225598	1	0.32	0	No
RNU6-1266P	ENSG00000199664	2	0.5	1	No		ENSG00000226716	ENSG00000226716	1	0.32	0	No
RNU6-1297P	ENSG00000207144	2	0.5	1	No		ENSG00000227050	ENSG00000227050	1	0.32	0	No
RNU6-1305P	ENSG00000201223	2	0.5	1	No		ENSG00000227782	ENSG00000227782	1	0.32	0	No
RNU6-1308P	ENSG00000252626	2	0.5	1	No		ENSG00000228115	ENSG00000228115	1	0.32	0	No
RNU6-1321P	ENSG00000212207	2	0.5	0	No		ENSG00000228503	ENSG00000228503	1	0.32	0	No
RNU6-1333P	ENSG00000251971	2	0.5	0	No		ENSG00000230696	ENSG00000230696	1	0.32	0	No
RNU6-1338P	ENSG00000252137	2	0.5	1	No		ENSG00000230991	ENSG00000230991	1	0.32	0	No
RNU6-150P	ENSG00000252046	2	0.5	1	No		ENSG00000231125	ENSG00000231125	1	0.32	0	No
RNU6-159P	ENSG00000212382	2	0.5	1	No		ENSG00000231421	ENSG00000231421	1	0.32	0	No
RNU6-161P	ENSG00000199921	2	0.5	1	No		ENSG00000231630	ENSG00000231630	1	0.32	0	No
RNU6-183P	ENSG00000200331	2	0.5	0	No		ENSG00000231856	ENSG00000231856	1	0.32	0	No
RNU6-203P	ENSG00000206765	2	0.5	1	No		ENSG00000232342	ENSG00000232342	1	0.32	0	No
RNU6-224P	ENSG00000206782	2	0.5	0	No		ENSG00000232464	ENSG00000232464	1	0.32	0	No
RNU6-240P	ENSG00000251907	2	0.5	0	No		ENSG00000232862	ENSG00000232862	1	0.32	0	No
RNU6-254P	ENSG00000200247	2	0.5	1	No		ENSG00000233407	ENSG00000233407	1	0.32	0	No
RNU6-262P	ENSG00000222249	2	0.5	1	No		ENSG00000234918	ENSG00000234918	1	0.32	0	No
RNU6-264P	ENSG00000252943	2	0.5	1	No		ENSG00000235121	ENSG00000235121	1	0.32	0	No
RNU6-266P	ENSG00000201095	2	0.5	1	No		ENSG00000235243	ENSG00000235243	1	0.32	0	No
RNU6-268P	ENSG00000201044	2	0.5	0	No		ENSG00000235785	ENSG00000235785	1	0.32	0	No
RNU6-269P	ENSG00000212379	2	0.5	1	No		ENSG00000236031	ENSG00000236031	1	0.32	0	No
RNU6-281P	ENSG00000206939	2	0.5	1	No		ENSG00000236545	ENSG00000236545	1	0.32	0	No
RNU6-282P	ENSG00000202227	2	0.5	1	No		ENSG00000237390	ENSG00000237390	1	0.32	0	No
RNU6-332P	ENSG00000212495	2	0.5	0	No		ENSG00000237473	ENSG00000237473	1	0.32	0	No
RNU6-334P	ENSG00000252881	2	0.5	1	No		ENSG00000237735	ENSG00000237735	1	0.32	0	No
RNU6-338P	ENSG00000206615	2	0.5	0	No		ENSG00000237768	ENSG00000237768	1	0.32	0	No
RNU6-376P	ENSG00000207462	2	0.5	1	No		ENSG00000238102	ENSG00000238102	1	0.32	0	No
RNU6-388P	ENSG00000252821	2	0.5	1	No		ENSG00000240103	ENSG00000240103	1	0.32	0	No
RNU6-401P	ENSG00000212374	2	0.5	1	No		ENSG00000240499	ENSG00000240499	1	0.32	0	No
RNU6-405P	ENSG00000252446	2	0.5	1	No		ENSG00000243797	ENSG00000243797	1	0.32	0	No
RNU6-407P	ENSG00000202150	2	0.5	1	No		ENSG00000247033	ENSG00000247033	1	0.32	0	No
RNU6-412P	ENSG00000252243	2	0.5	1	No		ENSG00000247402	ENSG00000247402	1	0.32	0	No
RNU6-415P	ENSG00000252061	2	0.5	1	No		ENSG00000248199	ENSG00000248199	1	0.32	0	No
RNU6-433P	ENSG00000200086	2	0.5	1	No		ENSG00000248254	ENSG00000248254	1	0.32	0	No
RNU6-435P	ENSG00000206766	2	0.5	1	No		ENSG00000249049	ENSG00000249049	1	0.32	0	No
RNU6-437P	ENSG00000238420	2	0.5	1	No		ENSG00000249924	ENSG00000249924	1	0.32	0	No
RNU6-444P	ENSG00000206715	2	0.5	1	No		ENSG00000250001	ENSG00000250001	1	0.32	0	No
RNU6-445P	ENSG00000252758	2	0.5	0	No		ENSG00000250240	ENSG00000250240	1	0.32	0	No
RNU6-460P	ENSG00000212460	2	0.5	1	No		ENSG00000250310	ENSG00000250310	1	0.32	0	No
RNU6-470P	ENSG00000251763	2	0.5	1	No		ENSG00000250567	ENSG00000250567	1	0.32	0	No
RNU6-474P	ENSG00000206970	2	0.5	1	No		ENSG00000251844	ENSG00000251844	1	0.32	0	No
RNU6-476P	ENSG00000207457	2	0.5	1	No		ENSG00000253300	ENSG00000253300	1	0.32	0	No
RNU6-486P	ENSG00000199986	2	0.5	0	No		ENSG00000253380	ENSG00000253380	1	0.32	0	No
RNU6-488P	ENSG00000251727	2	0.5	1	No		ENSG00000253671	ENSG00000253671	1	0.32	0	No
RNU6-495P	ENSG00000199865	2	0.5	1	No		ENSG00000254060	ENSG00000254060	1	0.32	0	No
RNU6-497P	ENSG00000202186	2	0.5	1	No		ENSG00000254129	ENSG00000254129	1	0.32	0	No
RNU6-502P	ENSG00000199289	2	0.5	1	No		ENSG00000254664	ENSG00000254664	1	0.32	0	No
RNU6-506P	ENSG00000252362	2	0.5	1	No		ENSG00000254885	ENSG00000254885	1	0.32	0	No
RNU6-509P	ENSG00000200389	2	0.5	1	No		ENSG00000254973	ENSG00000254973	1	0.32	0	No
RNU6-50P	ENSG00000199226	2	0.5	1	No		ENSG00000255015	ENSG00000255015	1	0.32	0	No
RNU6-527P	ENSG00000200295	2	0.5	1	No		ENSG00000255182	ENSG00000255182	1	0.32	0	No
RNU6-549P	ENSG00000207162	2	0.5	1	No		ENSG00000255289	ENSG00000255289	1	0.32	0	No
RNU6-554P	ENSG00000222398	2	0.5	1	No		ENSG00000255328	ENSG00000255328	1	0.32	0	No
RNU6-578P	ENSG00000212282	2	0.5	1	No		ENSG00000255608	ENSG00000255608	1	0.32	0	No
RNU6-58P	ENSG00000252952	2	0.5	1	No		ENSG00000256278	ENSG00000256278	1	0.32	0	No
RNU6-601P	ENSG00000207270	2	0.5	1	No		ENSG00000257095	ENSG00000257095	1	0.32	0	No
RNU6-616P	ENSG00000207081	2	0.5	0	No		ENSG00000257277	ENSG00000257277	1	0.32	0	No
RNU6-621P	ENSG00000201622	2	0.5	1	No		ENSG00000257395	ENSG00000257395	1	0.32	0	No
RNU6-62P	ENSG00000252335	2	0.5	1	No		ENSG00000257475	ENSG00000257475	1	0.32	0	No
RNU6-630P	ENSG00000212560	2	0.5	1	No		ENSG00000257964	ENSG00000257964	1	0.32	0	No
RNU6-636P	ENSG00000207328	2	0.5	1	No		ENSG00000258425	ENSG00000258425	1	0.32	0	No
RNU6-644P	ENSG00000212457	2	0.5	1	No		ENSG00000258904	ENSG00000258904	1	0.32	0	No
RNU6-654P	ENSG00000201243	2	0.5	1	No		ENSG00000259138	ENSG00000259138	1	0.32	0	No
RNU6-655P	ENSG00000199728	2	0.5	1	No		ENSG00000259181	ENSG00000259181	1	0.32	0	No
RNU6-657P	ENSG00000206631	2	0.5	1	No		ENSG00000259274	ENSG00000259274	1	0.32	0	No
RNU6-665P	ENSG00000207369	2	0.5	0	No		ENSG00000259362	ENSG00000259362	1	0.32	0	No
RNU6-669P	ENSG00000202445	2	0.5	1	No		ENSG00000259628	ENSG00000259628	1	0.32	0	No
RNU6-681P	ENSG00000200882	2	0.5	1	No		ENSG00000259650	ENSG00000259650	1	0.32	0	No
RNU6-710P	ENSG00000222356	2	0.5	1	No		ENSG00000259959	ENSG00000259959	1	0.32	0	No
RNU6-721P	ENSG00000222087	2	0.5	0	No		ENSG00000259961	ENSG00000259961	1	0.32	0	No
RNU6-730P	ENSG00000206681	2	0.5	1	No		ENSG00000260091	ENSG00000260091	1	0.32	0	No
RNU6-735P	ENSG00000222544	2	0.5	0	No		ENSG00000260296	ENSG00000260296	1	0.32	0	No
RNU6-744P	ENSG00000202427	2	0.5	1	No		ENSG00000260369	ENSG00000260369	1	0.32	0	No
RNU6-750P	ENSG00000212248	2	0.5	1	No		ENSG00000261114	ENSG00000261114	1	0.32	0	No
RNU6-769P	ENSG00000207136	2	0.5	1	No		ENSG00000261398	ENSG00000261398	1	0.32	0	No
RNU6-782P	ENSG00000252661	2	0.5	1	No		ENSG00000261575	ENSG00000261575	1	0.32	0	No
RNU6-801P	ENSG00000200957	2	0.5	1	No		ENSG00000262580	ENSG00000262580	1	0.32	0	No
RNU6-804P	ENSG00000207013	2	0.5	0	No		ENSG00000263033	ENSG00000263033	1	0.32	0	No
RNU6-810P	ENSG00000200871	2	0.5	1	No		ENSG00000264243	ENSG00000264243	1	0.32	0	No
RNU6-811P	ENSG00000206796	2	0.5	1	No		ENSG00000265091	ENSG00000265091	1	0.32	0	No
RNU6-827P	ENSG00000202423	2	0.5	1	No		ENSG00000266579	ENSG00000266579	1	0.32	0	No
RNU6-837P	ENSG00000212358	2	0.5	0	No		ENSG00000267142	ENSG00000267142	1	0.32	0	No
RNU6-844P	ENSG00000252984	2	0.5	1	No		ENSG00000267724	ENSG00000267724	1	0.32	0	No
RNU6-856P	ENSG00000252768	2	0.5	1	No		ENSG00000267919	ENSG00000267919	1	0.32	0	No
RNU6-86P	ENSG00000271923	2	0.5	1	No		ENSG00000268362	ENSG00000268362	1	0.32	0	No
RNU6-894P	ENSG00000252903	2	0.5	1	No		ENSG00000268416	ENSG00000268416	1	0.32	0	No
RNU6-903P	ENSG00000212572	2	0.5	1	No		ENSG00000270108	ENSG00000270108	1	0.32	0	No
RNU6-913P	ENSG00000212215	2	0.5	0	No		ENSG00000272345	ENSG00000272345	1	0.32	0	No
RNU6-920P	ENSG00000222858	2	0.5	1	No		ENSG00000273165	ENSG00000273165	1	0.32	0	No
RNU6-922P	ENSG00000252562	2	0.5	0	No		ENSG00000273312	ENSG00000273312	1	0.32	0	No
RNU6-938P	ENSG00000223217	2	0.5	1	No		ENSG00000279584	ENSG00000279584	1	0.32	0	No
RNU6-957P	ENSG00000200522	2	0.5	1	No		ENSG00000279801	ENSG00000279801	1	0.32	0	No
RNU6-978P	ENSG00000201241	2	0.5	1	No		ENSG00000279970	ENSG00000279970	1	0.32	0	No
RNU6-988P	ENSG00000253437	2	0.5	0	No		ENSG00000282793	ENSG00000282793	1	0.32	0	No
RNU6ATAC6P	ENSG00000221059	2	0.5	1	No		ENSG00000283155	ENSG00000283155	1	0.32	0	No
RNU7-103P	ENSG00000238370	2	0.5	1	No		ENSG00000285483	ENSG00000285483	1	0.32	0	No
RNU7-106P	ENSG00000238842	2	0.5	1	No		ENSG00000286297	ENSG00000286297	1	0.32	0	No
RNU7-107P	ENSG00000238523	2	0.5	1	No		ENSG00000286389	ENSG00000286389	1	0.32	0	No
RNU7-113P	ENSG00000238735	2	0.5	1	No		ENSG00000286395	ENSG00000286395	1	0.32	0	No
RNU7-12P	ENSG00000251839	2	0.5	1	No		ENSG00000286895	ENSG00000286895	1	0.32	0	No
RNU7-149P	ENSG00000252548	2	0.5	1	No		ENSG00000287024	ENSG00000287024	1	0.32	0	No
RNU7-151P	ENSG00000252739	2	0.5	1	No		ENSG00000287313	ENSG00000287313	1	0.32	0	No
RNU7-185P	ENSG00000239102	2	0.5	1	No		ENSG00000287684	ENSG00000287684	1	0.32	0	No
RNU7-20P	ENSG00000251712	2	0.5	1	No		ENSG00000288557	ENSG00000288557	1	0.32	0	No
RNU7-3P	ENSG00000252244	2	0.5	1	No		ENSG00000288632	ENSG00000288632	1	0.32	0	No
RNU7-48P	ENSG00000238386	2	0.5	1	No		ENSG00000288771	ENSG00000288771	1	0.32	0	No
RNU7-50P	ENSG00000238304	2	0.5	1	No		ENSG00000289078	ENSG00000289078	1	0.32	0	No
RNY1P12	ENSG00000201121	2	0.5	1	No		ENSG00000289153	ENSG00000289153	1	0.32	0	No
RNY1P7	ENSG00000207474	2	0.5	0	No		ENSG00000289248	ENSG00000289248	1	0.32	0	No
RPL10	ENSG00000147403	2	0.5	1	No		ENSG00000289526	ENSG00000289526	1	0.32	0	No
RPL10L	ENSG00000165496	2	0.5	1	No		ENSG00000289698	ENSG00000289698	1	0.32	0	No
RPL10P19_ENSG00000293372	ENSG00000293372	2	0.5	0	No		ENSG00000289976	ENSG00000289976	1	0.32	0	No
RPL12P10	ENSG00000226279	2	0.5	1	No		ENSG00000290112	ENSG00000290112	1	0.32	0	No
RPL29P19	ENSG00000224594	2	0.5	1	No		ENSG00000290564	ENSG00000290564	1	0.32	0	No
RPL29P30	ENSG00000235420	2	0.5	1	No		ENSG00000291062	ENSG00000291062	1	0.32	0	No
RPL36P20	ENSG00000234270	2	0.5	1	No		ENSG00000291241	ENSG00000291241	1	0.32	0	No
RPL37	ENSG00000145592	1	0.5	0	No		ENSG00000293102	ENSG00000293102	1	0.32	0	No
RPL37A-DT	ENSG00000232485	2	0.5	1	No		EWSAT1	ENSG00000212766	1	0.32	0	No
RPL6P28	ENSG00000223730	2	0.5	1	No		FAM138D	ENSG00000249054	1	0.32	0	No
RPL7	ENSG00000147604	2	0.5	1	No		FAM218A	ENSG00000250486	1	0.32	0	No
RPL7AP75	ENSG00000259674	2	0.5	1	No		FAM47E	ENSG00000189157	1	0.32	0	No
RPL9	ENSG00000163682	2	0.5	0	No		FLVCR1-DT	ENSG00000198468	1	0.32	0	No
RPS20P32	ENSG00000218198	2	0.5	0	No		FMO9P_ENSG00000290604	ENSG00000290604	1	0.32	0	No
RRP7A	ENSG00000189306	2	0.5	1	No		GINS1	ENSG00000101003	1	0.32	0	No
RUVBL1-AS1	ENSG00000239608	2	0.5	1	No		GPRC5C	ENSG00000170412	1	0.32	0	No
SAMSN1-AS1	ENSG00000223662	2	0.5	1	No		GTF2IRD2B	ENSG00000174428	1	0.32	0	No
SAP30BP	ENSG00000161526	2	0.5	1	No		HAGLR	ENSG00000224189	1	0.32	0	No
SCAMP5	ENSG00000198794	2	0.5	1	No		HELLPAR	ENSG00000281344	1	0.32	0	No
SCARNA18B	ENSG00000238754	2	0.5	0	No		HLCS-AS1	ENSG00000224790	1	0.32	0	No
SCMH1-DT	ENSG00000235358	2	0.5	1	No		HSD11B1	ENSG00000117594	1	0.32	0	No
SCTR-AS1	ENSG00000231013	2	0.5	1	No		HSD17B7P2_ENSG00000099251	ENSG00000099251	1	0.32	0	No
SDC4P	ENSG00000214161	2	0.5	1	No		IGSF3	ENSG00000143061	1	0.32	0	No
SDSL	ENSG00000139410	2	0.5	1	No		IL34	ENSG00000157368	1	0.32	0	No
SEPTIN7P11	ENSG00000291108	2	0.5	1	No		ITFG2-AS1_ENSG00000258325	ENSG00000258325	1	0.32	0	No
SEPTIN7P13	ENSG00000185495	2	0.5	1	No		LINC00208	ENSG00000170983	1	0.32	0	No
SEPTIN7P4	ENSG00000240651	2	0.5	1	No		LINC00293	ENSG00000253314	1	0.32	0	No
SERPINB9P1	ENSG00000230438	2	0.5	1	No		LINC00494	ENSG00000235621	1	0.32	0	No
SERTAD4-AS1	ENSG00000203706	2	0.5	0	No		LINC00556	ENSG00000260131	1	0.32	0	No
SERTAD4BP_ENSG00000293464	ENSG00000293464	2	0.5	1	No		LINC00596	ENSG00000259334	1	0.32	0	No
SFTA3	ENSG00000257520	2	0.5	1	No		LINC00654	ENSG00000205181	1	0.32	0	No
SGK3	ENSG00000104205	2	0.5	1	No		LINC00689	ENSG00000231419	1	0.32	0	No
SGSM3	ENSG00000100359	2	0.5	1	No		LINC00837	ENSG00000235824	1	0.32	0	No
SH3GL1P2	ENSG00000264943	2	0.5	1	No		LINC00862	ENSG00000203721	1	0.32	0	No
SHLD2P1	ENSG00000165874	2	0.5	1	No		LINC01081	ENSG00000268754	1	0.32	0	No
SIGLEC10-AS2	ENSG00000254760	2	0.5	1	No		LINC01119	ENSG00000239332	1	0.32	0	No
SIGLEC20P	ENSG00000268336	2	0.5	1	No		LINC01276	ENSG00000226917	1	0.32	0	No
SIRT4	ENSG00000089163	2	0.5	1	No		LINC01409	ENSG00000237491	1	0.32	0	No
SKA2P1	ENSG00000232387	2	0.5	1	No		LINC01527	ENSG00000224308	1	0.32	0	No
SLC16A12-AS1	ENSG00000234452	2	0.5	1	No		LINC01956	ENSG00000258910	1	0.32	0	No
SLC18A2-AS1	ENSG00000225936	2	0.5	1	No		LINC02208	ENSG00000250891	1	0.32	0	No
SLC25A21-AS1	ENSG00000258708	2	0.5	1	No		LINC02282	ENSG00000257056	1	0.32	0	No
SLC25A3P1	ENSG00000236253	2	0.5	0	No		LINC02344	ENSG00000227911	1	0.32	0	No
SLC38A5	ENSG00000017483	2	0.5	1	No		LINC02354	ENSG00000257488	1	0.32	0	No
SLC39A8	ENSG00000138821	2	0.5	1	No		LINC02384	ENSG00000251301	1	0.32	0	No
SLC6A14P1	ENSG00000236077	2	0.5	1	No		LINC02392	ENSG00000258183	1	0.32	0	No
SLC7A7	ENSG00000155465	2	0.5	1	No		LINC02429	ENSG00000251266	1	0.32	0	No
SLC9A9-AS1	ENSG00000240012	2	0.5	1	No		LINC02489	ENSG00000255007	1	0.32	0	No
SLFN12L	ENSG00000205045	2	0.5	1	No		LINC02527	ENSG00000227012	1	0.32	0	No
SLFNL1	ENSG00000171790	2	0.5	1	No		LINC02583	ENSG00000187600	1	0.32	0	No
SMARCA2-AS1	ENSG00000236199	2	0.5	1	No		LINC02595	ENSG00000231566	1	0.32	0	No
SMIM14-DT	ENSG00000255458	2	0.5	1	No		LINC02651	ENSG00000235645	1	0.32	0	No
SMIM15P2	ENSG00000270326	2	0.5	1	No		LINC02719	ENSG00000254580	1	0.32	0	No
SMN2	ENSG00000205571	2	0.5	1	No		LINC02815	ENSG00000282111	1	0.32	0	No
SNHG27	ENSG00000251676	2	0.5	1	No		LINC02961	ENSG00000279261	1	0.32	0	No
SNORA22B	ENSG00000206603	2	0.5	1	No		LINC03012	ENSG00000226770	1	0.32	0	No
SNORA62_ENSG00000201980	ENSG00000201980	2	0.5	1	No		LINC03060	ENSG00000273297	1	0.32	0	No
SNORA70_ENSG00000206886	ENSG00000206886	2	0.5	1	No		LINGO1	ENSG00000169783	1	0.32	0	No
SNORA70_ENSG00000252258	ENSG00000252258	2	0.5	1	No		LIX1-AS1	ENSG00000251513	1	0.32	0	No
SNORA72_ENSG00000207067	ENSG00000207067	2	0.5	1	No		LRTM2	ENSG00000166159	1	0.32	0	No
SNORD101	ENSG00000206754	2	0.5	1	No		LSP1P3	ENSG00000162685	1	0.32	0	No
SNORD114-4	ENSG00000200832	2	0.5	1	No		MAPK10	ENSG00000109339	1	0.32	0	No
SNORD115-35	ENSG00000201992	2	0.5	1	No		MIR101-1	ENSG00000199135	1	0.32	0	No
SNORD115-4	ENSG00000200680	2	0.5	1	No		MIR1277	ENSG00000221463	1	0.32	0	No
SNRPCP2	ENSG00000251235	2	0.5	0	No		MIR3130-2	ENSG00000263468	1	0.32	0	No
SNRPD2P2	ENSG00000223982	2	0.5	1	No		MIR365B	ENSG00000283978	1	0.32	0	No
SNRPF-DT	ENSG00000258343	2	0.5	1	No		MIR4474	ENSG00000264941	1	0.32	0	No
SOGA1	ENSG00000149639	2	0.5	1	No		MIR4510	ENSG00000265098	1	0.32	0	No
SOGA3	ENSG00000214338	2	0.5	0	No		MIR4659B	ENSG00000283386	1	0.32	0	No
SORBS2-AS1	ENSG00000233110	2	0.5	1	No		MIR4777	ENSG00000263641	1	0.32	0	No
SOX21-AS1	ENSG00000227640	2	0.5	1	No		MIR499A	ENSG00000207635	1	0.32	0	No
SPACA3	ENSG00000141316	2	0.5	1	No		MIR513A2	ENSG00000207984	1	0.32	0	No
SPANXA2-OT1	ENSG00000277215	2	0.5	0	No		MIR628	ENSG00000283891	1	0.32	0	No
SPATA42	ENSG00000203897	2	0.5	1	No		MIR892C	ENSG00000252219	1	0.32	0	No
SPECC1-DT	ENSG00000261033	2	0.5	1	No		MRPL48P1	ENSG00000238076	1	0.32	0	No
SPEF2	ENSG00000152582	2	0.5	1	No		NOVA2	ENSG00000104967	1	0.32	0	No
SPIN4-AS1	ENSG00000233661	2	0.5	1	No		NREP-AS1	ENSG00000250095	1	0.32	0	No
SRD5A3	ENSG00000128039	2	0.5	1	No		NSUN5P2	ENSG00000290831	1	0.32	0	No
SRGAP2-AS1	ENSG00000230806	2	0.5	0	No		OR4K2	ENSG00000165762	1	0.32	0	No
SRRM4	ENSG00000139767	2	0.5	1	No		OR51A2	ENSG00000205496	1	0.32	0	No
SS18L1	ENSG00000184402	2	0.5	1	No		OR5H6	ENSG00000230301	1	0.32	0	No
ST7-OT4	ENSG00000214188	2	0.5	1	No		OR7E5P	ENSG00000214880	1	0.32	0	No
SYNJ2-IT1	ENSG00000233496	2	0.5	1	No		OSTF1P1	ENSG00000258244	1	0.32	0	No
SYT9-AS1	ENSG00000251364	2	0.5	1	No		OTULIN-DT	ENSG00000261360	1	0.32	0	No
TAB2-AS1	ENSG00000225924	2	0.5	1	No		PABPC5-AS1	ENSG00000234161	1	0.32	0	No
TAF10	ENSG00000166337	2	0.5	0	No		PCDHB4	ENSG00000081818	1	0.32	0	No
TARS1-DT	ENSG00000249572	2	0.5	0	No		PCLAF	ENSG00000166803	1	0.32	0	No
TAS2R63P	ENSG00000256019	2	0.5	1	No		PDCD4-AS1	ENSG00000203497	1	0.32	0	No
TBC1D26	ENSG00000214946	2	0.5	1	No		PITX1	ENSG00000069011	1	0.32	0	No
TBX18-AS1	ENSG00000228290	2	0.5	1	No		PMCHL2	ENSG00000290836	1	0.32	0	No
TEX56P	ENSG00000185689	2	0.5	1	No		PPIAP60	ENSG00000226961	1	0.32	0	No
TEX9	ENSG00000151575	2	0.5	1	No		PPP5D1P	ENSG00000291145	1	0.32	0	No
TFAP2E-AS1	ENSG00000239636	2	0.5	1	No		PSPH	ENSG00000146733	1	0.32	0	No
TFPI2-DT	ENSG00000234695	2	0.5	0	No		RAB35-AS1	ENSG00000277283	1	0.32	0	No
TGIF2	ENSG00000118707	2	0.5	1	No		RACGAP1	ENSG00000161800	1	0.32	0	No
THOC3	ENSG00000051596	2	0.5	1	No		RAD50	ENSG00000113522	1	0.32	0	No
TICAM2	ENSG00000243414	2	0.5	1	No		RAP1GAP	ENSG00000076864	1	0.32	0	No
TIGD6	ENSG00000164296	2	0.5	1	No		RBM38-AS1	ENSG00000218018	1	0.32	0	No
TJP2	ENSG00000119139	2	0.5	0	No		RBMS3-AS1	ENSG00000235593	1	0.32	0	No
TM2D3	ENSG00000184277	2	0.5	1	No		RN7SKP108	ENSG00000223299	1	0.32	0	No
TMEM100	ENSG00000166292	2	0.5	1	No		RN7SKP129	ENSG00000222220	1	0.32	0	No
TMEM108-AS1	ENSG00000251011	2	0.5	1	No		RN7SKP157	ENSG00000251983	1	0.32	0	No
TMEM11-DT	ENSG00000235530	2	0.5	1	No		RNA5SP200	ENSG00000252169	1	0.32	0	No
TMEM179	ENSG00000258986	2	0.5	1	No		RNA5SP215	ENSG00000200310	1	0.32	0	No
TMEM218	ENSG00000150433	2	0.5	1	No		RNA5SP230	ENSG00000252848	1	0.32	0	No
TMEM272	ENSG00000281106	2	0.5	1	No		RNA5SP444	ENSG00000252653	1	0.32	0	No
TMEM45A	ENSG00000181458	2	0.5	1	No		RNA5SP454	ENSG00000253040	1	0.32	0	No
TMEM86A	ENSG00000151117	2	0.5	1	No		RNA5SP78	ENSG00000201492	1	0.32	0	No
TMEM9B-AS1	ENSG00000254860	2	0.5	1	No		RNFT2	ENSG00000135119	1	0.32	0	No
TNFSF13	ENSG00000161955	2	0.5	1	No		RNPC3-DT	ENSG00000224613	1	0.32	0	No
TNR-IT1	ENSG00000235628	2	0.5	1	No		RNU2-10P	ENSG00000252184	1	0.32	0	No
TNRC6B-DT	ENSG00000261202	2	0.5	1	No		RNU2-18P	ENSG00000223156	1	0.32	0	No
TOMM20	ENSG00000173726	2	0.5	1	No		RNU2-33P	ENSG00000222276	1	0.32	0	No
TOMM22P5	ENSG00000225155	2	0.5	1	No		RNU2-39P	ENSG00000222536	1	0.32	0	No
TOPORS	ENSG00000197579	2	0.5	1	No		RNU2-47P	ENSG00000222581	1	0.32	0	No
TPI1P2	ENSG00000230359	2	0.5	1	No		RNU4-57P	ENSG00000251789	1	0.32	0	No
TPRG1-AS1	ENSG00000234076	2	0.5	0	No		RNU4ATAC4P	ENSG00000252116	1	0.32	0	No
TRAJ3	ENSG00000211886	2	0.5	1	No		RNU5E-5P	ENSG00000202249	1	0.32	0	No
TRAJ39	ENSG00000211850	2	0.5	1	No		RNU6-1069P	ENSG00000252421	1	0.32	0	No
TRAV10	ENSG00000211784	2	0.5	1	No		RNU6-106P	ENSG00000207134	1	0.32	0	No
TRBV5-5	ENSG00000211725	2	0.5	1	No		RNU6-1105P	ENSG00000207505	1	0.32	0	No
TRGV11	ENSG00000211693	2	0.5	1	No		RNU6-1245P	ENSG00000223062	1	0.32	0	No
TRGV7	ENSG00000249978	2	0.5	1	No		RNU6-1271P	ENSG00000252858	1	0.32	0	No
TRIM64	ENSG00000204450	2	0.5	0	No		RNU6-1275P	ENSG00000212389	1	0.32	0	No
TRMT12	ENSG00000183665	2	0.5	1	No		RNU6-1325P	ENSG00000201775	1	0.32	0	No
TSGA10	ENSG00000135951	2	0.5	1	No		RNU6-142P	ENSG00000206746	1	0.32	0	No
TSPYL6	ENSG00000178021	2	0.5	1	No		RNU6-161P	ENSG00000199921	1	0.32	0	No
TTC6	ENSG00000139865	2	0.5	1	No		RNU6-253P	ENSG00000207461	1	0.32	0	No
TTTY19	ENSG00000232419	2	0.5	1	No		RNU6-314P	ENSG00000252383	1	0.32	0	No
TUBAP13	ENSG00000242575	2	0.5	0	No		RNU6-376P	ENSG00000207462	1	0.32	0	No
TUBB4A	ENSG00000104833	2	0.5	1	No		RNU6-388P	ENSG00000252821	1	0.32	0	No
TUBB8B	ENSG00000173213	2	0.5	1	No		RNU6-401P	ENSG00000212374	1	0.32	0	No
TYRL	ENSG00000123447	2	0.5	0	No		RNU6-504P	ENSG00000252377	1	0.32	0	No
U3_ENSG00000212182	ENSG00000212182	2	0.5	1	No		RNU6-516P	ENSG00000223313	1	0.32	0	No
U3_ENSG00000212479	ENSG00000212479	2	0.5	1	No		RNU6-556P	ENSG00000199468	1	0.32	0	No
U3_ENSG00000212551	ENSG00000212551	2	0.5	0	No		RNU6-704P	ENSG00000201032	1	0.32	0	No
U3_ENSG00000221044	ENSG00000221044	2	0.5	1	No		RNU6-71P	ENSG00000207203	1	0.32	0	No
U3_ENSG00000222666	ENSG00000222666	2	0.5	1	No		RNU6-73P	ENSG00000207330	1	0.32	0	No
U3_ENSG00000238297	ENSG00000238297	2	0.5	1	No		RNU6-743P	ENSG00000201021	1	0.32	0	No
U3_ENSG00000275154	ENSG00000275154	2	0.5	1	No		RNU6-808P	ENSG00000212535	1	0.32	0	No
U6_ENSG00000283414	ENSG00000283414	2	0.5	1	No		RNU6-833P	ENSG00000200356	1	0.32	0	No
U8_ENSG00000201810	ENSG00000201810	2	0.5	1	No		RNU6-861P	ENSG00000252554	1	0.32	0	No
U8_ENSG00000206987	ENSG00000206987	2	0.5	1	No		RNU6-865P	ENSG00000201642	1	0.32	0	No
U8_ENSG00000207432	ENSG00000207432	2	0.5	1	No		RNU6-950P	ENSG00000207381	1	0.32	0	No
U8_ENSG00000212145	ENSG00000212145	2	0.5	1	No		RNU6-953P	ENSG00000238941	1	0.32	0	No
U8_ENSG00000239142	ENSG00000239142	2	0.5	1	No		RNU6-996P	ENSG00000202308	1	0.32	0	No
UBBP1	ENSG00000230037	1	0.5	0	No		RNU7-165P	ENSG00000238380	1	0.32	0	No
UBBP4	ENSG00000290919	2	0.5	1	No		RNU7-167P	ENSG00000238584	1	0.32	0	No
UGT1A8	ENSG00000242366	2	0.5	1	No		RNU7-172P	ENSG00000252934	1	0.32	0	No
UNC93B2	ENSG00000155070	2	0.5	1	No		RNU7-49P	ENSG00000251991	1	0.32	0	No
UNC93B3	ENSG00000172971	2	0.5	1	No		RNVU1-21	ENSG00000202408	1	0.32	0	No
UPRT	ENSG00000094841	2	0.5	1	No		RPGRIP1L	ENSG00000103494	1	0.32	0	No
USHBP1	ENSG00000130307	2	0.5	0	No		RPL12P10	ENSG00000226279	1	0.32	0	No
USP12-AS1	ENSG00000232162	2	0.5	1	No		RPL13AP17	ENSG00000231322	1	0.32	0	No
USP32P4	ENSG00000263887	2	0.5	1	No		RPL31P11	ENSG00000213075	1	0.32	0	No
USP41	ENSG00000161133	2	0.5	1	No		RPL7AP28	ENSG00000184139	1	0.32	0	No
USP50	ENSG00000170236	2	0.5	1	No		RRP7BP	ENSG00000291035	1	0.32	0	No
VAV1	ENSG00000141968	2	0.5	1	No		SEPTIN14P6_ENSG00000293023	ENSG00000293023	1	0.32	0	No
VAV3-AS1	ENSG00000230489	2	0.5	1	No		SEPTIN7P3	ENSG00000226102	1	0.32	0	No
VCX3B	ENSG00000205642	2	0.5	1	No		SEPTIN7P4	ENSG00000240651	1	0.32	0	No
VENTXP7	ENSG00000236380	2	0.5	1	No		SGK3	ENSG00000104205	1	0.32	0	No
VIRMA-DT	ENSG00000253704	2	0.5	0	No		SIRPB1	ENSG00000101307	1	0.32	0	No
VN1R51P	ENSG00000228038	2	0.5	1	No		SLC27A5	ENSG00000083807	1	0.32	0	No
WDFY2	ENSG00000139668	2	0.5	1	No		SMG1P4	ENSG00000185710	1	0.32	0	No
WDR62	ENSG00000075702	1	0.5	0	No		SNORA36B	ENSG00000222370	1	0.32	0	No
WHAMMP2	ENSG00000248334	2	0.5	1	No		SNORA73_ENSG00000201816	ENSG00000201816	1	0.32	0	No
WT1-AS	ENSG00000183242	2	0.5	1	No		SNORD114-4	ENSG00000200832	1	0.32	0	No
WWC3-AS1	ENSG00000225076	2	0.5	1	No		SPACA6	ENSG00000182310	1	0.32	0	No
XGY2	ENSG00000290840	2	0.5	1	No		SPATS1	ENSG00000249481	1	0.32	0	No
XKR6	ENSG00000171044	2	0.5	1	No		SYN1	ENSG00000008056	1	0.32	0	No
XNDC1N	ENSG00000254469	2	0.5	0	No		TBC1D16	ENSG00000167291	1	0.32	0	No
Y_RNA_ENSG00000195401	ENSG00000195401	2	0.5	1	No		THOC1-DT	ENSG00000263884	1	0.32	0	No
Y_RNA_ENSG00000199285	ENSG00000199285	2	0.5	1	No		TMC8	ENSG00000167895	1	0.32	0	No
Y_RNA_ENSG00000199331	ENSG00000199331	2	0.5	1	No		TMCO3	ENSG00000150403	1	0.32	0	No
Y_RNA_ENSG00000199332	ENSG00000199332	2	0.5	1	No		TMEM105	ENSG00000185332	1	0.32	0	No
Y_RNA_ENSG00000199476	ENSG00000199476	2	0.5	0	No		TRAPPC6A	ENSG00000007255	1	0.32	0	No
Y_RNA_ENSG00000199530	ENSG00000199530	2	0.5	1	No		TTTY13	ENSG00000184991	1	0.32	0	No
Y_RNA_ENSG00000199591	ENSG00000199591	2	0.5	1	No		U3_ENSG00000212182	ENSG00000212182	1	0.32	0	No
Y_RNA_ENSG00000199715	ENSG00000199715	2	0.5	1	No		UNC93B2	ENSG00000155070	1	0.32	0	No
Y_RNA_ENSG00000199875	ENSG00000199875	2	0.5	1	No		VASH2	ENSG00000143494	1	0.32	0	No
Y_RNA_ENSG00000199884	ENSG00000199884	2	0.5	0	No		VEZF1P1	ENSG00000236229	1	0.32	0	No
Y_RNA_ENSG00000199899	ENSG00000199899	2	0.5	1	No		VXN	ENSG00000169085	1	0.32	0	No
Y_RNA_ENSG00000200041	ENSG00000200041	2	0.5	1	No		WFDC2	ENSG00000101443	1	0.32	0	No
Y_RNA_ENSG00000200208	ENSG00000200208	2	0.5	1	No		WHAMMP1	ENSG00000223509	1	0.32	0	No
Y_RNA_ENSG00000200287	ENSG00000200287	2	0.5	1	No		Y_RNA_ENSG00000201547	ENSG00000201547	1	0.32	0	No
Y_RNA_ENSG00000200508	ENSG00000200508	2	0.5	0	No		Y_RNA_ENSG00000201800	ENSG00000201800	1	0.32	0	No
Y_RNA_ENSG00000200688	ENSG00000200688	2	0.5	1	No		Y_RNA_ENSG00000201892	ENSG00000201892	1	0.32	0	No
Y_RNA_ENSG00000200857	ENSG00000200857	2	0.5	1	No		Y_RNA_ENSG00000202508	ENSG00000202508	1	0.32	0	No
Y_RNA_ENSG00000201075	ENSG00000201075	2	0.5	1	No		Y_RNA_ENSG00000212241	ENSG00000212241	1	0.32	0	No
Y_RNA_ENSG00000201178	ENSG00000201178	2	0.5	1	No		ZBTB7C-AS2	ENSG00000280197	1	0.32	0	No
Y_RNA_ENSG00000201563	ENSG00000201563	2	0.5	1	No		ZNF286B	ENSG00000290687	1	0.32	0	No
Y_RNA_ENSG00000201566	ENSG00000201566	2	0.5	1	No		ZNF346-IT1	ENSG00000251666	1	0.32	0	No
Y_RNA_ENSG00000201800	ENSG00000201800	2	0.5	1	No		ZNF529-AS1	ENSG00000233527	1	0.32	0	No
Y_RNA_ENSG00000201860	ENSG00000201860	2	0.5	1	No		ZNF675	ENSG00000197372	1	0.32	0	No
Y_RNA_ENSG00000202399	ENSG00000202399	2	0.5	1	No		ZNF7	ENSG00000147789	1	0.32	0	No
Y_RNA_ENSG00000202461	ENSG00000202461	2	0.5	1	No		ZNF85	ENSG00000105750	1	0.32	0	No
Y_RNA_ENSG00000202522	ENSG00000202522	2	0.5	1	No		ABHD17AP4	ENSG00000229107	1	0.31	0	No
Y_RNA_ENSG00000202542	ENSG00000202542	2	0.5	1	No		AK3	ENSG00000147853	1	0.31	0	No
Y_RNA_ENSG00000206636	ENSG00000206636	2	0.5	1	No		AKT3-IT1	ENSG00000228939	1	0.31	0	No
Y_RNA_ENSG00000206840	ENSG00000206840	2	0.5	1	No		ALG9	ENSG00000086848	1	0.31	0	No
Y_RNA_ENSG00000206847	ENSG00000206847	2	0.5	1	No		ATG10-IT1	ENSG00000236447	1	0.31	0	No
Y_RNA_ENSG00000206905	ENSG00000206905	2	0.5	1	No		BCAR3-AS1	ENSG00000224093	1	0.31	0	No
Y_RNA_ENSG00000206951	ENSG00000206951	2	0.5	1	No		BCAR4	ENSG00000262117	1	0.31	0	No
Y_RNA_ENSG00000206957	ENSG00000206957	2	0.5	1	No		BDNF-AS	ENSG00000245573	1	0.31	0	No
Y_RNA_ENSG00000207132	ENSG00000207132	2	0.5	1	No		BETALINC1	ENSG00000233492	1	0.31	0	No
Y_RNA_ENSG00000207139	ENSG00000207139	2	0.5	1	No		BHLHE22-AS1	ENSG00000254102	1	0.31	0	No
Y_RNA_ENSG00000207151	ENSG00000207151	2	0.5	0	No		BIN3	ENSG00000147439	1	0.31	0	No
Y_RNA_ENSG00000207176	ENSG00000207176	2	0.5	1	No		BISPR	ENSG00000282851	1	0.31	0	No
Y_RNA_ENSG00000207300	ENSG00000207300	2	0.5	1	No		BMPR1AP2	ENSG00000232460	1	0.31	0	No
Y_RNA_ENSG00000207319	ENSG00000207319	2	0.5	1	No		BRPF3-AS1	ENSG00000246982	1	0.31	0	No
Y_RNA_ENSG00000222509	ENSG00000222509	2	0.5	1	No		BTBD9-AS1	ENSG00000226533	1	0.31	0	No
Y_RNA_ENSG00000252374	ENSG00000252374	2	0.5	1	No		C19orf48P	ENSG00000167747	1	0.31	0	No
Y_RNA_ENSG00000252655	ENSG00000252655	2	0.5	1	No		C2-AS1	ENSG00000281756	1	0.31	0	No
Y_RNA_ENSG00000252894	ENSG00000252894	2	0.5	1	No		C6orf47-AS1	ENSG00000227198	1	0.31	0	No
YEATS2-AS1	ENSG00000233885	2	0.5	0	No		C8orf33	ENSG00000182307	1	0.31	0	No
ZBED10P	ENSG00000188707	2	0.5	1	No		CASC9	ENSG00000249395	1	0.31	0	No
ZBED3-AS1	ENSG00000250802	2	0.5	0	No		CCDC115	ENSG00000136710	1	0.31	0	No
ZBTB20-AS3	ENSG00000239946	2	0.5	1	No		CCNYL6	ENSG00000269845	1	0.31	0	No
ZC3H10	ENSG00000135482	2	0.5	1	No		CDADC1	ENSG00000102543	1	0.31	0	No
ZDHHC20P1	ENSG00000233916	2	0.5	1	No		CDYL2	ENSG00000166446	1	0.31	0	No
ZEB2-AS1	ENSG00000238057	2	0.5	1	No		CEACAM22P	ENSG00000290603	1	0.31	0	No
ZFHX2	ENSG00000136367	2	0.5	1	No		CFAP69	ENSG00000105792	1	0.31	0	No
ZIC1	ENSG00000152977	2	0.5	1	No		CLDN9	ENSG00000213937	1	0.31	0	No
ZMPSTE24-DT	ENSG00000259943	2	0.5	1	No		CMC4	ENSG00000182712	1	0.31	0	No
ZNF180	ENSG00000167384	2	0.5	1	No		CREB3L2-AS1	ENSG00000237243	1	0.31	0	No
ZNF200	ENSG00000010539	2	0.5	1	No		CSNK1A1L	ENSG00000180138	1	0.31	0	No
ZNF236-DT	ENSG00000264278	2	0.5	1	No		CSNK1G1	ENSG00000169118	1	0.31	0	No
ZNF257	ENSG00000197134	2	0.5	1	No		DANCR	ENSG00000226950	1	0.31	0	No
ZNF30	ENSG00000168661	2	0.5	1	No		DBIL5P	ENSG00000231784	1	0.31	0	No
ZNF300P1	ENSG00000197083	2	0.5	1	No		DDIT4L-AS1	ENSG00000249710	1	0.31	0	No
ZNF385D-AS2	ENSG00000223351	2	0.5	0	No		DEFB117	ENSG00000212717	1	0.31	0	No
ZNF440	ENSG00000171295	2	0.5	1	No		DNA2	ENSG00000138346	1	0.31	0	No
ZNF451-AS1	ENSG00000226803	2	0.5	1	No		DOC2GP_ENSG00000293486	ENSG00000293486	1	0.31	0	No
ZNF470	ENSG00000197016	2	0.5	1	No		DOK6	ENSG00000206052	1	0.31	0	No
ZNF486	ENSG00000256229	2	0.5	1	No		ENSG00000177359	ENSG00000177359	1	0.31	0	No
ZNF491	ENSG00000177599	2	0.5	1	No		ENSG00000199783	ENSG00000199783	1	0.31	0	No
ZNF529-AS1	ENSG00000233527	2	0.5	1	No		ENSG00000200112	ENSG00000200112	1	0.31	0	No
ZNF641	ENSG00000167528	2	0.5	1	No		ENSG00000201467	ENSG00000201467	1	0.31	0	No
ZNF702P	ENSG00000242779	2	0.5	1	No		ENSG00000206913	ENSG00000206913	1	0.31	0	No
ZNF705CP	ENSG00000215339	2	0.5	1	No		ENSG00000206976	ENSG00000206976	1	0.31	0	No
ZNF731P	ENSG00000227671	2	0.5	1	No		ENSG00000212624	ENSG00000212624	1	0.31	0	No
ZNF737	ENSG00000237440	2	0.5	0	No		ENSG00000219492	ENSG00000219492	1	0.31	0	No
ZNF766	ENSG00000196214	2	0.5	1	No		ENSG00000223761	ENSG00000223761	1	0.31	0	No
ZNF816-ZNF321P	ENSG00000221874	2	0.5	1	No		ENSG00000223881	ENSG00000223881	1	0.31	0	No
ZNF821	ENSG00000102984	2	0.5	1	No		ENSG00000224016	ENSG00000224016	1	0.31	0	No
ZNF836	ENSG00000196267	2	0.5	1	No		ENSG00000224733	ENSG00000224733	1	0.31	0	No
ZNF892	ENSG00000233757	2	0.5	1	No		ENSG00000225280	ENSG00000225280	1	0.31	0	No
ZNRD2-DT	ENSG00000260233	2	0.5	1	No		ENSG00000225330	ENSG00000225330	1	0.31	0	No
ZSCAN26	ENSG00000197062	2	0.5	1	No		ENSG00000226218	ENSG00000226218	1	0.31	0	No
ABHD4	ENSG00000100439	1	0.4	0	No		ENSG00000226349	ENSG00000226349	1	0.31	0	No
ABO	ENSG00000175164	1	0.4	0	No		ENSG00000226527	ENSG00000226527	1	0.31	0	No
AK6	ENSG00000085231	1	0.4	0	No		ENSG00000226957	ENSG00000226957	1	0.31	0	No
ARHGAP10	ENSG00000071205	1	0.4	0	No		ENSG00000226965	ENSG00000226965	1	0.31	0	No
BLOC1S5	ENSG00000188428	1	0.4	0	No		ENSG00000227364	ENSG00000227364	1	0.31	0	No
C22orf46P	ENSG00000184208	1	0.4	0	No		ENSG00000227365	ENSG00000227365	1	0.31	0	No
CASD1	ENSG00000127995	1	0.4	0	No		ENSG00000227748	ENSG00000227748	1	0.31	0	No
CASKIN1	ENSG00000167971	1	0.4	0	No		ENSG00000228170	ENSG00000228170	1	0.31	0	No
CASTOR1	ENSG00000239282	1	0.4	0	No		ENSG00000228509	ENSG00000228509	1	0.31	0	No
CCDC107	ENSG00000159884	1	0.4	0	No		ENSG00000228793	ENSG00000228793	1	0.31	0	No
CEACAMP10	ENSG00000241104	2	0.4	1	No		ENSG00000228863	ENSG00000228863	1	0.31	0	No
CEP164	ENSG00000110274	1	0.4	0	No		ENSG00000229528	ENSG00000229528	1	0.31	0	No
CHRNG	ENSG00000196811	1	0.4	0	No		ENSG00000229587	ENSG00000229587	1	0.31	0	No
DCLRE1A	ENSG00000198924	1	0.4	0	No		ENSG00000229591	ENSG00000229591	1	0.31	0	No
DDT	ENSG00000099977	1	0.4	0	No		ENSG00000229797	ENSG00000229797	1	0.31	0	No
DHX37	ENSG00000150990	1	0.4	0	No		ENSG00000230392	ENSG00000230392	1	0.31	0	No
EFCAB13	ENSG00000178852	1	0.4	0	No		ENSG00000230534	ENSG00000230534	1	0.31	0	No
ENSG00000223774	ENSG00000223774	1	0.4	0	No		ENSG00000230649	ENSG00000230649	1	0.31	0	No
ENSG00000224251	ENSG00000224251	1	0.4	0	No		ENSG00000230728	ENSG00000230728	1	0.31	0	No
ENSG00000224884	ENSG00000224884	1	0.4	0	No		ENSG00000231062	ENSG00000231062	1	0.31	0	No
ENSG00000226087	ENSG00000226087	1	0.4	0	No		ENSG00000231083	ENSG00000231083	1	0.31	0	No
ENSG00000227910_ENSG00000293303	ENSG00000293303	1	0.4	0	No		ENSG00000233017	ENSG00000233017	1	0.31	0	No
ENSG00000231505	ENSG00000231505	1	0.4	0	No		ENSG00000233987	ENSG00000233987	1	0.31	0	No
ENSG00000234730	ENSG00000234730	1	0.4	0	No		ENSG00000234105	ENSG00000234105	1	0.31	0	No
ENSG00000235356	ENSG00000235356	2	0.4	1	No		ENSG00000234389	ENSG00000234389	1	0.31	0	No
ENSG00000239767	ENSG00000239767	1	0.4	0	No		ENSG00000235085	ENSG00000235085	1	0.31	0	No
ENSG00000243818	ENSG00000243818	1	0.4	0	No		ENSG00000235271	ENSG00000235271	1	0.31	0	No
ENSG00000244676	ENSG00000244676	2	0.4	1	No		ENSG00000236510	ENSG00000236510	1	0.31	0	No
ENSG00000248734	ENSG00000248734	1	0.4	0	No		ENSG00000237342	ENSG00000237342	1	0.31	0	No
ENSG00000250994	ENSG00000250994	1	0.4	0	No		ENSG00000237387	ENSG00000237387	1	0.31	0	No
ENSG00000252722	ENSG00000252722	2	0.4	1	No		ENSG00000237422	ENSG00000237422	1	0.31	0	No
ENSG00000253622	ENSG00000253622	1	0.4	0	No		ENSG00000237760	ENSG00000237760	1	0.31	0	No
ENSG00000255027	ENSG00000255027	1	0.4	0	No		ENSG00000237899	ENSG00000237899	1	0.31	0	No
ENSG00000255451	ENSG00000255451	1	0.4	0	No		ENSG00000239300	ENSG00000239300	1	0.31	0	No
ENSG00000255670	ENSG00000255670	1	0.4	0	No		ENSG00000240219	ENSG00000240219	1	0.31	0	No
ENSG00000258066	ENSG00000258066	1	0.4	0	No		ENSG00000240687	ENSG00000240687	1	0.31	0	No
ENSG00000259425	ENSG00000259425	1	0.4	0	No		ENSG00000241231	ENSG00000241231	1	0.31	0	No
ENSG00000261131	ENSG00000261131	2	0.4	1	No		ENSG00000241882	ENSG00000241882	1	0.31	0	No
ENSG00000267002	ENSG00000267002	1	0.4	0	No		ENSG00000242539	ENSG00000242539	1	0.31	0	No
ENSG00000267248	ENSG00000267248	2	0.4	1	No		ENSG00000243433	ENSG00000243433	1	0.31	0	No
ENSG00000268129	ENSG00000268129	1	0.4	0	No		ENSG00000247311	ENSG00000247311	1	0.31	0	No
ENSG00000269564	ENSG00000269564	1	0.4	0	No		ENSG00000248318	ENSG00000248318	1	0.31	0	No
ENSG00000276487	ENSG00000276487	1	0.4	0	No		ENSG00000248752	ENSG00000248752	1	0.31	0	No
ENSG00000286747	ENSG00000286747	1	0.4	0	No		ENSG00000248799	ENSG00000248799	1	0.31	0	No
ENSG00000287042	ENSG00000287042	1	0.4	0	No		ENSG00000249041	ENSG00000249041	1	0.31	0	No
ENSG00000287733	ENSG00000287733	1	0.4	0	No		ENSG00000249153	ENSG00000249153	1	0.31	0	No
ENSG00000289097	ENSG00000289097	1	0.4	0	No		ENSG00000250066	ENSG00000250066	1	0.31	0	No
ENSG00000289181	ENSG00000289181	2	0.4	1	No		ENSG00000250375	ENSG00000250375	1	0.31	0	No
ENSG00000290039	ENSG00000290039	1	0.4	0	No		ENSG00000250409	ENSG00000250409	1	0.31	0	No
EPM2AIP1	ENSG00000178567	1	0.4	0	No		ENSG00000250692	ENSG00000250692	1	0.31	0	No
FLNB-AS1	ENSG00000244161	2	0.4	0	No		ENSG00000250694	ENSG00000250694	1	0.31	0	No
FMO3	ENSG00000007933	1	0.4	0	No		ENSG00000250790	ENSG00000250790	1	0.31	0	No
G0S2	ENSG00000123689	1	0.4	0	No		ENSG00000250855	ENSG00000250855	1	0.31	0	No
GTF2IP7	ENSG00000227038	2	0.4	1	No		ENSG00000250866	ENSG00000250866	1	0.31	0	No
GUSBP8	ENSG00000227762	1	0.4	0	No		ENSG00000251200	ENSG00000251200	1	0.31	0	No
HIKESHI	ENSG00000149196	1	0.4	0	No		ENSG00000251600	ENSG00000251600	1	0.31	0	No
KDM7A-DT	ENSG00000260231	1	0.4	0	No		ENSG00000251654	ENSG00000251654	1	0.31	0	No
KRT19P1	ENSG00000218014	1	0.4	0	No		ENSG00000252329	ENSG00000252329	1	0.31	0	No
LIN28B	ENSG00000187772	1	0.4	0	No		ENSG00000252580	ENSG00000252580	1	0.31	0	No
LINC00525	ENSG00000146666	1	0.4	0	No		ENSG00000252689	ENSG00000252689	1	0.31	0	No
LINC01052	ENSG00000234767	1	0.4	0	No		ENSG00000253102	ENSG00000253102	1	0.31	0	No
LINC01505	ENSG00000234323	1	0.4	0	No		ENSG00000253358	ENSG00000253358	1	0.31	0	No
LINC01616	ENSG00000261340	1	0.4	0	No		ENSG00000253416	ENSG00000253416	1	0.31	0	No
MAP3K2-DT	ENSG00000236682	1	0.4	0	No		ENSG00000253604	ENSG00000253604	1	0.31	0	No
MAST4-AS1	ENSG00000229666	1	0.4	0	No		ENSG00000253675	ENSG00000253675	1	0.31	0	No
MDFIC	ENSG00000135272	1	0.4	0	No		ENSG00000254099	ENSG00000254099	1	0.31	0	No
MIR4297	ENSG00000266676	1	0.4	0	No		ENSG00000254428	ENSG00000254428	1	0.31	0	No
MIR526A2	ENSG00000211532	1	0.4	0	No		ENSG00000254495	ENSG00000254495	1	0.31	0	No
MPV17L	ENSG00000156968	1	0.4	0	No		ENSG00000254551	ENSG00000254551	1	0.31	0	No
NBEAP1	ENSG00000258590	1	0.4	0	No		ENSG00000254662	ENSG00000254662	1	0.31	0	No
NFIL3	ENSG00000165030	1	0.4	0	No		ENSG00000254702	ENSG00000254702	1	0.31	0	No
NOL7	ENSG00000225921	1	0.4	0	No		ENSG00000254744	ENSG00000254744	1	0.31	0	No
NOP53-AS1	ENSG00000269656	2	0.4	1	No		ENSG00000254942	ENSG00000254942	1	0.31	0	No
NRAV	ENSG00000248008	1	0.4	0	No		ENSG00000254989	ENSG00000254989	1	0.31	0	No
OLA1	ENSG00000138430	1	0.4	0	No		ENSG00000255206	ENSG00000255206	1	0.31	0	No
PALMD	ENSG00000099260	1	0.4	0	No		ENSG00000255343	ENSG00000255343	1	0.31	0	No
PGAM1P8	ENSG00000255200	2	0.4	1	No		ENSG00000255389	ENSG00000255389	1	0.31	0	No
PRRC1	ENSG00000164244	1	0.4	0	No		ENSG00000255515	ENSG00000255515	1	0.31	0	No
PSMA2	ENSG00000106588	1	0.4	0	No		ENSG00000256325	ENSG00000256325	1	0.31	0	No
RN7SKP128	ENSG00000201140	2	0.4	1	No		ENSG00000256538	ENSG00000256538	1	0.31	0	No
RNA5SP467	ENSG00000212576	2	0.4	1	No		ENSG00000256571	ENSG00000256571	1	0.31	0	No
RNASEH1	ENSG00000171865	1	0.4	0	No		ENSG00000256814	ENSG00000256814	1	0.31	0	No
RNF146	ENSG00000118518	1	0.4	0	No		ENSG00000257515	ENSG00000257515	1	0.31	0	No
RNU1-36P	ENSG00000202000	1	0.4	0	No		ENSG00000258028	ENSG00000258028	1	0.31	0	No
RNU2-23P	ENSG00000222477	1	0.4	0	No		ENSG00000258170	ENSG00000258170	1	0.31	0	No
RNU2-47P	ENSG00000222581	1	0.4	0	No		ENSG00000258181	ENSG00000258181	1	0.31	0	No
RNU2-7P	ENSG00000222726	2	0.4	1	No		ENSG00000258623	ENSG00000258623	1	0.31	0	No
RNU4-56P	ENSG00000201570	1	0.4	0	No		ENSG00000258660	ENSG00000258660	1	0.31	0	No
RNU4-72P	ENSG00000222686	1	0.4	0	No		ENSG00000258690	ENSG00000258690	1	0.31	0	No
RNU6-1078P	ENSG00000201392	1	0.4	0	No		ENSG00000258765	ENSG00000258765	1	0.31	0	No
RNU6-1307P	ENSG00000212314	2	0.4	0	No		ENSG00000258768	ENSG00000258768	1	0.31	0	No
RNU6-381P	ENSG00000212561	2	0.4	1	No		ENSG00000258842	ENSG00000258842	1	0.31	0	No
RNU6-886P	ENSG00000207046	1	0.4	0	No		ENSG00000258959	ENSG00000258959	1	0.31	0	No
RNU6-984P	ENSG00000200106	1	0.4	0	No		ENSG00000259149	ENSG00000259149	1	0.31	0	No
RNU6ATAC23P	ENSG00000221375	1	0.4	0	No		ENSG00000259309	ENSG00000259309	1	0.31	0	No
RPL22P11	ENSG00000233707	1	0.4	0	No		ENSG00000259364	ENSG00000259364	1	0.31	0	No
SEPTIN7-DT	ENSG00000228878	1	0.4	0	No		ENSG00000259807	ENSG00000259807	1	0.31	0	No
SLC25A15P5	ENSG00000249288	1	0.4	0	No		ENSG00000260179	ENSG00000260179	1	0.31	0	No
SLC25A51P1	ENSG00000220483	2	0.4	1	No		ENSG00000260256	ENSG00000260256	1	0.31	0	No
SLC9A7	ENSG00000065923	1	0.4	0	No		ENSG00000260345	ENSG00000260345	1	0.31	0	No
SNORA70_ENSG00000252014	ENSG00000252014	1	0.4	0	No		ENSG00000260509	ENSG00000260509	1	0.31	0	No
SYNPO2	ENSG00000172403	1	0.4	0	No		ENSG00000260743	ENSG00000260743	1	0.31	0	No
TBCA	ENSG00000171530	1	0.4	0	No		ENSG00000260793	ENSG00000260793	1	0.31	0	No
TSPAN31	ENSG00000135452	1	0.4	0	No		ENSG00000261166	ENSG00000261166	1	0.31	0	No
TTC14-DT	ENSG00000239774	1	0.4	0	No		ENSG00000261458	ENSG00000261458	1	0.31	0	No
TTC9	ENSG00000133985	1	0.4	0	No		ENSG00000261467	ENSG00000261467	1	0.31	0	No
UGT2B24P	ENSG00000249956	2	0.4	1	No		ENSG00000261600	ENSG00000261600	1	0.31	0	No
Y_RNA_ENSG00000200008	ENSG00000200008	1	0.4	0	No		ENSG00000262160	ENSG00000262160	1	0.31	0	No
YBX3	ENSG00000060138	1	0.4	0	No		ENSG00000266273	ENSG00000266273	1	0.31	0	No
ZNF790-AS1	ENSG00000267254	1	0.4	0	No		ENSG00000266977	ENSG00000266977	1	0.31	0	No
A1BG-AS1	ENSG00000268895	1	0.3	0	No		ENSG00000267069	ENSG00000267069	1	0.31	0	No
A2ML1-AS2	ENSG00000256904	1	0.3	0	No		ENSG00000267665	ENSG00000267665	1	0.31	0	No
AA06	ENSG00000265544	1	0.3	0	No		ENSG00000268119	ENSG00000268119	1	0.31	0	No
ABCA15P	ENSG00000189149	1	0.3	0	No		ENSG00000271978	ENSG00000271978	1	0.31	0	No
ABCA17P_ENSG00000293423	ENSG00000293423	1	0.3	0	No		ENSG00000272447	ENSG00000272447	1	0.31	0	No
ABCC6P2_ENSG00000290943	ENSG00000290943	1	0.3	0	No		ENSG00000273216	ENSG00000273216	1	0.31	0	No
ACE2	ENSG00000130234	1	0.3	0	No		ENSG00000273314	ENSG00000273314	1	0.31	0	No
ACP6	ENSG00000162836	1	0.3	0	No		ENSG00000273784	ENSG00000273784	1	0.31	0	No
ACSL3-AS1	ENSG00000234193	1	0.3	0	No		ENSG00000274415	ENSG00000274415	1	0.31	0	No
ACSM2A	ENSG00000183747	1	0.3	0	No		ENSG00000274560	ENSG00000274560	1	0.31	0	No
ACSM3	ENSG00000005187	1	0.3	0	No		ENSG00000276487	ENSG00000276487	1	0.31	0	No
ACSM5P1	ENSG00000260762	1	0.3	0	No		ENSG00000276850	ENSG00000276850	1	0.31	0	No
ACTE1P_ENSG00000293435	ENSG00000293435	1	0.3	0	No		ENSG00000277186	ENSG00000277186	1	0.31	0	No
ACTG1P19	ENSG00000237999	1	0.3	0	No		ENSG00000278962	ENSG00000278962	1	0.31	0	No
ADAMTS9-AS1	ENSG00000241158	1	0.3	0	No		ENSG00000279227	ENSG00000279227	1	0.31	0	No
ADCY7	ENSG00000121281	1	0.3	0	No		ENSG00000279288	ENSG00000279288	1	0.31	0	No
ADGRG7	ENSG00000144820	1	0.3	0	No		ENSG00000279459	ENSG00000279459	1	0.31	0	No
ADH5	ENSG00000197894	1	0.3	0	No		ENSG00000279638	ENSG00000279638	1	0.31	0	No
ADORA2A	ENSG00000128271	1	0.3	0	No		ENSG00000279791	ENSG00000279791	1	0.31	0	No
AFDN-DT	ENSG00000198221	1	0.3	0	No		ENSG00000280225	ENSG00000280225	1	0.31	0	No
AHCYP4	ENSG00000232992	1	0.3	0	No		ENSG00000283240	ENSG00000283240	1	0.31	0	No
AKAIN1	ENSG00000231824	1	0.3	0	No		ENSG00000285280	ENSG00000285280	1	0.31	0	No
AKR1B1P6	ENSG00000225212	1	0.3	0	No		ENSG00000286313	ENSG00000286313	1	0.31	0	No
ALG9	ENSG00000086848	1	0.3	0	No		ENSG00000286415	ENSG00000286415	1	0.31	0	No
ALMS1-IT1	ENSG00000230002	1	0.3	0	No		ENSG00000286827	ENSG00000286827	1	0.31	0	No
ALOX12-AS1	ENSG00000215067	1	0.3	0	No		ENSG00000286945	ENSG00000286945	1	0.31	0	No
AMMECR1-IT1	ENSG00000224142	1	0.3	0	No		ENSG00000287032	ENSG00000287032	1	0.31	0	No
AMY1A	ENSG00000237763	1	0.3	0	No		ENSG00000287277	ENSG00000287277	1	0.31	0	No
AMY2A	ENSG00000243480	1	0.3	0	No		ENSG00000287324	ENSG00000287324	1	0.31	0	No
AMZ2P1_ENSG00000291140	ENSG00000291140	1	0.3	0	No		ENSG00000287620	ENSG00000287620	1	0.31	0	No
ANKRD18B	ENSG00000230453	1	0.3	0	No		ENSG00000287636	ENSG00000287636	1	0.31	0	No
ANKRD18FP	ENSG00000218577	1	0.3	0	No		ENSG00000288047	ENSG00000288047	1	0.31	0	No
ANKRD20A10P	ENSG00000226695	1	0.3	0	No		ENSG00000288597	ENSG00000288597	1	0.31	0	No
ANKRD20A11P_ENSG00000291280	ENSG00000291280	1	0.3	0	No		ENSG00000288759	ENSG00000288759	1	0.31	0	No
ANKRD20A5P_ENSG00000290972	ENSG00000290972	1	0.3	0	No		ENSG00000288924	ENSG00000288924	1	0.31	0	No
ANKRD20A7P	ENSG00000236816	1	0.3	0	No		ENSG00000288985	ENSG00000288985	1	0.31	0	No
ANKRD30BP2	ENSG00000224309	1	0.3	0	No		ENSG00000289326	ENSG00000289326	1	0.31	0	No
ANKRD34C-AS1	ENSG00000259234	1	0.3	0	No		ENSG00000289475	ENSG00000289475	1	0.31	0	No
ANKRD45	ENSG00000183831	1	0.3	0	No		ENSG00000289596	ENSG00000289596	1	0.31	0	No
ANXA2R	ENSG00000177721	1	0.3	0	No		ENSG00000290163	ENSG00000290163	1	0.31	0	No
ANXA2R-OT1	ENSG00000177738	1	0.3	0	No		ENSG00000290404	ENSG00000290404	1	0.31	0	No
AP1AR-DT	ENSG00000260526	1	0.3	0	No		ENSG00000290552	ENSG00000290552	1	0.31	0	No
AP1B1P1	ENSG00000290475	1	0.3	0	No		ENSG00000290600	ENSG00000290600	1	0.31	0	No
APPAT	ENSG00000230606	1	0.3	0	No		ENSG00000290790	ENSG00000290790	1	0.31	0	No
ARHGAP11A	ENSG00000198826	1	0.3	0	No		ENSG00000290807	ENSG00000290807	1	0.31	0	No
ARHGAP11A-DT	ENSG00000262728	1	0.3	0	No		ENSG00000290830	ENSG00000290830	1	0.31	0	No
ARHGAP23P1	ENSG00000260781	1	0.3	0	No		ENSG00000290879	ENSG00000290879	1	0.31	0	No
ARHGEF28	ENSG00000214944	1	0.3	0	No		ENSG00000290924	ENSG00000290924	1	0.31	0	No
ARHGEF34P	ENSG00000204959	1	0.3	0	No		ENSG00000290928	ENSG00000290928	1	0.31	0	No
ARL2BPP2	ENSG00000258071	1	0.3	0	No		ENSG00000291060	ENSG00000291060	1	0.31	0	No
ARLNC1	ENSG00000260896	1	0.3	0	No		ENSG00000291124	ENSG00000291124	1	0.31	0	No
ARMC10P1	ENSG00000178660	1	0.3	0	No		ENSG00000291136	ENSG00000291136	1	0.31	0	No
ARMH2	ENSG00000260286	1	0.3	0	No		ENSG00000291199	ENSG00000291199	1	0.31	0	No
ARRDC3-AS1	ENSG00000281357	1	0.3	0	No		ENSG00000291231	ENSG00000291231	1	0.31	0	No
ARSG	ENSG00000141337	1	0.3	0	No		EPCAM-DT	ENSG00000234690	1	0.31	0	No
ASAH2	ENSG00000188611	1	0.3	0	No		ERN1	ENSG00000178607	1	0.31	0	No
ASB6	ENSG00000148331	1	0.3	0	No		ETF1P3	ENSG00000233833	1	0.31	0	No
ASIC2	ENSG00000108684	1	0.3	0	No		ETV3	ENSG00000117036	1	0.31	0	No
ASRGL1	ENSG00000162174	1	0.3	0	No		FABP5	ENSG00000164687	1	0.31	0	No
ATAD2	ENSG00000156802	1	0.3	0	No		FAM27E3	ENSG00000274026	1	0.31	0	No
ATAD3C	ENSG00000215915	1	0.3	0	No		FAM30A	ENSG00000226777	1	0.31	0	No
ATE1OSP	ENSG00000226864	1	0.3	0	No		FANCI	ENSG00000140525	1	0.31	0	No
ATF4P4	ENSG00000256167	1	0.3	0	No		FBXW4P1	ENSG00000230701	1	0.31	0	No
ATG10-AS1	ENSG00000248192	1	0.3	0	No		FGF10	ENSG00000070193	1	0.31	0	No
ATG10-IT1	ENSG00000236447	1	0.3	0	No		FGFBP2	ENSG00000137441	1	0.31	0	No
ATIC	ENSG00000138363	1	0.3	0	No		FUT5	ENSG00000130383	1	0.31	0	No
ATMIN	ENSG00000166454	1	0.3	0	No		FXYD4	ENSG00000150201	1	0.31	0	No
ATOX1	ENSG00000177556	1	0.3	0	No		G2E3-AS1	ENSG00000257636	1	0.31	0	No
ATP1A1-AS1	ENSG00000203865	1	0.3	0	No		GBA3	ENSG00000249948	1	0.31	0	No
ATP2B2-IT1	ENSG00000236999	1	0.3	0	No		GEMIN8	ENSG00000046647	1	0.31	0	No
ATP6V0D1-DT	ENSG00000270049	1	0.3	0	No		GNG10	ENSG00000242616	1	0.31	0	No
ATP6V0E2-AS1	ENSG00000204934	1	0.3	0	No		GRID2	ENSG00000152208	1	0.31	0	No
ATP8A1-DT	ENSG00000260519	1	0.3	0	No		GRIN2C	ENSG00000161509	1	0.31	0	No
ATP8B1-AS1	ENSG00000267040	1	0.3	0	No		GRTP1	ENSG00000139835	1	0.31	0	No
B3GALNT1P1	ENSG00000229948	1	0.3	0	No		GSTM2P1	ENSG00000218803	1	0.31	0	No
B3GAT3	ENSG00000149541	1	0.3	0	No		GTF2IP3	ENSG00000187721	1	0.31	0	No
B3GNT3	ENSG00000179913	1	0.3	0	No		H2AC13	ENSG00000196747	1	0.31	0	No
B4GALT1-AS1	ENSG00000233554	1	0.3	0	No		HECW2-AS1	ENSG00000229056	1	0.31	0	No
B4GALT4-AS1	ENSG00000240254	1	0.3	0	No		HRAT17	ENSG00000234520	1	0.31	0	No
B4GAT1-DT	ENSG00000255468	1	0.3	0	No		HSD3BP5	ENSG00000198857	1	0.31	0	No
BAALC-AS2	ENSG00000236939	1	0.3	0	No		ICMT-DT	ENSG00000225077	1	0.31	0	No
BBS12	ENSG00000181004	1	0.3	0	No		INO80D-AS1	ENSG00000227946	1	0.31	0	No
BBS5	ENSG00000163093	1	0.3	0	No		ITGB8-AS1	ENSG00000271133	1	0.31	0	No
BCAN-AS2	ENSG00000229953	1	0.3	0	No		IUR1	ENSG00000289625	1	0.31	0	No
BCAS2P1	ENSG00000255051	1	0.3	0	No		KLK2	ENSG00000167751	1	0.31	0	No
BCL10-AS1	ENSG00000223653	1	0.3	0	No		KRT18	ENSG00000111057	1	0.31	0	No
BET1-AS1	ENSG00000236861	1	0.3	0	No		L3MBTL2-AS1	ENSG00000235513	1	0.31	0	No
BETALINC1	ENSG00000233492	1	0.3	0	No		LAIR1	ENSG00000167613	1	0.31	0	No
BGLT3	ENSG00000260629	1	0.3	0	No		LAMP5-AS1	ENSG00000225988	1	0.31	0	No
BICD1-AS1	ENSG00000257530	1	0.3	0	No		LCDR	ENSG00000273148	1	0.31	0	No
BIRC8	ENSG00000163098	1	0.3	0	No		LINC00314	ENSG00000178457	1	0.31	0	No
BLM	ENSG00000197299	1	0.3	0	No		LINC00316	ENSG00000237664	1	0.31	0	No
BMS1P20	ENSG00000272779	1	0.3	0	No		LINC00427	ENSG00000236463	1	0.31	0	No
BMS1P4_ENSG00000271816	ENSG00000271816	1	0.3	0	No		LINC00539	ENSG00000224429	1	0.31	0	No
BOK	ENSG00000176720	1	0.3	0	No		LINC00552	ENSG00000279770	1	0.31	0	No
BORCS8-MEF2B	ENSG00000064489	1	0.3	0	No		LINC00621	ENSG00000262619	1	0.31	0	No
BRICD5	ENSG00000182685	1	0.3	0	No		LINC00636	ENSG00000240423	1	0.31	0	No
BTBD9-AS1	ENSG00000226533	1	0.3	0	No		LINC00839	ENSG00000185904	1	0.31	0	No
BTNL12P	ENSG00000240661	1	0.3	0	No		LINC00967	ENSG00000253138	1	0.31	0	No
C11orf65	ENSG00000166323	1	0.3	0	No		LINC01194	ENSG00000248131	1	0.31	0	No
C12orf42	ENSG00000179088	1	0.3	0	No		LINC01242	ENSG00000280683	1	0.31	0	No
C12orf71BP	ENSG00000256056	1	0.3	0	No		LINC01285	ENSG00000203650	1	0.31	0	No
C14orf178	ENSG00000197734	1	0.3	0	No		LINC01293	ENSG00000230836	1	0.31	0	No
C15orf32	ENSG00000183643	1	0.3	0	No		LINC01394	ENSG00000281809	1	0.31	0	No
C16orf95-DT	ENSG00000270006	1	0.3	0	No		LINC01460	ENSG00000205334	1	0.31	0	No
C17orf97	ENSG00000187624	1	0.3	0	No		LINC01515	ENSG00000228065	1	0.31	0	No
C19orf48P	ENSG00000167747	1	0.3	0	No		LINC01589	ENSG00000238120	1	0.31	0	No
C19orf73	ENSG00000221916	1	0.3	0	No		LINC01622	ENSG00000286785	1	0.31	0	No
C1orf220	ENSG00000213057	1	0.3	0	No		LINC01842	ENSG00000267147	1	0.31	0	No
C1QTNF7-AS1	ENSG00000249252	1	0.3	0	No		LINC01981	ENSG00000229243	1	0.31	0	No
C1QTNF9	ENSG00000240654	1	0.3	0	No		LINC01985	ENSG00000227260	1	0.31	0	No
C1QTNF9-AS1	ENSG00000240868	1	0.3	0	No		LINC02024	ENSG00000241213	1	0.31	0	No
C2-AS1	ENSG00000281756	1	0.3	0	No		LINC02030	ENSG00000240708	1	0.31	0	No
C21orf62-AS1	ENSG00000205930	1	0.3	0	No		LINC02034	ENSG00000282975	1	0.31	0	No
C2orf42	ENSG00000115998	1	0.3	0	No		LINC02140	ENSG00000261803	1	0.31	0	No
C2orf74	ENSG00000237651	1	0.3	0	No		LINC02162	ENSG00000249830	1	0.31	0	No
C2orf81	ENSG00000284308	1	0.3	0	No		LINC02193	ENSG00000260923	1	0.31	0	No
C3orf86P	ENSG00000225873	1	0.3	0	No		LINC02198	ENSG00000249352	1	0.31	0	No
C5orf60	ENSG00000204661	1	0.3	0	No		LINC02199	ENSG00000250198	1	0.31	0	No
C7orf25	ENSG00000136197	1	0.3	0	No		LINC02234	ENSG00000248202	1	0.31	0	No
C9orf153	ENSG00000187753	1	0.3	0	No		LINC02471	ENSG00000223914	1	0.31	0	No
CACNA1C-AS4	ENSG00000256025	1	0.3	0	No		LINC02662	ENSG00000231326	1	0.31	0	No
CACNA1C-IT3	ENSG00000256721	1	0.3	0	No		LINC02697	ENSG00000255327	1	0.31	0	No
CACNA1G-AS1	ENSG00000250107	1	0.3	0	No		LINC02760	ENSG00000254516	1	0.31	0	No
CACNB2	ENSG00000165995	1	0.3	0	No		LINC02785	ENSG00000286865	1	0.31	0	No
CACNB4	ENSG00000182389	1	0.3	0	No		LINC02999	ENSG00000250564	1	0.31	0	No
CACYBP	ENSG00000116161	1	0.3	0	No		LINC03013	ENSG00000227544	1	0.31	0	No
CALML4	ENSG00000129007	1	0.3	0	No		LINC03049	ENSG00000271109	1	0.31	0	No
CAMK1	ENSG00000134072	1	0.3	0	No		LINC03064	ENSG00000260963	1	0.31	0	No
CAMTA1-DT	ENSG00000237436	1	0.3	0	No		LSAMP-AS1	ENSG00000240922	1	0.31	0	No
CAPS2-AS1	ENSG00000254451	1	0.3	0	No		LYNX1-SLURP2	ENSG00000284505	1	0.31	0	No
CARMAL	ENSG00000260123	1	0.3	0	No		MED17	ENSG00000042429	1	0.31	0	No
CASC16	ENSG00000249231	1	0.3	0	No		MEIS3P2	ENSG00000188013	1	0.31	0	No
CASC17	ENSG00000260785	1	0.3	0	No		METTL15	ENSG00000169519	1	0.31	0	No
CASC19	ENSG00000254166	1	0.3	0	No		METTL2B	ENSG00000165055	1	0.31	0	No
CASP9	ENSG00000132906	1	0.3	0	No		MIR1302-5	ENSG00000221091	1	0.31	0	No
CATIP-AS2	ENSG00000237281	1	0.3	0	No		MIR320B2	ENSG00000221406	1	0.31	0	No
CBLL1-AS1	ENSG00000241764	1	0.3	0	No		MIR4280HG	ENSG00000233828	1	0.31	0	No
CBX3P4_ENSG00000293298	ENSG00000293298	1	0.3	0	No		MIR4287	ENSG00000265847	1	0.31	0	No
CBX4	ENSG00000141582	1	0.3	0	No		MIR4436A	ENSG00000265510	1	0.31	0	No
CCDC140	ENSG00000163081	1	0.3	0	No		MIR449A	ENSG00000198983	1	0.31	0	No
CCDC144NL-AS1	ENSG00000233098	1	0.3	0	No		MIR4503	ENSG00000266327	1	0.31	0	No
CCDC152	ENSG00000198865	1	0.3	0	No		MIR4774	ENSG00000265694	1	0.31	0	No
CCDC77	ENSG00000120647	1	0.3	0	No		MIR514A1	ENSG00000207868	1	0.31	0	No
CCDC88C-DT	ENSG00000258798	1	0.3	0	No		MIR541	ENSG00000216179	1	0.31	0	No
CCDST	ENSG00000236427	1	0.3	0	No		MIR548I2	ENSG00000221275	1	0.31	0	No
CCL15-CCL14	ENSG00000275688	1	0.3	0	No		MIR548K	ENSG00000221333	1	0.31	0	No
CCNYL3	ENSG00000216671	1	0.3	0	No		MIR656	ENSG00000207959	1	0.31	0	No
CCNYL6	ENSG00000269845	1	0.3	0	No		MYADML	ENSG00000239649	1	0.31	0	No
CCR5AS	ENSG00000223552	1	0.3	0	No		NACAP8	ENSG00000257210	1	0.31	0	No
CD300H	ENSG00000284690	1	0.3	0	No		NAPSB	ENSG00000131401	1	0.31	0	No
CDC42EP3-AS1	ENSG00000236213	1	0.3	0	No		NAV2-AS1	ENSG00000254894	1	0.31	0	No
CDH1	ENSG00000039068	1	0.3	0	No		NECTIN3-AS1	ENSG00000242242	1	0.31	0	No
CDH23-AS1	ENSG00000223817	1	0.3	0	No		NFE2L1-DT	ENSG00000263412	1	0.31	0	No
CDHR1	ENSG00000148600	1	0.3	0	No		NLRP7	ENSG00000167634	1	0.31	0	No
CDK5P1	ENSG00000235165	1	0.3	0	No		NPEPPSP1	ENSG00000291088	1	0.31	0	No
CDY2B	ENSG00000129873	1	0.3	0	No		NUTM2B-AS1	ENSG00000225484	1	0.31	0	No
CDYL2	ENSG00000166446	1	0.3	0	No		OCEL1	ENSG00000099330	1	0.31	0	No
CEACAM5	ENSG00000105388	1	0.3	0	No		OR8G3P	ENSG00000255425	1	0.31	0	No
CECR3	ENSG00000241832	1	0.3	0	No		OXA1L-DT	ENSG00000258458	1	0.31	0	No
CENPBD2P_ENSG00000293115	ENSG00000293115	1	0.3	0	No		PAPLN	ENSG00000100767	1	0.31	0	No
CENPL	ENSG00000120334	1	0.3	0	No		PHC2-AS1	ENSG00000233246	1	0.31	0	No
CENPX	ENSG00000169689	1	0.3	0	No		PKD1L2	ENSG00000166473	1	0.31	0	No
CEP164P1_ENSG00000293022	ENSG00000293022	1	0.3	0	No		PKP4P1	ENSG00000229670	1	0.31	0	No
CEP57L1P1	ENSG00000224725	1	0.3	0	No		PLCL2-AS1	ENSG00000226441	1	0.31	0	No
CEP78	ENSG00000148019	1	0.3	0	No		PMS2P3	ENSG00000127957	1	0.31	0	No
CERNA3	ENSG00000253603	1	0.3	0	No		PNLIPRP1	ENSG00000187021	1	0.31	0	No
CFAP44	ENSG00000206530	1	0.3	0	No		POLR2MP1	ENSG00000227725	1	0.31	0	No
CFAP44-AS1	ENSG00000243849	1	0.3	0	No		PPP2R2D	ENSG00000175470	1	0.31	0	No
CFAP52	ENSG00000166596	1	0.3	0	No		PRB2	ENSG00000121335	1	0.31	0	No
CFHR1	ENSG00000244414	1	0.3	0	No		PRKX-AS1	ENSG00000236188	1	0.31	0	No
CFHR4	ENSG00000134365	1	0.3	0	No		PRR4	ENSG00000111215	1	0.31	0	No
CFI	ENSG00000205403	1	0.3	0	No		PRSS54	ENSG00000103023	1	0.31	0	No
CGB2	ENSG00000104818	1	0.3	0	No		PRTG	ENSG00000166450	1	0.31	0	No
CHIAP1	ENSG00000236040	1	0.3	0	No		PSMD6-AS1	ENSG00000243410	1	0.31	0	No
CHIAP2	ENSG00000203878	1	0.3	0	No		PTGER4P2-CDK2AP2P2	ENSG00000275450	1	0.31	0	No
CHL1-AS2	ENSG00000224318	1	0.3	0	No		RABL2B	ENSG00000079974	1	0.31	0	No
CHRFAM7A	ENSG00000166664	1	0.3	0	No		RAD1P1	ENSG00000234569	1	0.31	0	No
CHRNA2	ENSG00000120903	1	0.3	0	No		RAET1E-AS1	ENSG00000223701	1	0.31	0	No
CHST14	ENSG00000169105	1	0.3	0	No		RHPN2	ENSG00000131941	1	0.31	0	No
CHST9	ENSG00000154080	1	0.3	0	No		RIT2	ENSG00000152214	1	0.31	0	No
CIAO2AP2	ENSG00000224566	1	0.3	0	No		RMI2	ENSG00000175643	1	0.31	0	No
CISTR	ENSG00000260492	1	0.3	0	No		RN7SKP286	ENSG00000222826	1	0.31	0	No
CKAP2LP1	ENSG00000271461	1	0.3	0	No		RN7SKP33	ENSG00000222874	1	0.31	0	No
CLCN3P1	ENSG00000232000	1	0.3	0	No		RN7SKP38	ENSG00000222714	1	0.31	0	No
CLDN9	ENSG00000213937	1	0.3	0	No		RN7SKP77	ENSG00000200131	1	0.31	0	No
CLECL1P	ENSG00000184293	1	0.3	0	No		RN7SL864P	ENSG00000239923	1	0.31	0	No
CLIC4P3	ENSG00000237931	1	0.3	0	No		RNA5SP106	ENSG00000253083	1	0.31	0	No
CLUL1	ENSG00000079101	1	0.3	0	No		RNA5SP206	ENSG00000252512	1	0.31	0	No
CLYBL-AS1	ENSG00000234303	1	0.3	0	No		RNU5E-10P	ENSG00000200376	1	0.31	0	No
CNGB3	ENSG00000170289	1	0.3	0	No		RNU6-1048P	ENSG00000200924	1	0.31	0	No
CNIH3-AS2	ENSG00000233384	1	0.3	0	No		RNU6-1081P	ENSG00000207267	1	0.31	0	No
CNTN1	ENSG00000018236	1	0.3	0	No		RNU6-1205P	ENSG00000200495	1	0.31	0	No
CNTN4-AS1	ENSG00000237990	1	0.3	0	No		RNU6-1231P	ENSG00000252994	1	0.31	0	No
COCH	ENSG00000100473	1	0.3	0	No		RNU6-1264P	ENSG00000206618	1	0.31	0	No
COL6A4P1_ENSG00000230524	ENSG00000230524	1	0.3	0	No		RNU6-1305P	ENSG00000201223	1	0.31	0	No
COLCA1	ENSG00000196167	1	0.3	0	No		RNU6-1314P	ENSG00000252948	1	0.31	0	No
COMMD4P1	ENSG00000214646	1	0.3	0	No		RNU6-160P	ENSG00000207321	1	0.31	0	No
CORO7	ENSG00000262246	1	0.3	0	No		RNU6-177P	ENSG00000223189	1	0.31	0	No
COX20P2	ENSG00000235013	1	0.3	0	No		RNU6-181P	ENSG00000200095	1	0.31	0	No
COX6A1P2	ENSG00000226976	1	0.3	0	No		RNU6-199P	ENSG00000199824	1	0.31	0	No
CPEB1-AS1	ENSG00000259462	1	0.3	0	No		RNU6-212P	ENSG00000199512	1	0.31	0	No
CPNE7	ENSG00000178773	1	0.3	0	No		RNU6-236P	ENSG00000200756	1	0.31	0	No
CRELD1	ENSG00000163703	1	0.3	0	No		RNU6-254P	ENSG00000200247	1	0.31	0	No
CRTC3-AS1	ENSG00000259736	1	0.3	0	No		RNU6-299P	ENSG00000253032	1	0.31	0	No
CRYBB2P1	ENSG00000291087	1	0.3	0	No		RNU6-319P	ENSG00000251834	1	0.31	0	No
CSE1L-DT	ENSG00000227431	1	0.3	0	No		RNU6-394P	ENSG00000222667	1	0.31	0	No
CSNK1A1L	ENSG00000180138	1	0.3	0	No		RNU6-420P	ENSG00000239001	1	0.31	0	No
CSRP3-AS1	ENSG00000255308	1	0.3	0	No		RNU6-512P	ENSG00000201308	1	0.31	0	No
CST12P	ENSG00000226344	1	0.3	0	No		RNU6-537P	ENSG00000253086	1	0.31	0	No
CT45A10	ENSG00000269586	1	0.3	0	No		RNU6-578P	ENSG00000212282	1	0.31	0	No
CTAG2	ENSG00000126890	1	0.3	0	No		RNU6-624P	ENSG00000200281	1	0.31	0	No
CTAGE6	ENSG00000271321	1	0.3	0	No		RNU6-63P	ENSG00000252499	1	0.31	0	No
CTAGE9	ENSG00000236761	1	0.3	0	No		RNU6-665P	ENSG00000207369	1	0.31	0	No
CTNNA1-AS1	ENSG00000253404	1	0.3	0	No		RNU6-806P	ENSG00000202017	1	0.31	0	No
CTRB1	ENSG00000168925	1	0.3	0	No		RNU6-966P	ENSG00000252288	1	0.31	0	No
CTRB2	ENSG00000168928	1	0.3	0	No		RNU7-120P	ENSG00000238302	1	0.31	0	No
CTSLP6	ENSG00000204437	1	0.3	0	No		RNU7-151P	ENSG00000252739	1	0.31	0	No
CYCSP6	ENSG00000214429	1	0.3	0	No		RNU7-28P	ENSG00000252568	1	0.31	0	No
CYMP-AS1	ENSG00000235407	1	0.3	0	No		RNU7-45P	ENSG00000238829	1	0.31	0	No
CYP1A1	ENSG00000140465	1	0.3	0	No		RNU7-62P	ENSG00000238653	1	0.31	0	No
CYP2B7P	ENSG00000291083	1	0.3	0	No		RNU7-88P	ENSG00000239003	1	0.31	0	No
CYP2C19	ENSG00000165841	1	0.3	0	No		RNU7-8P	ENSG00000251767	1	0.31	0	No
CYP2D7	ENSG00000205702	1	0.3	0	No		RPEL1	ENSG00000235376	1	0.31	0	No
CYP2U1-AS1	ENSG00000245293	1	0.3	0	No		RPL35P2	ENSG00000220583	1	0.31	0	No
CYP4F26P	ENSG00000226562	1	0.3	0	No		RSL24D1P11	ENSG00000231544	1	0.31	0	No
CYP4F30P	ENSG00000290699	1	0.3	0	No		RYR3-DT	ENSG00000259446	1	0.31	0	No
CYP4F34P	ENSG00000244155	1	0.3	0	No		SAP30-DT	ENSG00000272870	1	0.31	0	No
CYP4F35P	ENSG00000290462	1	0.3	0	No		SCUBE3-AS1	ENSG00000272374	1	0.31	0	No
CYYR1-AS1	ENSG00000197934	1	0.3	0	No		SDAD1P1	ENSG00000228451	1	0.31	0	No
DANT1	ENSG00000229335	1	0.3	0	No		SLC25A3P1	ENSG00000236253	1	0.31	0	No
DANT2	ENSG00000235244	1	0.3	0	No		SLC39A13-AS1	ENSG00000255197	1	0.31	0	No
DBF4P1	ENSG00000235489	1	0.3	0	No		SLC9B1P3	ENSG00000233867	1	0.31	0	No
DBIL5P	ENSG00000231784	1	0.3	0	No		SLCO1B7	ENSG00000205754	1	0.31	0	No
DCAF13P3	ENSG00000259378	1	0.3	0	No		SLFNL1	ENSG00000171790	1	0.31	0	No
DCLK2	ENSG00000170390	1	0.3	0	No		SMILR	ENSG00000255364	1	0.31	0	No
DCXR-DT	ENSG00000264569	1	0.3	0	No		SMPD4P1	ENSG00000223553	1	0.31	0	No
DDX11L2_ENSG00000236397	ENSG00000236397	1	0.3	0	No		SNORA22B	ENSG00000206603	1	0.31	0	No
DDX12P	ENSG00000214826	1	0.3	0	No		SNORA74_ENSG00000252305	ENSG00000252305	1	0.31	0	No
DDX47	ENSG00000213782	1	0.3	0	No		SNORD3G	ENSG00000199666	1	0.31	0	No
DEFB122_ENSG00000290996	ENSG00000290996	1	0.3	0	No		SPART-AS1	ENSG00000120664	1	0.31	0	No
DEFB4A	ENSG00000171711	1	0.3	0	No		SRD5A3	ENSG00000128039	1	0.31	0	No
DENND10P1	ENSG00000221930	1	0.3	0	No		SUNO1	ENSG00000277013	1	0.31	0	No
DENND2B-AS1	ENSG00000255159	1	0.3	0	No		TAB2-AS1	ENSG00000225924	1	0.31	0	No
DEPDC1-AS1	ENSG00000234264	1	0.3	0	No		TIPARP-AS1	ENSG00000243926	1	0.31	0	No
DEPDC7	ENSG00000121690	1	0.3	0	No		TMPRSS5	ENSG00000166682	1	0.31	0	No
DGCR6	ENSG00000183628	1	0.3	0	No		TTBK2-AS1	ENSG00000246283	1	0.31	0	No
DGKB	ENSG00000136267	1	0.3	0	No		TTC41P_ENSG00000293399	ENSG00000293399	1	0.31	0	No
DGKQ	ENSG00000145214	1	0.3	0	No		TTTY7B	ENSG00000147761	1	0.31	0	No
DHCR24-DT	ENSG00000233203	1	0.3	0	No		TUBB8B	ENSG00000173213	1	0.31	0	No
DHFRP3	ENSG00000168129	1	0.3	0	No		U7_ENSG00000275504	ENSG00000275504	1	0.31	0	No
DHRS1	ENSG00000157379	1	0.3	0	No		UPF3AP1	ENSG00000226478	1	0.31	0	No
DHRS13	ENSG00000167536	1	0.3	0	No		USHBP1	ENSG00000130307	1	0.31	0	No
DHX58	ENSG00000108771	1	0.3	0	No		WDR20	ENSG00000140153	1	0.31	0	No
DIABLO	ENSG00000184047	1	0.3	0	No		WDTC1-DT	ENSG00000224311	1	0.31	0	No
DIAPH2-AS1	ENSG00000236256	1	0.3	0	No		Y_RNA_ENSG00000200351	ENSG00000200351	1	0.31	0	No
DISC1FP1	ENSG00000261645	1	0.3	0	No		Y_RNA_ENSG00000200390	ENSG00000200390	1	0.31	0	No
DLEU7	ENSG00000186047	1	0.3	0	No		Y_RNA_ENSG00000202272	ENSG00000202272	1	0.31	0	No
DLGAP1	ENSG00000170579	1	0.3	0	No		Y_RNA_ENSG00000202461	ENSG00000202461	1	0.31	0	No
DLGAP1-AS5	ENSG00000261520	1	0.3	0	No		Y_RNA_ENSG00000206676	ENSG00000206676	1	0.31	0	No
DNA2	ENSG00000138346	1	0.3	0	No		Y_RNA_ENSG00000206978	ENSG00000206978	1	0.31	0	No
DNAH8-AS1	ENSG00000231150	1	0.3	0	No		Y_RNA_ENSG00000207326	ENSG00000207326	1	0.31	0	No
DNAJA1P5	ENSG00000162699	1	0.3	0	No		Y_RNA_ENSG00000252398	ENSG00000252398	1	0.31	0	No
DNAJC14	ENSG00000135392	1	0.3	0	No		ZC3H11C	ENSG00000214558	1	0.31	0	No
DNMBP-AS1	ENSG00000227695	1	0.3	0	No		ZNF17	ENSG00000186272	1	0.31	0	No
DNMT3B	ENSG00000088305	1	0.3	0	No		ZNF19	ENSG00000157429	1	0.31	0	No
DOK6	ENSG00000206052	1	0.3	0	No		ZNF408	ENSG00000175213	1	0.31	0	No
DOLPP1	ENSG00000167130	1	0.3	0	No		ZNF439	ENSG00000171291	1	0.31	0	No
DPY19L2P2	ENSG00000170629	1	0.3	0	No		ZNF598	ENSG00000167962	1	0.31	0	No
DPY19L2P3_ENSG00000227855	ENSG00000227855	1	0.3	0	No		ZNF689	ENSG00000156853	1	0.31	0	No
DSCR8	ENSG00000198054	1	0.3	0	No		ZNF724	ENSG00000196081	1	0.31	0	No
