## Supplemental_Tables for "A network-based atlas of human skeletal muscle aging" (part 3 of 3)

### Sheet: 2 - Young vs Old QNMs (continued)
Y270	ENSG	node_degree	node_strength	node_weightedCF	hub_gene		O270	ENSG	node_degree	node_strength	node_weightedCF	hub_gene
DSG2-AS1	ENSG00000264859	1	0.3	0	No		ZNF90	ENSG00000213988	1	0.31	0	No
DSTNP4	ENSG00000215034	1	0.3	0	No		A2ML1-AS2	ENSG00000256904	1	0.3	0	No
DTD2	ENSG00000129480	1	0.3	0	No		A4GALT	ENSG00000128274	1	0.3	0	No
DUSP5P1	ENSG00000183929	1	0.3	0	No		ACE2	ENSG00000130234	1	0.3	0	No
DUX4L9	ENSG00000224807	1	0.3	0	No		AHCYP4	ENSG00000232992	1	0.3	0	No
DUXAP8	ENSG00000206195	1	0.3	0	No		ANAPC1P2	ENSG00000285793	1	0.3	0	No
DYNLT2B	ENSG00000213123	1	0.3	0	No		ANAPC1P5	ENSG00000275597	1	0.3	0	No
EBP	ENSG00000147155	1	0.3	0	No		ANKRD62P1-PARP4P3	ENSG00000189295	1	0.3	0	No
EEF1A1	ENSG00000156508	1	0.3	0	No		ANP32AP1	ENSG00000259516	1	0.3	0	No
EEF1A1P23	ENSG00000236297	1	0.3	0	No		AQP4-AS1	ENSG00000260372	1	0.3	0	No
EEF1E1	ENSG00000124802	1	0.3	0	No		ARHGAP23	ENSG00000273780	1	0.3	0	No
EEF1G	ENSG00000254772	1	0.3	0	No		ARLNC1	ENSG00000260896	1	0.3	0	No
EFCAB13-DT	ENSG00000263293	1	0.3	0	No		ARMCX5-GPRASP2_ENSG00000271147	ENSG00000271147	1	0.3	0	No
EFCAB6-DT	ENSG00000261251	1	0.3	0	No		ARNILA	ENSG00000235072	1	0.3	0	No
EGFLAM-AS3	ENSG00000249071	1	0.3	0	No		ARSG	ENSG00000141337	1	0.3	0	No
EGFR-AS1	ENSG00000224057	1	0.3	0	No		B3GALNT1P1	ENSG00000229948	1	0.3	0	No
EID2	ENSG00000176396	1	0.3	0	No		B4GALT4	ENSG00000121578	1	0.3	0	No
EID2B	ENSG00000176401	1	0.3	0	No		BBS12	ENSG00000181004	1	0.3	0	No
EIF2AK3-DT	ENSG00000234028	1	0.3	0	No		BCL10-AS1	ENSG00000223653	1	0.3	0	No
EIF3JP2	ENSG00000240477	1	0.3	0	No		BLOC1S3	ENSG00000189114	1	0.3	0	No
ELOCP28	ENSG00000105694	1	0.3	0	No		BRDT	ENSG00000137948	1	0.3	0	No
ELOCP3	ENSG00000229919	1	0.3	0	No		C12orf42-AS1	ENSG00000257860	1	0.3	0	No
EML2-AS1	ENSG00000267757	1	0.3	0	No		C12orf71BP	ENSG00000256056	1	0.3	0	No
EMSLR	ENSG00000232445	1	0.3	0	No		CASC22	ENSG00000260887	1	0.3	0	No
ENSG00000093100	ENSG00000093100	1	0.3	0	No		CBR3-AS1	ENSG00000236830	1	0.3	0	No
ENSG00000145075	ENSG00000145075	1	0.3	0	No		CCDC85B	ENSG00000175602	1	0.3	0	No
ENSG00000149656	ENSG00000149656	1	0.3	0	No		CCDC90B-AS1	ENSG00000255234	1	0.3	0	No
ENSG00000170846	ENSG00000170846	1	0.3	0	No		CCNQP1	ENSG00000233827	1	0.3	0	No
ENSG00000173867	ENSG00000173867	1	0.3	0	No		CEACAM3	ENSG00000170956	1	0.3	0	No
ENSG00000174171	ENSG00000174171	1	0.3	0	No		CERK	ENSG00000100422	1	0.3	0	No
ENSG00000178107	ENSG00000178107	1	0.3	0	No		CFAP44-AS1	ENSG00000243849	1	0.3	0	No
ENSG00000180015	ENSG00000180015	1	0.3	0	No		CFAP95-DT	ENSG00000225626	1	0.3	0	No
ENSG00000187904	ENSG00000187904	1	0.3	0	No		CFI	ENSG00000205403	1	0.3	0	No
ENSG00000187951	ENSG00000187951	1	0.3	0	No		CHPF	ENSG00000123989	1	0.3	0	No
ENSG00000188646	ENSG00000188646	1	0.3	0	No		CISTR	ENSG00000260492	1	0.3	0	No
ENSG00000188850	ENSG00000188850	1	0.3	0	No		CKAP2LP1	ENSG00000271461	1	0.3	0	No
ENSG00000197376	ENSG00000197376	1	0.3	0	No		CNEP1R1P1	ENSG00000180284	1	0.3	0	No
ENSG00000197585	ENSG00000197585	1	0.3	0	No		CNTNAP1	ENSG00000108797	1	0.3	0	No
ENSG00000199231	ENSG00000199231	1	0.3	0	No		COLCA1	ENSG00000196167	1	0.3	0	No
ENSG00000199571	ENSG00000199571	1	0.3	0	No		CST9LP1	ENSG00000204662	1	0.3	0	No
ENSG00000199959	ENSG00000199959	1	0.3	0	No		CT62	ENSG00000225362	1	0.3	0	No
ENSG00000200536	ENSG00000200536	1	0.3	0	No		CXorf65	ENSG00000204165	1	0.3	0	No
ENSG00000200620	ENSG00000200620	1	0.3	0	No		DCLK2	ENSG00000170390	1	0.3	0	No
ENSG00000200652	ENSG00000200652	1	0.3	0	No		DDX19A-DT	ENSG00000261777	1	0.3	0	No
ENSG00000200706	ENSG00000200706	1	0.3	0	No		DLGAP1-AS2	ENSG00000262001	1	0.3	0	No
ENSG00000200897	ENSG00000200897	1	0.3	0	No		DOC2A	ENSG00000149927	1	0.3	0	No
ENSG00000200969	ENSG00000200969	1	0.3	0	No		DSCR8	ENSG00000198054	1	0.3	0	No
ENSG00000201003	ENSG00000201003	1	0.3	0	No		DSTNP4	ENSG00000215034	1	0.3	0	No
ENSG00000201619	ENSG00000201619	1	0.3	0	No		DYNLT2B	ENSG00000213123	1	0.3	0	No
ENSG00000201710	ENSG00000201710	1	0.3	0	No		EAF1-AS1	ENSG00000249786	1	0.3	0	No
ENSG00000202283	ENSG00000202283	1	0.3	0	No		EMSLR	ENSG00000232445	1	0.3	0	No
ENSG00000203334	ENSG00000203334	1	0.3	0	No		ENSG00000197585	ENSG00000197585	1	0.3	0	No
ENSG00000203364	ENSG00000203364	1	0.3	0	No		ENSG00000198580	ENSG00000198580	1	0.3	0	No
ENSG00000203392	ENSG00000203392	1	0.3	0	No		ENSG00000203392	ENSG00000203392	1	0.3	0	No
ENSG00000203402	ENSG00000203402	1	0.3	0	No		ENSG00000212347	ENSG00000212347	1	0.3	0	No
ENSG00000203593	ENSG00000203593	1	0.3	0	No		ENSG00000212618	ENSG00000212618	1	0.3	0	No
ENSG00000204684	ENSG00000204684	1	0.3	0	No		ENSG00000217488	ENSG00000217488	1	0.3	0	No
ENSG00000204745	ENSG00000204745	1	0.3	0	No		ENSG00000221711	ENSG00000221711	1	0.3	0	No
ENSG00000205018	ENSG00000205018	1	0.3	0	No		ENSG00000222017	ENSG00000222017	1	0.3	0	No
ENSG00000205300	ENSG00000205300	1	0.3	0	No		ENSG00000222022	ENSG00000222022	1	0.3	0	No
ENSG00000205325	ENSG00000205325	1	0.3	0	No		ENSG00000223432	ENSG00000223432	1	0.3	0	No
ENSG00000205584	ENSG00000205584	1	0.3	0	No		ENSG00000223779	ENSG00000223779	1	0.3	0	No
ENSG00000205959	ENSG00000205959	1	0.3	0	No		ENSG00000224077	ENSG00000224077	1	0.3	0	No
ENSG00000206567	ENSG00000206567	1	0.3	0	No		ENSG00000224521	ENSG00000224521	1	0.3	0	No
ENSG00000206592	ENSG00000206592	1	0.3	0	No		ENSG00000224635	ENSG00000224635	1	0.3	0	No
ENSG00000206649	ENSG00000206649	1	0.3	0	No		ENSG00000224715	ENSG00000224715	1	0.3	0	No
ENSG00000206913	ENSG00000206913	1	0.3	0	No		ENSG00000224884	ENSG00000224884	1	0.3	0	No
ENSG00000206961	ENSG00000206961	1	0.3	0	No		ENSG00000224901	ENSG00000224901	1	0.3	0	No
ENSG00000207027	ENSG00000207027	1	0.3	0	No		ENSG00000225166	ENSG00000225166	1	0.3	0	No
ENSG00000207130	ENSG00000207130	1	0.3	0	No		ENSG00000225411	ENSG00000225411	1	0.3	0	No
ENSG00000207177	ENSG00000207177	1	0.3	0	No		ENSG00000225798	ENSG00000225798	1	0.3	0	No
ENSG00000207503	ENSG00000207503	1	0.3	0	No		ENSG00000226454	ENSG00000226454	1	0.3	0	No
ENSG00000212161	ENSG00000212161	1	0.3	0	No		ENSG00000226698	ENSG00000226698	1	0.3	0	No
ENSG00000212270	ENSG00000212270	1	0.3	0	No		ENSG00000226854	ENSG00000226854	1	0.3	0	No
ENSG00000212455	ENSG00000212455	1	0.3	0	No		ENSG00000227088	ENSG00000227088	1	0.3	0	No
ENSG00000212517	ENSG00000212517	1	0.3	0	No		ENSG00000227161	ENSG00000227161	1	0.3	0	No
ENSG00000212529	ENSG00000212529	1	0.3	0	No		ENSG00000228361	ENSG00000228361	1	0.3	0	No
ENSG00000212712	ENSG00000212712	1	0.3	0	No		ENSG00000228408	ENSG00000228408	1	0.3	0	No
ENSG00000213067	ENSG00000213067	1	0.3	0	No		ENSG00000228463	ENSG00000228463	1	0.3	0	No
ENSG00000213080	ENSG00000213080	1	0.3	0	No		ENSG00000228627	ENSG00000228627	1	0.3	0	No
ENSG00000213777	ENSG00000213777	1	0.3	0	No		ENSG00000228735	ENSG00000228735	1	0.3	0	No
ENSG00000214650	ENSG00000214650	1	0.3	0	No		ENSG00000229042	ENSG00000229042	1	0.3	0	No
ENSG00000214773	ENSG00000214773	1	0.3	0	No		ENSG00000229625	ENSG00000229625	1	0.3	0	No
ENSG00000214919	ENSG00000214919	1	0.3	0	No		ENSG00000229976	ENSG00000229976	1	0.3	0	No
ENSG00000214955	ENSG00000214955	1	0.3	0	No		ENSG00000230437	ENSG00000230437	1	0.3	0	No
ENSG00000215014	ENSG00000215014	1	0.3	0	No		ENSG00000230627	ENSG00000230627	1	0.3	0	No
ENSG00000215567	ENSG00000215567	1	0.3	0	No		ENSG00000230676	ENSG00000230676	1	0.3	0	No
ENSG00000216621	ENSG00000216621	1	0.3	0	No		ENSG00000230733	ENSG00000230733	1	0.3	0	No
ENSG00000217576	ENSG00000217576	1	0.3	0	No		ENSG00000230803	ENSG00000230803	1	0.3	0	No
ENSG00000217825	ENSG00000217825	1	0.3	0	No		ENSG00000230968	ENSG00000230968	1	0.3	0	No
ENSG00000218073	ENSG00000218073	1	0.3	0	No		ENSG00000231698	ENSG00000231698	1	0.3	0	No
ENSG00000220506	ENSG00000220506	1	0.3	0	No		ENSG00000232057	ENSG00000232057	1	0.3	0	No
ENSG00000222007	ENSG00000222007	1	0.3	0	No		ENSG00000232518	ENSG00000232518	1	0.3	0	No
ENSG00000222042	ENSG00000222042	1	0.3	0	No		ENSG00000232828	ENSG00000232828	1	0.3	0	No
ENSG00000223343	ENSG00000223343	1	0.3	0	No		ENSG00000233178	ENSG00000233178	1	0.3	0	No
ENSG00000223373	ENSG00000223373	1	0.3	0	No		ENSG00000233363	ENSG00000233363	1	0.3	0	No
ENSG00000223379	ENSG00000223379	1	0.3	0	No		ENSG00000233517	ENSG00000233517	1	0.3	0	No
ENSG00000223517	ENSG00000223517	1	0.3	0	No		ENSG00000233547	ENSG00000233547	1	0.3	0	No
ENSG00000223522	ENSG00000223522	1	0.3	0	No		ENSG00000233824	ENSG00000233824	1	0.3	0	No
ENSG00000223528	ENSG00000223528	1	0.3	0	No		ENSG00000234595	ENSG00000234595	1	0.3	0	No
ENSG00000223536	ENSG00000223536	1	0.3	0	No		ENSG00000234892	ENSG00000234892	1	0.3	0	No
ENSG00000223542	ENSG00000223542	1	0.3	0	No		ENSG00000234943	ENSG00000234943	1	0.3	0	No
ENSG00000223576	ENSG00000223576	1	0.3	0	No		ENSG00000235052	ENSG00000235052	1	0.3	0	No
ENSG00000223697	ENSG00000223697	1	0.3	0	No		ENSG00000235099	ENSG00000235099	1	0.3	0	No
ENSG00000223711	ENSG00000223711	1	0.3	0	No		ENSG00000235149	ENSG00000235149	1	0.3	0	No
ENSG00000223754	ENSG00000223754	1	0.3	0	No		ENSG00000235151	ENSG00000235151	1	0.3	0	No
ENSG00000223837	ENSG00000223837	1	0.3	0	No		ENSG00000235813	ENSG00000235813	1	0.3	0	No
ENSG00000223872	ENSG00000223872	1	0.3	0	No		ENSG00000236800	ENSG00000236800	1	0.3	0	No
ENSG00000223881	ENSG00000223881	1	0.3	0	No		ENSG00000237234	ENSG00000237234	1	0.3	0	No
ENSG00000223884	ENSG00000223884	1	0.3	0	No		ENSG00000237262	ENSG00000237262	1	0.3	0	No
ENSG00000223946	ENSG00000223946	1	0.3	0	No		ENSG00000237414	ENSG00000237414	1	0.3	0	No
ENSG00000223969	ENSG00000223969	1	0.3	0	No		ENSG00000237844	ENSG00000237844	1	0.3	0	No
ENSG00000224216	ENSG00000224216	1	0.3	0	No		ENSG00000238724	ENSG00000238724	1	0.3	0	No
ENSG00000224326	ENSG00000224326	1	0.3	0	No		ENSG00000238854	ENSG00000238854	1	0.3	0	No
ENSG00000224356	ENSG00000224356	1	0.3	0	No		ENSG00000239203	ENSG00000239203	1	0.3	0	No
ENSG00000224484	ENSG00000224484	1	0.3	0	No		ENSG00000240573	ENSG00000240573	1	0.3	0	No
ENSG00000224521	ENSG00000224521	1	0.3	0	No		ENSG00000241003	ENSG00000241003	1	0.3	0	No
ENSG00000224621	ENSG00000224621	1	0.3	0	No		ENSG00000242444	ENSG00000242444	1	0.3	0	No
ENSG00000224628	ENSG00000224628	1	0.3	0	No		ENSG00000242628	ENSG00000242628	1	0.3	0	No
ENSG00000224645	ENSG00000224645	1	0.3	0	No		ENSG00000242861	ENSG00000242861	1	0.3	0	No
ENSG00000224691	ENSG00000224691	1	0.3	0	No		ENSG00000243024	ENSG00000243024	1	0.3	0	No
ENSG00000224731	ENSG00000224731	1	0.3	0	No		ENSG00000244706	ENSG00000244706	1	0.3	0	No
ENSG00000224738	ENSG00000224738	1	0.3	0	No		ENSG00000248015	ENSG00000248015	1	0.3	0	No
ENSG00000224844	ENSG00000224844	1	0.3	0	No		ENSG00000248369	ENSG00000248369	1	0.3	0	No
ENSG00000224848	ENSG00000224848	1	0.3	0	No		ENSG00000248388	ENSG00000248388	1	0.3	0	No
ENSG00000224905	ENSG00000224905	1	0.3	0	No		ENSG00000248491	ENSG00000248491	1	0.3	0	No
ENSG00000224972	ENSG00000224972	1	0.3	0	No		ENSG00000248629	ENSG00000248629	1	0.3	0	No
ENSG00000225012	ENSG00000225012	1	0.3	0	No		ENSG00000249417	ENSG00000249417	1	0.3	0	No
ENSG00000225102	ENSG00000225102	1	0.3	0	No		ENSG00000249753	ENSG00000249753	1	0.3	0	No
ENSG00000225122	ENSG00000225122	1	0.3	0	No		ENSG00000249982	ENSG00000249982	1	0.3	0	No
ENSG00000225140	ENSG00000225140	1	0.3	0	No		ENSG00000250775	ENSG00000250775	1	0.3	0	No
ENSG00000225146	ENSG00000225146	1	0.3	0	No		ENSG00000250838	ENSG00000250838	1	0.3	0	No
ENSG00000225172	ENSG00000225172	1	0.3	0	No		ENSG00000251031	ENSG00000251031	1	0.3	0	No
ENSG00000225187	ENSG00000225187	1	0.3	0	No		ENSG00000251861	ENSG00000251861	1	0.3	0	No
ENSG00000225216	ENSG00000225216	1	0.3	0	No		ENSG00000252582	ENSG00000252582	1	0.3	0	No
ENSG00000225280	ENSG00000225280	1	0.3	0	No		ENSG00000252778	ENSG00000252778	1	0.3	0	No
ENSG00000225313	ENSG00000225313	1	0.3	0	No		ENSG00000253072	ENSG00000253072	1	0.3	0	No
ENSG00000225330	ENSG00000225330	1	0.3	0	No		ENSG00000253092	ENSG00000253092	1	0.3	0	No
ENSG00000225335	ENSG00000225335	1	0.3	0	No		ENSG00000253200	ENSG00000253200	1	0.3	0	No
ENSG00000225387	ENSG00000225387	1	0.3	0	No		ENSG00000253238	ENSG00000253238	1	0.3	0	No
ENSG00000225393	ENSG00000225393	1	0.3	0	No		ENSG00000253678	ENSG00000253678	1	0.3	0	No
ENSG00000225421	ENSG00000225421	1	0.3	0	No		ENSG00000253730	ENSG00000253730	1	0.3	0	No
ENSG00000225563	ENSG00000225563	1	0.3	0	No		ENSG00000253855	ENSG00000253855	1	0.3	0	No
ENSG00000225620	ENSG00000225620	1	0.3	0	No		ENSG00000254261	ENSG00000254261	1	0.3	0	No
ENSG00000225655	ENSG00000225655	1	0.3	0	No		ENSG00000254556	ENSG00000254556	1	0.3	0	No
ENSG00000225689	ENSG00000225689	1	0.3	0	No		ENSG00000255067	ENSG00000255067	1	0.3	0	No
ENSG00000225744	ENSG00000225744	1	0.3	0	No		ENSG00000255076	ENSG00000255076	1	0.3	0	No
ENSG00000225775	ENSG00000225775	1	0.3	0	No		ENSG00000255260	ENSG00000255260	1	0.3	0	No
ENSG00000225794	ENSG00000225794	1	0.3	0	No		ENSG00000255317	ENSG00000255317	1	0.3	0	No
ENSG00000225963	ENSG00000225963	1	0.3	0	No		ENSG00000255404	ENSG00000255404	1	0.3	0	No
ENSG00000225970	ENSG00000225970	1	0.3	0	No		ENSG00000255421	ENSG00000255421	1	0.3	0	No
ENSG00000226040	ENSG00000226040	1	0.3	0	No		ENSG00000255523	ENSG00000255523	1	0.3	0	No
ENSG00000226043	ENSG00000226043	1	0.3	0	No		ENSG00000255647	ENSG00000255647	1	0.3	0	No
ENSG00000226096	ENSG00000226096	1	0.3	0	No		ENSG00000256603	ENSG00000256603	1	0.3	0	No
ENSG00000226097	ENSG00000226097	1	0.3	0	No		ENSG00000256732	ENSG00000256732	1	0.3	0	No
ENSG00000226197	ENSG00000226197	1	0.3	0	No		ENSG00000257519	ENSG00000257519	1	0.3	0	No
ENSG00000226208	ENSG00000226208	1	0.3	0	No		ENSG00000257543	ENSG00000257543	1	0.3	0	No
ENSG00000226249	ENSG00000226249	1	0.3	0	No		ENSG00000258026	ENSG00000258026	1	0.3	0	No
ENSG00000226252	ENSG00000226252	1	0.3	0	No		ENSG00000258108	ENSG00000258108	1	0.3	0	No
ENSG00000226375	ENSG00000226375	1	0.3	0	No		ENSG00000258119	ENSG00000258119	1	0.3	0	No
ENSG00000226400	ENSG00000226400	1	0.3	0	No		ENSG00000258515	ENSG00000258515	1	0.3	0	No
ENSG00000226454	ENSG00000226454	1	0.3	0	No		ENSG00000258600	ENSG00000258600	1	0.3	0	No
ENSG00000226471	ENSG00000226471	1	0.3	0	No		ENSG00000258820	ENSG00000258820	1	0.3	0	No
ENSG00000226530	ENSG00000226530	1	0.3	0	No		ENSG00000258857	ENSG00000258857	1	0.3	0	No
ENSG00000226619	ENSG00000226619	1	0.3	0	No		ENSG00000258881	ENSG00000258881	1	0.3	0	No
ENSG00000226644	ENSG00000226644	1	0.3	0	No		ENSG00000258903	ENSG00000258903	1	0.3	0	No
ENSG00000226647	ENSG00000226647	1	0.3	0	No		ENSG00000258949	ENSG00000258949	1	0.3	0	No
ENSG00000226649	ENSG00000226649	1	0.3	0	No		ENSG00000259061	ENSG00000259061	1	0.3	0	No
ENSG00000226664	ENSG00000226664	1	0.3	0	No		ENSG00000259103	ENSG00000259103	1	0.3	0	No
ENSG00000226669	ENSG00000226669	1	0.3	0	No		ENSG00000259327	ENSG00000259327	1	0.3	0	No
ENSG00000226764	ENSG00000226764	1	0.3	0	No		ENSG00000259539	ENSG00000259539	1	0.3	0	No
ENSG00000226797	ENSG00000226797	1	0.3	0	No		ENSG00000259684	ENSG00000259684	1	0.3	0	No
ENSG00000226877	ENSG00000226877	1	0.3	0	No		ENSG00000259868	ENSG00000259868	1	0.3	0	No
ENSG00000226886	ENSG00000226886	1	0.3	0	No		ENSG00000261131	ENSG00000261131	1	0.3	0	No
ENSG00000226899	ENSG00000226899	1	0.3	0	No		ENSG00000261261	ENSG00000261261	1	0.3	0	No
ENSG00000226919	ENSG00000226919	1	0.3	0	No		ENSG00000261671	ENSG00000261671	1	0.3	0	No
ENSG00000226927	ENSG00000226927	1	0.3	0	No		ENSG00000262049	ENSG00000262049	1	0.3	0	No
ENSG00000226956	ENSG00000226956	1	0.3	0	No		ENSG00000263041	ENSG00000263041	1	0.3	0	No
ENSG00000227061	ENSG00000227061	1	0.3	0	No		ENSG00000265069	ENSG00000265069	1	0.3	0	No
ENSG00000227066	ENSG00000227066	1	0.3	0	No		ENSG00000265125	ENSG00000265125	1	0.3	0	No
ENSG00000227090	ENSG00000227090	1	0.3	0	No		ENSG00000267114	ENSG00000267114	1	0.3	0	No
ENSG00000227158	ENSG00000227158	1	0.3	0	No		ENSG00000267574	ENSG00000267574	1	0.3	0	No
ENSG00000227161	ENSG00000227161	1	0.3	0	No		ENSG00000268472	ENSG00000268472	1	0.3	0	No
ENSG00000227218	ENSG00000227218	1	0.3	0	No		ENSG00000269210	ENSG00000269210	1	0.3	0	No
ENSG00000227227	ENSG00000227227	1	0.3	0	No		ENSG00000272368	ENSG00000272368	1	0.3	0	No
ENSG00000227253	ENSG00000227253	1	0.3	0	No		ENSG00000272456	ENSG00000272456	1	0.3	0	No
ENSG00000227279	ENSG00000227279	1	0.3	0	No		ENSG00000272505	ENSG00000272505	1	0.3	0	No
ENSG00000227305	ENSG00000227305	1	0.3	0	No		ENSG00000272518	ENSG00000272518	1	0.3	0	No
ENSG00000227386	ENSG00000227386	1	0.3	0	No		ENSG00000272897	ENSG00000272897	1	0.3	0	No
ENSG00000227519	ENSG00000227519	1	0.3	0	No		ENSG00000273259	ENSG00000273259	1	0.3	0	No
ENSG00000227632	ENSG00000227632	1	0.3	0	No		ENSG00000273328	ENSG00000273328	1	0.3	0	No
ENSG00000227673	ENSG00000227673	1	0.3	0	No		ENSG00000273634	ENSG00000273634	1	0.3	0	No
ENSG00000227706	ENSG00000227706	1	0.3	0	No		ENSG00000273639	ENSG00000273639	1	0.3	0	No
ENSG00000227712	ENSG00000227712	1	0.3	0	No		ENSG00000273998	ENSG00000273998	1	0.3	0	No
ENSG00000227748	ENSG00000227748	1	0.3	0	No		ENSG00000274828	ENSG00000274828	1	0.3	0	No
ENSG00000227769	ENSG00000227769	1	0.3	0	No		ENSG00000276809	ENSG00000276809	1	0.3	0	No
ENSG00000227863	ENSG00000227863	1	0.3	0	No		ENSG00000276888	ENSG00000276888	1	0.3	0	No
ENSG00000227912	ENSG00000227912	1	0.3	0	No		ENSG00000277020	ENSG00000277020	1	0.3	0	No
ENSG00000228028	ENSG00000228028	1	0.3	0	No		ENSG00000277465	ENSG00000277465	1	0.3	0	No
ENSG00000228153	ENSG00000228153	1	0.3	0	No		ENSG00000278266	ENSG00000278266	1	0.3	0	No
ENSG00000228157	ENSG00000228157	1	0.3	0	No		ENSG00000278931	ENSG00000278931	1	0.3	0	No
ENSG00000228170	ENSG00000228170	1	0.3	0	No		ENSG00000278983	ENSG00000278983	1	0.3	0	No
ENSG00000228280	ENSG00000228280	1	0.3	0	No		ENSG00000279016	ENSG00000279016	1	0.3	0	No
ENSG00000228318	ENSG00000228318	1	0.3	0	No		ENSG00000279061	ENSG00000279061	1	0.3	0	No
ENSG00000228361	ENSG00000228361	1	0.3	0	No		ENSG00000279144	ENSG00000279144	1	0.3	0	No
ENSG00000228391	ENSG00000228391	1	0.3	0	No		ENSG00000279208	ENSG00000279208	1	0.3	0	No
ENSG00000228401	ENSG00000228401	1	0.3	0	No		ENSG00000279359	ENSG00000279359	1	0.3	0	No
ENSG00000228467	ENSG00000228467	1	0.3	0	No		ENSG00000279532	ENSG00000279532	1	0.3	0	No
ENSG00000228470	ENSG00000228470	1	0.3	0	No		ENSG00000279534	ENSG00000279534	1	0.3	0	No
ENSG00000228487	ENSG00000228487	1	0.3	0	No		ENSG00000279561	ENSG00000279561	1	0.3	0	No
ENSG00000228549	ENSG00000228549	1	0.3	0	No		ENSG00000279813	ENSG00000279813	1	0.3	0	No
ENSG00000228553	ENSG00000228553	1	0.3	0	No		ENSG00000280077	ENSG00000280077	1	0.3	0	No
ENSG00000228560	ENSG00000228560	1	0.3	0	No		ENSG00000280185	ENSG00000280185	1	0.3	0	No
ENSG00000228566	ENSG00000228566	1	0.3	0	No		ENSG00000280320	ENSG00000280320	1	0.3	0	No
ENSG00000228577	ENSG00000228577	1	0.3	0	No		ENSG00000280604	ENSG00000280604	1	0.3	0	No
ENSG00000228622	ENSG00000228622	1	0.3	0	No		ENSG00000282021	ENSG00000282021	1	0.3	0	No
ENSG00000228655	ENSG00000228655	1	0.3	0	No		ENSG00000283217	ENSG00000283217	1	0.3	0	No
ENSG00000228686	ENSG00000228686	1	0.3	0	No		ENSG00000283431	ENSG00000283431	1	0.3	0	No
ENSG00000228697	ENSG00000228697	1	0.3	0	No		ENSG00000283999	ENSG00000283999	1	0.3	0	No
ENSG00000228714	ENSG00000228714	1	0.3	0	No		ENSG00000284640	ENSG00000284640	1	0.3	0	No
ENSG00000228719	ENSG00000228719	1	0.3	0	No		ENSG00000284644	ENSG00000284644	1	0.3	0	No
ENSG00000228735	ENSG00000228735	1	0.3	0	No		ENSG00000285155	ENSG00000285155	1	0.3	0	No
ENSG00000228779	ENSG00000228779	1	0.3	0	No		ENSG00000285215	ENSG00000285215	1	0.3	0	No
ENSG00000228804	ENSG00000228804	1	0.3	0	No		ENSG00000285524	ENSG00000285524	1	0.3	0	No
ENSG00000228852	ENSG00000228852	1	0.3	0	No		ENSG00000285669	ENSG00000285669	1	0.3	0	No
ENSG00000228862	ENSG00000228862	1	0.3	0	No		ENSG00000285693	ENSG00000285693	1	0.3	0	No
ENSG00000228863	ENSG00000228863	1	0.3	0	No		ENSG00000285797	ENSG00000285797	1	0.3	0	No
ENSG00000228950	ENSG00000228950	1	0.3	0	No		ENSG00000285804	ENSG00000285804	1	0.3	0	No
ENSG00000228973	ENSG00000228973	1	0.3	0	No		ENSG00000286340	ENSG00000286340	1	0.3	0	No
ENSG00000229025	ENSG00000229025	1	0.3	0	No		ENSG00000286393	ENSG00000286393	1	0.3	0	No
ENSG00000229044	ENSG00000229044	1	0.3	0	No		ENSG00000286458	ENSG00000286458	1	0.3	0	No
ENSG00000229066	ENSG00000229066	1	0.3	0	No		ENSG00000286493	ENSG00000286493	1	0.3	0	No
ENSG00000229151	ENSG00000229151	1	0.3	0	No		ENSG00000286504	ENSG00000286504	1	0.3	0	No
ENSG00000229178	ENSG00000229178	1	0.3	0	No		ENSG00000286517	ENSG00000286517	1	0.3	0	No
ENSG00000229233	ENSG00000229233	1	0.3	0	No		ENSG00000286595	ENSG00000286595	1	0.3	0	No
ENSG00000229271	ENSG00000229271	1	0.3	0	No		ENSG00000286598	ENSG00000286598	1	0.3	0	No
ENSG00000229282	ENSG00000229282	1	0.3	0	No		ENSG00000286619	ENSG00000286619	1	0.3	0	No
ENSG00000229311	ENSG00000229311	1	0.3	0	No		ENSG00000286914	ENSG00000286914	1	0.3	0	No
ENSG00000229422	ENSG00000229422	1	0.3	0	No		ENSG00000286971	ENSG00000286971	1	0.3	0	No
ENSG00000229491	ENSG00000229491	1	0.3	0	No		ENSG00000287245	ENSG00000287245	1	0.3	0	No
ENSG00000229628	ENSG00000229628	1	0.3	0	No		ENSG00000287256	ENSG00000287256	1	0.3	0	No
ENSG00000229679	ENSG00000229679	1	0.3	0	No		ENSG00000287265	ENSG00000287265	1	0.3	0	No
ENSG00000229732	ENSG00000229732	1	0.3	0	No		ENSG00000287338	ENSG00000287338	1	0.3	0	No
ENSG00000229821	ENSG00000229821	1	0.3	0	No		ENSG00000287406	ENSG00000287406	1	0.3	0	No
ENSG00000229881	ENSG00000229881	1	0.3	0	No		ENSG00000287498	ENSG00000287498	1	0.3	0	No
ENSG00000229882	ENSG00000229882	1	0.3	0	No		ENSG00000287690	ENSG00000287690	1	0.3	0	No
ENSG00000229912	ENSG00000229912	1	0.3	0	No		ENSG00000287733	ENSG00000287733	1	0.3	0	No
ENSG00000229962	ENSG00000229962	1	0.3	0	No		ENSG00000288022	ENSG00000288022	1	0.3	0	No
ENSG00000229976	ENSG00000229976	1	0.3	0	No		ENSG00000289320	ENSG00000289320	1	0.3	0	No
ENSG00000230065	ENSG00000230065	1	0.3	0	No		ENSG00000289376	ENSG00000289376	1	0.3	0	No
ENSG00000230105	ENSG00000230105	1	0.3	0	No		ENSG00000289386	ENSG00000289386	1	0.3	0	No
ENSG00000230120	ENSG00000230120	1	0.3	0	No		ENSG00000290435	ENSG00000290435	1	0.3	0	No
ENSG00000230192	ENSG00000230192	1	0.3	0	No		ENSG00000290490	ENSG00000290490	1	0.3	0	No
ENSG00000230234	ENSG00000230234	1	0.3	0	No		ENSG00000290585	ENSG00000290585	1	0.3	0	No
ENSG00000230258	ENSG00000230258	1	0.3	0	No		ENSG00000290588	ENSG00000290588	1	0.3	0	No
ENSG00000230285	ENSG00000230285	1	0.3	0	No		ENSG00000290777	ENSG00000290777	1	0.3	0	No
ENSG00000230303	ENSG00000230303	1	0.3	0	No		ENSG00000290796	ENSG00000290796	1	0.3	0	No
ENSG00000230322	ENSG00000230322	1	0.3	0	No		ENSG00000290960	ENSG00000290960	1	0.3	0	No
ENSG00000230600	ENSG00000230600	1	0.3	0	No		ENSG00000290977	ENSG00000290977	1	0.3	0	No
ENSG00000230612	ENSG00000230612	1	0.3	0	No		ENSG00000291195	ENSG00000291195	1	0.3	0	No
ENSG00000230623	ENSG00000230623	1	0.3	0	No		ENSG00000291219	ENSG00000291219	1	0.3	0	No
ENSG00000230627	ENSG00000230627	1	0.3	0	No		ENSG00000293221	ENSG00000293221	1	0.3	0	No
ENSG00000230694	ENSG00000230694	1	0.3	0	No		EPN2-AS1	ENSG00000235397	1	0.3	0	No
ENSG00000230698	ENSG00000230698	1	0.3	0	No		F10-AS1	ENSG00000231882	1	0.3	0	No
ENSG00000230732	ENSG00000230732	1	0.3	0	No		FAM234B	ENSG00000084444	1	0.3	0	No
ENSG00000230746	ENSG00000230746	1	0.3	0	No		FAM242C	ENSG00000250432	1	0.3	0	No
ENSG00000230848	ENSG00000230848	1	0.3	0	No		FAM99A	ENSG00000205866	1	0.3	0	No
ENSG00000230968	ENSG00000230968	1	0.3	0	No		FMNL1-DT	ENSG00000267121	1	0.3	0	No
ENSG00000231062	ENSG00000231062	1	0.3	0	No		FMO6P_ENSG00000293458	ENSG00000293458	1	0.3	0	No
ENSG00000231080	ENSG00000231080	1	0.3	0	No		FMR1-IT1	ENSG00000236337	1	0.3	0	No
ENSG00000231092	ENSG00000231092	1	0.3	0	No		FNDC1-IT1	ENSG00000235086	1	0.3	0	No
ENSG00000231125	ENSG00000231125	1	0.3	0	No		GAB3	ENSG00000160219	1	0.3	0	No
ENSG00000231128	ENSG00000231128	1	0.3	0	No		GALNT9	ENSG00000182870	1	0.3	0	No
ENSG00000231193	ENSG00000231193	1	0.3	0	No		GCAWKR	ENSG00000272808	1	0.3	0	No
ENSG00000231201	ENSG00000231201	1	0.3	0	No		GLYATL1B	ENSG00000255151	1	0.3	0	No
ENSG00000231204	ENSG00000231204	1	0.3	0	No		GOLGA6L4	ENSG00000184206	1	0.3	0	No
ENSG00000231255	ENSG00000231255	1	0.3	0	No		GRID1	ENSG00000182771	1	0.3	0	No
ENSG00000231291	ENSG00000231291	1	0.3	0	No		GRIN2B	ENSG00000273079	1	0.3	0	No
ENSG00000231317	ENSG00000231317	1	0.3	0	No		GRM7-AS3	ENSG00000226258	1	0.3	0	No
ENSG00000231336	ENSG00000231336	1	0.3	0	No		GSTM3	ENSG00000134202	1	0.3	0	No
ENSG00000231394	ENSG00000231394	1	0.3	0	No		HARBI1	ENSG00000180423	1	0.3	0	No
ENSG00000231482	ENSG00000231482	1	0.3	0	No		HAS2-AS1	ENSG00000248690	1	0.3	0	No
ENSG00000231487	ENSG00000231487	1	0.3	0	No		HAUS3	ENSG00000214367	1	0.3	0	No
ENSG00000231616	ENSG00000231616	1	0.3	0	No		HSFX3	ENSG00000283697	1	0.3	0	No
ENSG00000231630	ENSG00000231630	1	0.3	0	No		IATPR	ENSG00000233387	1	0.3	0	No
ENSG00000231662	ENSG00000231662	1	0.3	0	No		IBSP	ENSG00000029559	1	0.3	0	No
ENSG00000231683	ENSG00000231683	1	0.3	0	No		IFT140	ENSG00000187535	1	0.3	0	No
ENSG00000231731	ENSG00000231731	1	0.3	0	No		IGLV2-8	ENSG00000278196	1	0.3	0	No
ENSG00000231740	ENSG00000231740	1	0.3	0	No		IPO9-AS1	ENSG00000231871	1	0.3	0	No
ENSG00000231756	ENSG00000231756	1	0.3	0	No		ITFG2-AS1_ENSG00000256150	ENSG00000256150	1	0.3	0	No
ENSG00000231760	ENSG00000231760	1	0.3	0	No		JRKL-AS1	ENSG00000255679	1	0.3	0	No
ENSG00000231877	ENSG00000231877	1	0.3	0	No		KCNQ5-DT	ENSG00000285844	1	0.3	0	No
ENSG00000231883	ENSG00000231883	1	0.3	0	No		KRBOX5	ENSG00000197302	1	0.3	0	No
ENSG00000232034	ENSG00000232034	1	0.3	0	No		KRT7	ENSG00000135480	1	0.3	0	No
ENSG00000232035	ENSG00000232035	1	0.3	0	No		KRT8P11	ENSG00000255815	1	0.3	0	No
ENSG00000232080	ENSG00000232080	1	0.3	0	No		LDHAL6B	ENSG00000171989	1	0.3	0	No
ENSG00000232085	ENSG00000232085	1	0.3	0	No		LIN28B-AS1	ENSG00000203809	1	0.3	0	No
ENSG00000232153	ENSG00000232153	1	0.3	0	No		LINC00115	ENSG00000225880	1	0.3	0	No
ENSG00000232194	ENSG00000232194	1	0.3	0	No		LINC00332	ENSG00000230710	1	0.3	0	No
ENSG00000232234	ENSG00000232234	1	0.3	0	No		LINC00470	ENSG00000132204	1	0.3	0	No
ENSG00000232245	ENSG00000232245	1	0.3	0	No		LINC00491	ENSG00000250682	1	0.3	0	No
ENSG00000232377	ENSG00000232377	1	0.3	0	No		LINC00500	ENSG00000249381	1	0.3	0	No
ENSG00000232411	ENSG00000232411	1	0.3	0	No		LINC00534	ENSG00000253394	1	0.3	0	No
ENSG00000232470	ENSG00000232470	1	0.3	0	No		LINC00570	ENSG00000224177	1	0.3	0	No
ENSG00000232518	ENSG00000232518	1	0.3	0	No		LINC00613	ENSG00000248330	1	0.3	0	No
ENSG00000232628	ENSG00000232628	1	0.3	0	No		LINC00690	ENSG00000233570	1	0.3	0	No
ENSG00000232702	ENSG00000232702	1	0.3	0	No		LINC00836	ENSG00000280809	1	0.3	0	No
ENSG00000232749	ENSG00000232749	1	0.3	0	No		LINC01015	ENSG00000224582	1	0.3	0	No
ENSG00000232811	ENSG00000232811	1	0.3	0	No		LINC01065	ENSG00000237092	1	0.3	0	No
ENSG00000232828	ENSG00000232828	1	0.3	0	No		LINC01096	ENSG00000246095	1	0.3	0	No
ENSG00000232855	ENSG00000232855	1	0.3	0	No		LINC01124	ENSG00000222033	1	0.3	0	No
ENSG00000232891	ENSG00000232891	1	0.3	0	No		LINC01204	ENSG00000229563	1	0.3	0	No
ENSG00000232909	ENSG00000232909	1	0.3	0	No		LINC01238_ENSG00000261186	ENSG00000261186	1	0.3	0	No
ENSG00000232939	ENSG00000232939	1	0.3	0	No		LINC01241	ENSG00000236306	1	0.3	0	No
ENSG00000232944	ENSG00000232944	1	0.3	0	No		LINC01290	ENSG00000260468	1	0.3	0	No
ENSG00000232978	ENSG00000232978	1	0.3	0	No		LINC01435	ENSG00000229981	1	0.3	0	No
ENSG00000232986	ENSG00000232986	1	0.3	0	No		LINC01450	ENSG00000232458	1	0.3	0	No
ENSG00000232993	ENSG00000232993	1	0.3	0	No		LINC01493	ENSG00000254562	1	0.3	0	No
ENSG00000233030	ENSG00000233030	1	0.3	0	No		LINC01506	ENSG00000234506	1	0.3	0	No
ENSG00000233109	ENSG00000233109	1	0.3	0	No		LINC01521	ENSG00000213888	1	0.3	0	No
ENSG00000233144	ENSG00000233144	1	0.3	0	No		LINC01560	ENSG00000196741	1	0.3	0	No
ENSG00000233178	ENSG00000233178	1	0.3	0	No		LINC01579	ENSG00000258754	1	0.3	0	No
ENSG00000233242	ENSG00000233242	1	0.3	0	No		LINC01600	ENSG00000164385	1	0.3	0	No
ENSG00000233250	ENSG00000233250	1	0.3	0	No		LINC01610	ENSG00000237643	1	0.3	0	No
ENSG00000233330	ENSG00000233330	1	0.3	0	No		LINC01695	ENSG00000236532	1	0.3	0	No
ENSG00000233359	ENSG00000233359	1	0.3	0	No		LINC01729	ENSG00000225640	1	0.3	0	No
ENSG00000233363	ENSG00000233363	1	0.3	0	No		LINC01788	ENSG00000229051	1	0.3	0	No
ENSG00000233367	ENSG00000233367	1	0.3	0	No		LINC01799	ENSG00000230525	1	0.3	0	No
ENSG00000233379	ENSG00000233379	1	0.3	0	No		LINC01801	ENSG00000267767	1	0.3	0	No
ENSG00000233397	ENSG00000233397	1	0.3	0	No		LINC01802	ENSG00000225064	1	0.3	0	No
ENSG00000233424	ENSG00000233424	1	0.3	0	No		LINC01828	ENSG00000235885	1	0.3	0	No
ENSG00000233461	ENSG00000233461	1	0.3	0	No		LINC01841	ENSG00000266913	1	0.3	0	No
ENSG00000233479	ENSG00000233479	1	0.3	0	No		LINC01851	ENSG00000233605	1	0.3	0	No
ENSG00000233547	ENSG00000233547	1	0.3	0	No		LINC01918	ENSG00000226508	1	0.3	0	No
ENSG00000233635	ENSG00000233635	1	0.3	0	No		LINC01924	ENSG00000267134	1	0.3	0	No
ENSG00000233665	ENSG00000233665	1	0.3	0	No		LINC01947	ENSG00000254130	1	0.3	0	No
ENSG00000233728	ENSG00000233728	1	0.3	0	No		LINC01980	ENSG00000225548	1	0.3	0	No
ENSG00000233775	ENSG00000233775	1	0.3	0	No		LINC02125	ENSG00000250514	1	0.3	0	No
ENSG00000233824	ENSG00000233824	1	0.3	0	No		LINC02181	ENSG00000232190	1	0.3	0	No
ENSG00000233862	ENSG00000233862	1	0.3	0	No		LINC02261	ENSG00000249699	1	0.3	0	No
ENSG00000233906	ENSG00000233906	1	0.3	0	No		LINC02302	ENSG00000258998	1	0.3	0	No
ENSG00000233936	ENSG00000233936	1	0.3	0	No		LINC02303	ENSG00000258616	1	0.3	0	No
ENSG00000234083	ENSG00000234083	1	0.3	0	No		LINC02330	ENSG00000258770	1	0.3	0	No
ENSG00000234084	ENSG00000234084	1	0.3	0	No		LINC02346	ENSG00000206187	1	0.3	0	No
ENSG00000234105	ENSG00000234105	1	0.3	0	No		LINC02365	ENSG00000254233	1	0.3	0	No
ENSG00000234116	ENSG00000234116	1	0.3	0	No		LINC02381	ENSG00000250742	1	0.3	0	No
ENSG00000234139	ENSG00000234139	1	0.3	0	No		LINC02451	ENSG00000257164	1	0.3	0	No
ENSG00000234147	ENSG00000234147	1	0.3	0	No		LINC02452	ENSG00000283422	1	0.3	0	No
ENSG00000234286	ENSG00000234286	1	0.3	0	No		LINC02480	ENSG00000251040	1	0.3	0	No
ENSG00000234361	ENSG00000234361	1	0.3	0	No		LINC02494	ENSG00000250340	1	0.3	0	No
ENSG00000234424	ENSG00000234424	1	0.3	0	No		LINC02506	ENSG00000251129	1	0.3	0	No
ENSG00000234459	ENSG00000234459	1	0.3	0	No		LINC02507	ENSG00000251688	1	0.3	0	No
ENSG00000234595	ENSG00000234595	1	0.3	0	No		LINC02533	ENSG00000260239	1	0.3	0	No
ENSG00000234640	ENSG00000234640	1	0.3	0	No		LINC02635	ENSG00000283000	1	0.3	0	No
ENSG00000234646	ENSG00000234646	1	0.3	0	No		LINC02685	ENSG00000254654	1	0.3	0	No
ENSG00000234647	ENSG00000234647	1	0.3	0	No		LINC02753	ENSG00000248844	1	0.3	0	No
ENSG00000234763	ENSG00000234763	1	0.3	0	No		LINC02823	ENSG00000258100	1	0.3	0	No
ENSG00000234818	ENSG00000234818	1	0.3	0	No		LINC02825	ENSG00000256494	1	0.3	0	No
ENSG00000234892	ENSG00000234892	1	0.3	0	No		LINC02904	ENSG00000177335	1	0.3	0	No
ENSG00000234915	ENSG00000234915	1	0.3	0	No		LINC02936	ENSG00000227359	1	0.3	0	No
ENSG00000234918	ENSG00000234918	1	0.3	0	No		LINC02949	ENSG00000253505	1	0.3	0	No
ENSG00000234943	ENSG00000234943	1	0.3	0	No		LINC02983	ENSG00000234432	1	0.3	0	No
ENSG00000235035	ENSG00000235035	1	0.3	0	No		LRP8-DT	ENSG00000225675	1	0.3	0	No
ENSG00000235066	ENSG00000235066	1	0.3	0	No		LRRC37A17P	ENSG00000263142	1	0.3	0	No
ENSG00000235091	ENSG00000235091	1	0.3	0	No		LY86-AS1	ENSG00000216863	1	0.3	0	No
ENSG00000235100	ENSG00000235100	1	0.3	0	No		MAD1L1	ENSG00000002822	1	0.3	0	No
ENSG00000235138	ENSG00000235138	1	0.3	0	No		MAP9	ENSG00000164114	1	0.3	0	No
ENSG00000235143	ENSG00000235143	1	0.3	0	No		MATN1-AS1	ENSG00000186056	1	0.3	0	No
ENSG00000235168	ENSG00000235168	1	0.3	0	No		MCPH1-DT	ENSG00000246089	1	0.3	0	No
ENSG00000235189	ENSG00000235189	1	0.3	0	No		MEIOB	ENSG00000162039	1	0.3	0	No
ENSG00000235243	ENSG00000235243	1	0.3	0	No		MFAP3L	ENSG00000198948	1	0.3	0	No
ENSG00000235288	ENSG00000235288	1	0.3	0	No		MFSD12	ENSG00000161091	1	0.3	0	No
ENSG00000235389	ENSG00000235389	1	0.3	0	No		MIR1246	ENSG00000283203	1	0.3	0	No
ENSG00000235415	ENSG00000235415	1	0.3	0	No		MIR1303	ENSG00000221552	1	0.3	0	No
ENSG00000235426	ENSG00000235426	1	0.3	0	No		MIR137HG	ENSG00000225206	1	0.3	0	No
ENSG00000235689	ENSG00000235689	1	0.3	0	No		MIR17HG	ENSG00000215417	1	0.3	0	No
ENSG00000235713	ENSG00000235713	1	0.3	0	No		MIR1915HG	ENSG00000204682	1	0.3	0	No
ENSG00000235726	ENSG00000235726	1	0.3	0	No		MIR2278	ENSG00000252153	1	0.3	0	No
ENSG00000235736	ENSG00000235736	1	0.3	0	No		MIR3124	ENSG00000264500	1	0.3	0	No
ENSG00000235819	ENSG00000235819	1	0.3	0	No		MIR3202-2	ENSG00000283694	1	0.3	0	No
ENSG00000235843	ENSG00000235843	1	0.3	0	No		MIR3688-1	ENSG00000264105	1	0.3	0	No
ENSG00000236009	ENSG00000236009	1	0.3	0	No		MIR3912	ENSG00000264249	1	0.3	0	No
ENSG00000236031	ENSG00000236031	1	0.3	0	No		MIR4307HG	ENSG00000257612	1	0.3	0	No
ENSG00000236069	ENSG00000236069	1	0.3	0	No		MIR4317	ENSG00000283532	1	0.3	0	No
ENSG00000236283	ENSG00000236283	1	0.3	0	No		MIR454	ENSG00000211514	1	0.3	0	No
ENSG00000236377	ENSG00000236377	1	0.3	0	No		MIR4699	ENSG00000265227	1	0.3	0	No
ENSG00000236390	ENSG00000236390	1	0.3	0	No		MIR4789	ENSG00000264974	1	0.3	0	No
ENSG00000236457	ENSG00000236457	1	0.3	0	No		MIR505	ENSG00000207633	1	0.3	0	No
ENSG00000236513	ENSG00000236513	1	0.3	0	No		MIR544A	ENSG00000207587	1	0.3	0	No
ENSG00000236528	ENSG00000236528	1	0.3	0	No		MIR662	ENSG00000207579	1	0.3	0	No
ENSG00000236601	ENSG00000236601	1	0.3	0	No		MND1	ENSG00000121211	1	0.3	0	No
ENSG00000236662	ENSG00000236662	1	0.3	0	No		MPC1-DT	ENSG00000261420	1	0.3	0	No
ENSG00000236717	ENSG00000236717	1	0.3	0	No		MPHOSPH10P1_ENSG00000291103	ENSG00000291103	1	0.3	0	No
ENSG00000236723	ENSG00000236723	1	0.3	0	No		MSH5	ENSG00000204410	1	0.3	0	No
ENSG00000236733	ENSG00000236733	1	0.3	0	No		MT1B	ENSG00000169688	1	0.3	0	No
ENSG00000236897	ENSG00000236897	1	0.3	0	No		MTCP1	ENSG00000214827	1	0.3	0	No
ENSG00000236924	ENSG00000236924	1	0.3	0	No		MTHFD2P1	ENSG00000244681	1	0.3	0	No
ENSG00000236958	ENSG00000236958	1	0.3	0	No		MYT1L	ENSG00000186487	1	0.3	0	No
ENSG00000236985	ENSG00000236985	1	0.3	0	No		NANOG	ENSG00000111704	1	0.3	0	No
ENSG00000237063	ENSG00000237063	1	0.3	0	No		NAP1L4P2	ENSG00000224816	1	0.3	0	No
ENSG00000237153	ENSG00000237153	1	0.3	0	No		NELL2	ENSG00000184613	1	0.3	0	No
ENSG00000237265	ENSG00000237265	1	0.3	0	No		NIHCOLE	ENSG00000251026	1	0.3	0	No
ENSG00000237268	ENSG00000237268	1	0.3	0	No		NRON	ENSG00000253079	1	0.3	0	No
ENSG00000237301	ENSG00000237301	1	0.3	0	No		NRSN2-AS1	ENSG00000225377	1	0.3	0	No
ENSG00000237311	ENSG00000237311	1	0.3	0	No		NTRK3-AS1	ENSG00000260305	1	0.3	0	No
ENSG00000237389	ENSG00000237389	1	0.3	0	No		OPA1-AS1	ENSG00000224855	1	0.3	0	No
ENSG00000237390	ENSG00000237390	1	0.3	0	No		OR11H12	ENSG00000257115	1	0.3	0	No
ENSG00000237473	ENSG00000237473	1	0.3	0	No		OR2W5P	ENSG00000290684	1	0.3	0	No
ENSG00000237480	ENSG00000237480	1	0.3	0	No		OR4F4	ENSG00000177693	1	0.3	0	No
ENSG00000237529	ENSG00000237529	1	0.3	0	No		OR9G3P	ENSG00000181325	1	0.3	0	No
ENSG00000237689	ENSG00000237689	1	0.3	0	No		PART1	ENSG00000152931	1	0.3	0	No
ENSG00000237713	ENSG00000237713	1	0.3	0	No		PDCD6-AHRR	ENSG00000288622	1	0.3	0	No
ENSG00000237813	ENSG00000237813	1	0.3	0	No		PDCD6IP-DT	ENSG00000271643	1	0.3	0	No
ENSG00000237832	ENSG00000237832	1	0.3	0	No		PGA3	ENSG00000229859	1	0.3	0	No
ENSG00000237844	ENSG00000237844	1	0.3	0	No		PGM5P4	ENSG00000225398	1	0.3	0	No
ENSG00000237954	ENSG00000237954	1	0.3	0	No		PITPNM2	ENSG00000090975	1	0.3	0	No
ENSG00000238043	ENSG00000238043	1	0.3	0	No		PITX1-AS1	ENSG00000224186	1	0.3	0	No
ENSG00000238129	ENSG00000238129	1	0.3	0	No		PLCB2-AS1	ENSG00000259307	1	0.3	0	No
ENSG00000238158	ENSG00000238158	1	0.3	0	No		PLPPR5-AS1	ENSG00000232825	1	0.3	0	No
ENSG00000238280	ENSG00000238280	1	0.3	0	No		PODNL1	ENSG00000132000	1	0.3	0	No
ENSG00000238316	ENSG00000238316	1	0.3	0	No		PPM1J-DT	ENSG00000261595	1	0.3	0	No
ENSG00000238575	ENSG00000238575	1	0.3	0	No		PPP1R9A-AS1	ENSG00000236197	1	0.3	0	No
ENSG00000238707	ENSG00000238707	1	0.3	0	No		PRR29-AS1	ENSG00000264954	1	0.3	0	No
ENSG00000239008	ENSG00000239008	1	0.3	0	No		QKILA	ENSG00000261268	1	0.3	0	No
ENSG00000239093	ENSG00000239093	1	0.3	0	No		QTRT2	ENSG00000151576	1	0.3	0	No
ENSG00000239381	ENSG00000239381	1	0.3	0	No		RBM48P1	ENSG00000223620	1	0.3	0	No
ENSG00000239922	ENSG00000239922	1	0.3	0	No		REL-DT	ENSG00000228414	1	0.3	0	No
ENSG00000239994	ENSG00000239994	1	0.3	0	No		RERE-AS1	ENSG00000232912	1	0.3	0	No
ENSG00000240015	ENSG00000240015	1	0.3	0	No		RGPD1	ENSG00000187627	1	0.3	0	No
ENSG00000240040	ENSG00000240040	1	0.3	0	No		RHOT1P2	ENSG00000203616	1	0.3	0	No
ENSG00000240093	ENSG00000240093	1	0.3	0	No		RMDN2-AS1	ENSG00000235848	1	0.3	0	No
ENSG00000240963	ENSG00000240963	1	0.3	0	No		RMEL3	ENSG00000250961	1	0.3	0	No
ENSG00000241003	ENSG00000241003	1	0.3	0	No		RN7SKP116	ENSG00000252711	1	0.3	0	No
ENSG00000241073	ENSG00000241073	1	0.3	0	No		RN7SKP17	ENSG00000223174	1	0.3	0	No
ENSG00000241324	ENSG00000241324	1	0.3	0	No		RN7SKP92	ENSG00000253075	1	0.3	0	No
ENSG00000241358	ENSG00000241358	1	0.3	0	No		RN7SKP97	ENSG00000222898	1	0.3	0	No
ENSG00000241520	ENSG00000241520	1	0.3	0	No		RN7SL826P	ENSG00000240151	1	0.3	0	No
ENSG00000241770	ENSG00000241770	1	0.3	0	No		RNA5SP139	ENSG00000201210	1	0.3	0	No
ENSG00000241772	ENSG00000241772	1	0.3	0	No		RNA5SP151	ENSG00000202502	1	0.3	0	No
ENSG00000241886	ENSG00000241886	1	0.3	0	No		RNA5SP232	ENSG00000201014	1	0.3	0	No
ENSG00000241954	ENSG00000241954	1	0.3	0	No		RNA5SP309	ENSG00000252479	1	0.3	0	No
ENSG00000242154	ENSG00000242154	1	0.3	0	No		RNA5SP329	ENSG00000202147	1	0.3	0	No
ENSG00000242444	ENSG00000242444	1	0.3	0	No		RNA5SP354	ENSG00000212549	1	0.3	0	No
ENSG00000242861	ENSG00000242861	1	0.3	0	No		RNA5SP466	ENSG00000252546	1	0.3	0	No
ENSG00000243024	ENSG00000243024	1	0.3	0	No		RNA5SP56	ENSG00000222209	1	0.3	0	No
ENSG00000243155	ENSG00000243155	1	0.3	0	No		RNU2-11P	ENSG00000239122	1	0.3	0	No
ENSG00000243176	ENSG00000243176	1	0.3	0	No		RNU2-29P	ENSG00000222355	1	0.3	0	No
ENSG00000243389	ENSG00000243389	1	0.3	0	No		RNU2-5P	ENSG00000222465	1	0.3	0	No
ENSG00000243831	ENSG00000243831	1	0.3	0	No		RNU2-62P	ENSG00000222800	1	0.3	0	No
ENSG00000243944	ENSG00000243944	1	0.3	0	No		RNU2-72P	ENSG00000223107	1	0.3	0	No
ENSG00000244137	ENSG00000244137	1	0.3	0	No		RNU2-7P	ENSG00000222726	1	0.3	0	No
ENSG00000244151	ENSG00000244151	1	0.3	0	No		RNU4-22P	ENSG00000222990	1	0.3	0	No
ENSG00000244337	ENSG00000244337	1	0.3	0	No		RNU4-38P	ENSG00000201342	1	0.3	0	No
ENSG00000244733	ENSG00000244733	1	0.3	0	No		RNU4-51P	ENSG00000201076	1	0.3	0	No
ENSG00000245025	ENSG00000245025	1	0.3	0	No		RNU4-71P	ENSG00000252067	1	0.3	0	No
ENSG00000245156	ENSG00000245156	1	0.3	0	No		RNU5E-7P	ENSG00000202160	1	0.3	0	No
ENSG00000247311	ENSG00000247311	1	0.3	0	No		RNU6-1012P	ENSG00000252415	1	0.3	0	No
ENSG00000248145	ENSG00000248145	1	0.3	0	No		RNU6-1039P	ENSG00000206658	1	0.3	0	No
ENSG00000248254	ENSG00000248254	1	0.3	0	No		RNU6-1052P	ENSG00000223330	1	0.3	0	No
ENSG00000248318	ENSG00000248318	1	0.3	0	No		RNU6-1093P	ENSG00000212496	1	0.3	0	No
ENSG00000248346	ENSG00000248346	1	0.3	0	No		RNU6-1104P	ENSG00000207454	1	0.3	0	No
ENSG00000248358	ENSG00000248358	1	0.3	0	No		RNU6-1108P	ENSG00000252117	1	0.3	0	No
ENSG00000248458	ENSG00000248458	1	0.3	0	No		RNU6-1138P	ENSG00000202229	1	0.3	0	No
ENSG00000248469	ENSG00000248469	1	0.3	0	No		RNU6-1209P	ENSG00000200525	1	0.3	0	No
ENSG00000248482	ENSG00000248482	1	0.3	0	No		RNU6-1214P	ENSG00000200520	1	0.3	0	No
ENSG00000248544	ENSG00000248544	1	0.3	0	No		RNU6-1236P	ENSG00000252889	1	0.3	0	No
ENSG00000248588	ENSG00000248588	1	0.3	0	No		RNU6-131P	ENSG00000212446	1	0.3	0	No
ENSG00000248629	ENSG00000248629	1	0.3	0	No		RNU6-133P	ENSG00000206716	1	0.3	0	No
ENSG00000248647	ENSG00000248647	1	0.3	0	No		RNU6-200P	ENSG00000201613	1	0.3	0	No
ENSG00000248667	ENSG00000248667	1	0.3	0	No		RNU6-211P	ENSG00000206774	1	0.3	0	No
ENSG00000248676	ENSG00000248676	1	0.3	0	No		RNU6-221P	ENSG00000238493	1	0.3	0	No
ENSG00000248758	ENSG00000248758	1	0.3	0	No		RNU6-263P	ENSG00000200681	1	0.3	0	No
ENSG00000248762	ENSG00000248762	1	0.3	0	No		RNU6-334P	ENSG00000252881	1	0.3	0	No
ENSG00000248802	ENSG00000248802	1	0.3	0	No		RNU6-460P	ENSG00000212460	1	0.3	0	No
ENSG00000248837	ENSG00000248837	1	0.3	0	No		RNU6-502P	ENSG00000199289	1	0.3	0	No
ENSG00000248870	ENSG00000248870	1	0.3	0	No		RNU6-505P	ENSG00000207156	1	0.3	0	No
ENSG00000248896	ENSG00000248896	1	0.3	0	No		RNU6-530P	ENSG00000212482	1	0.3	0	No
ENSG00000248936	ENSG00000248936	1	0.3	0	No		RNU6-648P	ENSG00000222122	1	0.3	0	No
ENSG00000248962	ENSG00000248962	1	0.3	0	No		RNU6-712P	ENSG00000222490	1	0.3	0	No
ENSG00000248994	ENSG00000248994	1	0.3	0	No		RNU6-721P	ENSG00000222087	1	0.3	0	No
ENSG00000249012	ENSG00000249012	1	0.3	0	No		RNU6-727P	ENSG00000200462	1	0.3	0	No
ENSG00000249016	ENSG00000249016	1	0.3	0	No		RNU6-801P	ENSG00000200957	1	0.3	0	No
ENSG00000249017	ENSG00000249017	1	0.3	0	No		RNU6-840P	ENSG00000253084	1	0.3	0	No
ENSG00000249021	ENSG00000249021	1	0.3	0	No		RNU6-844P	ENSG00000252984	1	0.3	0	No
ENSG00000249023	ENSG00000249023	1	0.3	0	No		RNU6-859P	ENSG00000199598	1	0.3	0	No
ENSG00000249109	ENSG00000249109	1	0.3	0	No		RNU6-903P	ENSG00000212572	1	0.3	0	No
ENSG00000249114	ENSG00000249114	1	0.3	0	No		RNU6-913P	ENSG00000212215	1	0.3	0	No
ENSG00000249159	ENSG00000249159	1	0.3	0	No		RNU6-937P	ENSG00000207053	1	0.3	0	No
ENSG00000249244	ENSG00000249244	1	0.3	0	No		RNU6-970P	ENSG00000252121	1	0.3	0	No
ENSG00000249259	ENSG00000249259	1	0.3	0	No		RNU6-978P	ENSG00000201241	1	0.3	0	No
ENSG00000249275	ENSG00000249275	1	0.3	0	No		RNU7-113P	ENSG00000238735	1	0.3	0	No
ENSG00000249318	ENSG00000249318	1	0.3	0	No		RNU7-188P	ENSG00000252872	1	0.3	0	No
ENSG00000249330	ENSG00000249330	1	0.3	0	No		RNU7-20P	ENSG00000251712	1	0.3	0	No
ENSG00000249417	ENSG00000249417	1	0.3	0	No		RNU7-48P	ENSG00000238386	1	0.3	0	No
ENSG00000249483	ENSG00000249483	1	0.3	0	No		RNU7-52P	ENSG00000251981	1	0.3	0	No
ENSG00000249638	ENSG00000249638	1	0.3	0	No		RNU7-73P	ENSG00000239105	1	0.3	0	No
ENSG00000249642	ENSG00000249642	1	0.3	0	No		RPL23AP53	ENSG00000223508	1	0.3	0	No
ENSG00000249655	ENSG00000249655	1	0.3	0	No		RPL36A	ENSG00000241343	1	0.3	0	No
ENSG00000249688	ENSG00000249688	1	0.3	0	No		RPL6P28	ENSG00000223730	1	0.3	0	No
ENSG00000249690	ENSG00000249690	1	0.3	0	No		RSPH10B	ENSG00000155026	1	0.3	0	No
ENSG00000249737	ENSG00000249737	1	0.3	0	No		SCEL-AS1	ENSG00000224347	1	0.3	0	No
ENSG00000249738	ENSG00000249738	1	0.3	0	No		SCTR-AS1	ENSG00000231013	1	0.3	0	No
ENSG00000249839	ENSG00000249839	1	0.3	0	No		SDHDP1	ENSG00000267162	1	0.3	0	No
ENSG00000249877	ENSG00000249877	1	0.3	0	No		SGO1-AS1	ENSG00000231304	1	0.3	0	No
ENSG00000249945	ENSG00000249945	1	0.3	0	No		SHANK2-AS3	ENSG00000171671	1	0.3	0	No
ENSG00000249951	ENSG00000249951	1	0.3	0	No		SIX3-AS1	ENSG00000236502	1	0.3	0	No
ENSG00000249982	ENSG00000249982	1	0.3	0	No		SKA2P1	ENSG00000232387	1	0.3	0	No
ENSG00000250027	ENSG00000250027	1	0.3	0	No		SLC25A21	ENSG00000183032	1	0.3	0	No
ENSG00000250038	ENSG00000250038	1	0.3	0	No		SLC25A5P5	ENSG00000226421	1	0.3	0	No
ENSG00000250066	ENSG00000250066	1	0.3	0	No		SLC35F3-AS1	ENSG00000236244	1	0.3	0	No
ENSG00000250098	ENSG00000250098	1	0.3	0	No		SLC9A9-AS1	ENSG00000240012	1	0.3	0	No
ENSG00000250129	ENSG00000250129	1	0.3	0	No		SMIM11	ENSG00000205670	1	0.3	0	No
ENSG00000250173	ENSG00000250173	1	0.3	0	No		SNORA35	ENSG00000208839	1	0.3	0	No
ENSG00000250193	ENSG00000250193	1	0.3	0	No		SNORA40C	ENSG00000212587	1	0.3	0	No
ENSG00000250195	ENSG00000250195	1	0.3	0	No		SNORA41B	ENSG00000207516	1	0.3	0	No
ENSG00000250234	ENSG00000250234	1	0.3	0	No		SNORA74_ENSG00000252129	ENSG00000252129	1	0.3	0	No
ENSG00000250240	ENSG00000250240	1	0.3	0	No		SNORD115_ENSG00000212428	ENSG00000212428	1	0.3	0	No
ENSG00000250242	ENSG00000250242	1	0.3	0	No		SNRPCP2	ENSG00000251235	1	0.3	0	No
ENSG00000250267	ENSG00000250267	1	0.3	0	No		SORD2P_ENSG00000290387	ENSG00000290387	1	0.3	0	No
ENSG00000250284	ENSG00000250284	1	0.3	0	No		SPATA31B1P	ENSG00000231649	1	0.3	0	No
ENSG00000250286	ENSG00000250286	1	0.3	0	No		SPECC1L-ADORA2A	ENSG00000258555	1	0.3	0	No
ENSG00000250310	ENSG00000250310	1	0.3	0	No		STX18-IT1	ENSG00000248221	1	0.3	0	No
ENSG00000250333	ENSG00000250333	1	0.3	0	No		SUGT1P3_ENSG00000290464	ENSG00000290464	1	0.3	0	No
ENSG00000250375	ENSG00000250375	1	0.3	0	No		SYT14	ENSG00000143469	1	0.3	0	No
ENSG00000250390	ENSG00000250390	1	0.3	0	No		SYT15	ENSG00000204176	1	0.3	0	No
ENSG00000250501	ENSG00000250501	1	0.3	0	No		SYT9-AS1	ENSG00000251364	1	0.3	0	No
ENSG00000250567	ENSG00000250567	1	0.3	0	No		TAF10	ENSG00000166337	1	0.3	0	No
ENSG00000250602	ENSG00000250602	1	0.3	0	No		TAF11L13	ENSG00000283776	1	0.3	0	No
ENSG00000250614	ENSG00000250614	1	0.3	0	No		TCF24	ENSG00000261787	1	0.3	0	No
ENSG00000250623	ENSG00000250623	1	0.3	0	No		THCAT155	ENSG00000287243	1	0.3	0	No
ENSG00000250665	ENSG00000250665	1	0.3	0	No		TINAG-AS1	ENSG00000228231	1	0.3	0	No
ENSG00000250669	ENSG00000250669	1	0.3	0	No		TNKS2-DT	ENSG00000228701	1	0.3	0	No
ENSG00000250740	ENSG00000250740	1	0.3	0	No		TNRC6B-DT	ENSG00000261202	1	0.3	0	No
ENSG00000250790	ENSG00000250790	1	0.3	0	No		TP53TG3D	ENSG00000205456	1	0.3	0	No
ENSG00000250831	ENSG00000250831	1	0.3	0	No		TPBGL-AS1	ENSG00000255136	1	0.3	0	No
ENSG00000250838	ENSG00000250838	1	0.3	0	No		TRAJ48	ENSG00000211841	1	0.3	0	No
ENSG00000250855	ENSG00000250855	1	0.3	0	No		TRIM53CP	ENSG00000254764	1	0.3	0	No
ENSG00000250882	ENSG00000250882	1	0.3	0	No		TRIM74	ENSG00000155428	1	0.3	0	No
ENSG00000250920	ENSG00000250920	1	0.3	0	No		TSPAN16	ENSG00000130167	1	0.3	0	No
ENSG00000250934	ENSG00000250934	1	0.3	0	No		TSPYL6	ENSG00000178021	1	0.3	0	No
ENSG00000251031	ENSG00000251031	1	0.3	0	No		TTC21B-AS1	ENSG00000224490	1	0.3	0	No
ENSG00000251033	ENSG00000251033	1	0.3	0	No		TUBB3	ENSG00000258947	1	0.3	0	No
ENSG00000251054	ENSG00000251054	1	0.3	0	No		U3_ENSG00000200538	ENSG00000200538	1	0.3	0	No
ENSG00000251200	ENSG00000251200	1	0.3	0	No		U3_ENSG00000212551	ENSG00000212551	1	0.3	0	No
ENSG00000251244	ENSG00000251244	1	0.3	0	No		U8_ENSG00000201398	ENSG00000201398	1	0.3	0	No
ENSG00000251257	ENSG00000251257	1	0.3	0	No		U8_ENSG00000201810	ENSG00000201810	1	0.3	0	No
ENSG00000251314	ENSG00000251314	1	0.3	0	No		U8_ENSG00000212144	ENSG00000212144	1	0.3	0	No
ENSG00000251320	ENSG00000251320	1	0.3	0	No		UBA6-DT	ENSG00000248049	1	0.3	0	No
ENSG00000251367	ENSG00000251367	1	0.3	0	No		UBE2DNL	ENSG00000229547	1	0.3	0	No
ENSG00000251391	ENSG00000251391	1	0.3	0	No		UCHL1-DT	ENSG00000251173	1	0.3	0	No
ENSG00000251448	ENSG00000251448	1	0.3	0	No		XRCC6P5	ENSG00000215070	1	0.3	0	No
ENSG00000251459	ENSG00000251459	1	0.3	0	No		Y_RNA_ENSG00000199349	ENSG00000199349	1	0.3	0	No
ENSG00000251487	ENSG00000251487	1	0.3	0	No		Y_RNA_ENSG00000200162	ENSG00000200162	1	0.3	0	No
ENSG00000251545	ENSG00000251545	1	0.3	0	No		Y_RNA_ENSG00000201228	ENSG00000201228	1	0.3	0	No
ENSG00000251555	ENSG00000251555	1	0.3	0	No		Y_RNA_ENSG00000201498	ENSG00000201498	1	0.3	0	No
ENSG00000251584	ENSG00000251584	1	0.3	0	No		Y_RNA_ENSG00000206925	ENSG00000206925	1	0.3	0	No
ENSG00000251613	ENSG00000251613	1	0.3	0	No		Y_RNA_ENSG00000207439	ENSG00000207439	1	0.3	0	No
ENSG00000251652	ENSG00000251652	1	0.3	0	No		Y_RNA_ENSG00000222395	ENSG00000222395	1	0.3	0	No
ENSG00000251687	ENSG00000251687	1	0.3	0	No		Y_RNA_ENSG00000251799	ENSG00000251799	1	0.3	0	No
ENSG00000251704	ENSG00000251704	1	0.3	0	No		ZBTB20-AS5	ENSG00000242290	1	0.3	0	No
ENSG00000251775	ENSG00000251775	1	0.3	0	No		ZEB1-AS1	ENSG00000237036	1	0.3	0	No
ENSG00000251822	ENSG00000251822	1	0.3	0	No		ZFTA	ENSG00000188070	1	0.3	0	No
ENSG00000251844	ENSG00000251844	1	0.3	0	No		ZNF229	ENSG00000278318	1	0.3	0	No
ENSG00000252045	ENSG00000252045	1	0.3	0	No		ZNF284	ENSG00000186026	1	0.3	0	No
ENSG00000252136	ENSG00000252136	1	0.3	0	No		ZNF295-AS1	ENSG00000237232	1	0.3	0	No
ENSG00000252170	ENSG00000252170	1	0.3	0	No		ZNF30	ENSG00000168661	1	0.3	0	No
ENSG00000252349	ENSG00000252349	1	0.3	0	No		ZNF491	ENSG00000177599	1	0.3	0	No
ENSG00000252601	ENSG00000252601	1	0.3	0	No		ZNF561-AS1	ENSG00000267106	1	0.3	0	No
ENSG00000252693	ENSG00000252693	1	0.3	0	No		ZNF564	ENSG00000249709	1	0.3	0	No
ENSG00000252762	ENSG00000252762	1	0.3	0	No		ZNF687	ENSG00000143373	1	0.3	0	No
ENSG00000252778	ENSG00000252778	1	0.3	0	No		ZNF705CP	ENSG00000215339	1	0.3	0	No
ENSG00000252904	ENSG00000252904	1	0.3	0	No		ZNF737	ENSG00000237440	1	0.3	0	No
ENSG00000252945	ENSG00000252945	1	0.3	0	No		ZNF831	ENSG00000124203	1	0.3	0	No
ENSG00000252989	ENSG00000252989	1	0.3	0	No		ZNG1DP	ENSG00000204778	1	0.3	0	No
ENSG00000253047	ENSG00000253047	1	0.3	0	No		ABHD17A	ENSG00000129968	1	0.29	0	No
ENSG00000253104	ENSG00000253104	1	0.3	0	No		ACTG1P19	ENSG00000237999	1	0.29	0	No
ENSG00000253105	ENSG00000253105	1	0.3	0	No		AKR1B1P6	ENSG00000225212	1	0.29	0	No
ENSG00000253116	ENSG00000253116	1	0.3	0	No		ANAPC1P6	ENSG00000235486	1	0.29	0	No
ENSG00000253130	ENSG00000253130	1	0.3	0	No		ANKRD20A9P_ENSG00000206192	ENSG00000206192	1	0.29	0	No
ENSG00000253154	ENSG00000253154	1	0.3	0	No		AOC4P	ENSG00000291070	1	0.29	0	No
ENSG00000253170	ENSG00000253170	1	0.3	0	No		AOX3P-AOX2P	ENSG00000284084	1	0.29	0	No
ENSG00000253184	ENSG00000253184	1	0.3	0	No		AP1B1P1	ENSG00000290475	1	0.29	0	No
ENSG00000253190	ENSG00000253190	1	0.3	0	No		ARHGEF19-AS1	ENSG00000234176	1	0.29	0	No
ENSG00000253200	ENSG00000253200	1	0.3	0	No		ARHGEF34P	ENSG00000204959	1	0.29	0	No
ENSG00000253207	ENSG00000253207	1	0.3	0	No		BAALC-AS2	ENSG00000236939	1	0.29	0	No
ENSG00000253220	ENSG00000253220	1	0.3	0	No		BMS1P4-AGAP5	ENSG00000242288	1	0.29	0	No
ENSG00000253260	ENSG00000253260	1	0.3	0	No		C11orf65	ENSG00000166323	1	0.29	0	No
ENSG00000253286	ENSG00000253286	1	0.3	0	No		C15orf40	ENSG00000169609	1	0.29	0	No
ENSG00000253295	ENSG00000253295	1	0.3	0	No		C16orf95-DT	ENSG00000270006	1	0.29	0	No
ENSG00000253335	ENSG00000253335	1	0.3	0	No		C1DP3	ENSG00000224760	1	0.29	0	No
ENSG00000253343	ENSG00000253343	1	0.3	0	No		C5orf34-AS1	ENSG00000248554	1	0.29	0	No
ENSG00000253347	ENSG00000253347	1	0.3	0	No		C5orf58	ENSG00000234511	1	0.29	0	No
ENSG00000253388	ENSG00000253388	1	0.3	0	No		C5orf60	ENSG00000204661	1	0.29	0	No
ENSG00000253416	ENSG00000253416	1	0.3	0	No		CACNA1C-IT3	ENSG00000256721	1	0.29	0	No
ENSG00000253424	ENSG00000253424	1	0.3	0	No		CALCRL-AS1	ENSG00000224063	1	0.29	0	No
ENSG00000253456	ENSG00000253456	1	0.3	0	No		CAPN10-DT	ENSG00000260942	1	0.29	0	No
ENSG00000253477	ENSG00000253477	1	0.3	0	No		CBLL1-AS1	ENSG00000241764	1	0.29	0	No
ENSG00000253507	ENSG00000253507	1	0.3	0	No		CCDC134	ENSG00000100147	1	0.29	0	No
ENSG00000253519	ENSG00000253519	1	0.3	0	No		CCDC172	ENSG00000182645	1	0.29	0	No
ENSG00000253527	ENSG00000253527	1	0.3	0	No		CCDC38	ENSG00000165972	1	0.29	0	No
ENSG00000253574	ENSG00000253574	1	0.3	0	No		CCNQP3	ENSG00000231184	1	0.29	0	No
ENSG00000253577	ENSG00000253577	1	0.3	0	No		CDC42-IT1	ENSG00000230068	1	0.29	0	No
ENSG00000253585	ENSG00000253585	1	0.3	0	No		CDY2B	ENSG00000129873	1	0.29	0	No
ENSG00000253652	ENSG00000253652	1	0.3	0	No		CEP152	ENSG00000103995	1	0.29	0	No
ENSG00000253659	ENSG00000253659	1	0.3	0	No		CERS6-AS1	ENSG00000227617	1	0.29	0	No
ENSG00000253666	ENSG00000253666	1	0.3	0	No		CES5AP1	ENSG00000215478	1	0.29	0	No
ENSG00000253678	ENSG00000253678	1	0.3	0	No		CFHR4	ENSG00000134365	1	0.29	0	No
ENSG00000253682	ENSG00000253682	1	0.3	0	No		CLIC4P3	ENSG00000237931	1	0.29	0	No
ENSG00000253706	ENSG00000253706	1	0.3	0	No		CT45A10	ENSG00000269586	1	0.29	0	No
ENSG00000253717	ENSG00000253717	1	0.3	0	No		CYP1A1	ENSG00000140465	1	0.29	0	No
ENSG00000253720	ENSG00000253720	1	0.3	0	No		CYP2A7P2	ENSG00000198251	1	0.29	0	No
ENSG00000253736	ENSG00000253736	1	0.3	0	No		CYP2T1P	ENSG00000233622	1	0.29	0	No
ENSG00000253740	ENSG00000253740	1	0.3	0	No		CYP4F8	ENSG00000186526	1	0.29	0	No
ENSG00000253744	ENSG00000253744	1	0.3	0	No		DEFB122_ENSG00000290996	ENSG00000290996	1	0.29	0	No
ENSG00000253746	ENSG00000253746	1	0.3	0	No		DEFB4A	ENSG00000171711	1	0.29	0	No
ENSG00000253749	ENSG00000253749	1	0.3	0	No		DHRS1	ENSG00000157379	1	0.29	0	No
ENSG00000253768	ENSG00000253768	1	0.3	0	No		DHRS13	ENSG00000167536	1	0.29	0	No
ENSG00000253774	ENSG00000253774	1	0.3	0	No		DOCK4-AS1	ENSG00000225572	1	0.29	0	No
ENSG00000253782	ENSG00000253782	1	0.3	0	No		DUXAP9	ENSG00000225210	1	0.29	0	No
ENSG00000253821	ENSG00000253821	1	0.3	0	No		EEF1E1P1	ENSG00000236307	1	0.29	0	No
ENSG00000253852	ENSG00000253852	1	0.3	0	No		EID2B	ENSG00000176401	1	0.29	0	No
ENSG00000253853	ENSG00000253853	1	0.3	0	No		ELAC1	ENSG00000141642	1	0.29	0	No
ENSG00000253859	ENSG00000253859	1	0.3	0	No		ENSG00000165121	ENSG00000165121	1	0.29	0	No
ENSG00000253911	ENSG00000253911	1	0.3	0	No		ENSG00000202183	ENSG00000202183	1	0.29	0	No
ENSG00000253917	ENSG00000253917	1	0.3	0	No		ENSG00000203258	ENSG00000203258	1	0.29	0	No
ENSG00000253979	ENSG00000253979	1	0.3	0	No		ENSG00000204684	ENSG00000204684	1	0.29	0	No
ENSG00000253985	ENSG00000253985	1	0.3	0	No		ENSG00000204745	ENSG00000204745	1	0.29	0	No
ENSG00000253986	ENSG00000253986	1	0.3	0	No		ENSG00000205300	ENSG00000205300	1	0.29	0	No
ENSG00000254035	ENSG00000254035	1	0.3	0	No		ENSG00000205325	ENSG00000205325	1	0.29	0	No
ENSG00000254039	ENSG00000254039	1	0.3	0	No		ENSG00000212187	ENSG00000212187	1	0.29	0	No
ENSG00000254089	ENSG00000254089	1	0.3	0	No		ENSG00000214788	ENSG00000214788	1	0.29	0	No
ENSG00000254111	ENSG00000254111	1	0.3	0	No		ENSG00000214919	ENSG00000214919	1	0.29	0	No
ENSG00000254171	ENSG00000254171	1	0.3	0	No		ENSG00000215014	ENSG00000215014	1	0.29	0	No
ENSG00000254178	ENSG00000254178	1	0.3	0	No		ENSG00000217576	ENSG00000217576	1	0.29	0	No
ENSG00000254205	ENSG00000254205	1	0.3	0	No		ENSG00000223379	ENSG00000223379	1	0.29	0	No
ENSG00000254237	ENSG00000254237	1	0.3	0	No		ENSG00000223809	ENSG00000223809	1	0.29	0	No
ENSG00000254251	ENSG00000254251	1	0.3	0	No		ENSG00000224174	ENSG00000224174	1	0.29	0	No
ENSG00000254261	ENSG00000254261	1	0.3	0	No		ENSG00000224484	ENSG00000224484	1	0.29	0	No
ENSG00000254277	ENSG00000254277	1	0.3	0	No		ENSG00000225012	ENSG00000225012	1	0.29	0	No
ENSG00000254287	ENSG00000254287	1	0.3	0	No		ENSG00000225102	ENSG00000225102	1	0.29	0	No
ENSG00000254293	ENSG00000254293	1	0.3	0	No		ENSG00000225559	ENSG00000225559	1	0.29	0	No
ENSG00000254298	ENSG00000254298	1	0.3	0	No		ENSG00000225819	ENSG00000225819	1	0.29	0	No
ENSG00000254302	ENSG00000254302	1	0.3	0	No		ENSG00000225884	ENSG00000225884	1	0.29	0	No
ENSG00000254303	ENSG00000254303	1	0.3	0	No		ENSG00000226249	ENSG00000226249	1	0.29	0	No
ENSG00000254330	ENSG00000254330	1	0.3	0	No		ENSG00000226599	ENSG00000226599	1	0.29	0	No
ENSG00000254396	ENSG00000254396	1	0.3	0	No		ENSG00000226681	ENSG00000226681	1	0.29	0	No
ENSG00000254397	ENSG00000254397	1	0.3	0	No		ENSG00000226797	ENSG00000226797	1	0.29	0	No
ENSG00000254433	ENSG00000254433	1	0.3	0	No		ENSG00000226927	ENSG00000226927	1	0.29	0	No
ENSG00000254460	ENSG00000254460	1	0.3	0	No		ENSG00000227240	ENSG00000227240	1	0.29	0	No
ENSG00000254477	ENSG00000254477	1	0.3	0	No		ENSG00000227681	ENSG00000227681	1	0.29	0	No
ENSG00000254485	ENSG00000254485	1	0.3	0	No		ENSG00000227706	ENSG00000227706	1	0.29	0	No
ENSG00000254506	ENSG00000254506	1	0.3	0	No		ENSG00000228010	ENSG00000228010	1	0.29	0	No
ENSG00000254510	ENSG00000254510	1	0.3	0	No		ENSG00000228028	ENSG00000228028	1	0.29	0	No
ENSG00000254511	ENSG00000254511	1	0.3	0	No		ENSG00000228622	ENSG00000228622	1	0.29	0	No
ENSG00000254557	ENSG00000254557	1	0.3	0	No		ENSG00000228648	ENSG00000228648	1	0.29	0	No
ENSG00000254578	ENSG00000254578	1	0.3	0	No		ENSG00000228689	ENSG00000228689	1	0.29	0	No
ENSG00000254587	ENSG00000254587	1	0.3	0	No		ENSG00000228826	ENSG00000228826	1	0.29	0	No
ENSG00000254626	ENSG00000254626	1	0.3	0	No		ENSG00000229255	ENSG00000229255	1	0.29	0	No
ENSG00000254651	ENSG00000254651	1	0.3	0	No		ENSG00000229282	ENSG00000229282	1	0.29	0	No
ENSG00000254662	ENSG00000254662	1	0.3	0	No		ENSG00000229882	ENSG00000229882	1	0.29	0	No
ENSG00000254687	ENSG00000254687	1	0.3	0	No		ENSG00000229912	ENSG00000229912	1	0.29	0	No
ENSG00000254702	ENSG00000254702	1	0.3	0	No		ENSG00000229955	ENSG00000229955	1	0.29	0	No
ENSG00000254746	ENSG00000254746	1	0.3	0	No		ENSG00000230694	ENSG00000230694	1	0.29	0	No
ENSG00000254754	ENSG00000254754	1	0.3	0	No		ENSG00000230928	ENSG00000230928	1	0.29	0	No
ENSG00000254775	ENSG00000254775	1	0.3	0	No		ENSG00000231138	ENSG00000231138	1	0.29	0	No
ENSG00000254885	ENSG00000254885	1	0.3	0	No		ENSG00000231401	ENSG00000231401	1	0.29	0	No
ENSG00000254900	ENSG00000254900	1	0.3	0	No		ENSG00000231424	ENSG00000231424	1	0.29	0	No
ENSG00000254942	ENSG00000254942	1	0.3	0	No		ENSG00000231740	ENSG00000231740	1	0.29	0	No
ENSG00000254971	ENSG00000254971	1	0.3	0	No		ENSG00000231748	ENSG00000231748	1	0.29	0	No
ENSG00000255015	ENSG00000255015	1	0.3	0	No		ENSG00000231883	ENSG00000231883	1	0.29	0	No
ENSG00000255046	ENSG00000255046	1	0.3	0	No		ENSG00000232811	ENSG00000232811	1	0.29	0	No
ENSG00000255060	ENSG00000255060	1	0.3	0	No		ENSG00000232905	ENSG00000232905	1	0.29	0	No
ENSG00000255076	ENSG00000255076	1	0.3	0	No		ENSG00000233109	ENSG00000233109	1	0.29	0	No
ENSG00000255091	ENSG00000255091	1	0.3	0	No		ENSG00000233862	ENSG00000233862	1	0.29	0	No
ENSG00000255097	ENSG00000255097	1	0.3	0	No		ENSG00000234185	ENSG00000234185	1	0.29	0	No
ENSG00000255122	ENSG00000255122	1	0.3	0	No		ENSG00000234273	ENSG00000234273	1	0.29	0	No
ENSG00000255142	ENSG00000255142	1	0.3	0	No		ENSG00000234361	ENSG00000234361	1	0.29	0	No
ENSG00000255182	ENSG00000255182	1	0.3	0	No		ENSG00000234763	ENSG00000234763	1	0.29	0	No
ENSG00000255191	ENSG00000255191	1	0.3	0	No		ENSG00000234775	ENSG00000234775	1	0.29	0	No
ENSG00000255240	ENSG00000255240	1	0.3	0	No		ENSG00000235056	ENSG00000235056	1	0.29	0	No
ENSG00000255271	ENSG00000255271	1	0.3	0	No		ENSG00000235637	ENSG00000235637	1	0.29	0	No
ENSG00000255279	ENSG00000255279	1	0.3	0	No		ENSG00000235837	ENSG00000235837	1	0.29	0	No
ENSG00000255314	ENSG00000255314	1	0.3	0	No		ENSG00000236141	ENSG00000236141	1	0.29	0	No
ENSG00000255317	ENSG00000255317	1	0.3	0	No		ENSG00000236536	ENSG00000236536	1	0.29	0	No
ENSG00000255334	ENSG00000255334	1	0.3	0	No		ENSG00000236733	ENSG00000236733	1	0.29	0	No
ENSG00000255339	ENSG00000255339	1	0.3	0	No		ENSG00000236897	ENSG00000236897	1	0.29	0	No
ENSG00000255366	ENSG00000255366	1	0.3	0	No		ENSG00000236924	ENSG00000236924	1	0.29	0	No
ENSG00000255404	ENSG00000255404	1	0.3	0	No		ENSG00000237153	ENSG00000237153	1	0.29	0	No
ENSG00000255421	ENSG00000255421	1	0.3	0	No		ENSG00000237529	ENSG00000237529	1	0.29	0	No
ENSG00000255476	ENSG00000255476	1	0.3	0	No		ENSG00000239739	ENSG00000239739	1	0.29	0	No
ENSG00000255477	ENSG00000255477	1	0.3	0	No		ENSG00000239991	ENSG00000239991	1	0.29	0	No
ENSG00000255495	ENSG00000255495	1	0.3	0	No		ENSG00000240207	ENSG00000240207	1	0.29	0	No
ENSG00000255520	ENSG00000255520	1	0.3	0	No		ENSG00000240535	ENSG00000240535	1	0.29	0	No
ENSG00000255532	ENSG00000255532	1	0.3	0	No		ENSG00000241317	ENSG00000241317	1	0.29	0	No
ENSG00000255555	ENSG00000255555	1	0.3	0	No		ENSG00000241954	ENSG00000241954	1	0.29	0	No
ENSG00000255608	ENSG00000255608	1	0.3	0	No		ENSG00000243415	ENSG00000243415	1	0.29	0	No
ENSG00000255629	ENSG00000255629	1	0.3	0	No		ENSG00000243831	ENSG00000243831	1	0.29	0	No
ENSG00000255647	ENSG00000255647	1	0.3	0	No		ENSG00000243944	ENSG00000243944	1	0.29	0	No
ENSG00000255655	ENSG00000255655	1	0.3	0	No		ENSG00000244337	ENSG00000244337	1	0.29	0	No
ENSG00000255689	ENSG00000255689	1	0.3	0	No		ENSG00000247934	ENSG00000247934	1	0.29	0	No
ENSG00000255746	ENSG00000255746	1	0.3	0	No		ENSG00000248347	ENSG00000248347	1	0.29	0	No
ENSG00000255801	ENSG00000255801	1	0.3	0	No		ENSG00000248443	ENSG00000248443	1	0.29	0	No
ENSG00000255882	ENSG00000255882	1	0.3	0	No		ENSG00000248667	ENSG00000248667	1	0.29	0	No
ENSG00000255893	ENSG00000255893	1	0.3	0	No		ENSG00000248676	ENSG00000248676	1	0.29	0	No
ENSG00000255933	ENSG00000255933	1	0.3	0	No		ENSG00000248802	ENSG00000248802	1	0.29	0	No
ENSG00000256101	ENSG00000256101	1	0.3	0	No		ENSG00000248870	ENSG00000248870	1	0.29	0	No
ENSG00000256204	ENSG00000256204	1	0.3	0	No		ENSG00000249237	ENSG00000249237	1	0.29	0	No
ENSG00000256278	ENSG00000256278	1	0.3	0	No		ENSG00000249275	ENSG00000249275	1	0.29	0	No
ENSG00000256299	ENSG00000256299	1	0.3	0	No		ENSG00000249631	ENSG00000249631	1	0.29	0	No
ENSG00000256306	ENSG00000256306	1	0.3	0	No		ENSG00000249738	ENSG00000249738	1	0.29	0	No
ENSG00000256312	ENSG00000256312	1	0.3	0	No		ENSG00000249877	ENSG00000249877	1	0.29	0	No
ENSG00000256343	ENSG00000256343	1	0.3	0	No		ENSG00000249942	ENSG00000249942	1	0.29	0	No
ENSG00000256482	ENSG00000256482	1	0.3	0	No		ENSG00000250057	ENSG00000250057	1	0.29	0	No
ENSG00000256552	ENSG00000256552	1	0.3	0	No		ENSG00000250124	ENSG00000250124	1	0.29	0	No
ENSG00000256564	ENSG00000256564	1	0.3	0	No		ENSG00000250193	ENSG00000250193	1	0.29	0	No
ENSG00000256569	ENSG00000256569	1	0.3	0	No		ENSG00000250242	ENSG00000250242	1	0.29	0	No
ENSG00000256588	ENSG00000256588	1	0.3	0	No		ENSG00000250519	ENSG00000250519	1	0.29	0	No
ENSG00000256603	ENSG00000256603	1	0.3	0	No		ENSG00000250882	ENSG00000250882	1	0.29	0	No
ENSG00000256673	ENSG00000256673	1	0.3	0	No		ENSG00000251054	ENSG00000251054	1	0.29	0	No
ENSG00000256705	ENSG00000256705	1	0.3	0	No		ENSG00000251205	ENSG00000251205	1	0.29	0	No
ENSG00000256732	ENSG00000256732	1	0.3	0	No		ENSG00000251257	ENSG00000251257	1	0.29	0	No
ENSG00000256747	ENSG00000256747	1	0.3	0	No		ENSG00000251391	ENSG00000251391	1	0.29	0	No
ENSG00000256875	ENSG00000256875	1	0.3	0	No		ENSG00000251487	ENSG00000251487	1	0.29	0	No
ENSG00000256884	ENSG00000256884	1	0.3	0	No		ENSG00000252050	ENSG00000252050	1	0.29	0	No
ENSG00000256984	ENSG00000256984	1	0.3	0	No		ENSG00000252274	ENSG00000252274	1	0.29	0	No
ENSG00000257060	ENSG00000257060	1	0.3	0	No		ENSG00000253100	ENSG00000253100	1	0.29	0	No
ENSG00000257120	ENSG00000257120	1	0.3	0	No		ENSG00000253130	ENSG00000253130	1	0.29	0	No
ENSG00000257129	ENSG00000257129	1	0.3	0	No		ENSG00000253260	ENSG00000253260	1	0.29	0	No
ENSG00000257165	ENSG00000257165	1	0.3	0	No		ENSG00000253666	ENSG00000253666	1	0.29	0	No
ENSG00000257184	ENSG00000257184	1	0.3	0	No		ENSG00000253683	ENSG00000253683	1	0.29	0	No
ENSG00000257222	ENSG00000257222	1	0.3	0	No		ENSG00000253740	ENSG00000253740	1	0.29	0	No
ENSG00000257226	ENSG00000257226	1	0.3	0	No		ENSG00000253796	ENSG00000253796	1	0.29	0	No
ENSG00000257275	ENSG00000257275	1	0.3	0	No		ENSG00000253824	ENSG00000253824	1	0.29	0	No
ENSG00000257277	ENSG00000257277	1	0.3	0	No		ENSG00000253865	ENSG00000253865	1	0.29	0	No
ENSG00000257322	ENSG00000257322	1	0.3	0	No		ENSG00000253939	ENSG00000253939	1	0.29	0	No
ENSG00000257391	ENSG00000257391	1	0.3	0	No		ENSG00000254135	ENSG00000254135	1	0.29	0	No
ENSG00000257395	ENSG00000257395	1	0.3	0	No		ENSG00000254194	ENSG00000254194	1	0.29	0	No
ENSG00000257429	ENSG00000257429	1	0.3	0	No		ENSG00000254230	ENSG00000254230	1	0.29	0	No
ENSG00000257449	ENSG00000257449	1	0.3	0	No		ENSG00000254330	ENSG00000254330	1	0.29	0	No
ENSG00000257454	ENSG00000257454	1	0.3	0	No		ENSG00000254396	ENSG00000254396	1	0.29	0	No
ENSG00000257456	ENSG00000257456	1	0.3	0	No		ENSG00000254511	ENSG00000254511	1	0.29	0	No
ENSG00000257470	ENSG00000257470	1	0.3	0	No		ENSG00000254587	ENSG00000254587	1	0.29	0	No
ENSG00000257475	ENSG00000257475	1	0.3	0	No		ENSG00000254651	ENSG00000254651	1	0.29	0	No
ENSG00000257512	ENSG00000257512	1	0.3	0	No		ENSG00000254983	ENSG00000254983	1	0.29	0	No
ENSG00000257515	ENSG00000257515	1	0.3	0	No		ENSG00000255097	ENSG00000255097	1	0.29	0	No
ENSG00000257526	ENSG00000257526	1	0.3	0	No		ENSG00000255339	ENSG00000255339	1	0.29	0	No
ENSG00000257654	ENSG00000257654	1	0.3	0	No		ENSG00000255548	ENSG00000255548	1	0.29	0	No
ENSG00000257740	ENSG00000257740	1	0.3	0	No		ENSG00000255628	ENSG00000255628	1	0.29	0	No
ENSG00000257808	ENSG00000257808	1	0.3	0	No		ENSG00000255644	ENSG00000255644	1	0.29	0	No
ENSG00000257826	ENSG00000257826	1	0.3	0	No		ENSG00000256028	ENSG00000256028	1	0.29	0	No
ENSG00000257829	ENSG00000257829	1	0.3	0	No		ENSG00000256403	ENSG00000256403	1	0.29	0	No
ENSG00000257932	ENSG00000257932	1	0.3	0	No		ENSG00000256568	ENSG00000256568	1	0.29	0	No
ENSG00000257959	ENSG00000257959	1	0.3	0	No		ENSG00000256694	ENSG00000256694	1	0.29	0	No
ENSG00000257964	ENSG00000257964	1	0.3	0	No		ENSG00000257275	ENSG00000257275	1	0.29	0	No
ENSG00000258010	ENSG00000258010	1	0.3	0	No		ENSG00000257522	ENSG00000257522	1	0.29	0	No
ENSG00000258026	ENSG00000258026	1	0.3	0	No		ENSG00000258140	ENSG00000258140	1	0.29	0	No
ENSG00000258034	ENSG00000258034	1	0.3	0	No		ENSG00000258178	ENSG00000258178	1	0.29	0	No
ENSG00000258035	ENSG00000258035	1	0.3	0	No		ENSG00000258232	ENSG00000258232	1	0.29	0	No
ENSG00000258119	ENSG00000258119	1	0.3	0	No		ENSG00000258416	ENSG00000258416	1	0.29	0	No
ENSG00000258140	ENSG00000258140	1	0.3	0	No		ENSG00000258744	ENSG00000258744	1	0.29	0	No
ENSG00000258162	ENSG00000258162	1	0.3	0	No		ENSG00000259076	ENSG00000259076	1	0.29	0	No
ENSG00000258170	ENSG00000258170	1	0.3	0	No		ENSG00000259182	ENSG00000259182	1	0.29	0	No
ENSG00000258185	ENSG00000258185	1	0.3	0	No		ENSG00000259476	ENSG00000259476	1	0.29	0	No
ENSG00000258232	ENSG00000258232	1	0.3	0	No		ENSG00000259668	ENSG00000259668	1	0.29	0	No
ENSG00000258235	ENSG00000258235	1	0.3	0	No		ENSG00000259881	ENSG00000259881	1	0.29	0	No
ENSG00000258380	ENSG00000258380	1	0.3	0	No		ENSG00000260082	ENSG00000260082	1	0.29	0	No
ENSG00000258383	ENSG00000258383	1	0.3	0	No		ENSG00000260361	ENSG00000260361	1	0.29	0	No
ENSG00000258386	ENSG00000258386	1	0.3	0	No		ENSG00000260366	ENSG00000260366	1	0.29	0	No
ENSG00000258425	ENSG00000258425	1	0.3	0	No		ENSG00000260368	ENSG00000260368	1	0.29	0	No
ENSG00000258426	ENSG00000258426	1	0.3	0	No		ENSG00000260385	ENSG00000260385	1	0.29	0	No
ENSG00000258459	ENSG00000258459	1	0.3	0	No		ENSG00000260460	ENSG00000260460	1	0.29	0	No
ENSG00000258481	ENSG00000258481	1	0.3	0	No		ENSG00000260498	ENSG00000260498	1	0.29	0	No
ENSG00000258517	ENSG00000258517	1	0.3	0	No		ENSG00000260542	ENSG00000260542	1	0.29	0	No
ENSG00000258521	ENSG00000258521	1	0.3	0	No		ENSG00000260585	ENSG00000260585	1	0.29	0	No
ENSG00000258539	ENSG00000258539	1	0.3	0	No		ENSG00000260871	ENSG00000260871	1	0.29	0	No
ENSG00000258580	ENSG00000258580	1	0.3	0	No		ENSG00000261187	ENSG00000261187	1	0.29	0	No
ENSG00000258593	ENSG00000258593	1	0.3	0	No		ENSG00000261204	ENSG00000261204	1	0.29	0	No
ENSG00000258657	ENSG00000258657	1	0.3	0	No		ENSG00000261298	ENSG00000261298	1	0.29	0	No
ENSG00000258666	ENSG00000258666	1	0.3	0	No		ENSG00000261351	ENSG00000261351	1	0.29	0	No
ENSG00000258670	ENSG00000258670	1	0.3	0	No		ENSG00000261642	ENSG00000261642	1	0.29	0	No
ENSG00000258674	ENSG00000258674	1	0.3	0	No		ENSG00000264985	ENSG00000264985	1	0.29	0	No
ENSG00000258683	ENSG00000258683	1	0.3	0	No		ENSG00000265015	ENSG00000265015	1	0.29	0	No
ENSG00000258687	ENSG00000258687	1	0.3	0	No		ENSG00000267044	ENSG00000267044	1	0.29	0	No
ENSG00000258744	ENSG00000258744	1	0.3	0	No		ENSG00000267048	ENSG00000267048	1	0.29	0	No
ENSG00000258760	ENSG00000258760	1	0.3	0	No		ENSG00000267051	ENSG00000267051	1	0.29	0	No
ENSG00000258763	ENSG00000258763	1	0.3	0	No		ENSG00000267053	ENSG00000267053	1	0.29	0	No
ENSG00000258765	ENSG00000258765	1	0.3	0	No		ENSG00000267397	ENSG00000267397	1	0.29	0	No
ENSG00000258772	ENSG00000258772	1	0.3	0	No		ENSG00000267412	ENSG00000267412	1	0.29	0	No
ENSG00000258773	ENSG00000258773	1	0.3	0	No		ENSG00000268628	ENSG00000268628	1	0.29	0	No
ENSG00000258800	ENSG00000258800	1	0.3	0	No		ENSG00000270019	ENSG00000270019	1	0.29	0	No
ENSG00000258803	ENSG00000258803	1	0.3	0	No		ENSG00000270207	ENSG00000270207	1	0.29	0	No
ENSG00000258827	ENSG00000258827	1	0.3	0	No		ENSG00000270605	ENSG00000270605	1	0.29	0	No
ENSG00000258842	ENSG00000258842	1	0.3	0	No		ENSG00000270977	ENSG00000270977	1	0.29	0	No
ENSG00000258857	ENSG00000258857	1	0.3	0	No		ENSG00000272156	ENSG00000272156	1	0.29	0	No
ENSG00000258875	ENSG00000258875	1	0.3	0	No		ENSG00000272279	ENSG00000272279	1	0.29	0	No
ENSG00000258918	ENSG00000258918	1	0.3	0	No		ENSG00000272305	ENSG00000272305	1	0.29	0	No
ENSG00000258927	ENSG00000258927	1	0.3	0	No		ENSG00000272917	ENSG00000272917	1	0.29	0	No
ENSG00000258931	ENSG00000258931	1	0.3	0	No		ENSG00000274893	ENSG00000274893	1	0.29	0	No
ENSG00000258982	ENSG00000258982	1	0.3	0	No		ENSG00000277332	ENSG00000277332	1	0.29	0	No
ENSG00000258985	ENSG00000258985	1	0.3	0	No		ENSG00000277757	ENSG00000277757	1	0.29	0	No
ENSG00000259003	ENSG00000259003	1	0.3	0	No		ENSG00000277828	ENSG00000277828	1	0.29	0	No
ENSG00000259006	ENSG00000259006	1	0.3	0	No		ENSG00000278958	ENSG00000278958	1	0.29	0	No
ENSG00000259007	ENSG00000259007	1	0.3	0	No		ENSG00000279022	ENSG00000279022	1	0.29	0	No
ENSG00000259035	ENSG00000259035	1	0.3	0	No		ENSG00000279156	ENSG00000279156	1	0.29	0	No
ENSG00000259042	ENSG00000259042	1	0.3	0	No		ENSG00000279267	ENSG00000279267	1	0.29	0	No
ENSG00000259044	ENSG00000259044	1	0.3	0	No		ENSG00000279388	ENSG00000279388	1	0.29	0	No
ENSG00000259052	ENSG00000259052	1	0.3	0	No		ENSG00000279531	ENSG00000279531	1	0.29	0	No
ENSG00000259060	ENSG00000259060	1	0.3	0	No		ENSG00000279858	ENSG00000279858	1	0.29	0	No
ENSG00000259061	ENSG00000259061	1	0.3	0	No		ENSG00000279919	ENSG00000279919	1	0.29	0	No
ENSG00000259088	ENSG00000259088	1	0.3	0	No		ENSG00000280042	ENSG00000280042	1	0.29	0	No
ENSG00000259093	ENSG00000259093	1	0.3	0	No		ENSG00000280073	ENSG00000280073	1	0.29	0	No
ENSG00000259098	ENSG00000259098	1	0.3	0	No		ENSG00000280091	ENSG00000280091	1	0.29	0	No
ENSG00000259103	ENSG00000259103	1	0.3	0	No		ENSG00000280176	ENSG00000280176	1	0.29	0	No
ENSG00000259123	ENSG00000259123	1	0.3	0	No		ENSG00000280198	ENSG00000280198	1	0.29	0	No
ENSG00000259130	ENSG00000259130	1	0.3	0	No		ENSG00000280348	ENSG00000280348	1	0.29	0	No
ENSG00000259132	ENSG00000259132	1	0.3	0	No		ENSG00000280371	ENSG00000280371	1	0.29	0	No
ENSG00000259133	ENSG00000259133	1	0.3	0	No		ENSG00000280385	ENSG00000280385	1	0.29	0	No
ENSG00000259149	ENSG00000259149	1	0.3	0	No		ENSG00000280399	ENSG00000280399	1	0.29	0	No
ENSG00000259177	ENSG00000259177	1	0.3	0	No		ENSG00000282160	ENSG00000282160	1	0.29	0	No
ENSG00000259180	ENSG00000259180	1	0.3	0	No		ENSG00000283255	ENSG00000283255	1	0.29	0	No
ENSG00000259187	ENSG00000259187	1	0.3	0	No		ENSG00000283580	ENSG00000283580	1	0.29	0	No
ENSG00000259194	ENSG00000259194	1	0.3	0	No		ENSG00000284060	ENSG00000284060	1	0.29	0	No
ENSG00000259201	ENSG00000259201	1	0.3	0	No		ENSG00000284934	ENSG00000284934	1	0.29	0	No
ENSG00000259209	ENSG00000259209	1	0.3	0	No		ENSG00000285366	ENSG00000285366	1	0.29	0	No
ENSG00000259211	ENSG00000259211	1	0.3	0	No		ENSG00000285746	ENSG00000285746	1	0.29	0	No
ENSG00000259212	ENSG00000259212	1	0.3	0	No		ENSG00000285800	ENSG00000285800	1	0.29	0	No
ENSG00000259213	ENSG00000259213	1	0.3	0	No		ENSG00000285818	ENSG00000285818	1	0.29	0	No
ENSG00000259221	ENSG00000259221	1	0.3	0	No		ENSG00000286128	ENSG00000286128	1	0.29	0	No
ENSG00000259223	ENSG00000259223	1	0.3	0	No		ENSG00000286314	ENSG00000286314	1	0.29	0	No
ENSG00000259265	ENSG00000259265	1	0.3	0	No		ENSG00000286359	ENSG00000286359	1	0.29	0	No
ENSG00000259274	ENSG00000259274	1	0.3	0	No		ENSG00000286442	ENSG00000286442	1	0.29	0	No
ENSG00000259276	ENSG00000259276	1	0.3	0	No		ENSG00000286557	ENSG00000286557	1	0.29	0	No
ENSG00000259296	ENSG00000259296	1	0.3	0	No		ENSG00000286631	ENSG00000286631	1	0.29	0	No
ENSG00000259309	ENSG00000259309	1	0.3	0	No		ENSG00000286656	ENSG00000286656	1	0.29	0	No
ENSG00000259352	ENSG00000259352	1	0.3	0	No		ENSG00000286703	ENSG00000286703	1	0.29	0	No
ENSG00000259353	ENSG00000259353	1	0.3	0	No		ENSG00000286856	ENSG00000286856	1	0.29	0	No
ENSG00000259359	ENSG00000259359	1	0.3	0	No		ENSG00000287477	ENSG00000287477	1	0.29	0	No
ENSG00000259360	ENSG00000259360	1	0.3	0	No		ENSG00000287651	ENSG00000287651	1	0.29	0	No
ENSG00000259362	ENSG00000259362	1	0.3	0	No		ENSG00000288013	ENSG00000288013	1	0.29	0	No
ENSG00000259365	ENSG00000259365	1	0.3	0	No		ENSG00000288612	ENSG00000288612	1	0.29	0	No
ENSG00000259375	ENSG00000259375	1	0.3	0	No		ENSG00000288714	ENSG00000288714	1	0.29	0	No
ENSG00000259407	ENSG00000259407	1	0.3	0	No		ENSG00000288838	ENSG00000288838	1	0.29	0	No
ENSG00000259420	ENSG00000259420	1	0.3	0	No		ENSG00000288846	ENSG00000288846	1	0.29	0	No
ENSG00000259434	ENSG00000259434	1	0.3	0	No		ENSG00000288860	ENSG00000288860	1	0.29	0	No
ENSG00000259463	ENSG00000259463	1	0.3	0	No		ENSG00000288932	ENSG00000288932	1	0.29	0	No
ENSG00000259468	ENSG00000259468	1	0.3	0	No		ENSG00000288991	ENSG00000288991	1	0.29	0	No
ENSG00000259536	ENSG00000259536	1	0.3	0	No		ENSG00000289086	ENSG00000289086	1	0.29	0	No
ENSG00000259542	ENSG00000259542	1	0.3	0	No		ENSG00000289127	ENSG00000289127	1	0.29	0	No
ENSG00000259579	ENSG00000259579	1	0.3	0	No		ENSG00000289192	ENSG00000289192	1	0.29	0	No
ENSG00000259617	ENSG00000259617	1	0.3	0	No		ENSG00000289235	ENSG00000289235	1	0.29	0	No
ENSG00000259620	ENSG00000259620	1	0.3	0	No		ENSG00000289500	ENSG00000289500	1	0.29	0	No
ENSG00000259628	ENSG00000259628	1	0.3	0	No		ENSG00000289724	ENSG00000289724	1	0.29	0	No
ENSG00000259639	ENSG00000259639	1	0.3	0	No		ENSG00000290146	ENSG00000290146	1	0.29	0	No
ENSG00000259650	ENSG00000259650	1	0.3	0	No		ENSG00000290326	ENSG00000290326	1	0.29	0	No
ENSG00000259668	ENSG00000259668	1	0.3	0	No		ENSG00000290332	ENSG00000290332	1	0.29	0	No
ENSG00000259684	ENSG00000259684	1	0.3	0	No		ENSG00000290449	ENSG00000290449	1	0.29	0	No
ENSG00000259692	ENSG00000259692	1	0.3	0	No		ENSG00000290482	ENSG00000290482	1	0.29	0	No
ENSG00000259700	ENSG00000259700	1	0.3	0	No		ENSG00000290592	ENSG00000290592	1	0.29	0	No
ENSG00000259701	ENSG00000259701	1	0.3	0	No		ENSG00000290594	ENSG00000290594	1	0.29	0	No
ENSG00000259715	ENSG00000259715	1	0.3	0	No		ENSG00000290606	ENSG00000290606	1	0.29	0	No
ENSG00000259730	ENSG00000259730	1	0.3	0	No		ENSG00000290719	ENSG00000290719	1	0.29	0	No
ENSG00000259734	ENSG00000259734	1	0.3	0	No		ENSG00000290759	ENSG00000290759	1	0.29	0	No
ENSG00000259744	ENSG00000259744	1	0.3	0	No		ENSG00000290768	ENSG00000290768	1	0.29	0	No
ENSG00000259754	ENSG00000259754	1	0.3	0	No		ENSG00000290839	ENSG00000290839	1	0.29	0	No
ENSG00000259762	ENSG00000259762	1	0.3	0	No		ENSG00000290950	ENSG00000290950	1	0.29	0	No
ENSG00000259807	ENSG00000259807	1	0.3	0	No		ENSG00000290959	ENSG00000290959	1	0.29	0	No
ENSG00000259865	ENSG00000259865	1	0.3	0	No		ENSG00000290981	ENSG00000290981	1	0.29	0	No
ENSG00000259868	ENSG00000259868	1	0.3	0	No		ENSG00000291095	ENSG00000291095	1	0.29	0	No
ENSG00000259881	ENSG00000259881	1	0.3	0	No		ENSG00000291220	ENSG00000291220	1	0.29	0	No
ENSG00000259925	ENSG00000259925	1	0.3	0	No		ENSG00000291225	ENSG00000291225	1	0.29	0	No
ENSG00000259961	ENSG00000259961	1	0.3	0	No		ENSG00000291259	ENSG00000291259	1	0.29	0	No
ENSG00000259968	ENSG00000259968	1	0.3	0	No		ENSG00000291278	ENSG00000291278	1	0.29	0	No
ENSG00000259994	ENSG00000259994	1	0.3	0	No		ENSG00000291288	ENSG00000291288	1	0.29	0	No
ENSG00000260011	ENSG00000260011	1	0.3	0	No		ENSG00000293024	ENSG00000293024	1	0.29	0	No
ENSG00000260037	ENSG00000260037	1	0.3	0	No		ENTR1P1	ENSG00000256704	1	0.29	0	No
ENSG00000260077	ENSG00000260077	1	0.3	0	No		EP300-AS1	ENSG00000231993	1	0.29	0	No
ENSG00000260082	ENSG00000260082	1	0.3	0	No		ETDA	ENSG00000238210	1	0.29	0	No
ENSG00000260122	ENSG00000260122	1	0.3	0	No		EYA2-AS1	ENSG00000236028	1	0.29	0	No
ENSG00000260160	ENSG00000260160	1	0.3	0	No		FAM157C	ENSG00000260528	1	0.29	0	No
ENSG00000260163	ENSG00000260163	1	0.3	0	No		FAM170B-AS1	ENSG00000234736	1	0.29	0	No
ENSG00000260171	ENSG00000260171	1	0.3	0	No		FAM242A	ENSG00000231934	1	0.29	0	No
ENSG00000260177	ENSG00000260177	1	0.3	0	No		FAM245B	ENSG00000285662	1	0.29	0	No
ENSG00000260202	ENSG00000260202	1	0.3	0	No		FAM66D	ENSG00000255052	1	0.29	0	No
ENSG00000260267	ENSG00000260267	1	0.3	0	No		FCHO2-DT	ENSG00000272081	1	0.29	0	No
ENSG00000260293	ENSG00000260293	1	0.3	0	No		FOXB1	ENSG00000171956	1	0.29	0	No
ENSG00000260296	ENSG00000260296	1	0.3	0	No		FRMPD2	ENSG00000170324	1	0.29	0	No
ENSG00000260345	ENSG00000260345	1	0.3	0	No		FSIP2-AS2	ENSG00000226747	1	0.29	0	No
ENSG00000260366	ENSG00000260366	1	0.3	0	No		FTLP16	ENSG00000229735	1	0.29	0	No
ENSG00000260416	ENSG00000260416	1	0.3	0	No		GATA2-AS1	ENSG00000244300	1	0.29	0	No
ENSG00000260417	ENSG00000260417	1	0.3	0	No		GATC	ENSG00000257218	1	0.29	0	No
ENSG00000260422	ENSG00000260422	1	0.3	0	No		GATD3	ENSG00000160221	1	0.29	0	No
ENSG00000260509	ENSG00000260509	1	0.3	0	No		GAU1	ENSG00000255474	1	0.29	0	No
ENSG00000260517	ENSG00000260517	1	0.3	0	No		GOLM2P1	ENSG00000238132	1	0.29	0	No
ENSG00000260542	ENSG00000260542	1	0.3	0	No		GPC1-AS1	ENSG00000218416	1	0.29	0	No
ENSG00000260564	ENSG00000260564	1	0.3	0	No		GRAPL	ENSG00000189152	1	0.29	0	No
ENSG00000260573	ENSG00000260573	1	0.3	0	No		GSTCD-AS1	ENSG00000251175	1	0.29	0	No
ENSG00000260585	ENSG00000260585	1	0.3	0	No		HCG27	ENSG00000206344	1	0.29	0	No
ENSG00000260613	ENSG00000260613	1	0.3	0	No		HCG9	ENSG00000204625	1	0.29	0	No
ENSG00000260628	ENSG00000260628	1	0.3	0	No		HLA-DQB1-AS1	ENSG00000223534	1	0.29	0	No
ENSG00000260640	ENSG00000260640	1	0.3	0	No		HMGA1P7	ENSG00000216753	1	0.29	0	No
ENSG00000260643	ENSG00000260643	1	0.3	0	No		HNRNPDP1	ENSG00000232794	1	0.29	0	No
ENSG00000260660	ENSG00000260660	1	0.3	0	No		HYDIN2	ENSG00000276975	1	0.29	0	No
ENSG00000260661	ENSG00000260661	1	0.3	0	No		IGHV1-69	ENSG00000211973	1	0.29	0	No
ENSG00000260664	ENSG00000260664	1	0.3	0	No		IPO5P1	ENSG00000269837	1	0.29	0	No
ENSG00000260672	ENSG00000260672	1	0.3	0	No		IRAG1-AS1	ENSG00000177112	1	0.29	0	No
ENSG00000260698	ENSG00000260698	1	0.3	0	No		KCNAB3	ENSG00000170049	1	0.29	0	No
ENSG00000260721	ENSG00000260721	1	0.3	0	No		KCNIP1-OT1	ENSG00000253647	1	0.29	0	No
ENSG00000260725	ENSG00000260725	1	0.3	0	No		KCNJ16	ENSG00000153822	1	0.29	0	No
ENSG00000260740	ENSG00000260740	1	0.3	0	No		KLHL30-AS1	ENSG00000279484	1	0.29	0	No
ENSG00000260743	ENSG00000260743	1	0.3	0	No		KLRC1	ENSG00000134545	1	0.29	0	No
ENSG00000260850	ENSG00000260850	1	0.3	0	No		LCN6	ENSG00000267206	1	0.29	0	No
ENSG00000260857	ENSG00000260857	1	0.3	0	No		LINC00184	ENSG00000224939	1	0.29	0	No
ENSG00000260871	ENSG00000260871	1	0.3	0	No		LINC00205	ENSG00000223768	1	0.29	0	No
ENSG00000260926	ENSG00000260926	1	0.3	0	No		LINC00273	ENSG00000256642	1	0.29	0	No
ENSG00000260951	ENSG00000260951	1	0.3	0	No		LINC00279	ENSG00000286217	1	0.29	0	No
ENSG00000260955	ENSG00000260955	1	0.3	0	No		LINC00368	ENSG00000225870	1	0.29	0	No
ENSG00000261003	ENSG00000261003	1	0.3	0	No		LINC00484_ENSG00000229694	ENSG00000229694	1	0.29	0	No
ENSG00000261038	ENSG00000261038	1	0.3	0	No		LINC00486	ENSG00000230876	1	0.29	0	No
ENSG00000261095	ENSG00000261095	1	0.3	0	No		LINC00523	ENSG00000196273	1	0.29	0	No
ENSG00000261114	ENSG00000261114	1	0.3	0	No		LINC00564	ENSG00000260094	1	0.29	0	No
ENSG00000261135	ENSG00000261135	1	0.3	0	No		LINC00574	ENSG00000231690	1	0.29	0	No
ENSG00000261261	ENSG00000261261	1	0.3	0	No		LINC00622	ENSG00000260941	1	0.29	0	No
ENSG00000261298	ENSG00000261298	1	0.3	0	No		LINC00906	ENSG00000267339	1	0.29	0	No
ENSG00000261332	ENSG00000261332	1	0.3	0	No		LINC00960	ENSG00000242516	1	0.29	0	No
ENSG00000261368	ENSG00000261368	1	0.3	0	No		LINC01046	ENSG00000233405	1	0.29	0	No
ENSG00000261478	ENSG00000261478	1	0.3	0	No		LINC01099	ENSG00000251504	1	0.29	0	No
ENSG00000261526	ENSG00000261526	1	0.3	0	No		LINC01109	ENSG00000230838	1	0.29	0	No
ENSG00000261540	ENSG00000261540	1	0.3	0	No		LINC01229	ENSG00000260876	1	0.29	0	No
ENSG00000261543	ENSG00000261543	1	0.3	0	No		LINC01271	ENSG00000233077	1	0.29	0	No
ENSG00000261638	ENSG00000261638	1	0.3	0	No		LINC01332	ENSG00000250446	1	0.29	0	No
ENSG00000261654	ENSG00000261654	1	0.3	0	No		LINC01366	ENSG00000235172	1	0.29	0	No
ENSG00000261671	ENSG00000261671	1	0.3	0	No		LINC01446	ENSG00000205628	1	0.29	0	No
ENSG00000261831	ENSG00000261831	1	0.3	0	No		LINC01488	ENSG00000285094	1	0.29	0	No
ENSG00000262049	ENSG00000262049	1	0.3	0	No		LINC01498	ENSG00000247213	1	0.29	0	No
ENSG00000262721	ENSG00000262721	1	0.3	0	No		LINC01512	ENSG00000289313	1	0.29	0	No
ENSG00000262810	ENSG00000262810	1	0.3	0	No		LINC01544	ENSG00000260440	1	0.29	0	No
ENSG00000262823	ENSG00000262823	1	0.3	0	No		LINC01559	ENSG00000180861	1	0.29	0	No
ENSG00000263033	ENSG00000263033	1	0.3	0	No		LINC01607	ENSG00000272138	1	0.29	0	No
ENSG00000263280	ENSG00000263280	1	0.3	0	No		LINC01630	ENSG00000227115	1	0.29	0	No
ENSG00000263547	ENSG00000263547	1	0.3	0	No		LINC01708	ENSG00000224445	1	0.29	0	No
ENSG00000264164	ENSG00000264164	1	0.3	0	No		LINC01867	ENSG00000225444	1	0.29	0	No
ENSG00000264272	ENSG00000264272	1	0.3	0	No		LINC01874	ENSG00000223985	1	0.29	0	No
ENSG00000264422	ENSG00000264422	1	0.3	0	No		LINC01895	ENSG00000259256	1	0.29	0	No
ENSG00000264449	ENSG00000264449	1	0.3	0	No		LINC01949	ENSG00000288569	1	0.29	0	No
ENSG00000264472	ENSG00000264472	1	0.3	0	No		LINC01986	ENSG00000223587	1	0.29	0	No
ENSG00000264488	ENSG00000264488	1	0.3	0	No		LINC02060	ENSG00000250156	1	0.29	0	No
ENSG00000264876	ENSG00000264876	1	0.3	0	No		LINC02147	ENSG00000249797	1	0.29	0	No
ENSG00000264956	ENSG00000264956	1	0.3	0	No		LINC02241	ENSG00000251629	1	0.29	0	No
ENSG00000265043	ENSG00000265043	1	0.3	0	No		LINC02244	ENSG00000259590	1	0.29	0	No
ENSG00000265125	ENSG00000265125	1	0.3	0	No		LINC02250	ENSG00000235731	1	0.29	0	No
ENSG00000266088	ENSG00000266088	1	0.3	0	No		LINC02262	ENSG00000224932	1	0.29	0	No
ENSG00000266573	ENSG00000266573	1	0.3	0	No		LINC02315	ENSG00000251363	1	0.29	0	No
ENSG00000266579	ENSG00000266579	1	0.3	0	No		LINC02335	ENSG00000278630	1	0.29	0	No
ENSG00000266667	ENSG00000266667	1	0.3	0	No		LINC02339	ENSG00000279797	1	0.29	0	No
ENSG00000266767	ENSG00000266767	1	0.3	0	No		LINC02438	ENSG00000248238	1	0.29	0	No
ENSG00000266885	ENSG00000266885	1	0.3	0	No		LINC02446	ENSG00000256039	1	0.29	0	No
ENSG00000266950	ENSG00000266950	1	0.3	0	No		LINC02490	ENSG00000259237	1	0.29	0	No
ENSG00000266977	ENSG00000266977	1	0.3	0	No		LINC02498	ENSG00000283083	1	0.29	0	No
ENSG00000266988	ENSG00000266988	1	0.3	0	No		LINC02499	ENSG00000250436	1	0.29	0	No
ENSG00000267069	ENSG00000267069	1	0.3	0	No		LINC02572	ENSG00000229536	1	0.29	0	No
ENSG00000267078	ENSG00000267078	1	0.3	0	No		LINC02661	ENSG00000223381	1	0.29	0	No
ENSG00000267112	ENSG00000267112	1	0.3	0	No		LINC02723	ENSG00000231680	1	0.29	0	No
ENSG00000267133	ENSG00000267133	1	0.3	0	No		LINC02727	ENSG00000254823	1	0.29	0	No
ENSG00000267142	ENSG00000267142	1	0.3	0	No		LINC02742	ENSG00000249867	1	0.29	0	No
ENSG00000267239	ENSG00000267239	1	0.3	0	No		LINC02786	ENSG00000284623	1	0.29	0	No
ENSG00000267305	ENSG00000267305	1	0.3	0	No		LINC02842	ENSG00000254119	1	0.29	0	No
ENSG00000267327	ENSG00000267327	1	0.3	0	No		LINC02899	ENSG00000248874	1	0.29	0	No
ENSG00000267383	ENSG00000267383	1	0.3	0	No		LINC02987	ENSG00000267575	1	0.29	0	No
ENSG00000267439	ENSG00000267439	1	0.3	0	No		LINC03006	ENSG00000290926	1	0.29	0	No
ENSG00000267533	ENSG00000267533	1	0.3	0	No		LINC03066	ENSG00000263667	1	0.29	0	No
ENSG00000267559	ENSG00000267559	1	0.3	0	No		LMO3	ENSG00000048540	1	0.29	0	No
ENSG00000267581	ENSG00000267581	1	0.3	0	No		LNCBRM	ENSG00000249436	1	0.29	0	No
ENSG00000267681	ENSG00000267681	1	0.3	0	No		LNCPRESS2	ENSG00000249152	1	0.29	0	No
ENSG00000267686	ENSG00000267686	1	0.3	0	No		LPAL2	ENSG00000290613	1	0.29	0	No
ENSG00000267733	ENSG00000267733	1	0.3	0	No		LRATD2	ENSG00000168672	1	0.29	0	No
ENSG00000268027	ENSG00000268027	1	0.3	0	No		LRFN5-DT	ENSG00000258636	1	0.29	0	No
ENSG00000268416	ENSG00000268416	1	0.3	0	No		LYSMD4	ENSG00000183060	1	0.29	0	No
ENSG00000268505	ENSG00000268505	1	0.3	0	No		MAP1LC3BP1_ENSG00000293266	ENSG00000293266	1	0.29	0	No
ENSG00000268584	ENSG00000268584	1	0.3	0	No		MAP2K4P1	ENSG00000269904	1	0.29	0	No
ENSG00000268628	ENSG00000268628	1	0.3	0	No		MARCHF10	ENSG00000173838	1	0.29	0	No
ENSG00000268649	ENSG00000268649	1	0.3	0	No		MEIS1-AS2	ENSG00000230749	1	0.29	0	No
ENSG00000268650	ENSG00000268650	1	0.3	0	No		MEIS3P1	ENSG00000179277	1	0.29	0	No
ENSG00000268744	ENSG00000268744	1	0.3	0	No		MIR1193	ENSG00000221036	1	0.29	0	No
ENSG00000268926	ENSG00000268926	1	0.3	0	No		MIR1265	ENSG00000221371	1	0.29	0	No
ENSG00000269148	ENSG00000269148	1	0.3	0	No		MIR1302-8	ENSG00000221269	1	0.29	0	No
ENSG00000269210	ENSG00000269210	1	0.3	0	No		MIR1302-9HG	ENSG00000227518	1	0.29	0	No
ENSG00000269243	ENSG00000269243	1	0.3	0	No		MIR2053	ENSG00000238399	1	0.29	0	No
ENSG00000269274	ENSG00000269274	1	0.3	0	No		MIR376C	ENSG00000283279	1	0.29	0	No
ENSG00000269504	ENSG00000269504	1	0.3	0	No		MIR3914-1	ENSG00000265878	1	0.29	0	No
ENSG00000269918	ENSG00000269918	1	0.3	0	No		MIR3973	ENSG00000263389	1	0.29	0	No
ENSG00000269927	ENSG00000269927	1	0.3	0	No		MIR4324	ENSG00000265407	1	0.29	0	No
ENSG00000269931	ENSG00000269931	1	0.3	0	No		MIR4679-1	ENSG00000283664	1	0.29	0	No
ENSG00000270019	ENSG00000270019	1	0.3	0	No		MIR4742	ENSG00000266618	1	0.29	0	No
ENSG00000270022	ENSG00000270022	1	0.3	0	No		MIR4773-2	ENSG00000283569	1	0.29	0	No
ENSG00000270055	ENSG00000270055	1	0.3	0	No		MIR4790	ENSG00000265180	1	0.29	0	No
ENSG00000270087	ENSG00000270087	1	0.3	0	No		MIR543	ENSG00000212040	1	0.29	0	No
ENSG00000270127	ENSG00000270127	1	0.3	0	No		MIR562	ENSG00000207626	1	0.29	0	No
ENSG00000270140	ENSG00000270140	1	0.3	0	No		MIR653	ENSG00000208014	1	0.29	0	No
ENSG00000270171	ENSG00000270171	1	0.3	0	No		MMP23B	ENSG00000189409	1	0.29	0	No
ENSG00000270207	ENSG00000270207	1	0.3	0	No		MMP3	ENSG00000149968	1	0.29	0	No
ENSG00000270244	ENSG00000270244	1	0.3	0	No		MRS2P2	ENSG00000257802	1	0.29	0	No
ENSG00000270248	ENSG00000270248	1	0.3	0	No		NDFIP2-AS1	ENSG00000232132	1	0.29	0	No
ENSG00000270533	ENSG00000270533	1	0.3	0	No		NDUFB4P11	ENSG00000259374	1	0.29	0	No
ENSG00000271396	ENSG00000271396	1	0.3	0	No		NEPRO-AS1	ENSG00000240057	1	0.29	0	No
ENSG00000271691	ENSG00000271691	1	0.3	0	No		NETO1	ENSG00000166342	1	0.29	0	No
ENSG00000271751	ENSG00000271751	1	0.3	0	No		NEUROG2-AS1	ENSG00000249509	1	0.29	0	No
ENSG00000271880	ENSG00000271880	1	0.3	0	No		NKX2-1	ENSG00000136352	1	0.29	0	No
ENSG00000271893	ENSG00000271893	1	0.3	0	No		NRIP3-DT	ENSG00000253973	1	0.29	0	No
ENSG00000271894	ENSG00000271894	1	0.3	0	No		NUDT16L1	ENSG00000168101	1	0.29	0	No
ENSG00000271945	ENSG00000271945	1	0.3	0	No		NUSAP1	ENSG00000137804	1	0.29	0	No
ENSG00000271980	ENSG00000271980	1	0.3	0	No		OLMALINC	ENSG00000235823	1	0.29	0	No
ENSG00000272009	ENSG00000272009	1	0.3	0	No		OR2AG1	ENSG00000279486	1	0.29	0	No
ENSG00000272077	ENSG00000272077	1	0.3	0	No		OR2T27	ENSG00000187701	1	0.29	0	No
ENSG00000272156	ENSG00000272156	1	0.3	0	No		OR7D1P	ENSG00000188314	1	0.29	0	No
ENSG00000272305	ENSG00000272305	1	0.3	0	No		OR7E101P	ENSG00000227019	1	0.29	0	No
ENSG00000272328	ENSG00000272328	1	0.3	0	No		OSBPL5	ENSG00000021762	1	0.29	0	No
ENSG00000272329	ENSG00000272329	1	0.3	0	No		P2RX5-TAX1BP3	ENSG00000257950	1	0.29	0	No
ENSG00000272345	ENSG00000272345	1	0.3	0	No		PAK6-AS1	ENSG00000176753	1	0.29	0	No
ENSG00000272368	ENSG00000272368	1	0.3	0	No		PARTICL	ENSG00000286532	1	0.29	0	No
ENSG00000272375	ENSG00000272375	1	0.3	0	No		PBX3-DT	ENSG00000229582	1	0.29	0	No
ENSG00000272410	ENSG00000272410	1	0.3	0	No		PCDH9-AS3	ENSG00000225263	1	0.29	0	No
ENSG00000272456	ENSG00000272456	1	0.3	0	No		PCNX4-DT	ENSG00000258553	1	0.29	0	No
ENSG00000272485	ENSG00000272485	1	0.3	0	No		PCOTH	ENSG00000205861	1	0.29	0	No
ENSG00000272518	ENSG00000272518	1	0.3	0	No		PCSK6-AS1	ENSG00000259764	1	0.29	0	No
ENSG00000272519	ENSG00000272519	1	0.3	0	No		PDZRN3-AS1	ENSG00000239677	1	0.29	0	No
ENSG00000272564	ENSG00000272564	1	0.3	0	No		PEG3	ENSG00000198300	1	0.29	0	No
ENSG00000272694	ENSG00000272694	1	0.3	0	No		PFKFB4	ENSG00000114268	1	0.29	0	No
ENSG00000272750	ENSG00000272750	1	0.3	0	No		PFKP-DT	ENSG00000273001	1	0.29	0	No
ENSG00000272783	ENSG00000272783	1	0.3	0	No		PKIA-AS1	ENSG00000254266	1	0.29	0	No
ENSG00000272800	ENSG00000272800	1	0.3	0	No		PKN2-AS1	ENSG00000237505	1	0.29	0	No
ENSG00000272906	ENSG00000272906	1	0.3	0	No		PLCE1-AS1	ENSG00000268894	1	0.29	0	No
ENSG00000272954	ENSG00000272954	1	0.3	0	No		PLD5P1	ENSG00000283930	1	0.29	0	No
ENSG00000272971	ENSG00000272971	1	0.3	0	No		PNMA8B	ENSG00000204851	1	0.29	0	No
ENSG00000273124	ENSG00000273124	1	0.3	0	No		PPIAP21	ENSG00000226038	1	0.29	0	No
ENSG00000273155	ENSG00000273155	1	0.3	0	No		PPM1K-DT	ENSG00000246375	1	0.29	0	No
ENSG00000273165	ENSG00000273165	1	0.3	0	No		PPP1R11P1	ENSG00000236216	1	0.29	0	No
ENSG00000273192	ENSG00000273192	1	0.3	0	No		PRAL	ENSG00000279296	1	0.29	0	No
ENSG00000273203	ENSG00000273203	1	0.3	0	No		PRELID1P5	ENSG00000226986	1	0.29	0	No
ENSG00000273216	ENSG00000273216	1	0.3	0	No		PRRT3	ENSG00000163704	1	0.29	0	No
ENSG00000273259	ENSG00000273259	1	0.3	0	No		PRSS3P3	ENSG00000277083	1	0.29	0	No
ENSG00000273314	ENSG00000273314	1	0.3	0	No		PSLNR	ENSG00000225255	1	0.29	0	No
ENSG00000273321	ENSG00000273321	1	0.3	0	No		PTCSC2	ENSG00000236130	1	0.29	0	No
ENSG00000273345	ENSG00000273345	1	0.3	0	No		PTPRJ-AS1	ENSG00000254879	1	0.29	0	No
ENSG00000273350	ENSG00000273350	1	0.3	0	No		PZP	ENSG00000126838	1	0.29	0	No
ENSG00000273432	ENSG00000273432	1	0.3	0	No		RAET1E	ENSG00000164520	1	0.29	0	No
ENSG00000273445	ENSG00000273445	1	0.3	0	No		RALY-AS1	ENSG00000285230	1	0.29	0	No
ENSG00000273450	ENSG00000273450	1	0.3	0	No		RASA4DP	ENSG00000233297	1	0.29	0	No
ENSG00000273499	ENSG00000273499	1	0.3	0	No		RDH5	ENSG00000135437	1	0.29	0	No
ENSG00000273634	ENSG00000273634	1	0.3	0	No		RN7SKP13	ENSG00000251742	1	0.29	0	No
ENSG00000273712	ENSG00000273712	1	0.3	0	No		RN7SKP191	ENSG00000201583	1	0.29	0	No
ENSG00000273720	ENSG00000273720	1	0.3	0	No		RN7SKP205	ENSG00000222931	1	0.29	0	No
ENSG00000273784	ENSG00000273784	1	0.3	0	No		RN7SKP21	ENSG00000252312	1	0.29	0	No
ENSG00000274002	ENSG00000274002	1	0.3	0	No		RN7SKP222	ENSG00000222583	1	0.29	0	No
ENSG00000274248	ENSG00000274248	1	0.3	0	No		RN7SKP259	ENSG00000222998	1	0.29	0	No
ENSG00000274565	ENSG00000274565	1	0.3	0	No		RN7SKP295	ENSG00000253073	1	0.29	0	No
ENSG00000274727	ENSG00000274727	1	0.3	0	No		RN7SKP296	ENSG00000223117	1	0.29	0	No
ENSG00000274915	ENSG00000274915	1	0.3	0	No		RN7SL185P	ENSG00000275776	1	0.29	0	No
ENSG00000275601	ENSG00000275601	1	0.3	0	No		RN7SL51P	ENSG00000239958	1	0.29	0	No
ENSG00000275630	ENSG00000275630	1	0.3	0	No		RNA5SP189	ENSG00000201790	1	0.29	0	No
ENSG00000275676	ENSG00000275676	1	0.3	0	No		RNA5SP203	ENSG00000222383	1	0.29	0	No
ENSG00000275773	ENSG00000275773	1	0.3	0	No		RNA5SP301	ENSG00000199407	1	0.29	0	No
ENSG00000275846	ENSG00000275846	1	0.3	0	No		RNA5SP445	ENSG00000251698	1	0.29	0	No
ENSG00000276317	ENSG00000276317	1	0.3	0	No		RNA5SP458	ENSG00000251997	1	0.29	0	No
ENSG00000276403	ENSG00000276403	1	0.3	0	No		RNA5SP511	ENSG00000222419	1	0.29	0	No
ENSG00000276418	ENSG00000276418	1	0.3	0	No		RNU11-5P	ENSG00000212518	1	0.29	0	No
ENSG00000276488	ENSG00000276488	1	0.3	0	No		RNU2-15P	ENSG00000222624	1	0.29	0	No
ENSG00000276809	ENSG00000276809	1	0.3	0	No		RNU2-40P	ENSG00000222765	1	0.29	0	No
ENSG00000276963	ENSG00000276963	1	0.3	0	No		RNU2-8P	ENSG00000222659	1	0.29	0	No
ENSG00000277152	ENSG00000277152	1	0.3	0	No		RNU4-12P	ENSG00000202103	1	0.29	0	No
ENSG00000277182	ENSG00000277182	1	0.3	0	No		RNU4-23P	ENSG00000199709	1	0.29	0	No
ENSG00000277186	ENSG00000277186	1	0.3	0	No		RNU4-29P	ENSG00000251752	1	0.29	0	No
ENSG00000277301	ENSG00000277301	1	0.3	0	No		RNU4-59P	ENSG00000201317	1	0.29	0	No
ENSG00000277465	ENSG00000277465	1	0.3	0	No		RNU5F-6P	ENSG00000199849	1	0.29	0	No
ENSG00000277693	ENSG00000277693	1	0.3	0	No		RNU6-1023P	ENSG00000251946	1	0.29	0	No
ENSG00000277828	ENSG00000277828	1	0.3	0	No		RNU6-1079P	ENSG00000199731	1	0.29	0	No
ENSG00000277969	ENSG00000277969	1	0.3	0	No		RNU6-1091P	ENSG00000200815	1	0.29	0	No
ENSG00000278212	ENSG00000278212	1	0.3	0	No		RNU6-1130P	ENSG00000202304	1	0.29	0	No
ENSG00000278716	ENSG00000278716	1	0.3	0	No		RNU6-1146P	ENSG00000252091	1	0.29	0	No
ENSG00000278874	ENSG00000278874	1	0.3	0	No		RNU6-1198P	ENSG00000252713	1	0.29	0	No
ENSG00000278886	ENSG00000278886	1	0.3	0	No		RNU6-1210P	ENSG00000200645	1	0.29	0	No
ENSG00000278893	ENSG00000278893	1	0.3	0	No		RNU6-1211P	ENSG00000238382	1	0.29	0	No
ENSG00000278931	ENSG00000278931	1	0.3	0	No		RNU6-1219P	ENSG00000251952	1	0.29	0	No
ENSG00000278943	ENSG00000278943	1	0.3	0	No		RNU6-1252P	ENSG00000199924	1	0.29	0	No
ENSG00000278958	ENSG00000278958	1	0.3	0	No		RNU6-1283P	ENSG00000202184	1	0.29	0	No
ENSG00000278982	ENSG00000278982	1	0.3	0	No		RNU6-1307P	ENSG00000212314	1	0.29	0	No
ENSG00000278986	ENSG00000278986	1	0.3	0	No		RNU6-182P	ENSG00000252779	1	0.29	0	No
ENSG00000279025	ENSG00000279025	1	0.3	0	No		RNU6-183P	ENSG00000200331	1	0.29	0	No
ENSG00000279026	ENSG00000279026	1	0.3	0	No		RNU6-269P	ENSG00000212379	1	0.29	0	No
ENSG00000279039	ENSG00000279039	1	0.3	0	No		RNU6-381P	ENSG00000212561	1	0.29	0	No
ENSG00000279046	ENSG00000279046	1	0.3	0	No		RNU6-408P	ENSG00000251719	1	0.29	0	No
ENSG00000279061	ENSG00000279061	1	0.3	0	No		RNU6-476P	ENSG00000207457	1	0.29	0	No
ENSG00000279130	ENSG00000279130	1	0.3	0	No		RNU6-486P	ENSG00000199986	1	0.29	0	No
ENSG00000279147	ENSG00000279147	1	0.3	0	No		RNU6-500P	ENSG00000199219	1	0.29	0	No
ENSG00000279154	ENSG00000279154	1	0.3	0	No		RNU6-518P	ENSG00000251865	1	0.29	0	No
ENSG00000279162	ENSG00000279162	1	0.3	0	No		RNU6-565P	ENSG00000222869	1	0.29	0	No
ENSG00000279205	ENSG00000279205	1	0.3	0	No		RNU6-567P	ENSG00000252555	1	0.29	0	No
ENSG00000279250	ENSG00000279250	1	0.3	0	No		RNU6-587P	ENSG00000212584	1	0.29	0	No
ENSG00000279288	ENSG00000279288	1	0.3	0	No		RNU6-627P	ENSG00000200902	1	0.29	0	No
ENSG00000279300	ENSG00000279300	1	0.3	0	No		RNU6-705P	ENSG00000222533	1	0.29	0	No
ENSG00000279310	ENSG00000279310	1	0.3	0	No		RNU6-723P	ENSG00000206700	1	0.29	0	No
ENSG00000279317	ENSG00000279317	1	0.3	0	No		RNU6-744P	ENSG00000202427	1	0.29	0	No
ENSG00000279329	ENSG00000279329	1	0.3	0	No		RNU6-792P	ENSG00000200360	1	0.29	0	No
ENSG00000279358	ENSG00000279358	1	0.3	0	No		RNU6-797P	ENSG00000199971	1	0.29	0	No
ENSG00000279359	ENSG00000279359	1	0.3	0	No		RNU6-827P	ENSG00000202423	1	0.29	0	No
ENSG00000279364	ENSG00000279364	1	0.3	0	No		RNU6-853P	ENSG00000201176	1	0.29	0	No
ENSG00000279370	ENSG00000279370	1	0.3	0	No		RNU6-882P	ENSG00000212327	1	0.29	0	No
ENSG00000279388	ENSG00000279388	1	0.3	0	No		RNU6-904P	ENSG00000252015	1	0.29	0	No
ENSG00000279456	ENSG00000279456	1	0.3	0	No		RNU6-924P	ENSG00000199796	1	0.29	0	No
ENSG00000279469	ENSG00000279469	1	0.3	0	No		RNU6-967P	ENSG00000201894	1	0.29	0	No
ENSG00000279472	ENSG00000279472	1	0.3	0	No		RNU6-982P	ENSG00000252025	1	0.29	0	No
ENSG00000279479	ENSG00000279479	1	0.3	0	No		RNU6ATAC18P	ENSG00000221340	1	0.29	0	No
ENSG00000279489	ENSG00000279489	1	0.3	0	No		RNU7-103P	ENSG00000238370	1	0.29	0	No
ENSG00000279521	ENSG00000279521	1	0.3	0	No		RNU7-11P	ENSG00000252796	1	0.29	0	No
ENSG00000279531	ENSG00000279531	1	0.3	0	No		RNU7-148P	ENSG00000238357	1	0.29	0	No
ENSG00000279534	ENSG00000279534	1	0.3	0	No		RNU7-149P	ENSG00000252548	1	0.29	0	No
ENSG00000279565	ENSG00000279565	1	0.3	0	No		RNU7-14P	ENSG00000238468	1	0.29	0	No
ENSG00000279583	ENSG00000279583	1	0.3	0	No		RNU7-169P	ENSG00000238457	1	0.29	0	No
ENSG00000279587	ENSG00000279587	1	0.3	0	No		RNU7-185P	ENSG00000239102	1	0.29	0	No
ENSG00000279588	ENSG00000279588	1	0.3	0	No		RNU7-197P	ENSG00000239168	1	0.29	0	No
ENSG00000279638	ENSG00000279638	1	0.3	0	No		RNU7-95P	ENSG00000239007	1	0.29	0	No
ENSG00000279650	ENSG00000279650	1	0.3	0	No		RNY1P12	ENSG00000201121	1	0.29	0	No
ENSG00000279656	ENSG00000279656	1	0.3	0	No		RPAP3-DT	ENSG00000257433	1	0.29	0	No
ENSG00000279667	ENSG00000279667	1	0.3	0	No		RPH3AL	ENSG00000181031	1	0.29	0	No
ENSG00000279671	ENSG00000279671	1	0.3	0	No		RPL10P19_ENSG00000293372	ENSG00000293372	1	0.29	0	No
ENSG00000279692	ENSG00000279692	1	0.3	0	No		RPL12P25	ENSG00000235330	1	0.29	0	No
ENSG00000279737	ENSG00000279737	1	0.3	0	No		RPS27A	ENSG00000143947	1	0.29	0	No
ENSG00000279748	ENSG00000279748	1	0.3	0	No		SCN1A-AS1	ENSG00000236107	1	0.29	0	No
ENSG00000279762	ENSG00000279762	1	0.3	0	No		SEC23A-AS1	ENSG00000258651	1	0.29	0	No
ENSG00000279772	ENSG00000279772	1	0.3	0	No		SELENOOLP	ENSG00000227932	1	0.29	0	No
ENSG00000279790	ENSG00000279790	1	0.3	0	No		SEMA3F-AS1	ENSG00000235016	1	0.29	0	No
ENSG00000279791	ENSG00000279791	1	0.3	0	No		SETD4-AS1	ENSG00000236677	1	0.29	0	No
ENSG00000279846	ENSG00000279846	1	0.3	0	No		SIGLEC20P	ENSG00000268336	1	0.29	0	No
ENSG00000279858	ENSG00000279858	1	0.3	0	No		SLC18A2-AS1	ENSG00000225936	1	0.29	0	No
ENSG00000279862	ENSG00000279862	1	0.3	0	No		SLC25A24P1	ENSG00000241361	1	0.29	0	No
ENSG00000279919	ENSG00000279919	1	0.3	0	No		SLC39A8	ENSG00000138821	1	0.29	0	No
ENSG00000279933	ENSG00000279933	1	0.3	0	No		SLC9B1	ENSG00000164037	1	0.29	0	No
ENSG00000279958	ENSG00000279958	1	0.3	0	No		SMG1P7_ENSG00000291263	ENSG00000291263	1	0.29	0	No
ENSG00000279964	ENSG00000279964	1	0.3	0	No		SMIM14-DT	ENSG00000255458	1	0.29	0	No
ENSG00000279970	ENSG00000279970	1	0.3	0	No		SMIM2-AS1	ENSG00000227258	1	0.29	0	No
ENSG00000279982	ENSG00000279982	1	0.3	0	No		SNORD115-47	ENSG00000212528	1	0.29	0	No
ENSG00000279994	ENSG00000279994	1	0.3	0	No		SNORD115-48	ENSG00000201634	1	0.29	0	No
ENSG00000280010	ENSG00000280010	1	0.3	0	No		SPANXA2-OT1	ENSG00000277215	1	0.29	0	No
ENSG00000280014	ENSG00000280014	1	0.3	0	No		STON1-GTF2A1L	ENSG00000068781	1	0.29	0	No
ENSG00000280015	ENSG00000280015	1	0.3	0	No		SUGT1P3_ENSG00000239827	ENSG00000239827	1	0.29	0	No
ENSG00000280016	ENSG00000280016	1	0.3	0	No		SVOP	ENSG00000166111	1	0.29	0	No
ENSG00000280035	ENSG00000280035	1	0.3	0	No		SYNE1-AS1	ENSG00000234577	1	0.29	0	No
ENSG00000280046	ENSG00000280046	1	0.3	0	No		TBC1D28	ENSG00000189375	1	0.29	0	No
ENSG00000280056	ENSG00000280056	1	0.3	0	No		TEC	ENSG00000135605	1	0.29	0	No
ENSG00000280064	ENSG00000280064	1	0.3	0	No		TEN1-CDK3	ENSG00000261408	1	0.29	0	No
ENSG00000280073	ENSG00000280073	1	0.3	0	No		TERF1P2	ENSG00000187589	1	0.29	0	No
ENSG00000280077	ENSG00000280077	1	0.3	0	No		TIMM23B-AGAP6	ENSG00000178440	1	0.29	0	No
ENSG00000280079	ENSG00000280079	1	0.3	0	No		TMED6	ENSG00000157315	1	0.29	0	No
ENSG00000280091	ENSG00000280091	1	0.3	0	No		TMEM147-AS1	ENSG00000236144	1	0.29	0	No
ENSG00000280140	ENSG00000280140	1	0.3	0	No		TMEM9B-AS1	ENSG00000254860	1	0.29	0	No
ENSG00000280176	ENSG00000280176	1	0.3	0	No		TMX4-AS1	ENSG00000229766	1	0.29	0	No
ENSG00000280186	ENSG00000280186	1	0.3	0	No		TOB2P1	ENSG00000176933	1	0.29	0	No
ENSG00000280198	ENSG00000280198	1	0.3	0	No		TRGV11	ENSG00000211693	1	0.29	0	No
ENSG00000280225	ENSG00000280225	1	0.3	0	No		TRIM9	ENSG00000100505	1	0.29	0	No
ENSG00000280232	ENSG00000280232	1	0.3	0	No		TSPEAR-AS2	ENSG00000182912	1	0.29	0	No
ENSG00000280283	ENSG00000280283	1	0.3	0	No		TTTY7	ENSG00000147753	1	0.29	0	No
ENSG00000280284	ENSG00000280284	1	0.3	0	No		TXNP6	ENSG00000234036	1	0.29	0	No
ENSG00000280366	ENSG00000280366	1	0.3	0	No		U3_ENSG00000221496	ENSG00000221496	1	0.29	0	No
ENSG00000280367	ENSG00000280367	1	0.3	0	No		U8_ENSG00000239142	ENSG00000239142	1	0.29	0	No
ENSG00000280376	ENSG00000280376	1	0.3	0	No		UNC93B3	ENSG00000172971	1	0.29	0	No
ENSG00000280377	ENSG00000280377	1	0.3	0	No		USP12-AS1	ENSG00000232162	1	0.29	0	No
ENSG00000280385	ENSG00000280385	1	0.3	0	No		USP50	ENSG00000170236	1	0.29	0	No
ENSG00000280399	ENSG00000280399	1	0.3	0	No		Y_RNA_ENSG00000199332	ENSG00000199332	1	0.29	0	No
ENSG00000280417	ENSG00000280417	1	0.3	0	No		Y_RNA_ENSG00000199398	ENSG00000199398	1	0.29	0	No
ENSG00000280422	ENSG00000280422	1	0.3	0	No		Y_RNA_ENSG00000199595	ENSG00000199595	1	0.29	0	No
ENSG00000280440	ENSG00000280440	1	0.3	0	No		Y_RNA_ENSG00000199755	ENSG00000199755	1	0.29	0	No
ENSG00000281460	ENSG00000281460	1	0.3	0	No		Y_RNA_ENSG00000200065	ENSG00000200065	1	0.29	0	No
ENSG00000281468	ENSG00000281468	1	0.3	0	No		Y_RNA_ENSG00000200506	ENSG00000200506	1	0.29	0	No
ENSG00000282160	ENSG00000282160	1	0.3	0	No		Y_RNA_ENSG00000201421	ENSG00000201421	1	0.29	0	No
ENSG00000282381	ENSG00000282381	1	0.3	0	No		Y_RNA_ENSG00000201933	ENSG00000201933	1	0.29	0	No
ENSG00000282440	ENSG00000282440	1	0.3	0	No		Y_RNA_ENSG00000202195	ENSG00000202195	1	0.29	0	No
ENSG00000282836	ENSG00000282836	1	0.3	0	No		Y_RNA_ENSG00000202388	ENSG00000202388	1	0.29	0	No
ENSG00000282863	ENSG00000282863	1	0.3	0	No		Y_RNA_ENSG00000202399	ENSG00000202399	1	0.29	0	No
ENSG00000282950	ENSG00000282950	1	0.3	0	No		Y_RNA_ENSG00000206721	ENSG00000206721	1	0.29	0	No
ENSG00000283072	ENSG00000283072	1	0.3	0	No		Y_RNA_ENSG00000207069	ENSG00000207069	1	0.29	0	No
ENSG00000283255	ENSG00000283255	1	0.3	0	No		Y_RNA_ENSG00000207271	ENSG00000207271	1	0.29	0	No
ENSG00000283431	ENSG00000283431	1	0.3	0	No		Y_RNA_ENSG00000252069	ENSG00000252069	1	0.29	0	No
ENSG00000283445	ENSG00000283445	1	0.3	0	No		Y_RNA_ENSG00000252210	ENSG00000252210	1	0.29	0	No
ENSG00000283580	ENSG00000283580	1	0.3	0	No		Y_RNA_ENSG00000252374	ENSG00000252374	1	0.29	0	No
ENSG00000283631	ENSG00000283631	1	0.3	0	No		Y_RNA_ENSG00000252524	ENSG00000252524	1	0.29	0	No
ENSG00000283674	ENSG00000283674	1	0.3	0	No		YEATS2-AS1	ENSG00000233885	1	0.29	0	No
ENSG00000283679	ENSG00000283679	1	0.3	0	No		ZBED3-AS1	ENSG00000250802	1	0.29	0	No
ENSG00000283696	ENSG00000283696	1	0.3	0	No		ZKSCAN7-AS1	ENSG00000236869	1	0.29	0	No
ENSG00000283765	ENSG00000283765	1	0.3	0	No		ZNF100	ENSG00000197020	1	0.29	0	No
ENSG00000283959	ENSG00000283959	1	0.3	0	No		ZNF114	ENSG00000178150	1	0.29	0	No
ENSG00000283973	ENSG00000283973	1	0.3	0	No		ZNF30-AS1	ENSG00000270876	1	0.29	0	No
ENSG00000284060	ENSG00000284060	1	0.3	0	No		ZNF322P1	ENSG00000188801	1	0.29	0	No
ENSG00000284337	ENSG00000284337	1	0.3	0	No		ZNF365	ENSG00000138311	1	0.29	0	No
ENSG00000284500	ENSG00000284500	1	0.3	0	No		ZNF571-AS1	ENSG00000267470	1	0.29	0	No
ENSG00000284630	ENSG00000284630	1	0.3	0	No		ZSCAN2	ENSG00000176371	1	0.29	0	No
ENSG00000284634	ENSG00000284634	1	0.3	0	No		ZSWIM5	ENSG00000162415	1	0.29	0	No
ENSG00000284640	ENSG00000284640	1	0.3	0	No		ABCA15P	ENSG00000189149	1	0.28	0	No
ENSG00000284644	ENSG00000284644	1	0.3	0	No		ACSL3-AS1	ENSG00000234193	1	0.28	0	No
ENSG00000284671	ENSG00000284671	1	0.3	0	No		ACSM5P1	ENSG00000260762	1	0.28	0	No
ENSG00000284874	ENSG00000284874	1	0.3	0	No		ACTR3-AS1	ENSG00000228857	1	0.28	0	No
ENSG00000284934	ENSG00000284934	1	0.3	0	No		ADCY7	ENSG00000121281	1	0.28	0	No
ENSG00000284969	ENSG00000284969	1	0.3	0	No		ADGRG7	ENSG00000144820	1	0.28	0	No
ENSG00000285000	ENSG00000285000	1	0.3	0	No		ADORA2A	ENSG00000128271	1	0.28	0	No
ENSG00000285103	ENSG00000285103	1	0.3	0	No		ALDH1L1-AS1	ENSG00000250218	1	0.28	0	No
ENSG00000285108	ENSG00000285108	1	0.3	0	No		ANKFN1	ENSG00000153930	1	0.28	0	No
ENSG00000285130	ENSG00000285130	1	0.3	0	No		ANXA2P3	ENSG00000216740	1	0.28	0	No
ENSG00000285257	ENSG00000285257	1	0.3	0	No		ARHGAP11A-DT	ENSG00000262728	1	0.28	0	No
ENSG00000285458	ENSG00000285458	1	0.3	0	No		ARHGAP23P1	ENSG00000260781	1	0.28	0	No
ENSG00000285483	ENSG00000285483	1	0.3	0	No		ASAH2	ENSG00000188611	1	0.28	0	No
ENSG00000285572	ENSG00000285572	1	0.3	0	No		ATE1OSP	ENSG00000226864	1	0.28	0	No
ENSG00000285575	ENSG00000285575	1	0.3	0	No		AZGP1	ENSG00000160862	1	0.28	0	No
ENSG00000285578	ENSG00000285578	1	0.3	0	No		B3GAT3	ENSG00000149541	1	0.28	0	No
ENSG00000285688	ENSG00000285688	1	0.3	0	No		B4GALT1-AS1	ENSG00000233554	1	0.28	0	No
ENSG00000285727	ENSG00000285727	1	0.3	0	No		B4GAT1-DT	ENSG00000255468	1	0.28	0	No
ENSG00000285746	ENSG00000285746	1	0.3	0	No		BEGAIN	ENSG00000183092	1	0.28	0	No
ENSG00000285764	ENSG00000285764	1	0.3	0	No		BGLT3	ENSG00000260629	1	0.28	0	No
ENSG00000285781	ENSG00000285781	1	0.3	0	No		BMS1P20	ENSG00000272779	1	0.28	0	No
ENSG00000285791	ENSG00000285791	1	0.3	0	No		BRICD5	ENSG00000182685	1	0.28	0	No
ENSG00000285797	ENSG00000285797	1	0.3	0	No		C15orf32	ENSG00000183643	1	0.28	0	No
ENSG00000285800	ENSG00000285800	1	0.3	0	No		C1QTNF3-AMACR	ENSG00000273294	1	0.28	0	No
ENSG00000285804	ENSG00000285804	1	0.3	0	No		C3orf86P	ENSG00000225873	1	0.28	0	No
ENSG00000285806	ENSG00000285806	1	0.3	0	No		C7orf25	ENSG00000136197	1	0.28	0	No
ENSG00000285818	ENSG00000285818	1	0.3	0	No		CASC16	ENSG00000249231	1	0.28	0	No
ENSG00000285847	ENSG00000285847	1	0.3	0	No		CBX3P2	ENSG00000266405	1	0.28	0	No
ENSG00000285932	ENSG00000285932	1	0.3	0	No		CCDC28A-AS1	ENSG00000279968	1	0.28	0	No
ENSG00000285940	ENSG00000285940	1	0.3	0	No		CCDST	ENSG00000236427	1	0.28	0	No
ENSG00000285966	ENSG00000285966	1	0.3	0	No		CDKN2A-DT	ENSG00000224854	1	0.28	0	No
ENSG00000286009	ENSG00000286009	1	0.3	0	No		CEACAM6	ENSG00000086548	1	0.28	0	No
ENSG00000286044	ENSG00000286044	1	0.3	0	No		CEACAMP5	ENSG00000231561	1	0.28	0	No
ENSG00000286084	ENSG00000286084	1	0.3	0	No		CELF2-AS2	ENSG00000237986	1	0.28	0	No
ENSG00000286087	ENSG00000286087	1	0.3	0	No		CFHR2	ENSG00000080910	1	0.28	0	No
ENSG00000286128	ENSG00000286128	1	0.3	0	No		CFHR3	ENSG00000116785	1	0.28	0	No
ENSG00000286136	ENSG00000286136	1	0.3	0	No		CNPY4	ENSG00000166997	1	0.28	0	No
ENSG00000286162	ENSG00000286162	1	0.3	0	No		CRYBB2P1	ENSG00000291087	1	0.28	0	No
ENSG00000286168	ENSG00000286168	1	0.3	0	No		CRYM	ENSG00000103316	1	0.28	0	No
ENSG00000286259	ENSG00000286259	1	0.3	0	No		CST12P	ENSG00000226344	1	0.28	0	No
ENSG00000286293	ENSG00000286293	1	0.3	0	No		CTAGE6	ENSG00000271321	1	0.28	0	No
ENSG00000286313	ENSG00000286313	1	0.3	0	No		CYP2G1P	ENSG00000290611	1	0.28	0	No
ENSG00000286314	ENSG00000286314	1	0.3	0	No		CYP4F29P	ENSG00000228314	1	0.28	0	No
ENSG00000286324	ENSG00000286324	1	0.3	0	No		CYP4F34P	ENSG00000244155	1	0.28	0	No
ENSG00000286340	ENSG00000286340	1	0.3	0	No		CYYR1-AS1	ENSG00000197934	1	0.28	0	No
ENSG00000286351	ENSG00000286351	1	0.3	0	No		DDX11	ENSG00000013573	1	0.28	0	No
ENSG00000286385	ENSG00000286385	1	0.3	0	No		DDX11L2_ENSG00000236397	ENSG00000236397	1	0.28	0	No
ENSG00000286388	ENSG00000286388	1	0.3	0	No		DDX3ILA1	ENSG00000232756	1	0.28	0	No
ENSG00000286395	ENSG00000286395	1	0.3	0	No		DEPTOR-AS1	ENSG00000245330	1	0.28	0	No
ENSG00000286423	ENSG00000286423	1	0.3	0	No		DGKB	ENSG00000136267	1	0.28	0	No
ENSG00000286472	ENSG00000286472	1	0.3	0	No		DHCR24-DT	ENSG00000233203	1	0.28	0	No
ENSG00000286474	ENSG00000286474	1	0.3	0	No		DLGAP2-AS1	ENSG00000253267	1	0.28	0	No
ENSG00000286494	ENSG00000286494	1	0.3	0	No		DPY19L2P2	ENSG00000170629	1	0.28	0	No
ENSG00000286519	ENSG00000286519	1	0.3	0	No		DUSP14	ENSG00000275932	1	0.28	0	No
ENSG00000286590	ENSG00000286590	1	0.3	0	No		ENSG00000181123	ENSG00000181123	1	0.28	0	No
ENSG00000286598	ENSG00000286598	1	0.3	0	No		ENSG00000188646	ENSG00000188646	1	0.28	0	No
ENSG00000286619	ENSG00000286619	1	0.3	0	No		ENSG00000197376	ENSG00000197376	1	0.28	0	No
ENSG00000286656	ENSG00000286656	1	0.3	0	No		ENSG00000199566	ENSG00000199566	1	0.28	0	No
ENSG00000286663	ENSG00000286663	1	0.3	0	No		ENSG00000200536	ENSG00000200536	1	0.28	0	No
ENSG00000286681	ENSG00000286681	1	0.3	0	No		ENSG00000200620	ENSG00000200620	1	0.28	0	No
ENSG00000286707	ENSG00000286707	1	0.3	0	No		ENSG00000201733	ENSG00000201733	1	0.28	0	No
ENSG00000286714	ENSG00000286714	1	0.3	0	No		ENSG00000203334	ENSG00000203334	1	0.28	0	No
ENSG00000286717	ENSG00000286717	1	0.3	0	No		ENSG00000203520	ENSG00000203520	1	0.28	0	No
ENSG00000286735	ENSG00000286735	1	0.3	0	No		ENSG00000206567	ENSG00000206567	1	0.28	0	No
ENSG00000286746	ENSG00000286746	1	0.3	0	No		ENSG00000206592	ENSG00000206592	1	0.28	0	No
ENSG00000286758	ENSG00000286758	1	0.3	0	No		ENSG00000212455	ENSG00000212455	1	0.28	0	No
ENSG00000286770	ENSG00000286770	1	0.3	0	No		ENSG00000213184	ENSG00000213184	1	0.28	0	No
ENSG00000286795	ENSG00000286795	1	0.3	0	No		ENSG00000217289	ENSG00000217289	1	0.28	0	No
ENSG00000286800	ENSG00000286800	1	0.3	0	No		ENSG00000223344	ENSG00000223344	1	0.28	0	No
ENSG00000286818	ENSG00000286818	1	0.3	0	No		ENSG00000223517	ENSG00000223517	1	0.28	0	No
ENSG00000286846	ENSG00000286846	1	0.3	0	No		ENSG00000223536	ENSG00000223536	1	0.28	0	No
ENSG00000286848	ENSG00000286848	1	0.3	0	No		ENSG00000223643	ENSG00000223643	1	0.28	0	No
ENSG00000286852	ENSG00000286852	1	0.3	0	No		ENSG00000223727	ENSG00000223727	1	0.28	0	No
ENSG00000286888	ENSG00000286888	1	0.3	0	No		ENSG00000223872	ENSG00000223872	1	0.28	0	No
ENSG00000286891	ENSG00000286891	1	0.3	0	No		ENSG00000223884	ENSG00000223884	1	0.28	0	No
ENSG00000286912	ENSG00000286912	1	0.3	0	No		ENSG00000224387	ENSG00000224387	1	0.28	0	No
ENSG00000286924	ENSG00000286924	1	0.3	0	No		ENSG00000224481	ENSG00000224481	1	0.28	0	No
ENSG00000286936	ENSG00000286936	1	0.3	0	No		ENSG00000224513	ENSG00000224513	1	0.28	0	No
ENSG00000286945	ENSG00000286945	1	0.3	0	No		ENSG00000224626	ENSG00000224626	1	0.28	0	No
ENSG00000286964	ENSG00000286964	1	0.3	0	No		ENSG00000224844	ENSG00000224844	1	0.28	0	No
ENSG00000286985	ENSG00000286985	1	0.3	0	No		ENSG00000225313	ENSG00000225313	1	0.28	0	No
ENSG00000287018	ENSG00000287018	1	0.3	0	No		ENSG00000225359	ENSG00000225359	1	0.28	0	No
ENSG00000287021	ENSG00000287021	1	0.3	0	No		ENSG00000225605	ENSG00000225605	1	0.28	0	No
ENSG00000287032	ENSG00000287032	1	0.3	0	No		ENSG00000225867	ENSG00000225867	1	0.28	0	No
ENSG00000287050	ENSG00000287050	1	0.3	0	No		ENSG00000225913	ENSG00000225913	1	0.28	0	No
ENSG00000287079	ENSG00000287079	1	0.3	0	No		ENSG00000226089	ENSG00000226089	1	0.28	0	No
ENSG00000287100	ENSG00000287100	1	0.3	0	No		ENSG00000226096	ENSG00000226096	1	0.28	0	No
ENSG00000287101	ENSG00000287101	1	0.3	0	No		ENSG00000226277	ENSG00000226277	1	0.28	0	No
ENSG00000287136	ENSG00000287136	1	0.3	0	No		ENSG00000226877	ENSG00000226877	1	0.28	0	No
ENSG00000287162	ENSG00000287162	1	0.3	0	No		ENSG00000226956	ENSG00000226956	1	0.28	0	No
ENSG00000287198	ENSG00000287198	1	0.3	0	No		ENSG00000227068	ENSG00000227068	1	0.28	0	No
ENSG00000287213	ENSG00000287213	1	0.3	0	No		ENSG00000227101	ENSG00000227101	1	0.28	0	No
ENSG00000287226	ENSG00000287226	1	0.3	0	No		ENSG00000227253	ENSG00000227253	1	0.28	0	No
ENSG00000287232	ENSG00000287232	1	0.3	0	No		ENSG00000227355	ENSG00000227355	1	0.28	0	No
ENSG00000287245	ENSG00000287245	1	0.3	0	No		ENSG00000227519	ENSG00000227519	1	0.28	0	No
ENSG00000287260	ENSG00000287260	1	0.3	0	No		ENSG00000227700	ENSG00000227700	1	0.28	0	No
ENSG00000287264	ENSG00000287264	1	0.3	0	No		ENSG00000227712	ENSG00000227712	1	0.28	0	No
ENSG00000287267	ENSG00000287267	1	0.3	0	No		ENSG00000227914	ENSG00000227914	1	0.28	0	No
ENSG00000287292	ENSG00000287292	1	0.3	0	No		ENSG00000228229	ENSG00000228229	1	0.28	0	No
ENSG00000287293	ENSG00000287293	1	0.3	0	No		ENSG00000228280	ENSG00000228280	1	0.28	0	No
ENSG00000287324	ENSG00000287324	1	0.3	0	No		ENSG00000228365	ENSG00000228365	1	0.28	0	No
ENSG00000287331	ENSG00000287331	1	0.3	0	No		ENSG00000228467	ENSG00000228467	1	0.28	0	No
ENSG00000287375	ENSG00000287375	1	0.3	0	No		ENSG00000228549	ENSG00000228549	1	0.28	0	No
ENSG00000287389	ENSG00000287389	1	0.3	0	No		ENSG00000228686	ENSG00000228686	1	0.28	0	No
ENSG00000287398	ENSG00000287398	1	0.3	0	No		ENSG00000228748	ENSG00000228748	1	0.28	0	No
ENSG00000287448	ENSG00000287448	1	0.3	0	No		ENSG00000228779	ENSG00000228779	1	0.28	0	No
ENSG00000287493	ENSG00000287493	1	0.3	0	No		ENSG00000229066	ENSG00000229066	1	0.28	0	No
ENSG00000287498	ENSG00000287498	1	0.3	0	No		ENSG00000229422	ENSG00000229422	1	0.28	0	No
ENSG00000287535	ENSG00000287535	1	0.3	0	No		ENSG00000229673	ENSG00000229673	1	0.28	0	No
ENSG00000287566	ENSG00000287566	1	0.3	0	No		ENSG00000229679	ENSG00000229679	1	0.28	0	No
ENSG00000287571	ENSG00000287571	1	0.3	0	No		ENSG00000230205	ENSG00000230205	1	0.28	0	No
ENSG00000287579	ENSG00000287579	1	0.3	0	No		ENSG00000231324	ENSG00000231324	1	0.28	0	No
ENSG00000287612	ENSG00000287612	1	0.3	0	No		ENSG00000231492	ENSG00000231492	1	0.28	0	No
ENSG00000287636	ENSG00000287636	1	0.3	0	No		ENSG00000231616	ENSG00000231616	1	0.28	0	No
ENSG00000287646	ENSG00000287646	1	0.3	0	No		ENSG00000231653	ENSG00000231653	1	0.28	0	No
ENSG00000287650	ENSG00000287650	1	0.3	0	No		ENSG00000231662	ENSG00000231662	1	0.28	0	No
ENSG00000287660	ENSG00000287660	1	0.3	0	No		ENSG00000232006	ENSG00000232006	1	0.28	0	No
ENSG00000287684	ENSG00000287684	1	0.3	0	No		ENSG00000232035	ENSG00000232035	1	0.28	0	No
ENSG00000287688	ENSG00000287688	1	0.3	0	No		ENSG00000232413	ENSG00000232413	1	0.28	0	No
ENSG00000287693	ENSG00000287693	1	0.3	0	No		ENSG00000232470	ENSG00000232470	1	0.28	0	No
ENSG00000287774	ENSG00000287774	1	0.3	0	No		ENSG00000232748	ENSG00000232748	1	0.28	0	No
ENSG00000287837	ENSG00000287837	1	0.3	0	No		ENSG00000232749	ENSG00000232749	1	0.28	0	No
ENSG00000287838	ENSG00000287838	1	0.3	0	No		ENSG00000232986	ENSG00000232986	1	0.28	0	No
ENSG00000287900	ENSG00000287900	1	0.3	0	No		ENSG00000233029	ENSG00000233029	1	0.28	0	No
ENSG00000287901	ENSG00000287901	1	0.3	0	No		ENSG00000233288	ENSG00000233288	1	0.28	0	No
ENSG00000287917	ENSG00000287917	1	0.3	0	No		ENSG00000233408	ENSG00000233408	1	0.28	0	No
ENSG00000287925	ENSG00000287925	1	0.3	0	No		ENSG00000233451	ENSG00000233451	1	0.28	0	No
ENSG00000288013	ENSG00000288013	1	0.3	0	No		ENSG00000233553	ENSG00000233553	1	0.28	0	No
ENSG00000288018	ENSG00000288018	1	0.3	0	No		ENSG00000234484	ENSG00000234484	1	0.28	0	No
ENSG00000288020	ENSG00000288020	1	0.3	0	No		ENSG00000234686	ENSG00000234686	1	0.28	0	No
ENSG00000288042	ENSG00000288042	1	0.3	0	No		ENSG00000234998	ENSG00000234998	1	0.28	0	No
ENSG00000288156	ENSG00000288156	1	0.3	0	No		ENSG00000235066	ENSG00000235066	1	0.28	0	No
ENSG00000288253	ENSG00000288253	1	0.3	0	No		ENSG00000235168	ENSG00000235168	1	0.28	0	No
ENSG00000288258	ENSG00000288258	1	0.3	0	No		ENSG00000235356	ENSG00000235356	1	0.28	0	No
ENSG00000288563	ENSG00000288563	1	0.3	0	No		ENSG00000235743	ENSG00000235743	1	0.28	0	No
ENSG00000288595	ENSG00000288595	1	0.3	0	No		ENSG00000236528	ENSG00000236528	1	0.28	0	No
ENSG00000288597	ENSG00000288597	1	0.3	0	No		ENSG00000236605	ENSG00000236605	1	0.28	0	No
ENSG00000288635	ENSG00000288635	1	0.3	0	No		ENSG00000236958	ENSG00000236958	1	0.28	0	No
ENSG00000288659	ENSG00000288659	1	0.3	0	No		ENSG00000237019	ENSG00000237019	1	0.28	0	No
ENSG00000288684	ENSG00000288684	1	0.3	0	No		ENSG00000237265	ENSG00000237265	1	0.28	0	No
ENSG00000288696	ENSG00000288696	1	0.3	0	No		ENSG00000237389	ENSG00000237389	1	0.28	0	No
ENSG00000288714	ENSG00000288714	1	0.3	0	No		ENSG00000237407	ENSG00000237407	1	0.28	0	No
ENSG00000288760	ENSG00000288760	1	0.3	0	No		ENSG00000237480	ENSG00000237480	1	0.28	0	No
ENSG00000288802	ENSG00000288802	1	0.3	0	No		ENSG00000237481	ENSG00000237481	1	0.28	0	No
ENSG00000288806	ENSG00000288806	1	0.3	0	No		ENSG00000238043	ENSG00000238043	1	0.28	0	No
ENSG00000288840	ENSG00000288840	1	0.3	0	No		ENSG00000238220	ENSG00000238220	1	0.28	0	No
ENSG00000288850	ENSG00000288850	1	0.3	0	No		ENSG00000238570	ENSG00000238570	1	0.28	0	No
ENSG00000288854	ENSG00000288854	1	0.3	0	No		ENSG00000238707	ENSG00000238707	1	0.28	0	No
ENSG00000288856	ENSG00000288856	1	0.3	0	No		ENSG00000238761	ENSG00000238761	1	0.28	0	No
ENSG00000288895	ENSG00000288895	1	0.3	0	No		ENSG00000239767	ENSG00000239767	1	0.28	0	No
ENSG00000288924	ENSG00000288924	1	0.3	0	No		ENSG00000240093	ENSG00000240093	1	0.28	0	No
ENSG00000288932	ENSG00000288932	1	0.3	0	No		ENSG00000241770	ENSG00000241770	1	0.28	0	No
ENSG00000288935	ENSG00000288935	1	0.3	0	No		ENSG00000243179	ENSG00000243179	1	0.28	0	No
ENSG00000288951	ENSG00000288951	1	0.3	0	No		ENSG00000243953	ENSG00000243953	1	0.28	0	No
ENSG00000288991	ENSG00000288991	1	0.3	0	No		ENSG00000244260	ENSG00000244260	1	0.28	0	No
ENSG00000289036	ENSG00000289036	1	0.3	0	No		ENSG00000244380	ENSG00000244380	1	0.28	0	No
ENSG00000289055	ENSG00000289055	1	0.3	0	No		ENSG00000244701	ENSG00000244701	1	0.28	0	No
ENSG00000289078	ENSG00000289078	1	0.3	0	No		ENSG00000245156	ENSG00000245156	1	0.28	0	No
ENSG00000289153	ENSG00000289153	1	0.3	0	No		ENSG00000247228	ENSG00000247228	1	0.28	0	No
ENSG00000289161	ENSG00000289161	1	0.3	0	No		ENSG00000247345	ENSG00000247345	1	0.28	0	No
ENSG00000289195	ENSG00000289195	1	0.3	0	No		ENSG00000248268	ENSG00000248268	1	0.28	0	No
ENSG00000289243	ENSG00000289243	1	0.3	0	No		ENSG00000248458	ENSG00000248458	1	0.28	0	No
ENSG00000289271	ENSG00000289271	1	0.3	0	No		ENSG00000248533	ENSG00000248533	1	0.28	0	No
ENSG00000289302	ENSG00000289302	1	0.3	0	No		ENSG00000248733	ENSG00000248733	1	0.28	0	No
ENSG00000289320	ENSG00000289320	1	0.3	0	No		ENSG00000249109	ENSG00000249109	1	0.28	0	No
ENSG00000289351	ENSG00000289351	1	0.3	0	No		ENSG00000249159	ENSG00000249159	1	0.28	0	No
ENSG00000289367	ENSG00000289367	1	0.3	0	No		ENSG00000249318	ENSG00000249318	1	0.28	0	No
ENSG00000289376	ENSG00000289376	1	0.3	0	No		ENSG00000249388	ENSG00000249388	1	0.28	0	No
ENSG00000289386	ENSG00000289386	1	0.3	0	No		ENSG00000249453	ENSG00000249453	1	0.28	0	No
ENSG00000289406	ENSG00000289406	1	0.3	0	No		ENSG00000249684	ENSG00000249684	1	0.28	0	No
ENSG00000289407	ENSG00000289407	1	0.3	0	No		ENSG00000250027	ENSG00000250027	1	0.28	0	No
ENSG00000289408	ENSG00000289408	1	0.3	0	No		ENSG00000250038	ENSG00000250038	1	0.28	0	No
ENSG00000289410	ENSG00000289410	1	0.3	0	No		ENSG00000250129	ENSG00000250129	1	0.28	0	No
ENSG00000289421	ENSG00000289421	1	0.3	0	No		ENSG00000250180	ENSG00000250180	1	0.28	0	No
ENSG00000289526	ENSG00000289526	1	0.3	0	No		ENSG00000250509	ENSG00000250509	1	0.28	0	No
ENSG00000289530	ENSG00000289530	1	0.3	0	No		ENSG00000250614	ENSG00000250614	1	0.28	0	No
ENSG00000289571	ENSG00000289571	1	0.3	0	No		ENSG00000250615	ENSG00000250615	1	0.28	0	No
ENSG00000289596	ENSG00000289596	1	0.3	0	No		ENSG00000250623	ENSG00000250623	1	0.28	0	No
ENSG00000289601	ENSG00000289601	1	0.3	0	No		ENSG00000250669	ENSG00000250669	1	0.28	0	No
ENSG00000289623	ENSG00000289623	1	0.3	0	No		ENSG00000250704	ENSG00000250704	1	0.28	0	No
ENSG00000289631	ENSG00000289631	1	0.3	0	No		ENSG00000250893	ENSG00000250893	1	0.28	0	No
ENSG00000289687	ENSG00000289687	1	0.3	0	No		ENSG00000250909	ENSG00000250909	1	0.28	0	No
ENSG00000289847	ENSG00000289847	1	0.3	0	No		ENSG00000251142	ENSG00000251142	1	0.28	0	No
ENSG00000289858	ENSG00000289858	1	0.3	0	No		ENSG00000251244	ENSG00000251244	1	0.28	0	No
ENSG00000289860	ENSG00000289860	1	0.3	0	No		ENSG00000251259	ENSG00000251259	1	0.28	0	No
ENSG00000289878	ENSG00000289878	1	0.3	0	No		ENSG00000251314	ENSG00000251314	1	0.28	0	No
ENSG00000289881	ENSG00000289881	1	0.3	0	No		ENSG00000251377	ENSG00000251377	1	0.28	0	No
ENSG00000289890	ENSG00000289890	1	0.3	0	No		ENSG00000251408	ENSG00000251408	1	0.28	0	No
ENSG00000289915	ENSG00000289915	1	0.3	0	No		ENSG00000251458	ENSG00000251458	1	0.28	0	No
ENSG00000289929	ENSG00000289929	1	0.3	0	No		ENSG00000251730	ENSG00000251730	1	0.28	0	No
ENSG00000289931	ENSG00000289931	1	0.3	0	No		ENSG00000251775	ENSG00000251775	1	0.28	0	No
ENSG00000290004	ENSG00000290004	1	0.3	0	No		ENSG00000251828	ENSG00000251828	1	0.28	0	No
ENSG00000290007	ENSG00000290007	1	0.3	0	No		ENSG00000252989	ENSG00000252989	1	0.28	0	No
ENSG00000290025	ENSG00000290025	1	0.3	0	No		ENSG00000253134	ENSG00000253134	1	0.28	0	No
ENSG00000290049	ENSG00000290049	1	0.3	0	No		ENSG00000253252	ENSG00000253252	1	0.28	0	No
ENSG00000290054	ENSG00000290054	1	0.3	0	No		ENSG00000253335	ENSG00000253335	1	0.28	0	No
ENSG00000290126	ENSG00000290126	1	0.3	0	No		ENSG00000253339	ENSG00000253339	1	0.28	0	No
ENSG00000290146	ENSG00000290146	1	0.3	0	No		ENSG00000253406	ENSG00000253406	1	0.28	0	No
ENSG00000290163	ENSG00000290163	1	0.3	0	No		ENSG00000253530	ENSG00000253530	1	0.28	0	No
ENSG00000290165	ENSG00000290165	1	0.3	0	No		ENSG00000253622	ENSG00000253622	1	0.28	0	No
ENSG00000290217	ENSG00000290217	1	0.3	0	No		ENSG00000253713	ENSG00000253713	1	0.28	0	No
ENSG00000290332	ENSG00000290332	1	0.3	0	No		ENSG00000253717	ENSG00000253717	1	0.28	0	No
ENSG00000290347	ENSG00000290347	1	0.3	0	No		ENSG00000253746	ENSG00000253746	1	0.28	0	No
ENSG00000290378	ENSG00000290378	1	0.3	0	No		ENSG00000253768	ENSG00000253768	1	0.28	0	No
ENSG00000290404	ENSG00000290404	1	0.3	0	No		ENSG00000253852	ENSG00000253852	1	0.28	0	No
ENSG00000290435	ENSG00000290435	1	0.3	0	No		ENSG00000253911	ENSG00000253911	1	0.28	0	No
ENSG00000290476	ENSG00000290476	1	0.3	0	No		ENSG00000253949	ENSG00000253949	1	0.28	0	No
ENSG00000290484	ENSG00000290484	1	0.3	0	No		ENSG00000254055	ENSG00000254055	1	0.28	0	No
ENSG00000290520	ENSG00000290520	1	0.3	0	No		ENSG00000254069	ENSG00000254069	1	0.28	0	No
ENSG00000290551	ENSG00000290551	1	0.3	0	No		ENSG00000254297	ENSG00000254297	1	0.28	0	No
ENSG00000290564	ENSG00000290564	1	0.3	0	No		ENSG00000254314	ENSG00000254314	1	0.28	0	No
ENSG00000290576	ENSG00000290576	1	0.3	0	No		ENSG00000254397	ENSG00000254397	1	0.28	0	No
ENSG00000290590	ENSG00000290590	1	0.3	0	No		ENSG00000254506	ENSG00000254506	1	0.28	0	No
ENSG00000290600	ENSG00000290600	1	0.3	0	No		ENSG00000254746	ENSG00000254746	1	0.28	0	No
ENSG00000290606	ENSG00000290606	1	0.3	0	No		ENSG00000254753	ENSG00000254753	1	0.28	0	No
ENSG00000290651	ENSG00000290651	1	0.3	0	No		ENSG00000254851	ENSG00000254851	1	0.28	0	No
ENSG00000290655	ENSG00000290655	1	0.3	0	No		ENSG00000255122	ENSG00000255122	1	0.28	0	No
ENSG00000290659	ENSG00000290659	1	0.3	0	No		ENSG00000255158	ENSG00000255158	1	0.28	0	No
ENSG00000290677	ENSG00000290677	1	0.3	0	No		ENSG00000255164	ENSG00000255164	1	0.28	0	No
ENSG00000290683	ENSG00000290683	1	0.3	0	No		ENSG00000255244	ENSG00000255244	1	0.28	0	No
ENSG00000290689	ENSG00000290689	1	0.3	0	No		ENSG00000255256	ENSG00000255256	1	0.28	0	No
ENSG00000290697	ENSG00000290697	1	0.3	0	No		ENSG00000255279	ENSG00000255279	1	0.28	0	No
ENSG00000290719	ENSG00000290719	1	0.3	0	No		ENSG00000255366	ENSG00000255366	1	0.28	0	No
ENSG00000290735	ENSG00000290735	1	0.3	0	No		ENSG00000255434	ENSG00000255434	1	0.28	0	No
ENSG00000290748	ENSG00000290748	1	0.3	0	No		ENSG00000255506	ENSG00000255506	1	0.28	0	No
ENSG00000290756	ENSG00000290756	1	0.3	0	No		ENSG00000255520	ENSG00000255520	1	0.28	0	No
ENSG00000290768	ENSG00000290768	1	0.3	0	No		ENSG00000255648	ENSG00000255648	1	0.28	0	No
ENSG00000290769	ENSG00000290769	1	0.3	0	No		ENSG00000256204	ENSG00000256204	1	0.28	0	No
ENSG00000290771	ENSG00000290771	1	0.3	0	No		ENSG00000256209	ENSG00000256209	1	0.28	0	No
ENSG00000290807	ENSG00000290807	1	0.3	0	No		ENSG00000256875	ENSG00000256875	1	0.28	0	No
ENSG00000290839	ENSG00000290839	1	0.3	0	No		ENSG00000256915	ENSG00000256915	1	0.28	0	No
ENSG00000290854	ENSG00000290854	1	0.3	0	No		ENSG00000257120	ENSG00000257120	1	0.28	0	No
ENSG00000290855	ENSG00000290855	1	0.3	0	No		ENSG00000257178	ENSG00000257178	1	0.28	0	No
ENSG00000290893	ENSG00000290893	1	0.3	0	No		ENSG00000257226	ENSG00000257226	1	0.28	0	No
ENSG00000290933	ENSG00000290933	1	0.3	0	No		ENSG00000257322	ENSG00000257322	1	0.28	0	No
ENSG00000290944	ENSG00000290944	1	0.3	0	No		ENSG00000257449	ENSG00000257449	1	0.28	0	No
ENSG00000290950	ENSG00000290950	1	0.3	0	No		ENSG00000257826	ENSG00000257826	1	0.28	0	No
ENSG00000290959	ENSG00000290959	1	0.3	0	No		ENSG00000257849	ENSG00000257849	1	0.28	0	No
ENSG00000290971	ENSG00000290971	1	0.3	0	No		ENSG00000257918	ENSG00000257918	1	0.28	0	No
ENSG00000290973	ENSG00000290973	1	0.3	0	No		ENSG00000257941	ENSG00000257941	1	0.28	0	No
ENSG00000290976	ENSG00000290976	1	0.3	0	No		ENSG00000257995	ENSG00000257995	1	0.28	0	No
ENSG00000290977	ENSG00000290977	1	0.3	0	No		ENSG00000258162	ENSG00000258162	1	0.28	0	No
ENSG00000290981	ENSG00000290981	1	0.3	0	No		ENSG00000258249	ENSG00000258249	1	0.28	0	No
ENSG00000290989	ENSG00000290989	1	0.3	0	No		ENSG00000258303	ENSG00000258303	1	0.28	0	No
ENSG00000290990	ENSG00000290990	1	0.3	0	No		ENSG00000258649	ENSG00000258649	1	0.28	0	No
ENSG00000290995	ENSG00000290995	1	0.3	0	No		ENSG00000258827	ENSG00000258827	1	0.28	0	No
ENSG00000291009	ENSG00000291009	1	0.3	0	No		ENSG00000259017	ENSG00000259017	1	0.28	0	No
ENSG00000291013	ENSG00000291013	1	0.3	0	No		ENSG00000259039	ENSG00000259039	1	0.28	0	No
ENSG00000291026	ENSG00000291026	1	0.3	0	No		ENSG00000259044	ENSG00000259044	1	0.28	0	No
ENSG00000291066	ENSG00000291066	1	0.3	0	No		ENSG00000259088	ENSG00000259088	1	0.28	0	No
ENSG00000291089	ENSG00000291089	1	0.3	0	No		ENSG00000259187	ENSG00000259187	1	0.28	0	No
ENSG00000291095	ENSG00000291095	1	0.3	0	No		ENSG00000259221	ENSG00000259221	1	0.28	0	No
ENSG00000291111	ENSG00000291111	1	0.3	0	No		ENSG00000259265	ENSG00000259265	1	0.28	0	No
ENSG00000291113	ENSG00000291113	1	0.3	0	No		ENSG00000259715	ENSG00000259715	1	0.28	0	No
ENSG00000291121	ENSG00000291121	1	0.3	0	No		ENSG00000259734	ENSG00000259734	1	0.28	0	No
ENSG00000291125	ENSG00000291125	1	0.3	0	No		ENSG00000259744	ENSG00000259744	1	0.28	0	No
ENSG00000291144	ENSG00000291144	1	0.3	0	No		ENSG00000260011	ENSG00000260011	1	0.28	0	No
ENSG00000291163	ENSG00000291163	1	0.3	0	No		ENSG00000260030	ENSG00000260030	1	0.28	0	No
ENSG00000291170	ENSG00000291170	1	0.3	0	No		ENSG00000260037	ENSG00000260037	1	0.28	0	No
ENSG00000291184	ENSG00000291184	1	0.3	0	No		ENSG00000260100	ENSG00000260100	1	0.28	0	No
ENSG00000291186	ENSG00000291186	1	0.3	0	No		ENSG00000260418	ENSG00000260418	1	0.28	0	No
ENSG00000291195	ENSG00000291195	1	0.3	0	No		ENSG00000260517	ENSG00000260517	1	0.28	0	No
ENSG00000291220	ENSG00000291220	1	0.3	0	No		ENSG00000260564	ENSG00000260564	1	0.28	0	No
ENSG00000291226	ENSG00000291226	1	0.3	0	No		ENSG00000260771	ENSG00000260771	1	0.28	0	No
ENSG00000291229	ENSG00000291229	1	0.3	0	No		ENSG00000260955	ENSG00000260955	1	0.28	0	No
ENSG00000291258	ENSG00000291258	1	0.3	0	No		ENSG00000261003	ENSG00000261003	1	0.28	0	No
ENSG00000291259	ENSG00000291259	1	0.3	0	No		ENSG00000261038	ENSG00000261038	1	0.28	0	No
ENSG00000291272	ENSG00000291272	1	0.3	0	No		ENSG00000261257	ENSG00000261257	1	0.28	0	No
ENSG00000291279	ENSG00000291279	1	0.3	0	No		ENSG00000261540	ENSG00000261540	1	0.28	0	No
ENSG00000291296	ENSG00000291296	1	0.3	0	No		ENSG00000261848	ENSG00000261848	1	0.28	0	No
ENSG00000291297	ENSG00000291297	1	0.3	0	No		ENSG00000263257	ENSG00000263257	1	0.28	0	No
ENSG00000293024	ENSG00000293024	1	0.3	0	No		ENSG00000264968	ENSG00000264968	1	0.28	0	No
ENSG00000293213	ENSG00000293213	1	0.3	0	No		ENSG00000266573	ENSG00000266573	1	0.28	0	No
ENSG00000293221	ENSG00000293221	1	0.3	0	No		ENSG00000266908	ENSG00000266908	1	0.28	0	No
EOGT-DT	ENSG00000244513	1	0.3	0	No		ENSG00000267127	ENSG00000267127	1	0.28	0	No
EP300-AS1	ENSG00000231993	1	0.3	0	No		ENSG00000267175	ENSG00000267175	1	0.28	0	No
EP400P1	ENSG00000185684	1	0.3	0	No		ENSG00000267239	ENSG00000267239	1	0.28	0	No
EPC1-AS2	ENSG00000233825	1	0.3	0	No		ENSG00000267383	ENSG00000267383	1	0.28	0	No
EPHA2	ENSG00000142627	1	0.3	0	No		ENSG00000268649	ENSG00000268649	1	0.28	0	No
EPS15P1_ENSG00000293095	ENSG00000293095	1	0.3	0	No		ENSG00000269148	ENSG00000269148	1	0.28	0	No
ERAP2	ENSG00000164308	1	0.3	0	No		ENSG00000269397	ENSG00000269397	1	0.28	0	No
ERAS	ENSG00000187682	1	0.3	0	No		ENSG00000269504	ENSG00000269504	1	0.28	0	No
ERCC8-AS1	ENSG00000233847	1	0.3	0	No		ENSG00000269564	ENSG00000269564	1	0.28	0	No
ERICH6-AS1	ENSG00000240137	1	0.3	0	No		ENSG00000270127	ENSG00000270127	1	0.28	0	No
ESRG	ENSG00000265992	1	0.3	0	No		ENSG00000270140	ENSG00000270140	1	0.28	0	No
ESRRAP2_ENSG00000293265	ENSG00000293265	1	0.3	0	No		ENSG00000270171	ENSG00000270171	1	0.28	0	No
ETDA	ENSG00000238210	1	0.3	0	No		ENSG00000270792	ENSG00000270792	1	0.28	0	No
ETF1P3	ENSG00000233833	1	0.3	0	No		ENSG00000271149	ENSG00000271149	1	0.28	0	No
EVA1CP5	ENSG00000244699	1	0.3	0	No		ENSG00000273162	ENSG00000273162	1	0.28	0	No
EVC	ENSG00000072840	1	0.3	0	No		ENSG00000273345	ENSG00000273345	1	0.28	0	No
EWSAT1	ENSG00000212766	1	0.3	0	No		ENSG00000274002	ENSG00000274002	1	0.28	0	No
EXO5-DT	ENSG00000238287	1	0.3	0	No		ENSG00000274409	ENSG00000274409	1	0.28	0	No
EXOC3-AS1	ENSG00000221990	1	0.3	0	No		ENSG00000274414	ENSG00000274414	1	0.28	0	No
F10-AS1	ENSG00000231882	1	0.3	0	No		ENSG00000275173	ENSG00000275173	1	0.28	0	No
F2RL1	ENSG00000164251	1	0.3	0	No		ENSG00000275329	ENSG00000275329	1	0.28	0	No
F2RL3	ENSG00000127533	1	0.3	0	No		ENSG00000275773	ENSG00000275773	1	0.28	0	No
FABP5P1	ENSG00000236972	1	0.3	0	No		ENSG00000276488	ENSG00000276488	1	0.28	0	No
FABP6-AS1	ENSG00000247699	1	0.3	0	No		ENSG00000276570	ENSG00000276570	1	0.28	0	No
FAM117A	ENSG00000121104	1	0.3	0	No		ENSG00000277124	ENSG00000277124	1	0.28	0	No
FAM136BP	ENSG00000232654	1	0.3	0	No		ENSG00000277210	ENSG00000277210	1	0.28	0	No
FAM138D	ENSG00000249054	1	0.3	0	No		ENSG00000279024	ENSG00000279024	1	0.28	0	No
FAM157C	ENSG00000260528	1	0.3	0	No		ENSG00000279048	ENSG00000279048	1	0.28	0	No
FAM172BP	ENSG00000175841	1	0.3	0	No		ENSG00000279161	ENSG00000279161	1	0.28	0	No
FAM181A-AS1	ENSG00000258584	1	0.3	0	No		ENSG00000279205	ENSG00000279205	1	0.28	0	No
FAM218A	ENSG00000250486	1	0.3	0	No		ENSG00000279255	ENSG00000279255	1	0.28	0	No
FAM21FP	ENSG00000237840	1	0.3	0	No		ENSG00000279390	ENSG00000279390	1	0.28	0	No
FAM230E	ENSG00000182824	1	0.3	0	No		ENSG00000279398	ENSG00000279398	1	0.28	0	No
FAM238C	ENSG00000290706	1	0.3	0	No		ENSG00000279521	ENSG00000279521	1	0.28	0	No
FAM242C	ENSG00000250432	1	0.3	0	No		ENSG00000279587	ENSG00000279587	1	0.28	0	No
FAM245B	ENSG00000285662	1	0.3	0	No		ENSG00000279846	ENSG00000279846	1	0.28	0	No
FAM25EP	ENSG00000290779	1	0.3	0	No		ENSG00000279982	ENSG00000279982	1	0.28	0	No
FAM27E3	ENSG00000274026	1	0.3	0	No		ENSG00000280003	ENSG00000280003	1	0.28	0	No
FAM66C	ENSG00000226711	1	0.3	0	No		ENSG00000280054	ENSG00000280054	1	0.28	0	No
FAM72C	ENSG00000263513	1	0.3	0	No		ENSG00000280186	ENSG00000280186	1	0.28	0	No
FAM72D	ENSG00000215784	1	0.3	0	No		ENSG00000280232	ENSG00000280232	1	0.28	0	No
FAM88B	ENSG00000170161	1	0.3	0	No		ENSG00000280357	ENSG00000280357	1	0.28	0	No
FAM88C	ENSG00000204802	1	0.3	0	No		ENSG00000282048	ENSG00000282048	1	0.28	0	No
FAM99A	ENSG00000205866	1	0.3	0	No		ENSG00000282950	ENSG00000282950	1	0.28	0	No
FAM99B	ENSG00000205865	1	0.3	0	No		ENSG00000283108	ENSG00000283108	1	0.28	0	No
FANCD2P2	ENSG00000230342	1	0.3	0	No		ENSG00000283294	ENSG00000283294	1	0.28	0	No
FBN2	ENSG00000138829	1	0.3	0	No		ENSG00000283648	ENSG00000283648	1	0.28	0	No
FBXW10	ENSG00000171931	1	0.3	0	No		ENSG00000284500	ENSG00000284500	1	0.28	0	No
FCGR1A	ENSG00000150337	1	0.3	0	No		ENSG00000284659	ENSG00000284659	1	0.28	0	No
FCHO2-DT	ENSG00000272081	1	0.3	0	No		ENSG00000285144	ENSG00000285144	1	0.28	0	No
FEN1	ENSG00000168496	1	0.3	0	No		ENSG00000285257	ENSG00000285257	1	0.28	0	No
FGF12-AS1	ENSG00000231383	1	0.3	0	No		ENSG00000285458	ENSG00000285458	1	0.28	0	No
FGF12-AS2	ENSG00000230126	1	0.3	0	No		ENSG00000285578	ENSG00000285578	1	0.28	0	No
FGF14-AS2	ENSG00000272143	1	0.3	0	No		ENSG00000285688	ENSG00000285688	1	0.28	0	No
FKBP1AP1	ENSG00000269304	1	0.3	0	No		ENSG00000285847	ENSG00000285847	1	0.28	0	No
FKBP6	ENSG00000077800	1	0.3	0	No		ENSG00000285856	ENSG00000285856	1	0.28	0	No
FLJ12825	ENSG00000248265	1	0.3	0	No		ENSG00000286011	ENSG00000286011	1	0.28	0	No
FLJ16779	ENSG00000275620	1	0.3	0	No		ENSG00000286044	ENSG00000286044	1	0.28	0	No
FLJ20021	ENSG00000254531	1	0.3	0	No		ENSG00000286071	ENSG00000286071	1	0.28	0	No
FLRT2-AS1	ENSG00000205562	1	0.3	0	No		ENSG00000286375	ENSG00000286375	1	0.28	0	No
FLVCR1-DT	ENSG00000198468	1	0.3	0	No		ENSG00000286494	ENSG00000286494	1	0.28	0	No
FLVCR2-AS1	ENSG00000224721	1	0.3	0	No		ENSG00000286660	ENSG00000286660	1	0.28	0	No
FMC1	ENSG00000164898	1	0.3	0	No		ENSG00000286663	ENSG00000286663	1	0.28	0	No
FMO6P_ENSG00000293458	ENSG00000293458	1	0.3	0	No		ENSG00000286758	ENSG00000286758	1	0.28	0	No
FN1-DT	ENSG00000230695	1	0.3	0	No		ENSG00000286912	ENSG00000286912	1	0.28	0	No
FNDC1-IT1	ENSG00000235086	1	0.3	0	No		ENSG00000287050	ENSG00000287050	1	0.28	0	No
FNDC9	ENSG00000172568	1	0.3	0	No		ENSG00000287136	ENSG00000287136	1	0.28	0	No
FOLH1B_ENSG00000134612	ENSG00000134612	1	0.3	0	No		ENSG00000287163	ENSG00000287163	1	0.28	0	No
FOLH1B_ENSG00000290503	ENSG00000290503	1	0.3	0	No		ENSG00000287232	ENSG00000287232	1	0.28	0	No
FOLR1P1	ENSG00000256518	1	0.3	0	No		ENSG00000287251	ENSG00000287251	1	0.28	0	No
FOLR3	ENSG00000110203	1	0.3	0	No		ENSG00000287264	ENSG00000287264	1	0.28	0	No
FOXCUT	ENSG00000280916	1	0.3	0	No		ENSG00000287314	ENSG00000287314	1	0.28	0	No
FOXP4-AS1	ENSG00000234753	1	0.3	0	No		ENSG00000287396	ENSG00000287396	1	0.28	0	No
FPGT-TNNI3K	ENSG00000259030	1	0.3	0	No		ENSG00000287612	ENSG00000287612	1	0.28	0	No
FREM2-AS1	ENSG00000225350	1	0.3	0	No		ENSG00000287660	ENSG00000287660	1	0.28	0	No
FRG1GP	ENSG00000283023	1	0.3	0	No		ENSG00000287670	ENSG00000287670	1	0.28	0	No
FRMD3-AS1	ENSG00000229109	1	0.3	0	No		ENSG00000287837	ENSG00000287837	1	0.28	0	No
FSIP2-AS2	ENSG00000226747	1	0.3	0	No		ENSG00000287838	ENSG00000287838	1	0.28	0	No
FTLP10	ENSG00000250426	1	0.3	0	No		ENSG00000287985	ENSG00000287985	1	0.28	0	No
FTLP16	ENSG00000229735	1	0.3	0	No		ENSG00000288020	ENSG00000288020	1	0.28	0	No
FXYD1	ENSG00000266964	1	0.3	0	No		ENSG00000288034	ENSG00000288034	1	0.28	0	No
FXYD3	ENSG00000089356	1	0.3	0	No		ENSG00000288752	ENSG00000288752	1	0.28	0	No
GABBR2	ENSG00000136928	1	0.3	0	No		ENSG00000288802	ENSG00000288802	1	0.28	0	No
GALNT16-AS1	ENSG00000258957	1	0.3	0	No		ENSG00000289151	ENSG00000289151	1	0.28	0	No
GALNT8	ENSG00000130035	1	0.3	0	No		ENSG00000289161	ENSG00000289161	1	0.28	0	No
GALR1	ENSG00000166573	1	0.3	0	No		ENSG00000289367	ENSG00000289367	1	0.28	0	No
GAPDHP32	ENSG00000226443	1	0.3	0	No		ENSG00000289423	ENSG00000289423	1	0.28	0	No
GAS2L1P2	ENSG00000228376	1	0.3	0	No		ENSG00000289530	ENSG00000289530	1	0.28	0	No
GASK1A	ENSG00000144649	1	0.3	0	No		ENSG00000289578	ENSG00000289578	1	0.28	0	No
GATA6-AS1	ENSG00000266010	1	0.3	0	No		ENSG00000289623	ENSG00000289623	1	0.28	0	No
GAU1	ENSG00000255474	1	0.3	0	No		ENSG00000289687	ENSG00000289687	1	0.28	0	No
GBA3	ENSG00000249948	1	0.3	0	No		ENSG00000289847	ENSG00000289847	1	0.28	0	No
GCAWKR	ENSG00000272808	1	0.3	0	No		ENSG00000289931	ENSG00000289931	1	0.28	0	No
GEMIN8	ENSG00000046647	1	0.3	0	No		ENSG00000289963	ENSG00000289963	1	0.28	0	No
GEMIN8P4	ENSG00000228175	1	0.3	0	No		ENSG00000290049	ENSG00000290049	1	0.28	0	No
GFOD1-AS1	ENSG00000237786	1	0.3	0	No		ENSG00000290083	ENSG00000290083	1	0.28	0	No
GFOD2	ENSG00000141098	1	0.3	0	No		ENSG00000290165	ENSG00000290165	1	0.28	0	No
GGCTP1	ENSG00000251000	1	0.3	0	No		ENSG00000290193	ENSG00000290193	1	0.28	0	No
GGTLC4P	ENSG00000230712	1	0.3	0	No		ENSG00000290347	ENSG00000290347	1	0.28	0	No
GIPR	ENSG00000010310	1	0.3	0	No		ENSG00000290399	ENSG00000290399	1	0.28	0	No
GJA9	ENSG00000131233	1	0.3	0	No		ENSG00000290484	ENSG00000290484	1	0.28	0	No
GK-AS1	ENSG00000243055	1	0.3	0	No		ENSG00000290550	ENSG00000290550	1	0.28	0	No
GK-IT1	ENSG00000229331	1	0.3	0	No		ENSG00000290670	ENSG00000290670	1	0.28	0	No
GLIPR1L1	ENSG00000173401	1	0.3	0	No		ENSG00000290735	ENSG00000290735	1	0.28	0	No
GLOD4	ENSG00000167699	1	0.3	0	No		ENSG00000290788	ENSG00000290788	1	0.28	0	No
GLUD1P3	ENSG00000250959	1	0.3	0	No		ENSG00000290905	ENSG00000290905	1	0.28	0	No
GNG12-AS1	ENSG00000232284	1	0.3	0	No		ENSG00000290921	ENSG00000290921	1	0.28	0	No
GNG3	ENSG00000162188	1	0.3	0	No		ENSG00000290939	ENSG00000290939	1	0.28	0	No
GOLGA6C	ENSG00000167195	1	0.3	0	No		ENSG00000290954	ENSG00000290954	1	0.28	0	No
GOLGA8IP	ENSG00000277561	1	0.3	0	No		ENSG00000291024	ENSG00000291024	1	0.28	0	No
GOLM2P1	ENSG00000238132	1	0.3	0	No		ENSG00000291026	ENSG00000291026	1	0.28	0	No
GORAB-AS1	ENSG00000231407	1	0.3	0	No		ENSG00000291121	ENSG00000291121	1	0.28	0	No
GOT1L1	ENSG00000169154	1	0.3	0	No		ENSG00000291184	ENSG00000291184	1	0.28	0	No
GPANK1	ENSG00000204438	1	0.3	0	No		ENSG00000291189	ENSG00000291189	1	0.28	0	No
GPC5-AS1	ENSG00000235984	1	0.3	0	No		EOGT-DT	ENSG00000244513	1	0.28	0	No
GPC6-AS1	ENSG00000236520	1	0.3	0	No		ESRRAP2_ENSG00000293265	ENSG00000293265	1	0.28	0	No
GRAPL	ENSG00000189152	1	0.3	0	No		EVC	ENSG00000072840	1	0.28	0	No
GRASLND	ENSG00000228203	1	0.3	0	No		EXOC3-AS1	ENSG00000221990	1	0.28	0	No
GRID1	ENSG00000182771	1	0.3	0	No		FAM136BP	ENSG00000232654	1	0.28	0	No
GRIN2A	ENSG00000183454	1	0.3	0	No		FAM136CP	ENSG00000232830	1	0.28	0	No
GRIN3B	ENSG00000116032	1	0.3	0	No		FAM205BP	ENSG00000257198	1	0.28	0	No
GRK1	ENSG00000185974	1	0.3	0	No		FAM245A	ENSG00000228055	1	0.28	0	No
GRM3-AS1	ENSG00000233073	1	0.3	0	No		FAM72D	ENSG00000215784	1	0.28	0	No
GRPEL2-AS1	ENSG00000253618	1	0.3	0	No		FAM83A-AS1	ENSG00000204949	1	0.28	0	No
GSTO3P	ENSG00000232829	1	0.3	0	No		FAM86FP	ENSG00000164845	1	0.28	0	No
GTSE1-DT	ENSG00000277232	1	0.3	0	No		FAM88B	ENSG00000170161	1	0.28	0	No
GUSBP1	ENSG00000291102	1	0.3	0	No		FARP1-AS1	ENSG00000231194	1	0.28	0	No
GVQW3	ENSG00000179240	1	0.3	0	No		FCGR1A	ENSG00000150337	1	0.28	0	No
GYG2-AS1	ENSG00000235483	1	0.3	0	No		FGF12-AS1	ENSG00000231383	1	0.28	0	No
H3-5	ENSG00000188375	1	0.3	0	No		FHL1P1	ENSG00000239219	1	0.28	0	No
H3C13	ENSG00000183598	1	0.3	0	No		FLJ16779	ENSG00000275620	1	0.28	0	No
H3C9P	ENSG00000220875	1	0.3	0	No		FLRT2-AS1	ENSG00000205562	1	0.28	0	No
H4C14	ENSG00000270882	1	0.3	0	No		FOXD4	ENSG00000170122	1	0.28	0	No
HAUS8	ENSG00000131351	1	0.3	0	No		FRG1GP	ENSG00000283023	1	0.28	0	No
HCG14	ENSG00000224157	1	0.3	0	No		FRMD3-AS1	ENSG00000229109	1	0.28	0	No
HCG4	ENSG00000176998	1	0.3	0	No		FXYD3	ENSG00000089356	1	0.28	0	No
HEATR4	ENSG00000187105	1	0.3	0	No		GGT2P	ENSG00000133475	1	0.28	0	No
HERC2P3	ENSG00000290376	1	0.3	0	No		GIPC2	ENSG00000137960	1	0.28	0	No
HERC3_ENSG00000287542	ENSG00000287542	1	0.3	0	No		GNG3	ENSG00000162188	1	0.28	0	No
HEXA-AS1	ENSG00000260339	1	0.3	0	No		GOLGA8Q	ENSG00000178115	1	0.28	0	No
HHLA3	ENSG00000197568	1	0.3	0	No		GORAB-AS1	ENSG00000231407	1	0.28	0	No
HHLA3-AS1	ENSG00000226088	1	0.3	0	No		GSDMD	ENSG00000104518	1	0.28	0	No
HIGD1C	ENSG00000214511	1	0.3	0	No		GSTA7P	ENSG00000237674	1	0.28	0	No
HILPDA-AS1	ENSG00000240758	1	0.3	0	No		GTSE1-DT	ENSG00000277232	1	0.28	0	No
HK3	ENSG00000160883	1	0.3	0	No		GVQW3	ENSG00000179240	1	0.28	0	No
HLTF-AS1	ENSG00000239718	1	0.3	0	No		HCG14	ENSG00000224157	1	0.28	0	No
HM13-IT1	ENSG00000235313	1	0.3	0	No		HEATR4	ENSG00000187105	1	0.28	0	No
HMGA1P7	ENSG00000216753	1	0.3	0	No		HHATL-AS1	ENSG00000230970	1	0.28	0	No
HMGB1P1	ENSG00000124097	1	0.3	0	No		HHLA3-AS1	ENSG00000226088	1	0.28	0	No
HMGB1P24	ENSG00000275029	1	0.3	0	No		HIVEP2-DT	ENSG00000232618	1	0.28	0	No
HMGB3P22	ENSG00000225051	1	0.3	0	No		HMGB3P22	ENSG00000225051	1	0.28	0	No
HMGN1	ENSG00000205581	1	0.3	0	No		HTATSF1P2	ENSG00000271361	1	0.28	0	No
HMGN3-AS1	ENSG00000270362	1	0.3	0	No		IGBP1-AS1	ENSG00000203588	1	0.28	0	No
HNF1A-AS1	ENSG00000241388	1	0.3	0	No		IGHV1-24	ENSG00000211950	1	0.28	0	No
HNRNPDP1	ENSG00000232794	1	0.3	0	No		IGHVIII-11-1	ENSG00000254215	1	0.28	0	No
HOMER3	ENSG00000051128	1	0.3	0	No		IGSF3P2	ENSG00000223703	1	0.28	0	No
HOXC-AS1	ENSG00000250451	1	0.3	0	No		IL6ST-DT	ENSG00000227908	1	0.28	0	No
HOXC5	ENSG00000172789	1	0.3	0	No		INS-IGF2	ENSG00000129965	1	0.28	0	No
HOXD8	ENSG00000175879	1	0.3	0	No		ITGA6-AS1	ENSG00000232788	1	0.28	0	No
HPAT5	ENSG00000280707	1	0.3	0	No		ITPKB-IT1	ENSG00000228382	1	0.28	0	No
HPCA	ENSG00000121905	1	0.3	0	No		KCNMB2	ENSG00000197584	1	0.28	0	No
HS6ST2-AS1	ENSG00000235849	1	0.3	0	No		KCNMB2-AS1	ENSG00000237978	1	0.28	0	No
HSD17B7P2_ENSG00000099251	ENSG00000099251	1	0.3	0	No		KLRK1-AS1	ENSG00000245648	1	0.28	0	No
HSD3BP5	ENSG00000198857	1	0.3	0	No		KRT18P52	ENSG00000237007	1	0.28	0	No
HSFY1P1	ENSG00000290408	1	0.3	0	No		KRT6C	ENSG00000170465	1	0.28	0	No
HSPA2-AS1	ENSG00000259116	1	0.3	0	No		KRT77	ENSG00000189182	1	0.28	0	No
HSPA6	ENSG00000173110	1	0.3	0	No		LCEP4	ENSG00000226947	1	0.28	0	No
HSPB2-C11orf52	ENSG00000254445	1	0.3	0	No		LDHC	ENSG00000166796	1	0.28	0	No
HSPE1P22	ENSG00000237306	1	0.3	0	No		LINC00244	ENSG00000279418	1	0.28	0	No
HTATSF1P2	ENSG00000271361	1	0.3	0	No		LINC00334	ENSG00000182586	1	0.28	0	No
HTR2A-AS1	ENSG00000224517	1	0.3	0	No		LINC00404	ENSG00000229520	1	0.28	0	No
HTR5A-AS1	ENSG00000220575	1	0.3	0	No		LINC00598	ENSG00000215483	1	0.28	0	No
HYI-AS1	ENSG00000229348	1	0.3	0	No		LINC00623	ENSG00000226067	1	0.28	0	No
ICAM4-AS1	ENSG00000267607	1	0.3	0	No		LINC00626	ENSG00000225826	1	0.28	0	No
ICOSLG	ENSG00000160223	1	0.3	0	No		LINC00645	ENSG00000258548	1	0.28	0	No
ID2B	ENSG00000237456	1	0.3	0	No		LINC00648	ENSG00000259129	1	0.28	0	No
IER3-AS1	ENSG00000272273	1	0.3	0	No		LINC00951	ENSG00000226070	1	0.28	0	No
IFT122P3	ENSG00000231305	1	0.3	0	No		LINC01033	ENSG00000249069	1	0.28	0	No
IGF2BP2-AS1	ENSG00000163915	1	0.3	0	No		LINC01044	ENSG00000223626	1	0.28	0	No
IGHD3-22	ENSG00000211911	1	0.3	0	No		LINC01052	ENSG00000234767	1	0.28	0	No
IGHD3-9	ENSG00000211924	1	0.3	0	No		LINC01069	ENSG00000236133	1	0.28	0	No
IGHJ2	ENSG00000211904	1	0.3	0	No		LINC01115_ENSG00000272342	ENSG00000272342	1	0.28	0	No
IGHV1-2	ENSG00000211934	1	0.3	0	No		LINC01133	ENSG00000224259	1	0.28	0	No
IGHV3-11	ENSG00000211941	1	0.3	0	No		LINC01257	ENSG00000204603	1	0.28	0	No
IGHV3-22	ENSG00000253957	1	0.3	0	No		LINC01340	ENSG00000250331	1	0.28	0	No
IGHV3-48	ENSG00000211964	1	0.3	0	No		LINC01393	ENSG00000225535	1	0.28	0	No
IGHV3-49	ENSG00000211965	1	0.3	0	No		LINC01564	ENSG00000235899	1	0.28	0	No
IGHV3-66	ENSG00000211972	1	0.3	0	No		LINC01581	ENSG00000259724	1	0.28	0	No
IGHV3OR16-16	ENSG00000259842	1	0.3	0	No		LINC01584	ENSG00000260477	1	0.28	0	No
IGHV4-59	ENSG00000224373	1	0.3	0	No		LINC01602	ENSG00000205293	1	0.28	0	No
IGHV5-78	ENSG00000211978	1	0.3	0	No		LINC01686	ENSG00000261504	1	0.28	0	No
IGHVIII-11-1	ENSG00000254215	1	0.3	0	No		LINC01692	ENSG00000226983	1	0.28	0	No
IGKV2D-26	ENSG00000211623	1	0.3	0	No		LINC01712	ENSG00000231364	1	0.28	0	No
IGLV1-50	ENSG00000211645	1	0.3	0	No		LINC01719	ENSG00000233396	1	0.28	0	No
IGLV2-11	ENSG00000211668	1	0.3	0	No		LINC01739	ENSG00000229537	1	0.28	0	No
IGLV8-61	ENSG00000211638	1	0.3	0	No		LINC01746	ENSG00000274469	1	0.28	0	No
IGSF3	ENSG00000143061	1	0.3	0	No		LINC01761	ENSG00000233907	1	0.28	0	No
IGSF3P2	ENSG00000223703	1	0.3	0	No		LINC01783	ENSG00000233421	1	0.28	0	No
IL9RP3	ENSG00000226942	1	0.3	0	No		LINC01815	ENSG00000235519	1	0.28	0	No
IMPDH2	ENSG00000178035	1	0.3	0	No		LINC01858	ENSG00000261615	1	0.28	0	No
INHBE	ENSG00000139269	1	0.3	0	No		LINC01879	ENSG00000276397	1	0.28	0	No
INKA2-AS1	ENSG00000227811	1	0.3	0	No		LINC01896	ENSG00000263146	1	0.28	0	No
INMT-MINDY4	ENSG00000254959	1	0.3	0	No		LINC01911	ENSG00000231040	1	0.28	0	No
INO80D-AS1	ENSG00000227946	1	0.3	0	No		LINC01927	ENSG00000266312	1	0.28	0	No
INPP5E	ENSG00000148384	1	0.3	0	No		LINC02013	ENSG00000228730	1	0.28	0	No
INTS6-AS1	ENSG00000236778	1	0.3	0	No		LINC02017	ENSG00000243572	1	0.28	0	No
IPCEF1	ENSG00000074706	1	0.3	0	No		LINC02109	ENSG00000259786	1	0.28	0	No
IQCF4P	ENSG00000224792	1	0.3	0	No		LINC02127	ENSG00000261637	1	0.28	0	No
IRAIN	ENSG00000259424	1	0.3	0	No		LINC02144	ENSG00000248708	1	0.28	0	No
IRF5	ENSG00000128604	1	0.3	0	No		LINC02145	ENSG00000250490	1	0.28	0	No
IRS4-AS1	ENSG00000237863	1	0.3	0	No		LINC02175	ENSG00000262155	1	0.28	0	No
IST1	ENSG00000182149	1	0.3	0	No		LINC02204	ENSG00000280639	1	0.28	0	No
ISY1	ENSG00000240682	1	0.3	0	No		LINC02237	ENSG00000253434	1	0.28	0	No
ITGB8-AS1	ENSG00000271133	1	0.3	0	No		LINC02352	ENSG00000259448	1	0.28	0	No
JPT2	ENSG00000206053	1	0.3	0	No		LINC02366	ENSG00000256888	1	0.28	0	No
KANSL2	ENSG00000139620	1	0.3	0	No		LINC02378	ENSG00000256994	1	0.28	0	No
KATNBL1P6	ENSG00000228283	1	0.3	0	No		LINC02394	ENSG00000258332	1	0.28	0	No
KC6	ENSG00000267313	1	0.3	0	No		LINC02457	ENSG00000258018	1	0.28	0	No
KCNC4-DT	ENSG00000224965	1	0.3	0	No		LINC02476	ENSG00000225546	1	0.28	0	No
KCNH1	ENSG00000143473	1	0.3	0	No		LINC02500	ENSG00000249460	1	0.28	0	No
KCNH3	ENSG00000135519	1	0.3	0	No		LINC02537	ENSG00000283215	1	0.28	0	No
KCNMA1-AS1	ENSG00000236467	1	0.3	0	No		LINC02576	ENSG00000232613	1	0.28	0	No
KCNMA1-AS2	ENSG00000225497	1	0.3	0	No		LINC02626	ENSG00000236799	1	0.28	0	No
KCNMB3	ENSG00000171121	1	0.3	0	No		LINC02631	ENSG00000237772	1	0.28	0	No
KCNN4	ENSG00000104783	1	0.3	0	No		LINC02708	ENSG00000227306	1	0.28	0	No
KCNQ2-AS1	ENSG00000226390	1	0.3	0	No		LINC02724	ENSG00000181908	1	0.28	0	No
KCNQ5-AS1	ENSG00000229154	1	0.3	0	No		LINC02734	ENSG00000255382	1	0.28	0	No
KCNRG	ENSG00000198553	1	0.3	0	No		LINC02869	ENSG00000228208	1	0.28	0	No
KCTD21-AS1	ENSG00000246174	1	0.3	0	No		LINC02939	ENSG00000235159	1	0.28	0	No
KCTD8	ENSG00000183783	1	0.3	0	No		LINC02946	ENSG00000287036	1	0.28	0	No
KDM5C-IT1	ENSG00000235262	1	0.3	0	No		LINC03022	ENSG00000253641	1	0.28	0	No
KERA	ENSG00000139330	1	0.3	0	No		LINC03041	ENSG00000205549	1	0.28	0	No
KHDC1	ENSG00000135314	1	0.3	0	No		LINC03042	ENSG00000196166	1	0.28	0	No
KIF26B-AS1	ENSG00000232192	1	0.3	0	No		LINC03044	ENSG00000253395	1	0.28	0	No
KLHL2	ENSG00000109466	1	0.3	0	No		LINC03046	ENSG00000224817	1	0.28	0	No
KLHL26	ENSG00000167487	1	0.3	0	No		LIVAR	ENSG00000266304	1	0.28	0	No
KLHL3	ENSG00000146021	1	0.3	0	No		LRFN5	ENSG00000165379	1	0.28	0	No
KLHL6-AS1	ENSG00000242522	1	0.3	0	No		LRIG2-DT	ENSG00000238198	1	0.28	0	No
KLK2	ENSG00000167751	1	0.3	0	No		LRIG3-DT	ENSG00000257443	1	0.28	0	No
KLK9	ENSG00000213022	1	0.3	0	No		MAPK10-AS1	ENSG00000250062	1	0.28	0	No
KLRC4	ENSG00000183542	1	0.3	0	No		MARVELD2	ENSG00000152939	1	0.28	0	No
KLRK1-AS1	ENSG00000245648	1	0.3	0	No		MAST4-IT1	ENSG00000249057	1	0.28	0	No
KRT18	ENSG00000111057	1	0.3	0	No		MESTIT1	ENSG00000272701	1	0.28	0	No
KRT18P52	ENSG00000237007	1	0.3	0	No		MIMT1	ENSG00000268654	1	0.28	0	No
KRT222	ENSG00000213424	1	0.3	0	No		MIR1253	ENSG00000221200	1	0.28	0	No
KRT4	ENSG00000170477	1	0.3	0	No		MIR1255B2	ENSG00000221545	1	0.28	0	No
KRT87P	ENSG00000290966	1	0.3	0	No		MIR1278	ENSG00000221680	1	0.28	0	No
KTN1-AS1	ENSG00000186615	1	0.3	0	No		MIR1302-4	ENSG00000221628	1	0.28	0	No
LAGE3P1	ENSG00000225693	1	0.3	0	No		MIR154	ENSG00000207978	1	0.28	0	No
LAIR1	ENSG00000167613	1	0.3	0	No		MIR2052	ENSG00000283188	1	0.28	0	No
LAMC2	ENSG00000058085	1	0.3	0	No		MIR217HG	ENSG00000226702	1	0.28	0	No
LAMP5-AS1	ENSG00000225988	1	0.3	0	No		MIR302E	ENSG00000221703	1	0.28	0	No
LAPTM4A-DT	ENSG00000223734	1	0.3	0	No		MIR3146	ENSG00000265932	1	0.28	0	No
LAT	ENSG00000213658	1	0.3	0	No		MIR3685	ENSG00000265917	1	0.28	0	No
LATS2-AS1	ENSG00000233851	1	0.3	0	No		MIR376B	ENSG00000283556	1	0.28	0	No
LCDR	ENSG00000273148	1	0.3	0	No		MIR3924	ENSG00000264747	1	0.28	0	No
LCEP4	ENSG00000226947	1	0.3	0	No		MIR424	ENSG00000284231	1	0.28	0	No
LCMT2	ENSG00000168806	1	0.3	0	No		MIR4434	ENSG00000283204	1	0.28	0	No
LDHAL6B	ENSG00000171989	1	0.3	0	No		MIR4527HG	ENSG00000267761	1	0.28	0	No
LERFS	ENSG00000234665	1	0.3	0	No		MIR4693	ENSG00000264200	1	0.28	0	No
LIMS1-AS1	ENSG00000228763	1	0.3	0	No		MIR4728	ENSG00000265178	1	0.28	0	No
LINC00032	ENSG00000291187	1	0.3	0	No		MIR4795	ENSG00000264119	1	0.28	0	No
LINC00173	ENSG00000196668	1	0.3	0	No		MIR506	ENSG00000207731	1	0.28	0	No
LINC00205	ENSG00000223768	1	0.3	0	No		MIR519E	ENSG00000207810	1	0.28	0	No
LINC00208	ENSG00000170983	1	0.3	0	No		MIR548N	ENSG00000221669	1	0.28	0	No
LINC00221	ENSG00000270816	1	0.3	0	No		MIR556	ENSG00000207729	1	0.28	0	No
LINC00244	ENSG00000279418	1	0.3	0	No		MIR663B	ENSG00000221288	1	0.28	0	No
LINC00273	ENSG00000256642	1	0.3	0	No		MIR7515HG	ENSG00000236172	1	0.28	0	No
LINC00279	ENSG00000286217	1	0.3	0	No		MIR758	ENSG00000211582	1	0.28	0	No
LINC00303	ENSG00000176754	1	0.3	0	No		MIR9-3	ENSG00000284329	1	0.28	0	No
LINC00304	ENSG00000180422	1	0.3	0	No		MMEL1-AS1	ENSG00000237058	1	0.28	0	No
LINC00334	ENSG00000182586	1	0.3	0	No		MOCS2-DT	ENSG00000247796	1	0.28	0	No
LINC00345	ENSG00000235660	1	0.3	0	No		MRFAP1P1_ENSG00000293160	ENSG00000293160	1	0.28	0	No
LINC00347	ENSG00000236678	1	0.3	0	No		MRPL36P1	ENSG00000225392	1	0.28	0	No
LINC00355	ENSG00000227674	1	0.3	0	No		MTCO3P35	ENSG00000242836	1	0.28	0	No
LINC00364	ENSG00000230040	1	0.3	0	No		MUC5B-AS1	ENSG00000255177	1	0.28	0	No
LINC00368	ENSG00000225870	1	0.3	0	No		MYL12-AS1	ENSG00000264235	1	0.28	0	No
LINC00388	ENSG00000229788	1	0.3	0	No		MYLK-AS1	ENSG00000239523	1	0.28	0	No
LINC00393	ENSG00000224853	1	0.3	0	No		MYZAP	ENSG00000263155	1	0.28	0	No
LINC00424	ENSG00000226722	1	0.3	0	No		NARF-IT1	ENSG00000266236	1	0.28	0	No
LINC00437	ENSG00000236354	1	0.3	0	No		OCLN	ENSG00000197822	1	0.28	0	No
LINC00469	ENSG00000177338	1	0.3	0	No		OR2A13P	ENSG00000273234	1	0.28	0	No
LINC00470	ENSG00000132204	1	0.3	0	No		OR4M2-OT1	ENSG00000285472	1	0.28	0	No
LINC00484_ENSG00000229694	ENSG00000229694	1	0.3	0	No		OR7E87P	ENSG00000184055	1	0.28	0	No
LINC00486	ENSG00000230876	1	0.3	0	No		OSTCP1	ENSG00000243775	1	0.28	0	No
LINC00511	ENSG00000227036	1	0.3	0	No		P4HA3-AS1	ENSG00000246211	1	0.28	0	No
LINC00519	ENSG00000258955	1	0.3	0	No		PABPC1L2A	ENSG00000186288	1	0.28	0	No
LINC00533	ENSG00000235570	1	0.3	0	No		PARP4P3	ENSG00000249263	1	0.28	0	No
LINC00551	ENSG00000272274	1	0.3	0	No		PAX8-AS1	ENSG00000189223	1	0.28	0	No
LINC00555	ENSG00000261057	1	0.3	0	No		PCGF3	ENSG00000185619	1	0.28	0	No
LINC00583	ENSG00000205636	1	0.3	0	No		PGM5P2	ENSG00000290923	1	0.28	0	No
LINC00601	ENSG00000235180	1	0.3	0	No		PIK3C2G	ENSG00000139144	1	0.28	0	No
LINC00603	ENSG00000250048	1	0.3	0	No		POLR2J3_ENSG00000285437	ENSG00000285437	1	0.28	0	No
LINC00608	ENSG00000236445	1	0.3	0	No		POT1-AS1	ENSG00000224897	1	0.28	0	No
LINC00621	ENSG00000262619	1	0.3	0	No		POTEH-AS1	ENSG00000236666	1	0.28	0	No
LINC00622	ENSG00000260941	1	0.3	0	No		PPIAP8	ENSG00000225185	1	0.28	0	No
LINC00623	ENSG00000226067	1	0.3	0	No		PPP2R2B-IT1	ENSG00000249553	1	0.28	0	No
LINC00626	ENSG00000225826	1	0.3	0	No		PRKXP1	ENSG00000259205	1	0.28	0	No
LINC00629	ENSG00000227060	1	0.3	0	No		PRMT5-DT	ENSG00000257285	1	0.28	0	No
LINC00642	ENSG00000233208	1	0.3	0	No		PROSER2-AS1	ENSG00000225778	1	0.28	0	No
LINC00648	ENSG00000259129	1	0.3	0	No		PTCSC1	ENSG00000287736	1	0.28	0	No
LINC00649	ENSG00000237945	1	0.3	0	No		PTPN20CP	ENSG00000278561	1	0.28	0	No
LINC00654	ENSG00000205181	1	0.3	0	No		RAB11FIP5	ENSG00000135631	1	0.28	0	No
LINC00680	ENSG00000290555	1	0.3	0	No		RAB6C-AS1	ENSG00000290615	1	0.28	0	No
LINC00710	ENSG00000229240	1	0.3	0	No		RABGAP1L-IT1	ENSG00000223525	1	0.28	0	No
LINC00840	ENSG00000226808	1	0.3	0	No		RAI14-DT	ENSG00000271874	1	0.28	0	No
LINC00857	ENSG00000237523	1	0.3	0	No		RAP1BP1	ENSG00000236857	1	0.28	0	No
LINC00862	ENSG00000203721	1	0.3	0	No		RBM26-AS1	ENSG00000227354	1	0.28	0	No
LINC00879	ENSG00000239589	1	0.3	0	No		RBMY2QP	ENSG00000236718	1	0.28	0	No
LINC00880	ENSG00000243629	1	0.3	0	No		RBX1P2	ENSG00000251050	1	0.28	0	No
LINC00903	ENSG00000241397	1	0.3	0	No		RFX2	ENSG00000087903	1	0.28	0	No
LINC00904	ENSG00000271171	1	0.3	0	No		RN7SKP136	ENSG00000222859	1	0.28	0	No
LINC00905	ENSG00000167459	1	0.3	0	No		RN7SKP194	ENSG00000223260	1	0.28	0	No
LINC00939	ENSG00000249267	1	0.3	0	No		RN7SKP212	ENSG00000222783	1	0.28	0	No
LINC00954	ENSG00000228784	1	0.3	0	No		RN7SKP253	ENSG00000252233	1	0.28	0	No
LINC00964	ENSG00000249816	1	0.3	0	No		RN7SKP297	ENSG00000223202	1	0.28	0	No
LINC01005	ENSG00000228564	1	0.3	0	No		RN7SL582P	ENSG00000241156	1	0.28	0	No
LINC01035	ENSG00000226486	1	0.3	0	No		RNA5SP117	ENSG00000202164	1	0.28	0	No
LINC01046	ENSG00000233405	1	0.3	0	No		RNA5SP125	ENSG00000201713	1	0.28	0	No
LINC01068	ENSG00000227676	1	0.3	0	No		RNA5SP157	ENSG00000251816	1	0.28	0	No
LINC01075	ENSG00000230142	1	0.3	0	No		RNA5SP192	ENSG00000201274	1	0.28	0	No
LINC01082	ENSG00000269186	1	0.3	0	No		RNA5SP54	ENSG00000252760	1	0.28	0	No
LINC01093	ENSG00000249173	1	0.3	0	No		RNASEH2B-AS1	ENSG00000233672	1	0.28	0	No
LINC01099	ENSG00000251504	1	0.3	0	No		RNF215	ENSG00000099999	1	0.28	0	No
LINC01109	ENSG00000230838	1	0.3	0	No		RNU2-28P	ENSG00000222389	1	0.28	0	No
LINC01115_ENSG00000237667	ENSG00000237667	1	0.3	0	No		RNU2-66P	ENSG00000222582	1	0.28	0	No
LINC01115_ENSG00000272342	ENSG00000272342	1	0.3	0	No		RNU2-69P	ENSG00000251870	1	0.28	0	No
LINC01119	ENSG00000239332	1	0.3	0	No		RNU4-77P	ENSG00000252501	1	0.28	0	No
LINC01123	ENSG00000204588	1	0.3	0	No		RNU4-80P	ENSG00000200070	1	0.28	0	No
LINC01124	ENSG00000222033	1	0.3	0	No		RNU5F-7P	ENSG00000200566	1	0.28	0	No
LINC01126	ENSG00000279873	1	0.3	0	No		RNU6-1019P	ENSG00000201294	1	0.28	0	No
LINC01133	ENSG00000224259	1	0.3	0	No		RNU6-1050P	ENSG00000222320	1	0.28	0	No
LINC01139	ENSG00000215808	1	0.3	0	No		RNU6-1061P	ENSG00000252339	1	0.28	0	No
LINC01167	ENSG00000224758	1	0.3	0	No		RNU6-1075P	ENSG00000201260	1	0.28	0	No
LINC01189	ENSG00000232827	1	0.3	0	No		RNU6-1077P	ENSG00000222438	1	0.28	0	No
LINC01198	ENSG00000231817	1	0.3	0	No		RNU6-1111P	ENSG00000212420	1	0.28	0	No
LINC01203	ENSG00000226985	1	0.3	0	No		RNU6-1151P	ENSG00000207415	1	0.28	0	No
LINC01220	ENSG00000259687	1	0.3	0	No		RNU6-1165P	ENSG00000222051	1	0.28	0	No
LINC01229	ENSG00000260876	1	0.3	0	No		RNU6-1186P	ENSG00000222361	1	0.28	0	No
LINC01239	ENSG00000234840	1	0.3	0	No		RNU6-1201P	ENSG00000206954	1	0.28	0	No
LINC01241	ENSG00000236306	1	0.3	0	No		RNU6-1234P	ENSG00000252686	1	0.28	0	No
LINC01254	ENSG00000260913	1	0.3	0	No		RNU6-1317P	ENSG00000201452	1	0.28	0	No
LINC01257	ENSG00000204603	1	0.3	0	No		RNU6-1337P	ENSG00000252334	1	0.28	0	No
LINC01266	ENSG00000224957	1	0.3	0	No		RNU6-193P	ENSG00000222909	1	0.28	0	No
LINC01276	ENSG00000226917	1	0.3	0	No		RNU6-197P	ENSG00000252489	1	0.28	0	No
LINC01277	ENSG00000229017	1	0.3	0	No		RNU6-224P	ENSG00000206782	1	0.28	0	No
LINC01278	ENSG00000235437	1	0.3	0	No		RNU6-260P	ENSG00000206819	1	0.28	0	No
LINC01290	ENSG00000260468	1	0.3	0	No		RNU6-264P	ENSG00000252943	1	0.28	0	No
LINC01301	ENSG00000251396	1	0.3	0	No		RNU6-291P	ENSG00000207451	1	0.28	0	No
LINC01305	ENSG00000231453	1	0.3	0	No		RNU6-344P	ENSG00000252444	1	0.28	0	No
LINC01307	ENSG00000231671	1	0.3	0	No		RNU6-382P	ENSG00000202051	1	0.28	0	No
LINC01312	ENSG00000223586	1	0.3	0	No		RNU6-474P	ENSG00000206970	1	0.28	0	No
LINC01331	ENSG00000248673	1	0.3	0	No		RNU6-483P	ENSG00000206815	1	0.28	0	No
LINC01333	ENSG00000249343	1	0.3	0	No		RNU6-514P	ENSG00000206935	1	0.28	0	No
LINC01338	ENSG00000281327	1	0.3	0	No		RNU6-519P	ENSG00000222522	1	0.28	0	No
LINC01399	ENSG00000233080	1	0.3	0	No		RNU6-535P	ENSG00000207453	1	0.28	0	No
LINC01411	ENSG00000249306	1	0.3	0	No		RNU6-541P	ENSG00000207440	1	0.28	0	No
LINC01415	ENSG00000267325	1	0.3	0	No		RNU6-566P	ENSG00000252599	1	0.28	0	No
LINC01422	ENSG00000223704	1	0.3	0	No		RNU6-602P	ENSG00000223087	1	0.28	0	No
LINC01426	ENSG00000234380	1	0.3	0	No		RNU6-60P	ENSG00000201662	1	0.28	0	No
LINC01429	ENSG00000227964	1	0.3	0	No		RNU6-625P	ENSG00000238658	1	0.28	0	No
LINC01436	ENSG00000231106	1	0.3	0	No		RNU6-630P	ENSG00000212560	1	0.28	0	No
LINC01450	ENSG00000232458	1	0.3	0	No		RNU6-658P	ENSG00000207336	1	0.28	0	No
LINC01483	ENSG00000227517	1	0.3	0	No		RNU6-786P	ENSG00000252658	1	0.28	0	No
LINC01487	ENSG00000241336	1	0.3	0	No		RNU6-834P	ENSG00000199237	1	0.28	0	No
LINC01493	ENSG00000254562	1	0.3	0	No		RNU6-845P	ENSG00000199448	1	0.28	0	No
LINC01497	ENSG00000237560	1	0.3	0	No		RNU6-854P	ENSG00000200906	1	0.28	0	No
LINC01533	ENSG00000267779	1	0.3	0	No		RNU6-86P	ENSG00000271923	1	0.28	0	No
LINC01544	ENSG00000260440	1	0.3	0	No		RNU6-887P	ENSG00000222592	1	0.28	0	No
LINC01549	ENSG00000232560	1	0.3	0	No		RNU6-92P	ENSG00000272393	1	0.28	0	No
LINC01556	ENSG00000204709	1	0.3	0	No		RNU6-954P	ENSG00000223287	1	0.28	0	No
LINC01562	ENSG00000203356	1	0.3	0	No		RNU6-974P	ENSG00000206826	1	0.28	0	No
LINC01563	ENSG00000236819	1	0.3	0	No		RNU6ATAC7P	ENSG00000221038	1	0.28	0	No
LINC01564	ENSG00000235899	1	0.3	0	No		RNU7-12P	ENSG00000251839	1	0.28	0	No
LINC01580	ENSG00000258785	1	0.3	0	No		RNU7-141P	ENSG00000238777	1	0.28	0	No
LINC01584	ENSG00000260477	1	0.3	0	No		RNU7-18P	ENSG00000252174	1	0.28	0	No
LINC01589	ENSG00000238120	1	0.3	0	No		RNU7-21P	ENSG00000238558	1	0.28	0	No
LINC01597	ENSG00000205611	1	0.3	0	No		RNU7-34P	ENSG00000238904	1	0.28	0	No
LINC01605_ENSG00000253414	ENSG00000253414	1	0.3	0	No		RNU7-35P	ENSG00000252983	1	0.28	0	No
LINC01611	ENSG00000231776	1	0.3	0	No		RNU7-55P	ENSG00000239078	1	0.28	0	No
LINC01623	ENSG00000225595	1	0.3	0	No		RNU7-66P	ENSG00000238949	1	0.28	0	No
LINC01630	ENSG00000227115	1	0.3	0	No		RPL10L	ENSG00000165496	1	0.28	0	No
LINC01644	ENSG00000218357	1	0.3	0	No		RPL21P29	ENSG00000232037	1	0.28	0	No
LINC01665	ENSG00000235343	1	0.3	0	No		RPL21P6	ENSG00000239199	1	0.28	0	No
LINC01674	ENSG00000228159	1	0.3	0	No		RPL31P52	ENSG00000219355	1	0.28	0	No
LINC01679	ENSG00000237989	1	0.3	0	No		RPS24P9	ENSG00000239804	1	0.28	0	No
LINC01684	ENSG00000237484	1	0.3	0	No		RPS3AP34	ENSG00000242607	1	0.28	0	No
LINC01685	ENSG00000238063	1	0.3	0	No		RRN3P2	ENSG00000103472	1	0.28	0	No
LINC01687	ENSG00000233215	1	0.3	0	No		SAMSN1-AS1	ENSG00000223662	1	0.28	0	No
LINC01691	ENSG00000224857	1	0.3	0	No		SATB1-AS1	ENSG00000228956	1	0.28	0	No
LINC01696	ENSG00000227940	1	0.3	0	No		SAXO2	ENSG00000188659	1	0.28	0	No
LINC01698	ENSG00000231648	1	0.3	0	No		SDHAF2	ENSG00000167985	1	0.28	0	No
LINC01703	ENSG00000225518	1	0.3	0	No		SEMA6A-AS2	ENSG00000249167	1	0.28	0	No
LINC01705	ENSG00000232679	1	0.3	0	No		SEPTIN7P9_ENSG00000120555	ENSG00000120555	1	0.28	0	No
LINC01707	ENSG00000223883	1	0.3	0	No		SHROOM1	ENSG00000164403	1	0.28	0	No
LINC01708	ENSG00000224445	1	0.3	0	No		SIAH2-AS1	ENSG00000244265	1	0.28	0	No
LINC01716	ENSG00000225657	1	0.3	0	No		SIGLEC10-AS2	ENSG00000254760	1	0.28	0	No
LINC01721	ENSG00000230133	1	0.3	0	No		SIRPAP1	ENSG00000225774	1	0.28	0	No
LINC01725	ENSG00000233008	1	0.3	0	No		SLC26A10P	ENSG00000135502	1	0.28	0	No
LINC01732	ENSG00000237292	1	0.3	0	No		SLC8A1-AS1	ENSG00000227028	1	0.28	0	No
LINC01737	ENSG00000232964	1	0.3	0	No		SNHG17	ENSG00000196756	1	0.28	0	No
LINC01739	ENSG00000229537	1	0.3	0	No		SNORA62_ENSG00000201542	ENSG00000201542	1	0.28	0	No
LINC01746	ENSG00000274469	1	0.3	0	No		SNORA63_ENSG00000199633	ENSG00000199633	1	0.28	0	No
LINC01760	ENSG00000228504	1	0.3	0	No		SNORA70_ENSG00000201376	ENSG00000201376	1	0.28	0	No
LINC01772	ENSG00000226029	1	0.3	0	No		SNORA70_ENSG00000251893	ENSG00000251893	1	0.28	0	No
LINC01781	ENSG00000234184	1	0.3	0	No		SNORD115-14	ENSG00000199960	1	0.28	0	No
LINC01799	ENSG00000230525	1	0.3	0	No		SNORD115-46	ENSG00000276844	1	0.28	0	No
LINC01801	ENSG00000267767	1	0.3	0	No		SNORD42_ENSG00000202440	ENSG00000202440	1	0.28	0	No
LINC01807	ENSG00000232023	1	0.3	0	No		SNORD63_ENSG00000252112	ENSG00000252112	1	0.28	0	No
LINC01815	ENSG00000235519	1	0.3	0	No		SNX25P1	ENSG00000236809	1	0.28	0	No
LINC01816	ENSG00000231327	1	0.3	0	No		SNX29P1	ENSG00000158482	1	0.28	0	No
LINC01818	ENSG00000230645	1	0.3	0	No		SOD1P2	ENSG00000261282	1	0.28	0	No
LINC01822	ENSG00000229621	1	0.3	0	No		SOGA1	ENSG00000149639	1	0.28	0	No
LINC01851	ENSG00000233605	1	0.3	0	No		SORL1-AS1	ENSG00000246790	1	0.28	0	No
LINC01867	ENSG00000225444	1	0.3	0	No		SPATA31A7	ENSG00000276040	1	0.28	0	No
LINC01874	ENSG00000223985	1	0.3	0	No		SPECC1-DT	ENSG00000261033	1	0.28	0	No
LINC01899	ENSG00000265352	1	0.3	0	No		SPTBN1-AS1	ENSG00000228108	1	0.28	0	No
LINC01914	ENSG00000234362	1	0.3	0	No		SRD5A1P1	ENSG00000232549	1	0.28	0	No
LINC01919	ENSG00000263438	1	0.3	0	No		ST20-AS1	ENSG00000259642	1	0.28	0	No
LINC01922	ENSG00000259779	1	0.3	0	No		ST3GAL1-DT	ENSG00000261220	1	0.28	0	No
LINC01943	ENSG00000280721	1	0.3	0	No		SYNJ2-IT1	ENSG00000233496	1	0.28	0	No
LINC01945	ENSG00000236485	1	0.3	0	No		SYT5	ENSG00000129990	1	0.28	0	No
LINC01949	ENSG00000288569	1	0.3	0	No		TAFA2	ENSG00000198673	1	0.28	0	No
LINC01957	ENSG00000251542	1	0.3	0	No		TAGAP-AS1	ENSG00000271913	1	0.28	0	No
LINC01964	ENSG00000260840	1	0.3	0	No		TBC1D26	ENSG00000214946	1	0.28	0	No
LINC01977	ENSG00000262772	1	0.3	0	No		TBILA	ENSG00000261488	1	0.28	0	No
LINC01989	ENSG00000261156	1	0.3	0	No		TBX18-AS1	ENSG00000228290	1	0.28	0	No
LINC01997	ENSG00000241383	1	0.3	0	No		TCF12-DT	ENSG00000285331	1	0.28	0	No
LINC02005	ENSG00000242741	1	0.3	0	No		TDRP	ENSG00000180190	1	0.28	0	No
LINC02017	ENSG00000243572	1	0.3	0	No		TEKT1	ENSG00000167858	1	0.28	0	No
LINC02024	ENSG00000241213	1	0.3	0	No		TKFC	ENSG00000149476	1	0.28	0	No
LINC02034	ENSG00000282975	1	0.3	0	No		TM4SF19	ENSG00000145107	1	0.28	0	No
LINC02063	ENSG00000250921	1	0.3	0	No		TMC5	ENSG00000103534	1	0.28	0	No
LINC02068	ENSG00000223387	1	0.3	0	No		TMEM100	ENSG00000166292	1	0.28	0	No
LINC02073	ENSG00000267452	1	0.3	0	No		TMEM108-AS1	ENSG00000251011	1	0.28	0	No
LINC02084	ENSG00000272282	1	0.3	0	No		TMEM11-DT	ENSG00000235530	1	0.28	0	No
LINC02086	ENSG00000244649	1	0.3	0	No		TNR-IT1	ENSG00000235628	1	0.28	0	No
LINC02087	ENSG00000237057	1	0.3	0	No		TOMM22P5	ENSG00000225155	1	0.28	0	No
LINC02089	ENSG00000226364	1	0.3	0	No		TRAJ6	ENSG00000211883	1	0.28	0	No
LINC02097	ENSG00000226101	1	0.3	0	No		TRIM7-AS2	ENSG00000250222	1	0.28	0	No
LINC02100	ENSG00000248693	1	0.3	0	No		TRPM2-AS	ENSG00000230061	1	0.28	0	No
LINC02102	ENSG00000248677	1	0.3	0	No		TSBP1-AS1	ENSG00000225914	1	0.28	0	No
LINC02126	ENSG00000259847	1	0.3	0	No		U1	ENSG00000273727	1	0.28	0	No
LINC02137	ENSG00000260186	1	0.3	0	No		U2AF1	ENSG00000160201	1	0.28	0	No
LINC02145	ENSG00000250490	1	0.3	0	No		U3_ENSG00000200222	ENSG00000200222	1	0.28	0	No
LINC02147	ENSG00000249797	1	0.3	0	No		U3_ENSG00000201329	ENSG00000201329	1	0.28	0	No
LINC02152	ENSG00000261319	1	0.3	0	No		U6_ENSG00000283489	ENSG00000283489	1	0.28	0	No
LINC02157	ENSG00000259763	1	0.3	0	No		U8_ENSG00000201809	ENSG00000201809	1	0.28	0	No
LINC02174	ENSG00000249297	1	0.3	0	No		U8_ENSG00000212249	ENSG00000212249	1	0.28	0	No
LINC02181	ENSG00000232190	1	0.3	0	No		UBTFL1	ENSG00000255009	1	0.28	0	No
LINC02188	ENSG00000261175	1	0.3	0	No		UFM1P3	ENSG00000253299	1	0.28	0	No
LINC02193	ENSG00000260923	1	0.3	0	No		VANGL1	ENSG00000173218	1	0.28	0	No
LINC02194	ENSG00000260264	1	0.3	0	No		VAV1	ENSG00000141968	1	0.28	0	No
LINC02198	ENSG00000249352	1	0.3	0	No		VDAC1P8_ENSG00000293105	ENSG00000293105	1	0.28	0	No
LINC02199	ENSG00000250198	1	0.3	0	No		VPS11-DT	ENSG00000272186	1	0.28	0	No
LINC02207	ENSG00000258476	1	0.3	0	No		VWDE	ENSG00000146530	1	0.28	0	No
LINC02209	ENSG00000253279	1	0.3	0	No		WDFY2	ENSG00000139668	1	0.28	0	No
LINC02223	ENSG00000249937	1	0.3	0	No		WFDC21P	ENSG00000261040	1	0.28	0	No
LINC02228	ENSG00000251273	1	0.3	0	No		WHAMMP2	ENSG00000248334	1	0.28	0	No
LINC02234	ENSG00000248202	1	0.3	0	No		Y_RNA_ENSG00000199530	ENSG00000199530	1	0.28	0	No
LINC02244	ENSG00000259590	1	0.3	0	No		Y_RNA_ENSG00000199636	ENSG00000199636	1	0.28	0	No
LINC02250	ENSG00000235731	1	0.3	0	No		Y_RNA_ENSG00000200508	ENSG00000200508	1	0.28	0	No
LINC02253	ENSG00000259485	1	0.3	0	No		Y_RNA_ENSG00000200688	ENSG00000200688	1	0.28	0	No
LINC02256	ENSG00000261064	1	0.3	0	No		Y_RNA_ENSG00000201178	ENSG00000201178	1	0.28	0	No
LINC02262	ENSG00000224932	1	0.3	0	No		Y_RNA_ENSG00000201511	ENSG00000201511	1	0.28	0	No
LINC02263	ENSG00000228358	1	0.3	0	No		Y_RNA_ENSG00000202523	ENSG00000202523	1	0.28	0	No
LINC02275	ENSG00000248319	1	0.3	0	No		Y_RNA_ENSG00000206950	ENSG00000206950	1	0.28	0	No
LINC02284	ENSG00000259719	1	0.3	0	No		Y_RNA_ENSG00000207363	ENSG00000207363	1	0.28	0	No
LINC02330	ENSG00000258770	1	0.3	0	No		Y_RNA_ENSG00000207382	ENSG00000207382	1	0.28	0	No
LINC02335	ENSG00000278630	1	0.3	0	No		Y_RNA_ENSG00000207411	ENSG00000207411	1	0.28	0	No
LINC02354	ENSG00000257488	1	0.3	0	No		Y_RNA_ENSG00000207488	ENSG00000207488	1	0.28	0	No
LINC02364	ENSG00000250190	1	0.3	0	No		Y_RNA_ENSG00000222072	ENSG00000222072	1	0.28	0	No
LINC02366	ENSG00000256888	1	0.3	0	No		Y_RNA_ENSG00000222509	ENSG00000222509	1	0.28	0	No
LINC02367	ENSG00000260423	1	0.3	0	No		Y_RNA_ENSG00000222613	ENSG00000222613	1	0.28	0	No
LINC02375	ENSG00000256362	1	0.3	0	No		Y_RNA_ENSG00000223271	ENSG00000223271	1	0.28	0	No
LINC02393	ENSG00000256597	1	0.3	0	No		Y_RNA_ENSG00000238845	ENSG00000238845	1	0.28	0	No
LINC02394	ENSG00000258332	1	0.3	0	No		ZDHHC12-DT	ENSG00000223478	1	0.28	0	No
LINC02405	ENSG00000249345	1	0.3	0	No		ZNF101	ENSG00000181896	1	0.28	0	No
LINC02408	ENSG00000203585	1	0.3	0	No		ZNF20	ENSG00000132010	1	0.28	0	No
LINC02422	ENSG00000255760	1	0.3	0	No		ZNF285CP	ENSG00000018607	1	0.28	0	No
LINC02438	ENSG00000248238	1	0.3	0	No		ZNF626	ENSG00000188171	1	0.28	0	No
LINC02458	ENSG00000246363	1	0.3	0	No		ZNF788P	ENSG00000214189	1	0.28	0	No
LINC02462	ENSG00000251291	1	0.3	0	No		ZNF793-AS1	ENSG00000266916	1	0.28	0	No
LINC02465	ENSG00000249618	1	0.3	0	No		ZNF849P	ENSG00000198153	1	0.28	0	No
LINC02468	ENSG00000256499	1	0.3	0	No		ZNF970P	ENSG00000258368	1	0.28	0	No
LINC02478	ENSG00000285373	1	0.3	0	No		ZSWIM8-AS1	ENSG00000272589	1	0.28	0	No
LINC02492	ENSG00000250590	1	0.3	0	No		A2ML1-AS1	ENSG00000256661	1	0.27	0	No
LINC02500	ENSG00000249460	1	0.3	0	No		ABCA17P_ENSG00000293423	ENSG00000293423	1	0.27	0	No
LINC02511	ENSG00000248869	1	0.3	0	No		ADAM7-AS1	ENSG00000253535	1	0.27	0	No
LINC02519	ENSG00000226194	1	0.3	0	No		AGAP14P	ENSG00000279058	1	0.27	0	No
LINC02525	ENSG00000230269	1	0.3	0	No		AGAP9	ENSG00000204172	1	0.27	0	No
LINC02532	ENSG00000235142	1	0.3	0	No		AGBL1-AS1	ENSG00000260125	1	0.27	0	No
LINC02542	ENSG00000226453	1	0.3	0	No		ALG9-IT1	ENSG00000254450	1	0.27	0	No
LINC02546	ENSG00000255117	1	0.3	0	No		AMY1A	ENSG00000237763	1	0.27	0	No
LINC02561	ENSG00000224034	1	0.3	0	No		AMY2A	ENSG00000243480	1	0.27	0	No
LINC02572	ENSG00000229536	1	0.3	0	No		ANK2-AS1	ENSG00000248152	1	0.27	0	No
LINC02576	ENSG00000232613	1	0.3	0	No		ARHGEF38-IT1	ENSG00000249885	1	0.27	0	No
LINC02583	ENSG00000187600	1	0.3	0	No		ARRDC3-AS1	ENSG00000281357	1	0.27	0	No
LINC02596	ENSG00000233431	1	0.3	0	No		ASNSP4	ENSG00000251470	1	0.27	0	No
LINC02603	ENSG00000230262	1	0.3	0	No		ASXL3	ENSG00000141431	1	0.27	0	No
LINC02606	ENSG00000284693	1	0.3	0	No		ATP6V0D1-DT	ENSG00000270049	1	0.27	0	No
LINC02609	ENSG00000233593	1	0.3	0	No		ATP8B5P_ENSG00000290567	ENSG00000290567	1	0.27	0	No
LINC02626	ENSG00000236799	1	0.3	0	No		BAIAP2-DT	ENSG00000226137	1	0.27	0	No
LINC02645	ENSG00000234170	1	0.3	0	No		BALR6	ENSG00000274840	1	0.27	0	No
LINC02651	ENSG00000235645	1	0.3	0	No		BEND3P3	ENSG00000278616	1	0.27	0	No
LINC02652	ENSG00000237128	1	0.3	0	No		BLM	ENSG00000197299	1	0.27	0	No
LINC02653	ENSG00000236373	1	0.3	0	No		BPIFB9P	ENSG00000125997	1	0.27	0	No
LINC02658	ENSG00000234973	1	0.3	0	No		C10orf95-AS1	ENSG00000269609	1	0.27	0	No
LINC02661	ENSG00000223381	1	0.3	0	No		C4orf46P2_ENSG00000293258	ENSG00000293258	1	0.27	0	No
LINC02673	ENSG00000260151	1	0.3	0	No		CHIAP2	ENSG00000203878	1	0.27	0	No
LINC02679	ENSG00000226676	1	0.3	0	No		CHRNA2	ENSG00000120903	1	0.27	0	No
LINC02682	ENSG00000254661	1	0.3	0	No		CTRB2	ENSG00000168928	1	0.27	0	No
LINC02693	ENSG00000212719	1	0.3	0	No		CTSLP2_ENSG00000266217	ENSG00000266217	1	0.27	0	No
LINC02706	ENSG00000255344	1	0.3	0	No		CTSLP8	ENSG00000234575	1	0.27	0	No
LINC02710	ENSG00000255269	1	0.3	0	No		CXADRP3	ENSG00000265766	1	0.27	0	No
LINC02711	ENSG00000255183	1	0.3	0	No		CYP2B7P	ENSG00000291083	1	0.27	0	No
LINC02715	ENSG00000254659	1	0.3	0	No		CYP4F35P	ENSG00000290462	1	0.27	0	No
LINC02719	ENSG00000254580	1	0.3	0	No		DDX11L2_ENSG00000290825	ENSG00000290825	1	0.27	0	No
LINC02767	ENSG00000284237	1	0.3	0	No		DEPDC1-AS1	ENSG00000234264	1	0.27	0	No
LINC02768	ENSG00000229291	1	0.3	0	No		DERPC	ENSG00000286140	1	0.27	0	No
LINC02785	ENSG00000286865	1	0.3	0	No		DGAT2L7P	ENSG00000205267	1	0.27	0	No
LINC02786	ENSG00000284623	1	0.3	0	No		DISC1FP1	ENSG00000261645	1	0.27	0	No
LINC02790	ENSG00000237435	1	0.3	0	No		DLEU7	ENSG00000186047	1	0.27	0	No
LINC02809	ENSG00000276255	1	0.3	0	No		DOCK9-DT	ENSG00000260992	1	0.27	0	No
LINC02825	ENSG00000256494	1	0.3	0	No		EFCAB13-DT	ENSG00000263293	1	0.27	0	No
LINC02846	ENSG00000260193	1	0.3	0	No		EGFLAM-AS3	ENSG00000249071	1	0.27	0	No
LINC02861	ENSG00000262185	1	0.3	0	No		ELOCP3	ENSG00000229919	1	0.27	0	No
LINC02874	ENSG00000257137	1	0.3	0	No		ENPP7P4	ENSG00000241278	1	0.27	0	No
LINC02880	ENSG00000175967	1	0.3	0	No		ENSG00000083622	ENSG00000083622	1	0.27	0	No
LINC02893	ENSG00000269994	1	0.3	0	No		ENSG00000151303	ENSG00000151303	1	0.27	0	No
LINC02898	ENSG00000205086	1	0.3	0	No		ENSG00000187951	ENSG00000187951	1	0.27	0	No
LINC02901	ENSG00000203711	1	0.3	0	No		ENSG00000200969	ENSG00000200969	1	0.27	0	No
LINC02904	ENSG00000177335	1	0.3	0	No		ENSG00000201003	ENSG00000201003	1	0.27	0	No
LINC02907	ENSG00000178243	1	0.3	0	No		ENSG00000212168	ENSG00000212168	1	0.27	0	No
LINC02924	ENSG00000232874	1	0.3	0	No		ENSG00000212229	ENSG00000212229	1	0.27	0	No
LINC02935	ENSG00000225292	1	0.3	0	No		ENSG00000212378	ENSG00000212378	1	0.27	0	No
LINC02936	ENSG00000227359	1	0.3	0	No		ENSG00000215838	ENSG00000215838	1	0.27	0	No
LINC02946	ENSG00000287036	1	0.3	0	No		ENSG00000223576	ENSG00000223576	1	0.27	0	No
LINC02949	ENSG00000253505	1	0.3	0	No		ENSG00000223837	ENSG00000223837	1	0.27	0	No
LINC02950	ENSG00000254153	1	0.3	0	No		ENSG00000223911	ENSG00000223911	1	0.27	0	No
LINC02961	ENSG00000279261	1	0.3	0	No		ENSG00000223930	ENSG00000223930	1	0.27	0	No
LINC02976	ENSG00000231113	1	0.3	0	No		ENSG00000224018	ENSG00000224018	1	0.27	0	No
LINC02977	ENSG00000259953	1	0.3	0	No		ENSG00000224228	ENSG00000224228	1	0.27	0	No
LINC02984	ENSG00000237807	1	0.3	0	No		ENSG00000224356	ENSG00000224356	1	0.27	0	No
LINC02994	ENSG00000250546	1	0.3	0	No		ENSG00000224691	ENSG00000224691	1	0.27	0	No
LINC03003	ENSG00000290496	1	0.3	0	No		ENSG00000225195	ENSG00000225195	1	0.27	0	No
LINC03011	ENSG00000237310	1	0.3	0	No		ENSG00000225620	ENSG00000225620	1	0.27	0	No
LINC03015	ENSG00000242474	1	0.3	0	No		ENSG00000225647	ENSG00000225647	1	0.27	0	No
LINC03025_ENSG00000276462	ENSG00000276462	1	0.3	0	No		ENSG00000225744	ENSG00000225744	1	0.27	0	No
LINC03028	ENSG00000236894	1	0.3	0	No		ENSG00000226647	ENSG00000226647	1	0.27	0	No
LINC03041	ENSG00000205549	1	0.3	0	No		ENSG00000226772	ENSG00000226772	1	0.27	0	No
LINC03042	ENSG00000196166	1	0.3	0	No		ENSG00000227282	ENSG00000227282	1	0.27	0	No
LINC03046	ENSG00000224817	1	0.3	0	No		ENSG00000227338	ENSG00000227338	1	0.27	0	No
LINC03056	ENSG00000258117	1	0.3	0	No		ENSG00000227400	ENSG00000227400	1	0.27	0	No
LINC03058	ENSG00000258810	1	0.3	0	No		ENSG00000227632	ENSG00000227632	1	0.27	0	No
LINC03066	ENSG00000263667	1	0.3	0	No		ENSG00000227673	ENSG00000227673	1	0.27	0	No
LINC03081	ENSG00000237845	1	0.3	0	No		ENSG00000227769	ENSG00000227769	1	0.27	0	No
LIX1L-AS1	ENSG00000234222	1	0.3	0	No		ENSG00000227960	ENSG00000227960	1	0.27	0	No
LMCD1-AS1	ENSG00000227110	1	0.3	0	No		ENSG00000228162	ENSG00000228162	1	0.27	0	No
LMF1-AS1	ENSG00000260439	1	0.3	0	No		ENSG00000228487	ENSG00000228487	1	0.27	0	No
LMNB1	ENSG00000113368	1	0.3	0	No		ENSG00000229131	ENSG00000229131	1	0.27	0	No
LMO7DN-IT1	ENSG00000223458	1	0.3	0	No		ENSG00000229195	ENSG00000229195	1	0.27	0	No
LMX1A-AS1	ENSG00000238022	1	0.3	0	No		ENSG00000229227	ENSG00000229227	1	0.27	0	No
LNCNEF	ENSG00000237396	1	0.3	0	No		ENSG00000229233	ENSG00000229233	1	0.27	0	No
LNCPRESS1	ENSG00000232301	1	0.3	0	No		ENSG00000229962	ENSG00000229962	1	0.27	0	No
LOXL1-AS1	ENSG00000261801	1	0.3	0	No		ENSG00000230600	ENSG00000230600	1	0.27	0	No
LPP-AS1	ENSG00000224563	1	0.3	0	No		ENSG00000230612	ENSG00000230612	1	0.27	0	No
LRATD2	ENSG00000168672	1	0.3	0	No		ENSG00000230846	ENSG00000230846	1	0.27	0	No
LRFN5	ENSG00000165379	1	0.3	0	No		ENSG00000231317	ENSG00000231317	1	0.27	0	No
LRIG2-DT	ENSG00000238198	1	0.3	0	No		ENSG00000231394	ENSG00000231394	1	0.27	0	No
LRP8-DT	ENSG00000225675	1	0.3	0	No		ENSG00000231756	ENSG00000231756	1	0.27	0	No
LRRC37A17P	ENSG00000263142	1	0.3	0	No		ENSG00000231760	ENSG00000231760	1	0.27	0	No
LRRC37A5P	ENSG00000290837	1	0.3	0	No		ENSG00000232085	ENSG00000232085	1	0.27	0	No
LRRC37A6P	ENSG00000230445	1	0.3	0	No		ENSG00000232512	ENSG00000232512	1	0.27	0	No
LRRC42	ENSG00000116212	1	0.3	0	No		ENSG00000233359	ENSG00000233359	1	0.27	0	No
LRRC51	ENSG00000184154	1	0.3	0	No		ENSG00000233906	ENSG00000233906	1	0.27	0	No
LRRC69	ENSG00000214954	1	0.3	0	No		ENSG00000234206	ENSG00000234206	1	0.27	0	No
LRRK2-DT	ENSG00000225342	1	0.3	0	No		ENSG00000234426	ENSG00000234426	1	0.27	0	No
LY75-CD302	ENSG00000248672	1	0.3	0	No		ENSG00000234646	ENSG00000234646	1	0.27	0	No
LYPD9P	ENSG00000229703	1	0.3	0	No		ENSG00000234810	ENSG00000234810	1	0.27	0	No
LYRM4	ENSG00000214113	1	0.3	0	No		ENSG00000235689	ENSG00000235689	1	0.27	0	No
LYRM4-AS1	ENSG00000272142	1	0.3	0	No		ENSG00000236514	ENSG00000236514	1	0.27	0	No
LYRM9	ENSG00000232859	1	0.3	0	No		ENSG00000236717	ENSG00000236717	1	0.27	0	No
MACORIS	ENSG00000237797	1	0.3	0	No		ENSG00000237015	ENSG00000237015	1	0.27	0	No
MAD1L1	ENSG00000002822	1	0.3	0	No		ENSG00000237268	ENSG00000237268	1	0.27	0	No
MAGOH3P	ENSG00000270975	1	0.3	0	No		ENSG00000237280	ENSG00000237280	1	0.27	0	No
MALRD1	ENSG00000204740	1	0.3	0	No		ENSG00000237633	ENSG00000237633	1	0.27	0	No
MAMDC2-AS1	ENSG00000204706	1	0.3	0	No		ENSG00000237756	ENSG00000237756	1	0.27	0	No
MAP3K13	ENSG00000073803	1	0.3	0	No		ENSG00000238158	ENSG00000238158	1	0.27	0	No
MAP3K20-AS1	ENSG00000238133	1	0.3	0	No		ENSG00000238575	ENSG00000238575	1	0.27	0	No
MAP3K9-DT	ENSG00000259153	1	0.3	0	No		ENSG00000239093	ENSG00000239093	1	0.27	0	No
MAPT-IT1	ENSG00000279685	1	0.3	0	No		ENSG00000240056	ENSG00000240056	1	0.27	0	No
MARVELD2	ENSG00000152939	1	0.3	0	No		ENSG00000241358	ENSG00000241358	1	0.27	0	No
MATCAP1	ENSG00000196123	1	0.3	0	No		ENSG00000241520	ENSG00000241520	1	0.27	0	No
MATN1-AS1	ENSG00000186056	1	0.3	0	No		ENSG00000241884	ENSG00000241884	1	0.27	0	No
MBD3L2	ENSG00000230522	1	0.3	0	No		ENSG00000243230	ENSG00000243230	1	0.27	0	No
MCAT	ENSG00000100294	1	0.3	0	No		ENSG00000244675	ENSG00000244675	1	0.27	0	No
MCCC1-AS1	ENSG00000243368	1	0.3	0	No		ENSG00000248195	ENSG00000248195	1	0.27	0	No
MDC1-AS1	ENSG00000224328	1	0.3	0	No		ENSG00000248285	ENSG00000248285	1	0.27	0	No
MDN1-AS1	ENSG00000228124	1	0.3	0	No		ENSG00000248469	ENSG00000248469	1	0.27	0	No
MEIOB	ENSG00000162039	1	0.3	0	No		ENSG00000248515	ENSG00000248515	1	0.27	0	No
MEIS1-AS2	ENSG00000230749	1	0.3	0	No		ENSG00000248544	ENSG00000248544	1	0.27	0	No
MEIS3P2	ENSG00000188013	1	0.3	0	No		ENSG00000248634	ENSG00000248634	1	0.27	0	No
MESTIT1	ENSG00000272701	1	0.3	0	No		ENSG00000248762	ENSG00000248762	1	0.27	0	No
Metazoa_SRP_ENSG00000275362	ENSG00000275362	1	0.3	0	No		ENSG00000248876	ENSG00000248876	1	0.27	0	No
MFAP3L	ENSG00000198948	1	0.3	0	No		ENSG00000249023	ENSG00000249023	1	0.27	0	No
MFSD13B	ENSG00000230872	1	0.3	0	No		ENSG00000249244	ENSG00000249244	1	0.27	0	No
MFSD4B-DT	ENSG00000231046	1	0.3	0	No		ENSG00000249604	ENSG00000249604	1	0.27	0	No
MGAT4FP	ENSG00000234761	1	0.3	0	No		ENSG00000249737	ENSG00000249737	1	0.27	0	No
MIMT1	ENSG00000268654	1	0.3	0	No		ENSG00000249945	ENSG00000249945	1	0.27	0	No
MIR1193	ENSG00000221036	1	0.3	0	No		ENSG00000249981	ENSG00000249981	1	0.27	0	No
MIR1202	ENSG00000221456	1	0.3	0	No		ENSG00000249998	ENSG00000249998	1	0.27	0	No
MIR1225	ENSG00000221656	1	0.3	0	No		ENSG00000250060	ENSG00000250060	1	0.27	0	No
MIR122HG	ENSG00000267391	1	0.3	0	No		ENSG00000250592	ENSG00000250592	1	0.27	0	No
MIR1238	ENSG00000221410	1	0.3	0	No		ENSG00000250917	ENSG00000250917	1	0.27	0	No
MIR124-2HG	ENSG00000254377	1	0.3	0	No		ENSG00000251293	ENSG00000251293	1	0.27	0	No
MIR1246	ENSG00000283203	1	0.3	0	No		ENSG00000251320	ENSG00000251320	1	0.27	0	No
MIR1255A	ENSG00000221265	1	0.3	0	No		ENSG00000251448	ENSG00000251448	1	0.27	0	No
MIR125B1	ENSG00000207971	1	0.3	0	No		ENSG00000251459	ENSG00000251459	1	0.27	0	No
MIR1265	ENSG00000221371	1	0.3	0	No		ENSG00000251735	ENSG00000251735	1	0.27	0	No
MIR1278	ENSG00000221680	1	0.3	0	No		ENSG00000251822	ENSG00000251822	1	0.27	0	No
MIR1284	ENSG00000221264	1	0.3	0	No		ENSG00000253220	ENSG00000253220	1	0.27	0	No
MIR1302-5	ENSG00000221091	1	0.3	0	No		ENSG00000253381	ENSG00000253381	1	0.27	0	No
MIR1302-9HG	ENSG00000227518	1	0.3	0	No		ENSG00000253519	ENSG00000253519	1	0.27	0	No
MIR137HG	ENSG00000225206	1	0.3	0	No		ENSG00000253688	ENSG00000253688	1	0.27	0	No
MIR1537	ENSG00000222831	1	0.3	0	No		ENSG00000253706	ENSG00000253706	1	0.27	0	No
MIR181B1	ENSG00000207975	1	0.3	0	No		ENSG00000253774	ENSG00000253774	1	0.27	0	No
MIR190A	ENSG00000211137	1	0.3	0	No		ENSG00000253782	ENSG00000253782	1	0.27	0	No
MIR1913	ENSG00000222958	1	0.3	0	No		ENSG00000253979	ENSG00000253979	1	0.27	0	No
MIR1915HG	ENSG00000204682	1	0.3	0	No		ENSG00000254039	ENSG00000254039	1	0.27	0	No
MIR205	ENSG00000284485	1	0.3	0	No		ENSG00000254171	ENSG00000254171	1	0.27	0	No
MIR217HG	ENSG00000226702	1	0.3	0	No		ENSG00000254205	ENSG00000254205	1	0.27	0	No
MIR222HG	ENSG00000270069	1	0.3	0	No		ENSG00000254348	ENSG00000254348	1	0.27	0	No
MIR2278	ENSG00000252153	1	0.3	0	No		ENSG00000254971	ENSG00000254971	1	0.27	0	No
MIR2355	ENSG00000253008	1	0.3	0	No		ENSG00000255028	ENSG00000255028	1	0.27	0	No
MIR28	ENSG00000207651	1	0.3	0	No		ENSG00000255102	ENSG00000255102	1	0.27	0	No
MIR300	ENSG00000215957	1	0.3	0	No		ENSG00000255132	ENSG00000255132	1	0.27	0	No
MIR302CHG	ENSG00000249532	1	0.3	0	No		ENSG00000255191	ENSG00000255191	1	0.27	0	No
MIR302E	ENSG00000221703	1	0.3	0	No		ENSG00000255348	ENSG00000255348	1	0.27	0	No
MIR30B	ENSG00000207582	1	0.3	0	No		ENSG00000255429	ENSG00000255429	1	0.27	0	No
MIR3122	ENSG00000264358	1	0.3	0	No		ENSG00000255456	ENSG00000255456	1	0.27	0	No
MIR3128	ENSG00000265396	1	0.3	0	No		ENSG00000255856	ENSG00000255856	1	0.27	0	No
MIR3130-2	ENSG00000263468	1	0.3	0	No		ENSG00000256101	ENSG00000256101	1	0.27	0	No
MIR3132	ENSG00000265252	1	0.3	0	No		ENSG00000256339	ENSG00000256339	1	0.27	0	No
MIR3134	ENSG00000264354	1	0.3	0	No		ENSG00000256569	ENSG00000256569	1	0.27	0	No
MIR3155A	ENSG00000263628	1	0.3	0	No		ENSG00000256714	ENSG00000256714	1	0.27	0	No
MIR3156-3	ENSG00000266211	1	0.3	0	No		ENSG00000257165	ENSG00000257165	1	0.27	0	No
MIR3202-1	ENSG00000265176	1	0.3	0	No		ENSG00000257176	ENSG00000257176	1	0.27	0	No
MIR320B2	ENSG00000221406	1	0.3	0	No		ENSG00000257391	ENSG00000257391	1	0.27	0	No
MIR320C1	ENSG00000221493	1	0.3	0	No		ENSG00000257531	ENSG00000257531	1	0.27	0	No
MIR325HG	ENSG00000280870	1	0.3	0	No		ENSG00000257925	ENSG00000257925	1	0.27	0	No
MIR338	ENSG00000283604	1	0.3	0	No		ENSG00000258355	ENSG00000258355	1	0.27	0	No
MIR3689D2	ENSG00000264136	1	0.3	0	No		ENSG00000258517	ENSG00000258517	1	0.27	0	No
MIR3692	ENSG00000266617	1	0.3	0	No		ENSG00000258534	ENSG00000258534	1	0.27	0	No
MIR376A1	ENSG00000283588	1	0.3	0	No		ENSG00000258687	ENSG00000258687	1	0.27	0	No
MIR376B	ENSG00000283556	1	0.3	0	No		ENSG00000258763	ENSG00000258763	1	0.27	0	No
MIR377	ENSG00000199015	1	0.3	0	No		ENSG00000258875	ENSG00000258875	1	0.27	0	No
MIR3910-1	ENSG00000266855	1	0.3	0	No		ENSG00000258931	ENSG00000258931	1	0.27	0	No
MIR3924	ENSG00000264747	1	0.3	0	No		ENSG00000259106	ENSG00000259106	1	0.27	0	No
MIR424	ENSG00000284231	1	0.3	0	No		ENSG00000259177	ENSG00000259177	1	0.27	0	No
MIR4253	ENSG00000264014	1	0.3	0	No		ENSG00000259316	ENSG00000259316	1	0.27	0	No
MIR4282	ENSG00000266180	1	0.3	0	No		ENSG00000259607	ENSG00000259607	1	0.27	0	No
MIR4327	ENSG00000265007	1	0.3	0	No		ENSG00000259701	ENSG00000259701	1	0.27	0	No
MIR433	ENSG00000207569	1	0.3	0	No		ENSG00000259928	ENSG00000259928	1	0.27	0	No
MIR4424	ENSG00000266417	1	0.3	0	No		ENSG00000260167	ENSG00000260167	1	0.27	0	No
MIR4434	ENSG00000283204	1	0.3	0	No		ENSG00000260328	ENSG00000260328	1	0.27	0	No
MIR4436A	ENSG00000265510	1	0.3	0	No		ENSG00000260613	ENSG00000260613	1	0.27	0	No
MIR4457	ENSG00000263670	1	0.3	0	No		ENSG00000260668	ENSG00000260668	1	0.27	0	No
MIR4462	ENSG00000263926	1	0.3	0	No		ENSG00000260673	ENSG00000260673	1	0.27	0	No
MIR4499	ENSG00000263978	1	0.3	0	No		ENSG00000260947	ENSG00000260947	1	0.27	0	No
MIR4500HG	ENSG00000228824	1	0.3	0	No		ENSG00000260951	ENSG00000260951	1	0.27	0	No
MIR4503	ENSG00000266327	1	0.3	0	No		ENSG00000261184	ENSG00000261184	1	0.27	0	No
MIR454	ENSG00000211514	1	0.3	0	No		ENSG00000261502	ENSG00000261502	1	0.27	0	No
MIR4659B	ENSG00000283386	1	0.3	0	No		ENSG00000261831	ENSG00000261831	1	0.27	0	No
MIR4668	ENSG00000266315	1	0.3	0	No		ENSG00000263164	ENSG00000263164	1	0.27	0	No
MIR4672	ENSG00000263979	1	0.3	0	No		ENSG00000266950	ENSG00000266950	1	0.27	0	No
MIR4676	ENSG00000266719	1	0.3	0	No		ENSG00000267078	ENSG00000267078	1	0.27	0	No
MIR4679-2	ENSG00000265375	1	0.3	0	No		ENSG00000267112	ENSG00000267112	1	0.27	0	No
MIR4699	ENSG00000265227	1	0.3	0	No		ENSG00000267247	ENSG00000267247	1	0.27	0	No
MIR4722	ENSG00000284585	1	0.3	0	No		ENSG00000267248	ENSG00000267248	1	0.27	0	No
MIR4773-1	ENSG00000264684	1	0.3	0	No		ENSG00000267287	ENSG00000267287	1	0.27	0	No
MIR4774	ENSG00000265694	1	0.3	0	No		ENSG00000267529	ENSG00000267529	1	0.27	0	No
MIR4777	ENSG00000263641	1	0.3	0	No		ENSG00000267733	ENSG00000267733	1	0.27	0	No
MIR4790	ENSG00000265180	1	0.3	0	No		ENSG00000268584	ENSG00000268584	1	0.27	0	No
MIR4795	ENSG00000264119	1	0.3	0	No		ENSG00000269578	ENSG00000269578	1	0.27	0	No
MIR4801	ENSG00000264319	1	0.3	0	No		ENSG00000269927	ENSG00000269927	1	0.27	0	No
MIR485	ENSG00000208027	1	0.3	0	No		ENSG00000271853	ENSG00000271853	1	0.27	0	No
MIR489	ENSG00000207656	1	0.3	0	No		ENSG00000271936	ENSG00000271936	1	0.27	0	No
MIR495	ENSG00000207743	1	0.3	0	No		ENSG00000272166	ENSG00000272166	1	0.27	0	No
MIR5195	ENSG00000265929	1	0.3	0	No		ENSG00000272410	ENSG00000272410	1	0.27	0	No
MIR519B	ENSG00000207825	1	0.3	0	No		ENSG00000272485	ENSG00000272485	1	0.27	0	No
MIR548D1	ENSG00000283172	1	0.3	0	No		ENSG00000272515	ENSG00000272515	1	0.27	0	No
MIR548G	ENSG00000221369	1	0.3	0	No		ENSG00000272750	ENSG00000272750	1	0.27	0	No
MIR548H4	ENSG00000221616	1	0.3	0	No		ENSG00000272800	ENSG00000272800	1	0.27	0	No
MIR548I1	ENSG00000221737	1	0.3	0	No		ENSG00000272911	ENSG00000272911	1	0.27	0	No
MIR548J	ENSG00000221760	1	0.3	0	No		ENSG00000272971	ENSG00000272971	1	0.27	0	No
MIR548K	ENSG00000221333	1	0.3	0	No		ENSG00000272986	ENSG00000272986	1	0.27	0	No
MIR548N	ENSG00000221669	1	0.3	0	No		ENSG00000274922	ENSG00000274922	1	0.27	0	No
MIR548Q	ENSG00000221331	1	0.3	0	No		ENSG00000276412	ENSG00000276412	1	0.27	0	No
MIR548W	ENSG00000265005	1	0.3	0	No		ENSG00000276963	ENSG00000276963	1	0.27	0	No
MIR550B1	ENSG00000283237	1	0.3	0	No		ENSG00000277152	ENSG00000277152	1	0.27	0	No
MIR550B2	ENSG00000283461	1	0.3	0	No		ENSG00000277715	ENSG00000277715	1	0.27	0	No
MIR555	ENSG00000283701	1	0.3	0	No		ENSG00000279130	ENSG00000279130	1	0.27	0	No
MIR562	ENSG00000207626	1	0.3	0	No		ENSG00000279218	ENSG00000279218	1	0.27	0	No
MIR580	ENSG00000207756	1	0.3	0	No		ENSG00000279284	ENSG00000279284	1	0.27	0	No
MIR581	ENSG00000207627	1	0.3	0	No		ENSG00000279656	ENSG00000279656	1	0.27	0	No
MIR584	ENSG00000207714	1	0.3	0	No		ENSG00000279692	ENSG00000279692	1	0.27	0	No
MIR633	ENSG00000207552	1	0.3	0	No		ENSG00000279737	ENSG00000279737	1	0.27	0	No
MIR649	ENSG00000207575	1	0.3	0	No		ENSG00000279933	ENSG00000279933	1	0.27	0	No
MIR653	ENSG00000208014	1	0.3	0	No		ENSG00000279972	ENSG00000279972	1	0.27	0	No
MIR708	ENSG00000211997	1	0.3	0	No		ENSG00000280184	ENSG00000280184	1	0.27	0	No
MIR758	ENSG00000211582	1	0.3	0	No		ENSG00000280187	ENSG00000280187	1	0.27	0	No
MIR877	ENSG00000216101	1	0.3	0	No		ENSG00000280275	ENSG00000280275	1	0.27	0	No
MIR9-3	ENSG00000284329	1	0.3	0	No		ENSG00000280367	ENSG00000280367	1	0.27	0	No
MISFA	ENSG00000247595	1	0.3	0	No		ENSG00000280377	ENSG00000280377	1	0.27	0	No
MMEL1-AS1	ENSG00000237058	1	0.3	0	No		ENSG00000281091	ENSG00000281091	1	0.27	0	No
MMP23B	ENSG00000189409	1	0.3	0	No		ENSG00000282440	ENSG00000282440	1	0.27	0	No
MOCS2-DT	ENSG00000247796	1	0.3	0	No		ENSG00000284634	ENSG00000284634	1	0.27	0	No
MPC1-DT	ENSG00000261420	1	0.3	0	No		ENSG00000284969	ENSG00000284969	1	0.27	0	No
MPZL2	ENSG00000149573	1	0.3	0	No		ENSG00000285103	ENSG00000285103	1	0.27	0	No
MRAP-AS1	ENSG00000232623	1	0.3	0	No		ENSG00000285336	ENSG00000285336	1	0.27	0	No
MRLN	ENSG00000227877	1	0.3	0	No		ENSG00000285781	ENSG00000285781	1	0.27	0	No
MRNIP-DT	ENSG00000245317	1	0.3	0	No		ENSG00000286087	ENSG00000286087	1	0.27	0	No
MROH6	ENSG00000204839	1	0.3	0	No		ENSG00000286181	ENSG00000286181	1	0.27	0	No
MRPL45P2	ENSG00000291120	1	0.3	0	No		ENSG00000286281	ENSG00000286281	1	0.27	0	No
MRPL48P1	ENSG00000238076	1	0.3	0	No		ENSG00000286324	ENSG00000286324	1	0.27	0	No
MRPL52	ENSG00000172590	1	0.3	0	No		ENSG00000286351	ENSG00000286351	1	0.27	0	No
MRPS18CP7	ENSG00000235916	1	0.3	0	No		ENSG00000286419	ENSG00000286419	1	0.27	0	No
MRPS31P4	ENSG00000250299	1	0.3	0	No		ENSG00000286472	ENSG00000286472	1	0.27	0	No
MRRFP1	ENSG00000224236	1	0.3	0	No		ENSG00000286474	ENSG00000286474	1	0.27	0	No
MS4A2	ENSG00000149534	1	0.3	0	No		ENSG00000286714	ENSG00000286714	1	0.27	0	No
MT1JP	ENSG00000290662	1	0.3	0	No		ENSG00000286746	ENSG00000286746	1	0.27	0	No
MTBP	ENSG00000172167	1	0.3	0	No		ENSG00000286975	ENSG00000286975	1	0.27	0	No
MTCP1	ENSG00000214827	1	0.3	0	No		ENSG00000287262	ENSG00000287262	1	0.27	0	No
MTHFD1L	ENSG00000120254	1	0.3	0	No		ENSG00000287267	ENSG00000287267	1	0.27	0	No
MTHFSD	ENSG00000103248	1	0.3	0	No		ENSG00000287293	ENSG00000287293	1	0.27	0	No
MUC5B-AS1	ENSG00000255177	1	0.3	0	No		ENSG00000287352	ENSG00000287352	1	0.27	0	No
MYCBPAP	ENSG00000136449	1	0.3	0	No		ENSG00000287566	ENSG00000287566	1	0.27	0	No
MYCL	ENSG00000116990	1	0.3	0	No		ENSG00000287574	ENSG00000287574	1	0.27	0	No
MYL12-AS1	ENSG00000264235	1	0.3	0	No		ENSG00000287611	ENSG00000287611	1	0.27	0	No
MYLK-AS1	ENSG00000239523	1	0.3	0	No		ENSG00000287693	ENSG00000287693	1	0.27	0	No
MYMX	ENSG00000262179	1	0.3	0	No		ENSG00000287893	ENSG00000287893	1	0.27	0	No
MYO3B-AS1	ENSG00000231898	1	0.3	0	No		ENSG00000288004	ENSG00000288004	1	0.27	0	No
MYO5B	ENSG00000167306	1	0.3	0	No		ENSG00000288253	ENSG00000288253	1	0.27	0	No
MYZAP	ENSG00000263155	1	0.3	0	No		ENSG00000288635	ENSG00000288635	1	0.27	0	No
MZF1-AS1	ENSG00000267858	1	0.3	0	No		ENSG00000288696	ENSG00000288696	1	0.27	0	No
NACA2	ENSG00000253506	1	0.3	0	No		ENSG00000288882	ENSG00000288882	1	0.27	0	No
NACAP8	ENSG00000257210	1	0.3	0	No		ENSG00000288935	ENSG00000288935	1	0.27	0	No
NAIF1	ENSG00000171169	1	0.3	0	No		ENSG00000288951	ENSG00000288951	1	0.27	0	No
NANOG	ENSG00000111704	1	0.3	0	No		ENSG00000289410	ENSG00000289410	1	0.27	0	No
NANOGP11	ENSG00000233464	1	0.3	0	No		ENSG00000289591	ENSG00000289591	1	0.27	0	No
NANP	ENSG00000170191	1	0.3	0	No		ENSG00000290234	ENSG00000290234	1	0.27	0	No
NAP1L3	ENSG00000186310	1	0.3	0	No		ENSG00000290415	ENSG00000290415	1	0.27	0	No
NAV2-AS2	ENSG00000254453	1	0.3	0	No		ENSG00000290689	ENSG00000290689	1	0.27	0	No
NBAT1	ENSG00000260455	1	0.3	0	No		ENSG00000290734	ENSG00000290734	1	0.27	0	No
NBEAL2	ENSG00000160796	1	0.3	0	No		ENSG00000290743	ENSG00000290743	1	0.27	0	No
NCAL1	ENSG00000284879	1	0.3	0	No		ENSG00000290888	ENSG00000290888	1	0.27	0	No
NCOR1P3	ENSG00000233601	1	0.3	0	No		ENSG00000290907	ENSG00000290907	1	0.27	0	No
NEIL1	ENSG00000140398	1	0.3	0	No		ENSG00000290949	ENSG00000290949	1	0.27	0	No
NEMP2	ENSG00000189362	1	0.3	0	No		ENSG00000290971	ENSG00000290971	1	0.27	0	No
NETO1	ENSG00000166342	1	0.3	0	No		ENSG00000290983	ENSG00000290983	1	0.27	0	No
NETO1-DT	ENSG00000263958	1	0.3	0	No		ENSG00000291000	ENSG00000291000	1	0.27	0	No
NEURL1-AS1	ENSG00000235470	1	0.3	0	No		ENSG00000291169	ENSG00000291169	1	0.27	0	No
NEUROG2-AS1	ENSG00000249509	1	0.3	0	No		ENSG00000291179	ENSG00000291179	1	0.27	0	No
NFE2L1-DT	ENSG00000263412	1	0.3	0	No		ENSG00000291226	ENSG00000291226	1	0.27	0	No
NFIA-AS2	ENSG00000237928	1	0.3	0	No		ENSG00000291229	ENSG00000291229	1	0.27	0	No
NFYC-AS1	ENSG00000272145	1	0.3	0	No		ENSG00000291296	ENSG00000291296	1	0.27	0	No
NGF	ENSG00000134259	1	0.3	0	No		ENSG00000291297	ENSG00000291297	1	0.27	0	No
NHIP	ENSG00000286381	1	0.3	0	No		ENSG00000293375	ENSG00000293375	1	0.27	0	No
NHS	ENSG00000188158	1	0.3	0	No		ETV7-AS1	ENSG00000224666	1	0.27	0	No
NIPA2P4	ENSG00000254151	1	0.3	0	No		F2RL1	ENSG00000164251	1	0.27	0	No
NKILA	ENSG00000278709	1	0.3	0	No		FAM230E	ENSG00000182824	1	0.27	0	No
NKX2-1	ENSG00000136352	1	0.3	0	No		FAM86JP	ENSG00000291071	1	0.27	0	No
NLGN1	ENSG00000169760	1	0.3	0	No		FBP2P1	ENSG00000237743	1	0.27	0	No
NOTCH2NLC	ENSG00000286219	1	0.3	0	No		FKBP1AP1	ENSG00000269304	1	0.27	0	No
NPAP1L	ENSG00000278499	1	0.3	0	No		FOLH1B_ENSG00000134612	ENSG00000134612	1	0.27	0	No
NPIPB8	ENSG00000255524	1	0.3	0	No		FOXO6-AS1	ENSG00000229901	1	0.27	0	No
NPY5R	ENSG00000164129	1	0.3	0	No		GATA2	ENSG00000179348	1	0.27	0	No
NQO2	ENSG00000124588	1	0.3	0	No		GJA9	ENSG00000131233	1	0.27	0	No
NR2C2AP	ENSG00000184162	1	0.3	0	No		GLRB	ENSG00000109738	1	0.27	0	No
NR2F1-AS1	ENSG00000237187	1	0.3	0	No		GOLGA8N	ENSG00000232653	1	0.27	0	No
NREP-AS1	ENSG00000250095	1	0.3	0	No		GPR89B	ENSG00000188092	1	0.27	0	No
NTM-AS1	ENSG00000224795	1	0.3	0	No		GPRC5D-AS1	ENSG00000247498	1	0.27	0	No
NUDT16-DT	ENSG00000250608	1	0.3	0	No		HCG17	ENSG00000270604	1	0.27	0	No
NUDT16L1	ENSG00000168101	1	0.3	0	No		HID1-AS1	ENSG00000263586	1	0.27	0	No
NUTM2B	ENSG00000188199	1	0.3	0	No		HILPDA-AS1	ENSG00000240758	1	0.27	0	No
NUTM2D	ENSG00000214562	1	0.3	0	No		HK3	ENSG00000160883	1	0.27	0	No
NXNL1	ENSG00000171773	1	0.3	0	No		HM13-AS1	ENSG00000230613	1	0.27	0	No
OACYLP_ENSG00000293539	ENSG00000293539	1	0.3	0	No		HNRNPA1P61	ENSG00000187999	1	0.27	0	No
OCIAD2	ENSG00000145247	1	0.3	0	No		HSD3BP4	ENSG00000203855	1	0.27	0	No
OCLN	ENSG00000197822	1	0.3	0	No		ID2B	ENSG00000237456	1	0.27	0	No
OOEP-AS1	ENSG00000231332	1	0.3	0	No		IDH1-AS1	ENSG00000231908	1	0.27	0	No
OPA1-AS1	ENSG00000224855	1	0.3	0	No		INPP5E	ENSG00000148384	1	0.27	0	No
OR2A13P	ENSG00000273234	1	0.3	0	No		IRF2-DT	ENSG00000271646	1	0.27	0	No
OR2A4	ENSG00000180658	1	0.3	0	No		IRF3	ENSG00000126456	1	0.27	0	No
OR2A7	ENSG00000243896	1	0.3	0	No		IRS4-AS1	ENSG00000237863	1	0.27	0	No
OR2M1P	ENSG00000177233	1	0.3	0	No		KATNBL1P6	ENSG00000228283	1	0.27	0	No
OR2T27	ENSG00000187701	1	0.3	0	No		KC6	ENSG00000267313	1	0.27	0	No
OR4M2-OT1	ENSG00000285472	1	0.3	0	No		KCNMB3	ENSG00000171121	1	0.27	0	No
OR4N2	ENSG00000176294	1	0.3	0	No		LILRB1-AS1	ENSG00000224730	1	0.27	0	No
OR52N3P	ENSG00000236965	1	0.3	0	No		LINC00161	ENSG00000226935	1	0.27	0	No
OR56A3	ENSG00000184478	1	0.3	0	No		LINC00388	ENSG00000229788	1	0.27	0	No
OR5H6	ENSG00000230301	1	0.3	0	No		LINC00430	ENSG00000233528	1	0.27	0	No
OR7D1P	ENSG00000188314	1	0.3	0	No		LINC00443	ENSG00000230156	1	0.27	0	No
OR7E101P	ENSG00000227019	1	0.3	0	No		LINC00449	ENSG00000203441	1	0.27	0	No
OR7E12P	ENSG00000189398	1	0.3	0	No		LINC00469	ENSG00000177338	1	0.27	0	No
OR7E2P	ENSG00000255203	1	0.3	0	No		LINC00484_ENSG00000235641	ENSG00000235641	1	0.27	0	No
OR7E38P	ENSG00000183444	1	0.3	0	No		LINC00604	ENSG00000250585	1	0.27	0	No
OR7E47P	ENSG00000257542	1	0.3	0	No		LINC00824	ENSG00000254275	1	0.27	0	No
OR7E91P	ENSG00000290930	1	0.3	0	No		LINC00880	ENSG00000243629	1	0.27	0	No
OR8G3P	ENSG00000255425	1	0.3	0	No		LINC00904	ENSG00000271171	1	0.27	0	No
OR9G3P	ENSG00000181325	1	0.3	0	No		LINC01191	ENSG00000234199	1	0.27	0	No
OSMR-DT	ENSG00000249740	1	0.3	0	No		LINC01198	ENSG00000231817	1	0.27	0	No
OSTCP2	ENSG00000225294	1	0.3	0	No		LINC01266	ENSG00000224957	1	0.27	0	No
OSTF1P1	ENSG00000258244	1	0.3	0	No		LINC01287	ENSG00000234722	1	0.27	0	No
OVCH1-AS1	ENSG00000257599	1	0.3	0	No		LINC01388	ENSG00000231808	1	0.27	0	No
OXCT2	ENSG00000198754	1	0.3	0	No		LINC01426	ENSG00000234380	1	0.27	0	No
OXR1-AS1	ENSG00000253582	1	0.3	0	No		LINC01551	ENSG00000186960	1	0.27	0	No
P2RY11	ENSG00000244165	1	0.3	0	No		LINC01580	ENSG00000258785	1	0.27	0	No
P3H4	ENSG00000141696	1	0.3	0	No		LINC01608	ENSG00000253877	1	0.27	0	No
P4HA3-AS1	ENSG00000246211	1	0.3	0	No		LINC01646	ENSG00000232596	1	0.27	0	No
PABIR1	ENSG00000187866	1	0.3	0	No		LINC01698	ENSG00000231648	1	0.27	0	No
PACRG	ENSG00000112530	1	0.3	0	No		LINC01727	ENSG00000279082	1	0.27	0	No
PAFAH1B2P2	ENSG00000257501	1	0.3	0	No		LINC01732	ENSG00000237292	1	0.27	0	No
PAN3-AS1	ENSG00000261485	1	0.3	0	No		LINC01752	ENSG00000224961	1	0.27	0	No
PAPLN	ENSG00000100767	1	0.3	0	No		LINC01760	ENSG00000228504	1	0.27	0	No
PAPLN-AS1	ENSG00000258376	1	0.3	0	No		LINC01784	ENSG00000228338	1	0.27	0	No
PAPOLA-DT	ENSG00000260806	1	0.3	0	No		LINC01812	ENSG00000237013	1	0.27	0	No
PAPPA-AS1	ENSG00000256040	1	0.3	0	No		LINC01830	ENSG00000234207	1	0.27	0	No
PARD6B	ENSG00000124171	1	0.3	0	No		LINC01909	ENSG00000266258	1	0.27	0	No
PART1	ENSG00000152931	1	0.3	0	No		LINC01919	ENSG00000263438	1	0.27	0	No
PATL1-DT	ENSG00000255355	1	0.3	0	No		LINC02016	ENSG00000244215	1	0.27	0	No
PAUPAR	ENSG00000281880	1	0.3	0	No		LINC02037	ENSG00000238097	1	0.27	0	No
PAWR	ENSG00000177425	1	0.3	0	No		LINC02061	ENSG00000250885	1	0.27	0	No
PAX8-AS1	ENSG00000189223	1	0.3	0	No		LINC02068	ENSG00000223387	1	0.27	0	No
PCARE	ENSG00000179270	1	0.3	0	No		LINC02098	ENSG00000272575	1	0.27	0	No
PCAT14	ENSG00000280623	1	0.3	0	No		LINC02194	ENSG00000260264	1	0.27	0	No
PCAT18	ENSG00000265369	1	0.3	0	No		LINC02230	ENSG00000251543	1	0.27	0	No
PCDH10-DT	ENSG00000250241	1	0.3	0	No		LINC02235	ENSG00000254689	1	0.27	0	No
PCDH20	ENSG00000280165	1	0.3	0	No		LINC02242	ENSG00000249736	1	0.27	0	No
PCDH8	ENSG00000136099	1	0.3	0	No		LINC02256	ENSG00000261064	1	0.27	0	No
PCDH9-AS3	ENSG00000225263	1	0.3	0	No		LINC02258	ENSG00000257912	1	0.27	0	No
PCOTH	ENSG00000205861	1	0.3	0	No		LINC02345	ENSG00000259225	1	0.27	0	No
PCSEAT	ENSG00000286027	1	0.3	0	No		LINC02364	ENSG00000250190	1	0.27	0	No
PDCD2L	ENSG00000126249	1	0.3	0	No		LINC02368	ENSG00000256659	1	0.27	0	No
PDCD4-AS1	ENSG00000203497	1	0.3	0	No		LINC02458	ENSG00000246363	1	0.27	0	No
PDCD6-AHRR	ENSG00000288622	1	0.3	0	No		LINC02475	ENSG00000251350	1	0.27	0	No
PDCD6IP-DT	ENSG00000271643	1	0.3	0	No		LINC02485	ENSG00000248456	1	0.27	0	No
PDCL	ENSG00000136940	1	0.3	0	No		LINC02509	ENSG00000250263	1	0.27	0	No
PDE4DIPP3	ENSG00000233430	1	0.3	0	No		LINC02548	ENSG00000255411	1	0.27	0	No
PDE7B-AS1	ENSG00000237596	1	0.3	0	No		LINC02562	ENSG00000260265	1	0.27	0	No
PDZRN3-AS1	ENSG00000239677	1	0.3	0	No		LINC02603	ENSG00000230262	1	0.27	0	No
PERPP2	ENSG00000228998	1	0.3	0	No		LINC02652	ENSG00000237128	1	0.27	0	No
PET100P1	ENSG00000283390	1	0.3	0	No		LINC02654	ENSG00000226140	1	0.27	0	No
PET117	ENSG00000232838	1	0.3	0	No		LINC02673	ENSG00000260151	1	0.27	0	No
PEX6	ENSG00000124587	1	0.3	0	No		LINC02706	ENSG00000255344	1	0.27	0	No
PFKP-DT	ENSG00000273001	1	0.3	0	No		LINC02797	ENSG00000287388	1	0.27	0	No
PFN1P2	ENSG00000270392	1	0.3	0	No		LINC02822	ENSG00000286021	1	0.27	0	No
PGF	ENSG00000119630	1	0.3	0	No		LINC02975	ENSG00000224307	1	0.27	0	No
PGM5P4-AS1	ENSG00000231943	1	0.3	0	No		LINC02977	ENSG00000259953	1	0.27	0	No
PHC1	ENSG00000111752	1	0.3	0	No		LINC03025_ENSG00000276462	ENSG00000276462	1	0.27	0	No
PHC1P1	ENSG00000179899	1	0.3	0	No		LINC03077	ENSG00000281566	1	0.27	0	No
PIGBOS1	ENSG00000225973	1	0.3	0	No		LINC03081	ENSG00000237845	1	0.27	0	No
PIK3CD-AS1	ENSG00000179840	1	0.3	0	No		LOXL1-AS1	ENSG00000261801	1	0.27	0	No
PIN1-DT	ENSG00000267289	1	0.3	0	No		LRRC37A5P	ENSG00000290837	1	0.27	0	No
PIN1P1	ENSG00000229359	1	0.3	0	No		LURAP1L-AS1	ENSG00000235448	1	0.27	0	No
PIP4P1	ENSG00000165782	1	0.3	0	No		MAB21L1	ENSG00000180660	1	0.27	0	No
PIRAT1	ENSG00000237803	1	0.3	0	No		MAFTRR	ENSG00000261390	1	0.27	0	No
PITX1	ENSG00000069011	1	0.3	0	No		MAGOH3P	ENSG00000270975	1	0.27	0	No
PKMYT1	ENSG00000127564	1	0.3	0	No		MFSD13B	ENSG00000230872	1	0.27	0	No
PKN2-AS1	ENSG00000237505	1	0.3	0	No		MFSD4B-DT	ENSG00000231046	1	0.27	0	No
PKP4-AS1	ENSG00000204380	1	0.3	0	No		MIR1256	ENSG00000221808	1	0.27	0	No
PKP4P1	ENSG00000229670	1	0.3	0	No		MIR153-2	ENSG00000207960	1	0.27	0	No
PLCB1-IT1	ENSG00000225479	1	0.3	0	No		MIR3074	ENSG00000207617	1	0.27	0	No
PLCB2-AS1	ENSG00000259307	1	0.3	0	No		MIR3134	ENSG00000264354	1	0.27	0	No
PLCG2	ENSG00000197943	1	0.3	0	No		MIR376A1	ENSG00000283588	1	0.27	0	No
PLCH1-AS2	ENSG00000242925	1	0.3	0	No		MIR4672	ENSG00000263979	1	0.27	0	No
PLD5	ENSG00000180287	1	0.3	0	No		MIR4676	ENSG00000266719	1	0.27	0	No
PLEKHA8P1	ENSG00000134297	1	0.3	0	No		MIR517C	ENSG00000207838	1	0.27	0	No
PLEKHG5	ENSG00000171680	1	0.3	0	No		MIR548F1	ENSG00000221594	1	0.27	0	No
PLGLB1	ENSG00000183281	1	0.3	0	No		MIR548I1	ENSG00000221737	1	0.27	0	No
PLPPR5-AS1	ENSG00000232825	1	0.3	0	No		MIR548Z	ENSG00000266016	1	0.27	0	No
PNMA6A	ENSG00000235961	1	0.3	0	No		MIR580	ENSG00000207756	1	0.27	0	No
PNN-AS1	ENSG00000259083	1	0.3	0	No		MIR601	ENSG00000207991	1	0.27	0	No
POLA2	ENSG00000014138	1	0.3	0	No		MIR889	ENSG00000216099	1	0.27	0	No
POLD1	ENSG00000062822	1	0.3	0	No		MKRN7P	ENSG00000225849	1	0.27	0	No
POLN	ENSG00000130997	1	0.3	0	No		MMP20-AS1	ENSG00000256916	1	0.27	0	No
POLR2H	ENSG00000163882	1	0.3	0	No		MT1JP	ENSG00000290662	1	0.27	0	No
POLR2J	ENSG00000005075	1	0.3	0	No		MTND2P2	ENSG00000229954	1	0.27	0	No
POLRMTP1	ENSG00000266066	1	0.3	0	No		NACA2	ENSG00000253506	1	0.27	0	No
POTEE	ENSG00000188219	1	0.3	0	No		NPIPB8	ENSG00000255524	1	0.27	0	No
POTEF-AS1	ENSG00000224087	1	0.3	0	No		NR2C2AP	ENSG00000184162	1	0.27	0	No
POTEH	ENSG00000198062	1	0.3	0	No		NRXN3	ENSG00000021645	1	0.27	0	No
POTEH-AS1	ENSG00000236666	1	0.3	0	No		OR2W1-AS1	ENSG00000277661	1	0.27	0	No
POTEM	ENSG00000222036	1	0.3	0	No		OR52N3P	ENSG00000236965	1	0.27	0	No
POU2F2-AS1	ENSG00000254887	1	0.3	0	No		OVAAL	ENSG00000236719	1	0.27	0	No
PPIAP59	ENSG00000228674	1	0.3	0	No		PACRG-AS1	ENSG00000281692	1	0.27	0	No
PPIAP60	ENSG00000226961	1	0.3	0	No		PCAT14	ENSG00000280623	1	0.27	0	No
PPIAP80	ENSG00000174495	1	0.3	0	No		PCAT18	ENSG00000265369	1	0.27	0	No
PPIC-AS1	ENSG00000249996	1	0.3	0	No		PCSK9	ENSG00000169174	1	0.27	0	No
PPM1J-DT	ENSG00000261595	1	0.3	0	No		PDE7B-AS1	ENSG00000237596	1	0.27	0	No
PPM1K-DT	ENSG00000246375	1	0.3	0	No		PEG13	ENSG00000282164	1	0.27	0	No
PPP1CB-DT	ENSG00000226833	1	0.3	0	No		PERPP2	ENSG00000228998	1	0.27	0	No
PPP1R12A-AS2	ENSG00000258048	1	0.3	0	No		PET117	ENSG00000232838	1	0.27	0	No
PPP1R14B-AS1	ENSG00000256940	1	0.3	0	No		PGM5P4-AS1	ENSG00000231943	1	0.27	0	No
PPP1R9A-AS1	ENSG00000236197	1	0.3	0	No		PJVK	ENSG00000204311	1	0.27	0	No
PPP2R2B-IT1	ENSG00000249553	1	0.3	0	No		POM121L3P	ENSG00000167390	1	0.27	0	No
PRB2	ENSG00000121335	1	0.3	0	No		POTEF	ENSG00000196604	1	0.27	0	No
PRH1	ENSG00000231887	1	0.3	0	No		POTEF-AS1	ENSG00000224087	1	0.27	0	No
PRICKLE2-AS1_ENSG00000241572	ENSG00000241572	1	0.3	0	No		PPIAL4G	ENSG00000236334	1	0.27	0	No
PRKAG1	ENSG00000181929	1	0.3	0	No		PPP1R12A-AS2	ENSG00000258048	1	0.27	0	No
PRKAR1B	ENSG00000188191	1	0.3	0	No		PRC1-AS1	ENSG00000258725	1	0.27	0	No
PRKAR2A-AS1	ENSG00000224424	1	0.3	0	No		PRKAG1	ENSG00000181929	1	0.27	0	No
PRKXP1	ENSG00000259205	1	0.3	0	No		RAB28P5	ENSG00000225400	1	0.27	0	No
PRMT5-AS1	ENSG00000237054	1	0.3	0	No		RAB6C	ENSG00000222014	1	0.27	0	No
PRR11	ENSG00000068489	1	0.3	0	No		RAD54B	ENSG00000197275	1	0.27	0	No
PRR4	ENSG00000111215	1	0.3	0	No		RCCD1-AS1	ENSG00000258384	1	0.27	0	No
PRRT3	ENSG00000163704	1	0.3	0	No		REV3L-IT1	ENSG00000229276	1	0.27	0	No
PRSS3P1_ENSG00000250591	ENSG00000250591	1	0.3	0	No		RIMBP3	ENSG00000275793	1	0.27	0	No
PRSS40A	ENSG00000290614	1	0.3	0	No		RMDN3	ENSG00000137824	1	0.27	0	No
PRSS54	ENSG00000103023	1	0.3	0	No		RN7SKP190	ENSG00000251888	1	0.27	0	No
PRXL2AP2	ENSG00000254213	1	0.3	0	No		RN7SKP210	ENSG00000238875	1	0.27	0	No
PSLNR	ENSG00000225255	1	0.3	0	No		RN7SKP217	ENSG00000201510	1	0.27	0	No
PSMD7-DT	ENSG00000261404	1	0.3	0	No		RN7SKP218	ENSG00000222154	1	0.27	0	No
PSMG3	ENSG00000157778	1	0.3	0	No		RN7SKP220	ENSG00000222543	1	0.27	0	No
PTCSC1	ENSG00000287736	1	0.3	0	No		RN7SKP221	ENSG00000222352	1	0.27	0	No
PTCSC2	ENSG00000236130	1	0.3	0	No		RN7SKP234	ENSG00000252982	1	0.27	0	No
PTGER4P2-CDK2AP2P2	ENSG00000275450	1	0.3	0	No		RN7SKP34	ENSG00000251951	1	0.27	0	No
PTPN20CP	ENSG00000278561	1	0.3	0	No		RN7SKP67	ENSG00000251714	1	0.27	0	No
PTPN23-DT	ENSG00000260236	1	0.3	0	No		RN7SKP82	ENSG00000252595	1	0.27	0	No
PWWP2AP1	ENSG00000226683	1	0.3	0	No		RNA5SP108	ENSG00000271924	1	0.27	0	No
PYROXD2	ENSG00000119943	1	0.3	0	No		RNA5SP237	ENSG00000222346	1	0.27	0	No
QKILA	ENSG00000261268	1	0.3	0	No		RNA5SP483	ENSG00000200301	1	0.27	0	No
RAB10	ENSG00000084733	1	0.3	0	No		RNA5SP489	ENSG00000238627	1	0.27	0	No
RAB11FIP5	ENSG00000135631	1	0.3	0	No		RNU2-24P	ENSG00000252639	1	0.27	0	No
RAB35-AS1	ENSG00000277283	1	0.3	0	No		RNU2-26P	ENSG00000222440	1	0.27	0	No
RAB6D	ENSG00000233087	1	0.3	0	No		RNU2-35P	ENSG00000252255	1	0.27	0	No
RABGAP1L-IT1	ENSG00000223525	1	0.3	0	No		RNU2-60P	ENSG00000253099	1	0.27	0	No
RAD18	ENSG00000070950	1	0.3	0	No		RNU4-4P	ENSG00000201458	1	0.27	0	No
RAD54B	ENSG00000197275	1	0.3	0	No		RNU4-78P	ENSG00000222872	1	0.27	0	No
RAET1E	ENSG00000164520	1	0.3	0	No		RNU6-1018P	ENSG00000252386	1	0.27	0	No
RAET1E-AS1	ENSG00000223701	1	0.3	0	No		RNU6-1044P	ENSG00000207486	1	0.27	0	No
RAG2	ENSG00000175097	1	0.3	0	No		RNU6-1062P	ENSG00000206635	1	0.27	0	No
RALGDS	ENSG00000160271	1	0.3	0	No		RNU6-1086P	ENSG00000222862	1	0.27	0	No
RANBP3-DT	ENSG00000266983	1	0.3	0	No		RNU6-1143P	ENSG00000251934	1	0.27	0	No
RAP1GAP	ENSG00000076864	1	0.3	0	No		RNU6-1148P	ENSG00000222924	1	0.27	0	No
RASAL2-AS1	ENSG00000224687	1	0.3	0	No		RNU6-1169P	ENSG00000200407	1	0.27	0	No
RBM38-AS1	ENSG00000218018	1	0.3	0	No		RNU6-1197P	ENSG00000212485	1	0.27	0	No
RBM44	ENSG00000177483	1	0.3	0	No		RNU6-1225P	ENSG00000252145	1	0.27	0	No
RBMY1E	ENSG00000242389	1	0.3	0	No		RNU6-1289P	ENSG00000207160	1	0.27	0	No
RBMY2FP_ENSG00000290336	ENSG00000290336	1	0.3	0	No		RNU6-1296P	ENSG00000206606	1	0.27	0	No
RBX1P2	ENSG00000251050	1	0.3	0	No		RNU6-1308P	ENSG00000252626	1	0.27	0	No
RC3H1-DT	ENSG00000224977	1	0.3	0	No		RNU6-1310P	ENSG00000206880	1	0.27	0	No
RCCD1-AS1	ENSG00000258384	1	0.3	0	No		RNU6-1321P	ENSG00000212207	1	0.27	0	No
RDM1P5	ENSG00000263818	1	0.3	0	No		RNU6-1333P	ENSG00000251971	1	0.27	0	No
RDUR	ENSG00000214407	1	0.3	0	No		RNU6-203P	ENSG00000206765	1	0.27	0	No
RELN	ENSG00000189056	1	0.3	0	No		RNU6-230P	ENSG00000199327	1	0.27	0	No
REV3L-IT1	ENSG00000229276	1	0.3	0	No		RNU6-242P	ENSG00000207087	1	0.27	0	No
REXO5	ENSG00000005189	1	0.3	0	No		RNU6-246P	ENSG00000207433	1	0.27	0	No
RFWD3	ENSG00000168411	1	0.3	0	No		RNU6-258P	ENSG00000212186	1	0.27	0	No
RGPD1	ENSG00000187627	1	0.3	0	No		RNU6-261P	ENSG00000238697	1	0.27	0	No
RGPD4-AS1	ENSG00000230651	1	0.3	0	No		RNU6-274P	ENSG00000239075	1	0.27	0	No
RGPD5	ENSG00000015568	1	0.3	0	No		RNU6-332P	ENSG00000212495	1	0.27	0	No
RGS1	ENSG00000090104	1	0.3	0	No		RNU6-364P	ENSG00000207115	1	0.27	0	No
RIGI	ENSG00000107201	1	0.3	0	No		RNU6-390P	ENSG00000252068	1	0.27	0	No
RIT2	ENSG00000152214	1	0.3	0	No		RNU6-417P	ENSG00000207443	1	0.27	0	No
RMI2	ENSG00000175643	1	0.3	0	No		RNU6-435P	ENSG00000206766	1	0.27	0	No
RN7SKP1	ENSG00000202395	1	0.3	0	No		RNU6-50P	ENSG00000199226	1	0.27	0	No
RN7SKP116	ENSG00000252711	1	0.3	0	No		RNU6-559P	ENSG00000251960	1	0.27	0	No
RN7SKP12	ENSG00000252084	1	0.3	0	No		RNU6-590P	ENSG00000201909	1	0.27	0	No
RN7SKP121	ENSG00000222774	1	0.3	0	No		RNU6-616P	ENSG00000207081	1	0.27	0	No
RN7SKP127	ENSG00000222375	1	0.3	0	No		RNU6-621P	ENSG00000201622	1	0.27	0	No
RN7SKP129	ENSG00000222220	1	0.3	0	No		RNU6-710P	ENSG00000222356	1	0.27	0	No
RN7SKP13	ENSG00000251742	1	0.3	0	No		RNU6-719P	ENSG00000252480	1	0.27	0	No
RN7SKP149	ENSG00000199878	1	0.3	0	No		RNU6-730P	ENSG00000206681	1	0.27	0	No
RN7SKP155	ENSG00000251840	1	0.3	0	No		RNU6-751P	ENSG00000252191	1	0.27	0	No
RN7SKP158	ENSG00000222385	1	0.3	0	No		RNU6-762P	ENSG00000252916	1	0.27	0	No
RN7SKP164	ENSG00000251947	1	0.3	0	No		RNU6-784P	ENSG00000207058	1	0.27	0	No
RN7SKP169	ENSG00000223056	1	0.3	0	No		RNU6-811P	ENSG00000206796	1	0.27	0	No
RN7SKP173	ENSG00000199691	1	0.3	0	No		RNU6-829P	ENSG00000200570	1	0.27	0	No
RN7SKP199	ENSG00000222257	1	0.3	0	No		RNU6-997P	ENSG00000207456	1	0.27	0	No
RN7SKP206	ENSG00000222755	1	0.3	0	No		RNU6-998P	ENSG00000251703	1	0.27	0	No
RN7SKP210	ENSG00000238875	1	0.3	0	No		RNU7-110P	ENSG00000252700	1	0.27	0	No
RN7SKP212	ENSG00000222783	1	0.3	0	No		RNU7-147P	ENSG00000238698	1	0.27	0	No
RN7SKP216	ENSG00000222982	1	0.3	0	No		RNU7-171P	ENSG00000238406	1	0.27	0	No
RN7SKP217	ENSG00000201510	1	0.3	0	No		RNU7-176P	ENSG00000238962	1	0.27	0	No
RN7SKP222	ENSG00000222583	1	0.3	0	No		RNU7-3P	ENSG00000252244	1	0.27	0	No
RN7SKP230	ENSG00000202512	1	0.3	0	No		RNU7-46P	ENSG00000238830	1	0.27	0	No
RN7SKP234	ENSG00000252982	1	0.3	0	No		ROCR	ENSG00000228639	1	0.27	0	No
RN7SKP238	ENSG00000252292	1	0.3	0	No		ROPN1	ENSG00000065371	1	0.27	0	No
RN7SKP240	ENSG00000222515	1	0.3	0	No		RPL15P8	ENSG00000241651	1	0.27	0	No
RN7SKP267	ENSG00000222313	1	0.3	0	No		RPL17P47	ENSG00000242615	1	0.27	0	No
RN7SKP286	ENSG00000222826	1	0.3	0	No		RPL29P17	ENSG00000229700	1	0.27	0	No
RN7SKP292	ENSG00000202392	1	0.3	0	No		RPL7P22	ENSG00000226544	1	0.27	0	No
RN7SKP294	ENSG00000199640	1	0.3	0	No		RPL7P38	ENSG00000239473	1	0.27	0	No
RN7SKP58	ENSG00000222942	1	0.3	0	No		RPS10	ENSG00000124614	1	0.27	0	No
RN7SKP59	ENSG00000222452	1	0.3	0	No		SCGB1C2	ENSG00000268320	1	0.27	0	No
RN7SKP60	ENSG00000252794	1	0.3	0	No		SCHLAP1	ENSG00000281131	1	0.27	0	No
RN7SKP83	ENSG00000252321	1	0.3	0	No		SCP2D1-AS1	ENSG00000149443	1	0.27	0	No
RN7SKP92	ENSG00000253075	1	0.3	0	No		SEPTIN7P11	ENSG00000291108	1	0.27	0	No
RN7SL108P	ENSG00000243546	1	0.3	0	No		SFTA3	ENSG00000257520	1	0.27	0	No
RN7SL185P	ENSG00000275776	1	0.3	0	No		SILC1	ENSG00000232044	1	0.27	0	No
RN7SL213P	ENSG00000239820	1	0.3	0	No		SLC22A18	ENSG00000110628	1	0.27	0	No
RN7SL683P	ENSG00000242330	1	0.3	0	No		SLC25A15P5	ENSG00000249288	1	0.27	0	No
RN7SL864P	ENSG00000239923	1	0.3	0	No		SLC35F1	ENSG00000196376	1	0.27	0	No
RNA5SP106	ENSG00000253083	1	0.3	0	No		SNHG18	ENSG00000250786	1	0.27	0	No
RNA5SP117	ENSG00000202164	1	0.3	0	No		SNHG27	ENSG00000251676	1	0.27	0	No
RNA5SP135	ENSG00000252828	1	0.3	0	No		SNORA75_ENSG00000212432	ENSG00000212432	1	0.27	0	No
RNA5SP137	ENSG00000252642	1	0.3	0	No		SNORD115-39	ENSG00000200564	1	0.27	0	No
RNA5SP154	ENSG00000252002	1	0.3	0	No		SNORD36	ENSG00000253094	1	0.27	0	No
RNA5SP157	ENSG00000251816	1	0.3	0	No		SNRPEP4	ENSG00000233270	1	0.27	0	No
RNA5SP160	ENSG00000201736	1	0.3	0	No		SOCS2-AS1	ENSG00000246985	1	0.27	0	No
RNA5SP192	ENSG00000201274	1	0.3	0	No		SPATA42	ENSG00000203897	1	0.27	0	No
RNA5SP203	ENSG00000222383	1	0.3	0	No		SPRING1	ENSG00000111412	1	0.27	0	No
RNA5SP208	ENSG00000251965	1	0.3	0	No		SPRR2C	ENSG00000229035	1	0.27	0	No
RNA5SP223	ENSG00000202044	1	0.3	0	No		SPRY3	ENSG00000168939	1	0.27	0	No
RNA5SP227	ENSG00000251993	1	0.3	0	No		SRGAP2-AS1	ENSG00000230806	1	0.27	0	No
RNA5SP230	ENSG00000252848	1	0.3	0	No		SRRM1P3	ENSG00000237307	1	0.27	0	No
RNA5SP232	ENSG00000201014	1	0.3	0	No		SS18L1	ENSG00000184402	1	0.27	0	No
RNA5SP240	ENSG00000202225	1	0.3	0	No		ST13P19	ENSG00000228110	1	0.27	0	No
RNA5SP246	ENSG00000239021	1	0.3	0	No		ST3GAL5-AS1	ENSG00000232504	1	0.27	0	No
RNA5SP25	ENSG00000222747	1	0.3	0	No		STK24-AS1	ENSG00000224418	1	0.27	0	No
RNA5SP258	ENSG00000199620	1	0.3	0	No		TARP	ENSG00000289746	1	0.27	0	No
RNA5SP262	ENSG00000252261	1	0.3	0	No		TGFB3-AS1	ENSG00000258876	1	0.27	0	No
RNA5SP274	ENSG00000222416	1	0.3	0	No		TLCD3A	ENSG00000167695	1	0.27	0	No
RNA5SP280	ENSG00000223162	1	0.3	0	No		TMEM238L	ENSG00000263429	1	0.27	0	No
RNA5SP308	ENSG00000199402	1	0.3	0	No		TMEM30A-DT	ENSG00000225793	1	0.27	0	No
RNA5SP309	ENSG00000252479	1	0.3	0	No		TRAJ50	ENSG00000211839	1	0.27	0	No
RNA5SP34	ENSG00000252696	1	0.3	0	No		TRIM49	ENSG00000168930	1	0.27	0	No
RNA5SP352	ENSG00000200278	1	0.3	0	No		TUBAP13	ENSG00000242575	1	0.27	0	No
RNA5SP357	ENSG00000272435	1	0.3	0	No		U3_ENSG00000221040	ENSG00000221040	1	0.27	0	No
RNA5SP361	ENSG00000199556	1	0.3	0	No		U8_ENSG00000199713	ENSG00000199713	1	0.27	0	No
RNA5SP372	ENSG00000212138	1	0.3	0	No		U8_ENSG00000239148	ENSG00000239148	1	0.27	0	No
RNA5SP375	ENSG00000199845	1	0.3	0	No		UGT2B24P	ENSG00000249956	1	0.27	0	No
RNA5SP38	ENSG00000222682	1	0.3	0	No		UPK3BL3P	ENSG00000239556	1	0.27	0	No
RNA5SP396	ENSG00000201704	1	0.3	0	No		Y_RNA_ENSG00000199285	ENSG00000199285	1	0.27	0	No
RNA5SP401	ENSG00000251729	1	0.3	0	No		Y_RNA_ENSG00000199303	ENSG00000199303	1	0.27	0	No
RNA5SP402	ENSG00000252957	1	0.3	0	No		Y_RNA_ENSG00000200591	ENSG00000200591	1	0.27	0	No
RNA5SP439	ENSG00000274164	1	0.3	0	No		Y_RNA_ENSG00000200685	ENSG00000200685	1	0.27	0	No
RNA5SP448	ENSG00000200021	1	0.3	0	No		Y_RNA_ENSG00000201573	ENSG00000201573	1	0.27	0	No
RNA5SP451	ENSG00000222520	1	0.3	0	No		Y_RNA_ENSG00000202224	ENSG00000202224	1	0.27	0	No
RNA5SP454	ENSG00000253040	1	0.3	0	No		Y_RNA_ENSG00000207164	ENSG00000207164	1	0.27	0	No
RNA5SP466	ENSG00000252546	1	0.3	0	No		Y_RNA_ENSG00000212392	ENSG00000212392	1	0.27	0	No
RNA5SP507	ENSG00000200473	1	0.3	0	No		Y_RNA_ENSG00000252655	ENSG00000252655	1	0.27	0	No
RNA5SP516	ENSG00000201000	1	0.3	0	No		ZNF225-AS1	ENSG00000186019	1	0.27	0	No
RNA5SP54	ENSG00000252760	1	0.3	0	No		ZNF230-DT	ENSG00000266921	1	0.27	0	No
RNA5SP84	ENSG00000201610	1	0.3	0	No		ZNF597	ENSG00000167981	1	0.27	0	No
RNASE11-AS1	ENSG00000258573	1	0.3	0	No		ZNF674	ENSG00000251192	1	0.27	0	No
RNASEH2B-AS1	ENSG00000233672	1	0.3	0	No		ZNF816-ZNF321P	ENSG00000221874	1	0.27	0	No
RNF148	ENSG00000235631	1	0.3	0	No		ZNG1C	ENSG00000196873	1	0.27	0	No
RNF216P1	ENSG00000196204	1	0.3	0	No		ZSCAN5DP	ENSG00000267908	1	0.27	0	No
RNPC3-DT	ENSG00000224613	1	0.3	0	No		A1BG-AS1	ENSG00000268895	1	0.26	0	No
RNU1-104P	ENSG00000253089	1	0.3	0	No		ALMS1-IT1	ENSG00000230002	1	0.26	0	No
RNU1-142P	ENSG00000252491	1	0.3	0	No		ANKRD20A5P_ENSG00000290972	ENSG00000290972	1	0.26	0	No
RNU1-51P	ENSG00000202215	1	0.3	0	No		ANKRD20A7P	ENSG00000236816	1	0.26	0	No
RNU2-15P	ENSG00000222624	1	0.3	0	No		ANKRD45	ENSG00000183831	1	0.26	0	No
RNU2-18P	ENSG00000223156	1	0.3	0	No		AP1AR-DT	ENSG00000260526	1	0.26	0	No
RNU2-24P	ENSG00000252639	1	0.3	0	No		BCAN-AS2	ENSG00000229953	1	0.26	0	No
RNU2-28P	ENSG00000222389	1	0.3	0	No		BRINP3	ENSG00000162670	1	0.26	0	No
RNU2-30P	ENSG00000252018	1	0.3	0	No		C12orf56	ENSG00000185306	1	0.26	0	No
RNU2-35P	ENSG00000252255	1	0.3	0	No		C12orf75-AS1	ENSG00000257642	1	0.26	0	No
RNU2-40P	ENSG00000222765	1	0.3	0	No		CACNA1C-AS2	ENSG00000256271	1	0.26	0	No
RNU2-57P	ENSG00000252468	1	0.3	0	No		CACNB2	ENSG00000165995	1	0.26	0	No
RNU2-5P	ENSG00000222465	1	0.3	0	No		CASC19	ENSG00000254166	1	0.26	0	No
RNU2-60P	ENSG00000253099	1	0.3	0	No		CATSPER2P1	ENSG00000291053	1	0.26	0	No
RNU2-9P	ENSG00000222126	1	0.3	0	No		CDH23-AS1	ENSG00000223817	1	0.26	0	No
RNU4-16P	ENSG00000201607	1	0.3	0	No		CEACAMP10	ENSG00000241104	1	0.26	0	No
RNU4-26P	ENSG00000222202	1	0.3	0	No		CES1P1	ENSG00000281948	1	0.26	0	No
RNU4-28P	ENSG00000201609	1	0.3	0	No		CFL1P1	ENSG00000290782	1	0.26	0	No
RNU4-29P	ENSG00000251752	1	0.3	0	No		CLP1	ENSG00000172409	1	0.26	0	No
RNU4-31P	ENSG00000206938	1	0.3	0	No		COP1-DT	ENSG00000236021	1	0.26	0	No
RNU4-43P	ENSG00000222560	1	0.3	0	No		COX20P2	ENSG00000235013	1	0.26	0	No
RNU4-51P	ENSG00000201076	1	0.3	0	No		CTAGE9	ENSG00000236761	1	0.26	0	No
RNU4-55P	ENSG00000222663	1	0.3	0	No		CYTOR	ENSG00000222041	1	0.26	0	No
RNU4-57P	ENSG00000251789	1	0.3	0	No		DDX11-AS1	ENSG00000245614	1	0.26	0	No
RNU4-60P	ENSG00000253048	1	0.3	0	No		DIPK1C	ENSG00000187773	1	0.26	0	No
RNU4-71P	ENSG00000252067	1	0.3	0	No		DLGAP1-AS5	ENSG00000261520	1	0.26	0	No
RNU4-78P	ENSG00000222872	1	0.3	0	No		DMRTC2	ENSG00000142025	1	0.26	0	No
RNU4-85P	ENSG00000201545	1	0.3	0	No		DNAAF1	ENSG00000154099	1	0.26	0	No
RNU5A-3P	ENSG00000254172	1	0.3	0	No		DNMBP-AS1	ENSG00000227695	1	0.26	0	No
RNU5B-4P	ENSG00000200378	1	0.3	0	No		DUXAP8	ENSG00000206195	1	0.26	0	No
RNU5F-6P	ENSG00000199849	1	0.3	0	No		EIF2AK3-DT	ENSG00000234028	1	0.26	0	No
RNU5F-7P	ENSG00000200566	1	0.3	0	No		ELOCP28	ENSG00000105694	1	0.26	0	No
RNU6-1003P	ENSG00000252908	1	0.3	0	No		ENSG00000197813	ENSG00000197813	1	0.26	0	No
RNU6-1008P	ENSG00000206887	1	0.3	0	No		ENSG00000199571	ENSG00000199571	1	0.26	0	No
RNU6-1022P	ENSG00000201919	1	0.3	0	No		ENSG00000204368	ENSG00000204368	1	0.26	0	No
RNU6-1023P	ENSG00000251946	1	0.3	0	No		ENSG00000206062	ENSG00000206062	1	0.26	0	No
RNU6-1034P	ENSG00000202205	1	0.3	0	No		ENSG00000212270	ENSG00000212270	1	0.26	0	No
RNU6-1036P	ENSG00000206686	1	0.3	0	No		ENSG00000213067	ENSG00000213067	1	0.26	0	No
RNU6-1039P	ENSG00000206658	1	0.3	0	No		ENSG00000216621	ENSG00000216621	1	0.26	0	No
RNU6-1040P	ENSG00000206701	1	0.3	0	No		ENSG00000218027	ENSG00000218027	1	0.26	0	No
RNU6-1041P	ENSG00000252063	1	0.3	0	No		ENSG00000223522	ENSG00000223522	1	0.26	0	No
RNU6-1044P	ENSG00000207486	1	0.3	0	No		ENSG00000223697	ENSG00000223697	1	0.26	0	No
RNU6-1048P	ENSG00000200924	1	0.3	0	No		ENSG00000223711	ENSG00000223711	1	0.26	0	No
RNU6-1050P	ENSG00000222320	1	0.3	0	No		ENSG00000224000	ENSG00000224000	1	0.26	0	No
RNU6-1061P	ENSG00000252339	1	0.3	0	No		ENSG00000224628	ENSG00000224628	1	0.26	0	No
RNU6-1062P	ENSG00000206635	1	0.3	0	No		ENSG00000225112	ENSG00000225112	1	0.26	0	No
RNU6-1066P	ENSG00000200443	1	0.3	0	No		ENSG00000225563	ENSG00000225563	1	0.26	0	No
RNU6-1069P	ENSG00000252421	1	0.3	0	No		ENSG00000225689	ENSG00000225689	1	0.26	0	No
RNU6-106P	ENSG00000207134	1	0.3	0	No		ENSG00000225790	ENSG00000225790	1	0.26	0	No
RNU6-1075P	ENSG00000201260	1	0.3	0	No		ENSG00000225963	ENSG00000225963	1	0.26	0	No
RNU6-1082P	ENSG00000201444	1	0.3	0	No		ENSG00000226043	ENSG00000226043	1	0.26	0	No
RNU6-1092P	ENSG00000252764	1	0.3	0	No		ENSG00000226919	ENSG00000226919	1	0.26	0	No
RNU6-1093P	ENSG00000212496	1	0.3	0	No		ENSG00000226996	ENSG00000226996	1	0.26	0	No
RNU6-1098P	ENSG00000252581	1	0.3	0	No		ENSG00000227061	ENSG00000227061	1	0.26	0	No
RNU6-1103P	ENSG00000206877	1	0.3	0	No		ENSG00000227158	ENSG00000227158	1	0.26	0	No
RNU6-1107P	ENSG00000201687	1	0.3	0	No		ENSG00000227305	ENSG00000227305	1	0.26	0	No
RNU6-1108P	ENSG00000252117	1	0.3	0	No		ENSG00000227678	ENSG00000227678	1	0.26	0	No
RNU6-1109P	ENSG00000212489	1	0.3	0	No		ENSG00000227863	ENSG00000227863	1	0.26	0	No
RNU6-1117P	ENSG00000207255	1	0.3	0	No		ENSG00000228560	ENSG00000228560	1	0.26	0	No
RNU6-1120P	ENSG00000199858	1	0.3	0	No		ENSG00000228587	ENSG00000228587	1	0.26	0	No
RNU6-1129P	ENSG00000251773	1	0.3	0	No		ENSG00000228714	ENSG00000228714	1	0.26	0	No
RNU6-1135P	ENSG00000223015	1	0.3	0	No		ENSG00000228804	ENSG00000228804	1	0.26	0	No
RNU6-1136P	ENSG00000252643	1	0.3	0	No		ENSG00000228897	ENSG00000228897	1	0.26	0	No
RNU6-1138P	ENSG00000202229	1	0.3	0	No		ENSG00000228950	ENSG00000228950	1	0.26	0	No
RNU6-1148P	ENSG00000222924	1	0.3	0	No		ENSG00000229044	ENSG00000229044	1	0.26	0	No
RNU6-1151P	ENSG00000207415	1	0.3	0	No		ENSG00000229151	ENSG00000229151	1	0.26	0	No
RNU6-1155P	ENSG00000200424	1	0.3	0	No		ENSG00000229628	ENSG00000229628	1	0.26	0	No
RNU6-1156P	ENSG00000222297	1	0.3	0	No		ENSG00000229881	ENSG00000229881	1	0.26	0	No
RNU6-1160P	ENSG00000207276	1	0.3	0	No		ENSG00000230030	ENSG00000230030	1	0.26	0	No
RNU6-1163P	ENSG00000201386	1	0.3	0	No		ENSG00000230303	ENSG00000230303	1	0.26	0	No
RNU6-1164P	ENSG00000201298	1	0.3	0	No		ENSG00000230637	ENSG00000230637	1	0.26	0	No
RNU6-1172P	ENSG00000202095	1	0.3	0	No		ENSG00000231204	ENSG00000231204	1	0.26	0	No
RNU6-1176P	ENSG00000212257	1	0.3	0	No		ENSG00000231255	ENSG00000231255	1	0.26	0	No
RNU6-1187P	ENSG00000201641	1	0.3	0	No		ENSG00000231589	ENSG00000231589	1	0.26	0	No
RNU6-1195P	ENSG00000207198	1	0.3	0	No		ENSG00000231866	ENSG00000231866	1	0.26	0	No
RNU6-1197P	ENSG00000212485	1	0.3	0	No		ENSG00000232290	ENSG00000232290	1	0.26	0	No
RNU6-1198P	ENSG00000252713	1	0.3	0	No		ENSG00000232978	ENSG00000232978	1	0.26	0	No
RNU6-1199P	ENSG00000223181	1	0.3	0	No		ENSG00000233775	ENSG00000233775	1	0.26	0	No
RNU6-1204P	ENSG00000200818	1	0.3	0	No		ENSG00000234286	ENSG00000234286	1	0.26	0	No
RNU6-1205P	ENSG00000200495	1	0.3	0	No		ENSG00000234296	ENSG00000234296	1	0.26	0	No
RNU6-1208P	ENSG00000238482	1	0.3	0	No		ENSG00000234519	ENSG00000234519	1	0.26	0	No
RNU6-1210P	ENSG00000200645	1	0.3	0	No		ENSG00000234900	ENSG00000234900	1	0.26	0	No
RNU6-1211P	ENSG00000238382	1	0.3	0	No		ENSG00000235111	ENSG00000235111	1	0.26	0	No
RNU6-1214P	ENSG00000200520	1	0.3	0	No		ENSG00000235143	ENSG00000235143	1	0.26	0	No
RNU6-1216P	ENSG00000199460	1	0.3	0	No		ENSG00000235575	ENSG00000235575	1	0.26	0	No
RNU6-1219P	ENSG00000251952	1	0.3	0	No		ENSG00000235713	ENSG00000235713	1	0.26	0	No
RNU6-1225P	ENSG00000252145	1	0.3	0	No		ENSG00000236009	ENSG00000236009	1	0.26	0	No
RNU6-1231P	ENSG00000252994	1	0.3	0	No		ENSG00000236226	ENSG00000236226	1	0.26	0	No
RNU6-1233P	ENSG00000199792	1	0.3	0	No		ENSG00000236385	ENSG00000236385	1	0.26	0	No
RNU6-1252P	ENSG00000199924	1	0.3	0	No		ENSG00000236426	ENSG00000236426	1	0.26	0	No
RNU6-1263P	ENSG00000207331	1	0.3	0	No		ENSG00000236676	ENSG00000236676	1	0.26	0	No
RNU6-1267P	ENSG00000222679	1	0.3	0	No		ENSG00000237716	ENSG00000237716	1	0.26	0	No
RNU6-1275P	ENSG00000212389	1	0.3	0	No		ENSG00000239462	ENSG00000239462	1	0.26	0	No
RNU6-1278P	ENSG00000251939	1	0.3	0	No		ENSG00000241042	ENSG00000241042	1	0.26	0	No
RNU6-1282P	ENSG00000252544	1	0.3	0	No		ENSG00000243828	ENSG00000243828	1	0.26	0	No
RNU6-1285P	ENSG00000200350	1	0.3	0	No		ENSG00000246331	ENSG00000246331	1	0.26	0	No
RNU6-1288P	ENSG00000251859	1	0.3	0	No		ENSG00000247810	ENSG00000247810	1	0.26	0	No
RNU6-1296P	ENSG00000206606	1	0.3	0	No		ENSG00000248994	ENSG00000248994	1	0.26	0	No
RNU6-1300P	ENSG00000212348	1	0.3	0	No		ENSG00000249012	ENSG00000249012	1	0.26	0	No
RNU6-1301P	ENSG00000199594	1	0.3	0	No		ENSG00000249028	ENSG00000249028	1	0.26	0	No
RNU6-1303P	ENSG00000201711	1	0.3	0	No		ENSG00000249114	ENSG00000249114	1	0.26	0	No
RNU6-1310P	ENSG00000206880	1	0.3	0	No		ENSG00000249330	ENSG00000249330	1	0.26	0	No
RNU6-1311P	ENSG00000207459	1	0.3	0	No		ENSG00000249335	ENSG00000249335	1	0.26	0	No
RNU6-1316P	ENSG00000206969	1	0.3	0	No		ENSG00000249664	ENSG00000249664	1	0.26	0	No
RNU6-1318P	ENSG00000202259	1	0.3	0	No		ENSG00000249731	ENSG00000249731	1	0.26	0	No
RNU6-1328P	ENSG00000222870	1	0.3	0	No		ENSG00000249807	ENSG00000249807	1	0.26	0	No
RNU6-1339P	ENSG00000200444	1	0.3	0	No		ENSG00000250098	ENSG00000250098	1	0.26	0	No
RNU6-133P	ENSG00000206716	1	0.3	0	No		ENSG00000250173	ENSG00000250173	1	0.26	0	No
RNU6-142P	ENSG00000206746	1	0.3	0	No		ENSG00000250284	ENSG00000250284	1	0.26	0	No
RNU6-153P	ENSG00000201292	1	0.3	0	No		ENSG00000250665	ENSG00000250665	1	0.26	0	No
RNU6-165P	ENSG00000252979	1	0.3	0	No		ENSG00000250971	ENSG00000250971	1	0.26	0	No
RNU6-167P	ENSG00000207019	1	0.3	0	No		ENSG00000250992	ENSG00000250992	1	0.26	0	No
RNU6-170P	ENSG00000199702	1	0.3	0	No		ENSG00000251239	ENSG00000251239	1	0.26	0	No
RNU6-172P	ENSG00000222932	1	0.3	0	No		ENSG00000251367	ENSG00000251367	1	0.26	0	No
RNU6-173P	ENSG00000201085	1	0.3	0	No		ENSG00000251471	ENSG00000251471	1	0.26	0	No
RNU6-181P	ENSG00000200095	1	0.3	0	No		ENSG00000251670	ENSG00000251670	1	0.26	0	No
RNU6-192P	ENSG00000212555	1	0.3	0	No		ENSG00000251999	ENSG00000251999	1	0.26	0	No
RNU6-193P	ENSG00000222909	1	0.3	0	No		ENSG00000252136	ENSG00000252136	1	0.26	0	No
RNU6-202P	ENSG00000251807	1	0.3	0	No		ENSG00000252170	ENSG00000252170	1	0.26	0	No
RNU6-209P	ENSG00000206845	1	0.3	0	No		ENSG00000252236	ENSG00000252236	1	0.26	0	No
RNU6-211P	ENSG00000206774	1	0.3	0	No		ENSG00000252762	ENSG00000252762	1	0.26	0	No
RNU6-212P	ENSG00000199512	1	0.3	0	No		ENSG00000253154	ENSG00000253154	1	0.26	0	No
RNU6-215P	ENSG00000202039	1	0.3	0	No		ENSG00000253168	ENSG00000253168	1	0.26	0	No
RNU6-217P	ENSG00000206891	1	0.3	0	No		ENSG00000253227	ENSG00000253227	1	0.26	0	No
RNU6-230P	ENSG00000199327	1	0.3	0	No		ENSG00000253321	ENSG00000253321	1	0.26	0	No
RNU6-233P	ENSG00000222777	1	0.3	0	No		ENSG00000253374	ENSG00000253374	1	0.26	0	No
RNU6-234P	ENSG00000202099	1	0.3	0	No		ENSG00000253576	ENSG00000253576	1	0.26	0	No
RNU6-235P	ENSG00000199514	1	0.3	0	No		ENSG00000253645	ENSG00000253645	1	0.26	0	No
RNU6-236P	ENSG00000200756	1	0.3	0	No		ENSG00000253659	ENSG00000253659	1	0.26	0	No
RNU6-238P	ENSG00000200183	1	0.3	0	No		ENSG00000253857	ENSG00000253857	1	0.26	0	No
RNU6-253P	ENSG00000207461	1	0.3	0	No		ENSG00000254038	ENSG00000254038	1	0.26	0	No
RNU6-258P	ENSG00000212186	1	0.3	0	No		ENSG00000254089	ENSG00000254089	1	0.26	0	No
RNU6-260P	ENSG00000206819	1	0.3	0	No		ENSG00000254485	ENSG00000254485	1	0.26	0	No
RNU6-273P	ENSG00000252746	1	0.3	0	No		ENSG00000254526	ENSG00000254526	1	0.26	0	No
RNU6-284P	ENSG00000223037	1	0.3	0	No		ENSG00000254533	ENSG00000254533	1	0.26	0	No
RNU6-290P	ENSG00000202082	1	0.3	0	No		ENSG00000254754	ENSG00000254754	1	0.26	0	No
RNU6-297P	ENSG00000207366	1	0.3	0	No		ENSG00000255240	ENSG00000255240	1	0.26	0	No
RNU6-301P	ENSG00000207004	1	0.3	0	No		ENSG00000255320	ENSG00000255320	1	0.26	0	No
RNU6-306P	ENSG00000207347	1	0.3	0	No		ENSG00000255367	ENSG00000255367	1	0.26	0	No
RNU6-309P	ENSG00000201443	1	0.3	0	No		ENSG00000255476	ENSG00000255476	1	0.26	0	No
RNU6-310P	ENSG00000207385	1	0.3	0	No		ENSG00000255655	ENSG00000255655	1	0.26	0	No
RNU6-314P	ENSG00000252383	1	0.3	0	No		ENSG00000255843	ENSG00000255843	1	0.26	0	No
RNU6-315P	ENSG00000199536	1	0.3	0	No		ENSG00000256452	ENSG00000256452	1	0.26	0	No
RNU6-317P	ENSG00000206758	1	0.3	0	No		ENSG00000256552	ENSG00000256552	1	0.26	0	No
RNU6-319P	ENSG00000251834	1	0.3	0	No		ENSG00000257060	ENSG00000257060	1	0.26	0	No
RNU6-333P	ENSG00000238669	1	0.3	0	No		ENSG00000257184	ENSG00000257184	1	0.26	0	No
RNU6-339P	ENSG00000207037	1	0.3	0	No		ENSG00000257264	ENSG00000257264	1	0.26	0	No
RNU6-344P	ENSG00000252444	1	0.3	0	No		ENSG00000257272	ENSG00000257272	1	0.26	0	No
RNU6-359P	ENSG00000202336	1	0.3	0	No		ENSG00000257438	ENSG00000257438	1	0.26	0	No
RNU6-364P	ENSG00000207115	1	0.3	0	No		ENSG00000257512	ENSG00000257512	1	0.26	0	No
RNU6-377P	ENSG00000251774	1	0.3	0	No		ENSG00000258185	ENSG00000258185	1	0.26	0	No
RNU6-386P	ENSG00000199520	1	0.3	0	No		ENSG00000258580	ENSG00000258580	1	0.26	0	No
RNU6-396P	ENSG00000202239	1	0.3	0	No		ENSG00000258683	ENSG00000258683	1	0.26	0	No
RNU6-400P	ENSG00000212475	1	0.3	0	No		ENSG00000258792	ENSG00000258792	1	0.26	0	No
RNU6-406P	ENSG00000252279	1	0.3	0	No		ENSG00000258800	ENSG00000258800	1	0.26	0	No
RNU6-409P	ENSG00000206841	1	0.3	0	No		ENSG00000259007	ENSG00000259007	1	0.26	0	No
RNU6-417P	ENSG00000207443	1	0.3	0	No		ENSG00000259018	ENSG00000259018	1	0.26	0	No
RNU6-42P	ENSG00000206892	1	0.3	0	No		ENSG00000259123	ENSG00000259123	1	0.26	0	No
RNU6-436P	ENSG00000251980	1	0.3	0	No		ENSG00000259180	ENSG00000259180	1	0.26	0	No
RNU6-438P	ENSG00000202431	1	0.3	0	No		ENSG00000259213	ENSG00000259213	1	0.26	0	No
RNU6-451P	ENSG00000199791	1	0.3	0	No		ENSG00000259222	ENSG00000259222	1	0.26	0	No
RNU6-453P	ENSG00000252628	1	0.3	0	No		ENSG00000259223	ENSG00000259223	1	0.26	0	No
RNU6-469P	ENSG00000252062	1	0.3	0	No		ENSG00000259410	ENSG00000259410	1	0.26	0	No
RNU6-472P	ENSG00000207026	1	0.3	0	No		ENSG00000259647	ENSG00000259647	1	0.26	0	No
RNU6-482P	ENSG00000212370	1	0.3	0	No		ENSG00000259692	ENSG00000259692	1	0.26	0	No
RNU6-483P	ENSG00000206815	1	0.3	0	No		ENSG00000259869	ENSG00000259869	1	0.26	0	No
RNU6-493P	ENSG00000212623	1	0.3	0	No		ENSG00000260070	ENSG00000260070	1	0.26	0	No
RNU6-500P	ENSG00000199219	1	0.3	0	No		ENSG00000260118	ENSG00000260118	1	0.26	0	No
RNU6-511P	ENSG00000200366	1	0.3	0	No		ENSG00000260643	ENSG00000260643	1	0.26	0	No
RNU6-512P	ENSG00000201308	1	0.3	0	No		ENSG00000260725	ENSG00000260725	1	0.26	0	No
RNU6-514P	ENSG00000206935	1	0.3	0	No		ENSG00000260774	ENSG00000260774	1	0.26	0	No
RNU6-518P	ENSG00000251865	1	0.3	0	No		ENSG00000260907	ENSG00000260907	1	0.26	0	No
RNU6-519P	ENSG00000222522	1	0.3	0	No		ENSG00000260926	ENSG00000260926	1	0.26	0	No
RNU6-533P	ENSG00000206871	1	0.3	0	No		ENSG00000260958	ENSG00000260958	1	0.26	0	No
RNU6-536P	ENSG00000200254	1	0.3	0	No		ENSG00000260983	ENSG00000260983	1	0.26	0	No
RNU6-539P	ENSG00000252474	1	0.3	0	No		ENSG00000261000	ENSG00000261000	1	0.26	0	No
RNU6-53P	ENSG00000202237	1	0.3	0	No		ENSG00000261043	ENSG00000261043	1	0.26	0	No
RNU6-541P	ENSG00000207440	1	0.3	0	No		ENSG00000261135	ENSG00000261135	1	0.26	0	No
RNU6-552P	ENSG00000199739	1	0.3	0	No		ENSG00000261451	ENSG00000261451	1	0.26	0	No
RNU6-559P	ENSG00000251960	1	0.3	0	No		ENSG00000261696	ENSG00000261696	1	0.26	0	No
RNU6-562P	ENSG00000199601	1	0.3	0	No		ENSG00000262721	ENSG00000262721	1	0.26	0	No
RNU6-565P	ENSG00000222869	1	0.3	0	No		ENSG00000263280	ENSG00000263280	1	0.26	0	No
RNU6-566P	ENSG00000252599	1	0.3	0	No		ENSG00000266614	ENSG00000266614	1	0.26	0	No
RNU6-567P	ENSG00000252555	1	0.3	0	No		ENSG00000267079	ENSG00000267079	1	0.26	0	No
RNU6-56P	ENSG00000252795	1	0.3	0	No		ENSG00000267279	ENSG00000267279	1	0.26	0	No
RNU6-57P	ENSG00000223280	1	0.3	0	No		ENSG00000267317	ENSG00000267317	1	0.26	0	No
RNU6-587P	ENSG00000212584	1	0.3	0	No		ENSG00000267327	ENSG00000267327	1	0.26	0	No
RNU6-590P	ENSG00000201909	1	0.3	0	No		ENSG00000267559	ENSG00000267559	1	0.26	0	No
RNU6-597P	ENSG00000202490	1	0.3	0	No		ENSG00000267564	ENSG00000267564	1	0.26	0	No
RNU6-598P	ENSG00000200887	1	0.3	0	No		ENSG00000267581	ENSG00000267581	1	0.26	0	No
RNU6-600P	ENSG00000199394	1	0.3	0	No		ENSG00000268049	ENSG00000268049	1	0.26	0	No
RNU6-605P	ENSG00000199963	1	0.3	0	No		ENSG00000268505	ENSG00000268505	1	0.26	0	No
RNU6-619P	ENSG00000202016	1	0.3	0	No		ENSG00000268650	ENSG00000268650	1	0.26	0	No
RNU6-624P	ENSG00000200281	1	0.3	0	No		ENSG00000270090	ENSG00000270090	1	0.26	0	No
RNU6-627P	ENSG00000200902	1	0.3	0	No		ENSG00000271396	ENSG00000271396	1	0.26	0	No
RNU6-633P	ENSG00000199482	1	0.3	0	No		ENSG00000271880	ENSG00000271880	1	0.26	0	No
RNU6-637P	ENSG00000206777	1	0.3	0	No		ENSG00000272162	ENSG00000272162	1	0.26	0	No
RNU6-640P	ENSG00000200563	1	0.3	0	No		ENSG00000272275	ENSG00000272275	1	0.26	0	No
RNU6-652P	ENSG00000202358	1	0.3	0	No		ENSG00000272328	ENSG00000272328	1	0.26	0	No
RNU6-658P	ENSG00000207336	1	0.3	0	No		ENSG00000272375	ENSG00000272375	1	0.26	0	No
RNU6-662P	ENSG00000206980	1	0.3	0	No		ENSG00000272783	ENSG00000272783	1	0.26	0	No
RNU6-666P	ENSG00000200369	1	0.3	0	No		ENSG00000273155	ENSG00000273155	1	0.26	0	No
RNU6-674P	ENSG00000200701	1	0.3	0	No		ENSG00000273299	ENSG00000273299	1	0.26	0	No
RNU6-686P	ENSG00000201709	1	0.3	0	No		ENSG00000274565	ENSG00000274565	1	0.26	0	No
RNU6-700P	ENSG00000212345	1	0.3	0	No		ENSG00000275322	ENSG00000275322	1	0.26	0	No
RNU6-712P	ENSG00000222490	1	0.3	0	No		ENSG00000276403	ENSG00000276403	1	0.26	0	No
RNU6-71P	ENSG00000207203	1	0.3	0	No		ENSG00000277188	ENSG00000277188	1	0.26	0	No
RNU6-727P	ENSG00000200462	1	0.3	0	No		ENSG00000277301	ENSG00000277301	1	0.26	0	No
RNU6-732P	ENSG00000251842	1	0.3	0	No		ENSG00000278212	ENSG00000278212	1	0.26	0	No
RNU6-733P	ENSG00000222691	1	0.3	0	No		ENSG00000278907	ENSG00000278907	1	0.26	0	No
RNU6-738P	ENSG00000207261	1	0.3	0	No		ENSG00000278922	ENSG00000278922	1	0.26	0	No
RNU6-73P	ENSG00000207330	1	0.3	0	No		ENSG00000278967	ENSG00000278967	1	0.26	0	No
RNU6-743P	ENSG00000201021	1	0.3	0	No		ENSG00000279162	ENSG00000279162	1	0.26	0	No
RNU6-762P	ENSG00000252916	1	0.3	0	No		ENSG00000279329	ENSG00000279329	1	0.26	0	No
RNU6-770P	ENSG00000200799	1	0.3	0	No		ENSG00000279444	ENSG00000279444	1	0.26	0	No
RNU6-775P	ENSG00000238619	1	0.3	0	No		ENSG00000279456	ENSG00000279456	1	0.26	0	No
RNU6-786P	ENSG00000252658	1	0.3	0	No		ENSG00000279472	ENSG00000279472	1	0.26	0	No
RNU6-792P	ENSG00000200360	1	0.3	0	No		ENSG00000279588	ENSG00000279588	1	0.26	0	No
RNU6-796P	ENSG00000212388	1	0.3	0	No		ENSG00000279772	ENSG00000279772	1	0.26	0	No
RNU6-79P	ENSG00000199381	1	0.3	0	No		ENSG00000279958	ENSG00000279958	1	0.26	0	No
RNU6-819P	ENSG00000200986	1	0.3	0	No		ENSG00000279994	ENSG00000279994	1	0.26	0	No
RNU6-820P	ENSG00000207000	1	0.3	0	No		ENSG00000280009	ENSG00000280009	1	0.26	0	No
RNU6-821P	ENSG00000212297	1	0.3	0	No		ENSG00000280068	ENSG00000280068	1	0.26	0	No
RNU6-829P	ENSG00000200570	1	0.3	0	No		ENSG00000280079	ENSG00000280079	1	0.26	0	No
RNU6-833P	ENSG00000200356	1	0.3	0	No		ENSG00000280157	ENSG00000280157	1	0.26	0	No
RNU6-836P	ENSG00000199790	1	0.3	0	No		ENSG00000280284	ENSG00000280284	1	0.26	0	No
RNU6-840P	ENSG00000253084	1	0.3	0	No		ENSG00000283202	ENSG00000283202	1	0.26	0	No
RNU6-854P	ENSG00000200906	1	0.3	0	No		ENSG00000283631	ENSG00000283631	1	0.26	0	No
RNU6-859P	ENSG00000199598	1	0.3	0	No		ENSG00000283679	ENSG00000283679	1	0.26	0	No
RNU6-865P	ENSG00000201642	1	0.3	0	No		ENSG00000284671	ENSG00000284671	1	0.26	0	No
RNU6-867P	ENSG00000201826	1	0.3	0	No		ENSG00000285572	ENSG00000285572	1	0.26	0	No
RNU6-869P	ENSG00000207138	1	0.3	0	No		ENSG00000285964	ENSG00000285964	1	0.26	0	No
RNU6-873P	ENSG00000200703	1	0.3	0	No		ENSG00000285966	ENSG00000285966	1	0.26	0	No
RNU6-889P	ENSG00000252998	1	0.3	0	No		ENSG00000286104	ENSG00000286104	1	0.26	0	No
RNU6-891P	ENSG00000207007	1	0.3	0	No		ENSG00000286198	ENSG00000286198	1	0.26	0	No
RNU6-895P	ENSG00000206852	1	0.3	0	No		ENSG00000286256	ENSG00000286256	1	0.26	0	No
RNU6-896P	ENSG00000199246	1	0.3	0	No		ENSG00000286293	ENSG00000286293	1	0.26	0	No
RNU6-906P	ENSG00000207431	1	0.3	0	No		ENSG00000286519	ENSG00000286519	1	0.26	0	No
RNU6-907P	ENSG00000212226	1	0.3	0	No		ENSG00000286623	ENSG00000286623	1	0.26	0	No
RNU6-924P	ENSG00000199796	1	0.3	0	No		ENSG00000286644	ENSG00000286644	1	0.26	0	No
RNU6-92P	ENSG00000272393	1	0.3	0	No		ENSG00000286763	ENSG00000286763	1	0.26	0	No
RNU6-931P	ENSG00000200720	1	0.3	0	No		ENSG00000286888	ENSG00000286888	1	0.26	0	No
RNU6-934P	ENSG00000202024	1	0.3	0	No		ENSG00000286985	ENSG00000286985	1	0.26	0	No
RNU6-937P	ENSG00000207053	1	0.3	0	No		ENSG00000287292	ENSG00000287292	1	0.26	0	No
RNU6-943P	ENSG00000252769	1	0.3	0	No		ENSG00000287705	ENSG00000287705	1	0.26	0	No
RNU6-950P	ENSG00000207381	1	0.3	0	No		ENSG00000287812	ENSG00000287812	1	0.26	0	No
RNU6-952P	ENSG00000212466	1	0.3	0	No		ENSG00000287814	ENSG00000287814	1	0.26	0	No
RNU6-954P	ENSG00000223287	1	0.3	0	No		ENSG00000287900	ENSG00000287900	1	0.26	0	No
RNU6-955P	ENSG00000222429	1	0.3	0	No		ENSG00000287954	ENSG00000287954	1	0.26	0	No
RNU6-966P	ENSG00000252288	1	0.3	0	No		ENSG00000288156	ENSG00000288156	1	0.26	0	No
RNU6-967P	ENSG00000201894	1	0.3	0	No		ENSG00000288258	ENSG00000288258	1	0.26	0	No
RNU6-969P	ENSG00000206627	1	0.3	0	No		ENSG00000288595	ENSG00000288595	1	0.26	0	No
RNU6-974P	ENSG00000206826	1	0.3	0	No		ENSG00000288806	ENSG00000288806	1	0.26	0	No
RNU6-982P	ENSG00000252025	1	0.3	0	No		ENSG00000288895	ENSG00000288895	1	0.26	0	No
RNU6-985P	ENSG00000222114	1	0.3	0	No		ENSG00000288903	ENSG00000288903	1	0.26	0	No
RNU6-997P	ENSG00000207456	1	0.3	0	No		ENSG00000288936	ENSG00000288936	1	0.26	0	No
RNU6-99P	ENSG00000201591	1	0.3	0	No		ENSG00000289033	ENSG00000289033	1	0.26	0	No
RNU6ATAC25P	ENSG00000221725	1	0.3	0	No		ENSG00000289181	ENSG00000289181	1	0.26	0	No
RNU6ATAC38P	ENSG00000221046	1	0.3	0	No		ENSG00000289291	ENSG00000289291	1	0.26	0	No
RNU6ATAC40P	ENSG00000221507	1	0.3	0	No		ENSG00000289372	ENSG00000289372	1	0.26	0	No
RNU6ATAC41P	ENSG00000221527	1	0.3	0	No		ENSG00000289421	ENSG00000289421	1	0.26	0	No
RNU6ATAC9P	ENSG00000252019	1	0.3	0	No		ENSG00000289631	ENSG00000289631	1	0.26	0	No
RNU7-110P	ENSG00000252700	1	0.3	0	No		ENSG00000289842	ENSG00000289842	1	0.26	0	No
RNU7-120P	ENSG00000238302	1	0.3	0	No		ENSG00000289960	ENSG00000289960	1	0.26	0	No
RNU7-123P	ENSG00000251720	1	0.3	0	No		ENSG00000290164	ENSG00000290164	1	0.26	0	No
RNU7-128P	ENSG00000253056	1	0.3	0	No		ENSG00000290429	ENSG00000290429	1	0.26	0	No
RNU7-138P	ENSG00000239053	1	0.3	0	No		ENSG00000290457	ENSG00000290457	1	0.26	0	No
RNU7-141P	ENSG00000238777	1	0.3	0	No		ENSG00000290548	ENSG00000290548	1	0.26	0	No
RNU7-144P	ENSG00000238452	1	0.3	0	No		ENSG00000290655	ENSG00000290655	1	0.26	0	No
RNU7-147P	ENSG00000238698	1	0.3	0	No		ENSG00000290748	ENSG00000290748	1	0.26	0	No
RNU7-14P	ENSG00000238468	1	0.3	0	No		ENSG00000290935	ENSG00000290935	1	0.26	0	No
RNU7-157P	ENSG00000238431	1	0.3	0	No		ENSG00000291081	ENSG00000291081	1	0.26	0	No
RNU7-169P	ENSG00000238457	1	0.3	0	No		ENSG00000291099	ENSG00000291099	1	0.26	0	No
RNU7-170P	ENSG00000239082	1	0.3	0	No		ENSG00000291105	ENSG00000291105	1	0.26	0	No
RNU7-171P	ENSG00000238406	1	0.3	0	No		ENSG00000291113	ENSG00000291113	1	0.26	0	No
RNU7-187P	ENSG00000238998	1	0.3	0	No		ENSG00000291170	ENSG00000291170	1	0.26	0	No
RNU7-18P	ENSG00000252174	1	0.3	0	No		ENSG00000291282	ENSG00000291282	1	0.26	0	No
RNU7-19P	ENSG00000238959	1	0.3	0	No		ERCC8-AS1	ENSG00000233847	1	0.26	0	No
RNU7-21P	ENSG00000238558	1	0.3	0	No		FAM209B	ENSG00000213714	1	0.26	0	No
RNU7-23P	ENSG00000239099	1	0.3	0	No		FAM88E	ENSG00000237357	1	0.26	0	No
RNU7-25P	ENSG00000252353	1	0.3	0	No		FBXW10	ENSG00000171931	1	0.26	0	No
RNU7-34P	ENSG00000238904	1	0.3	0	No		FMO8P	ENSG00000238087	1	0.26	0	No
RNU7-45P	ENSG00000238829	1	0.3	0	No		FPGT-TNNI3K	ENSG00000259030	1	0.26	0	No
RNU7-46P	ENSG00000238830	1	0.3	0	No		GALR1	ENSG00000166573	1	0.26	0	No
RNU7-60P	ENSG00000251747	1	0.3	0	No		GEMIN2P2	ENSG00000235339	1	0.26	0	No
RNU7-62P	ENSG00000238653	1	0.3	0	No		GFOD2	ENSG00000141098	1	0.26	0	No
RNU7-63P	ENSG00000238417	1	0.3	0	No		GGCTP1	ENSG00000251000	1	0.26	0	No
RNU7-70P	ENSG00000252750	1	0.3	0	No		GGTLC2	ENSG00000100121	1	0.26	0	No
RNU7-75P	ENSG00000251880	1	0.3	0	No		GPC5-AS1	ENSG00000235984	1	0.26	0	No
RNU7-85P	ENSG00000238884	1	0.3	0	No		GPC6-AS1	ENSG00000236520	1	0.26	0	No
RNU7-88P	ENSG00000239003	1	0.3	0	No		GRPEL2-AS1	ENSG00000253618	1	0.26	0	No
RNU7-8P	ENSG00000251767	1	0.3	0	No		GUSBP5	ENSG00000236296	1	0.26	0	No
RNU7-95P	ENSG00000239007	1	0.3	0	No		H3C13	ENSG00000183598	1	0.26	0	No
RNU7-97P	ENSG00000238704	1	0.3	0	No		H3C9P	ENSG00000220875	1	0.26	0	No
RNY1P4	ENSG00000207325	1	0.3	0	No		HAUS8	ENSG00000131351	1	0.26	0	No
ROCK1P1	ENSG00000290877	1	0.3	0	No		HMGB1P24	ENSG00000275029	1	0.26	0	No
ROPN1	ENSG00000065371	1	0.3	0	No		HNF1A-AS1	ENSG00000241388	1	0.26	0	No
ROR2	ENSG00000169071	1	0.3	0	No		HSPB2-C11orf52	ENSG00000254445	1	0.26	0	No
RP9P_ENSG00000205763	ENSG00000205763	1	0.3	0	No		HTR2A-AS1	ENSG00000224517	1	0.26	0	No
RPEL1	ENSG00000235376	1	0.3	0	No		HYI-AS1	ENSG00000229348	1	0.26	0	No
RPH3AL-AS1	ENSG00000262061	1	0.3	0	No		ICAM4-AS1	ENSG00000267607	1	0.26	0	No
RPL13AP17	ENSG00000231322	1	0.3	0	No		IGHD3-9	ENSG00000211924	1	0.26	0	No
RPL15P8	ENSG00000241651	1	0.3	0	No		IGHV3-22	ENSG00000253957	1	0.26	0	No
RPL17P43	ENSG00000228331	1	0.3	0	No		IGLV2-18	ENSG00000211664	1	0.26	0	No
RPL21	ENSG00000122026	1	0.3	0	No		IGLV5-48	ENSG00000211647	1	0.26	0	No
RPL21P6	ENSG00000239199	1	0.3	0	No		INMT-MINDY4	ENSG00000254959	1	0.26	0	No
RPL26L1	ENSG00000037241	1	0.3	0	No		JAKMIP1	ENSG00000152969	1	0.26	0	No
RPL29P7	ENSG00000213063	1	0.3	0	No		KAAG1	ENSG00000146049	1	0.26	0	No
RPL31P11	ENSG00000213075	1	0.3	0	No		KAZN-AS1	ENSG00000234593	1	0.26	0	No
RPL31P4	ENSG00000213598	1	0.3	0	No		KCNC2	ENSG00000166006	1	0.26	0	No
RPL31P43	ENSG00000213557	1	0.3	0	No		KCNQ5-AS1	ENSG00000229154	1	0.26	0	No
RPL31P52	ENSG00000219355	1	0.3	0	No		KCTD19	ENSG00000168676	1	0.26	0	No
RPL39	ENSG00000198918	1	0.3	0	No		KRTAP20-2	ENSG00000184032	1	0.26	0	No
RPL41P2	ENSG00000256338	1	0.3	0	No		KRTAP9-7	ENSG00000180386	1	0.26	0	No
RPL7AP64	ENSG00000213876	1	0.3	0	No		LINC00032	ENSG00000291187	1	0.26	0	No
RPL7P22	ENSG00000226544	1	0.3	0	No		LINC00113	ENSG00000225298	1	0.26	0	No
RPL7P38	ENSG00000239473	1	0.3	0	No		LINC00345	ENSG00000235660	1	0.26	0	No
RPS14P7	ENSG00000242635	1	0.3	0	No		LINC00355	ENSG00000227674	1	0.26	0	No
RPS16P5	ENSG00000217527	1	0.3	0	No		LINC00363	ENSG00000232849	1	0.26	0	No
RPS18P6	ENSG00000244048	1	0.3	0	No		LINC00428	ENSG00000229546	1	0.26	0	No
RPS19P1	ENSG00000214612	1	0.3	0	No		LINC00519	ENSG00000258955	1	0.26	0	No
RPS2	ENSG00000140988	1	0.3	0	No		LINC00583	ENSG00000205636	1	0.26	0	No
RPS24P9	ENSG00000239804	1	0.3	0	No		LINC00601	ENSG00000235180	1	0.26	0	No
RPS27A	ENSG00000143947	1	0.3	0	No		LINC00642	ENSG00000233208	1	0.26	0	No
RPS3AP34	ENSG00000242607	1	0.3	0	No		LINC00710	ENSG00000229240	1	0.26	0	No
RPS6KA2-AS1	ENSG00000231654	1	0.3	0	No		LINC01068	ENSG00000227676	1	0.26	0	No
RPS7P5	ENSG00000217327	1	0.3	0	No		LINC01120	ENSG00000223631	1	0.26	0	No
RSF1-IT1	ENSG00000255409	1	0.3	0	No		LINC01123	ENSG00000204588	1	0.26	0	No
RSL24D1P11	ENSG00000231544	1	0.3	0	No		LINC01303	ENSG00000250548	1	0.26	0	No
RSPH10B	ENSG00000155026	1	0.3	0	No		LINC01378	ENSG00000236922	1	0.26	0	No
RWDD3-DT	ENSG00000226026	1	0.3	0	No		LINC01399	ENSG00000233080	1	0.26	0	No
SAA3P_ENSG00000290741	ENSG00000290741	1	0.3	0	No		LINC01482	ENSG00000267659	1	0.26	0	No
SARNP	ENSG00000205323	1	0.3	0	No		LINC01791	ENSG00000267777	1	0.26	0	No
SATB1-AS1	ENSG00000228956	1	0.3	0	No		LINC01820	ENSG00000228100	1	0.26	0	No
SCARNA21	ENSG00000252835	1	0.3	0	No		LINC01822	ENSG00000229621	1	0.26	0	No
SCEL-AS1	ENSG00000224347	1	0.3	0	No		LINC01899	ENSG00000265352	1	0.26	0	No
SCG5-AS1	ENSG00000241818	1	0.3	0	No		LINC01914	ENSG00000234362	1	0.26	0	No
SCGB1C1	ENSG00000188076	1	0.3	0	No		LINC02076	ENSG00000220161	1	0.26	0	No
SCHLAP1	ENSG00000281131	1	0.3	0	No		LINC02084	ENSG00000272282	1	0.26	0	No
SCP2D1-AS1	ENSG00000149443	1	0.3	0	No		LINC02086	ENSG00000244649	1	0.26	0	No
SDAD1P1	ENSG00000228451	1	0.3	0	No		LINC02201	ENSG00000251538	1	0.26	0	No
SDCBP2-AS1	ENSG00000234684	1	0.3	0	No		LINC02220	ENSG00000248457	1	0.26	0	No
SDHAF2	ENSG00000167985	1	0.3	0	No		LINC02246	ENSG00000281903	1	0.26	0	No
SDHAP1	ENSG00000290763	1	0.3	0	No		LINC02408	ENSG00000203585	1	0.26	0	No
SEL1L2	ENSG00000101251	1	0.3	0	No		LINC02455	ENSG00000256672	1	0.26	0	No
SEMA6A-AS2	ENSG00000249167	1	0.3	0	No		LINC02524	ENSG00000233534	1	0.26	0	No
SEMA7A	ENSG00000138623	1	0.3	0	No		LINC02556	ENSG00000236611	1	0.26	0	No
SEPTIN14P23	ENSG00000228786	1	0.3	0	No		LINC02561	ENSG00000224034	1	0.26	0	No
SEPTIN14P6_ENSG00000293023	ENSG00000293023	1	0.3	0	No		LINC02645	ENSG00000234170	1	0.26	0	No
SEPTIN7P9_ENSG00000291056	ENSG00000291056	1	0.3	0	No		LINC02684	ENSG00000255512	1	0.26	0	No
SERF1A	ENSG00000172058	1	0.3	0	No		LINC02711	ENSG00000255183	1	0.26	0	No
SERHL	ENSG00000172250	1	0.3	0	No		LINC02777	ENSG00000232453	1	0.26	0	No
SETP22	ENSG00000213701	1	0.3	0	No		LINC02788	ENSG00000285532	1	0.26	0	No
SH3TC2	ENSG00000169247	1	0.3	0	No		LINC02790	ENSG00000237435	1	0.26	0	No
SH3TC2-DT	ENSG00000250072	1	0.3	0	No		LINC02819	ENSG00000224943	1	0.26	0	No
SHANK2-AS3	ENSG00000171671	1	0.3	0	No		LINC02861	ENSG00000262185	1	0.26	0	No
SHLD2P3	ENSG00000189014	1	0.3	0	No		LINC02881	ENSG00000277288	1	0.26	0	No
SHPK	ENSG00000197417	1	0.3	0	No		LINC02886	ENSG00000253712	1	0.26	0	No
SIRT6	ENSG00000077463	1	0.3	0	No		LINC02893	ENSG00000269994	1	0.26	0	No
SLC12A5-AS1	ENSG00000204044	1	0.3	0	No		LINC02928	ENSG00000273257	1	0.26	0	No
SLC14A2-AS1	ENSG00000267097	1	0.3	0	No		LINC02993	ENSG00000287115	1	0.26	0	No
SLC18A3	ENSG00000187714	1	0.3	0	No		LINC03028	ENSG00000236894	1	0.26	0	No
SLC1A3-AS1	ENSG00000250155	1	0.3	0	No		LINCADL	ENSG00000287148	1	0.26	0	No
SLC20A1-DT	ENSG00000237753	1	0.3	0	No		LNCSRLR	ENSG00000240032	1	0.26	0	No
SLC24A1	ENSG00000074621	1	0.3	0	No		LRRC8C-DT	ENSG00000231999	1	0.26	0	No
SLC25A15P1	ENSG00000227629	1	0.3	0	No		LUNAR1	ENSG00000278090	1	0.26	0	No
SLC25A15P4	ENSG00000273872	1	0.3	0	No		MAMDC2-AS1	ENSG00000204706	1	0.26	0	No
SLC25A21	ENSG00000183032	1	0.3	0	No		MAOA	ENSG00000189221	1	0.26	0	No
SLC25A24P1	ENSG00000241361	1	0.3	0	No		MDM1	ENSG00000111554	1	0.26	0	No
SLC25A5-AS1	ENSG00000224281	1	0.3	0	No		MGAT4FP	ENSG00000234761	1	0.26	0	No
SLC25A5P5	ENSG00000226421	1	0.3	0	No		MGC32805	ENSG00000250328	1	0.26	0	No
SLC26A10P	ENSG00000135502	1	0.3	0	No		MIR122HG	ENSG00000267391	1	0.26	0	No
SLC26A4-AS1	ENSG00000233705	1	0.3	0	No		MIR196A2	ENSG00000207924	1	0.26	0	No
SLC28A2-AS1	ENSG00000259520	1	0.3	0	No		MIR2355	ENSG00000253008	1	0.26	0	No
SLC35F3-AS1	ENSG00000236244	1	0.3	0	No		MIR320C1	ENSG00000221493	1	0.26	0	No
SLC44A3-AS1	ENSG00000224081	1	0.3	0	No		MIR325HG	ENSG00000280870	1	0.26	0	No
SLC47A1P1	ENSG00000228983	1	0.3	0	No		MIR3688-2	ENSG00000283379	1	0.26	0	No
SLC4A8	ENSG00000050438	1	0.3	0	No		MIR3926-2	ENSG00000283523	1	0.26	0	No
SLC6A17-AS1	ENSG00000227091	1	0.3	0	No		MIR4500HG	ENSG00000228824	1	0.26	0	No
SLC8A1-AS1	ENSG00000227028	1	0.3	0	No		MIR489	ENSG00000207656	1	0.26	0	No
SLC9A7P1	ENSG00000227825	1	0.3	0	No		MIR548G	ENSG00000221369	1	0.26	0	No
SLC9A9-AS2	ENSG00000244493	1	0.3	0	No		MIR581	ENSG00000207627	1	0.26	0	No
SLC9B1	ENSG00000164037	1	0.3	0	No		MIR627	ENSG00000207712	1	0.26	0	No
SLC9B1P2	ENSG00000214329	1	0.3	0	No		MRI1	ENSG00000037757	1	0.26	0	No
SLFN13	ENSG00000154760	1	0.3	0	No		MS4A2	ENSG00000149534	1	0.26	0	No
SMC5-DT	ENSG00000268364	1	0.3	0	No		MSANTD7	ENSG00000284024	1	0.26	0	No
SMG1P4	ENSG00000185710	1	0.3	0	No		MTARC1	ENSG00000186205	1	0.26	0	No
SMG6-IT1	ENSG00000278941	1	0.3	0	No		NAT9	ENSG00000109065	1	0.26	0	No
SMIM10L2B-AS1	ENSG00000228372	1	0.3	0	No		NDUFAF4P1	ENSG00000259467	1	0.26	0	No
SMIM11	ENSG00000205670	1	0.3	0	No		NETO1-DT	ENSG00000263958	1	0.26	0	No
SMIM2-AS1	ENSG00000227258	1	0.3	0	No		NFIA-AS1	ENSG00000237853	1	0.26	0	No
SMIM9	ENSG00000203870	1	0.3	0	No		NOL12	ENSG00000273899	1	0.26	0	No
SMN1	ENSG00000172062	1	0.3	0	No		OR56A3	ENSG00000184478	1	0.26	0	No
SMPD4P1	ENSG00000223553	1	0.3	0	No		OXCT2	ENSG00000198754	1	0.26	0	No
SNHG15	ENSG00000232956	1	0.3	0	No		PAK6	ENSG00000137843	1	0.26	0	No
SNHG17	ENSG00000196756	1	0.3	0	No		PCDHB9	ENSG00000177839	1	0.26	0	No
SNORA25B	ENSG00000202377	1	0.3	0	No		PDK4-AS1	ENSG00000231170	1	0.26	0	No
SNORA30	ENSG00000206755	1	0.3	0	No		PKP4-AS1	ENSG00000204380	1	0.26	0	No
SNORA35	ENSG00000208839	1	0.3	0	No		PLGLB2	ENSG00000125551	1	0.26	0	No
SNORA36B	ENSG00000222370	1	0.3	0	No		POMZP3	ENSG00000146707	1	0.26	0	No
SNORA3C	ENSG00000221719	1	0.3	0	No		POU2F2-AS1	ENSG00000254887	1	0.26	0	No
SNORA40C	ENSG00000212587	1	0.3	0	No		PRKAR2A-AS1	ENSG00000224424	1	0.26	0	No
SNORA41B	ENSG00000207516	1	0.3	0	No		PRMT6	ENSG00000198890	1	0.26	0	No
SNORA63_ENSG00000199552	ENSG00000199552	1	0.3	0	No		PTPN23-DT	ENSG00000260236	1	0.26	0	No
SNORA70C	ENSG00000207268	1	0.3	0	No		PYDC2-AS1	ENSG00000223812	1	0.26	0	No
SNORA70H	ENSG00000206637	1	0.3	0	No		R3HDML-AS1	ENSG00000226812	1	0.26	0	No
SNORA72_ENSG00000199977	ENSG00000199977	1	0.3	0	No		RDUR	ENSG00000214407	1	0.26	0	No
SNORA72_ENSG00000201898	ENSG00000201898	1	0.3	0	No		RETREG1-AS1	ENSG00000246214	1	0.26	0	No
SNORA72_ENSG00000252158	ENSG00000252158	1	0.3	0	No		RGPD5	ENSG00000015568	1	0.26	0	No
SNORA73_ENSG00000201816	ENSG00000201816	1	0.3	0	No		RN7SKP216	ENSG00000222982	1	0.26	0	No
SNORA75_ENSG00000212440	ENSG00000212440	1	0.3	0	No		RNA5SP258	ENSG00000199620	1	0.26	0	No
SNORD114-15	ENSG00000201557	1	0.3	0	No		RNA5SP299	ENSG00000212505	1	0.26	0	No
SNORD114-6	ENSG00000201263	1	0.3	0	No		RNA5SP401	ENSG00000251729	1	0.26	0	No
SNORD115-10	ENSG00000201943	1	0.3	0	No		RNF148	ENSG00000235631	1	0.26	0	No
SNORD115-15	ENSG00000201679	1	0.3	0	No		RNF216-IT1	ENSG00000237738	1	0.26	0	No
SNORD115-39	ENSG00000200564	1	0.3	0	No		RNU2-30P	ENSG00000252018	1	0.26	0	No
SNORD115-40	ENSG00000272460	1	0.3	0	No		RNU2-71P	ENSG00000223327	1	0.26	0	No
SNORD115-46	ENSG00000276844	1	0.3	0	No		RNU2-9P	ENSG00000222126	1	0.26	0	No
SNORD15A	ENSG00000206941	1	0.3	0	No		RNU6-1025P	ENSG00000222561	1	0.26	0	No
SNORD38D	ENSG00000207199	1	0.3	0	No		RNU6-1026P	ENSG00000207194	1	0.26	0	No
SNORD3G	ENSG00000199666	1	0.3	0	No		RNU6-1097P	ENSG00000200456	1	0.26	0	No
SNORD42_ENSG00000201209	ENSG00000201209	1	0.3	0	No		RNU6-1098P	ENSG00000252581	1	0.26	0	No
SNORD42_ENSG00000202440	ENSG00000202440	1	0.3	0	No		RNU6-1160P	ENSG00000207276	1	0.26	0	No
SNORD65C	ENSG00000212264	1	0.3	0	No		RNU6-117P	ENSG00000202285	1	0.26	0	No
SNORD73B	ENSG00000201264	1	0.3	0	No		RNU6-1224P	ENSG00000252593	1	0.26	0	No
SNRPEP2	ENSG00000256968	1	0.3	0	No		RNU6-1233P	ENSG00000199792	1	0.26	0	No
SNRPEP4	ENSG00000233270	1	0.3	0	No		RNU6-1288P	ENSG00000251859	1	0.26	0	No
SNX10-AS1	ENSG00000225792	1	0.3	0	No		RNU6-1316P	ENSG00000206969	1	0.26	0	No
SNX15	ENSG00000110025	1	0.3	0	No		RNU6-138P	ENSG00000251761	1	0.26	0	No
SNX29P1	ENSG00000158482	1	0.3	0	No		RNU6-215P	ENSG00000202039	1	0.26	0	No
SNX30	ENSG00000148158	1	0.3	0	No		RNU6-240P	ENSG00000251907	1	0.26	0	No
SOCS3-DT	ENSG00000266970	1	0.3	0	No		RNU6-333P	ENSG00000238669	1	0.26	0	No
SOD1-DT	ENSG00000234509	1	0.3	0	No		RNU6-391P	ENSG00000202050	1	0.26	0	No
SOD1P2	ENSG00000261282	1	0.3	0	No		RNU6-436P	ENSG00000251980	1	0.26	0	No
SORD	ENSG00000140263	1	0.3	0	No		RNU6-440P	ENSG00000212184	1	0.26	0	No
SORD2P_ENSG00000290387	ENSG00000290387	1	0.3	0	No		RNU6-445P	ENSG00000252758	1	0.26	0	No
SORL1-AS1	ENSG00000246790	1	0.3	0	No		RNU6-470P	ENSG00000251763	1	0.26	0	No
SP2-AS1	ENSG00000234494	1	0.3	0	No		RNU6-562P	ENSG00000199601	1	0.26	0	No
SPACA6	ENSG00000182310	1	0.3	0	No		RNU6-619P	ENSG00000202016	1	0.26	0	No
SPAG5-AS1	ENSG00000227543	1	0.3	0	No		RNU6-652P	ENSG00000202358	1	0.26	0	No
SPANXD	ENSG00000196406	1	0.3	0	No		RNU6-666P	ENSG00000200369	1	0.26	0	No
SPANXN2	ENSG00000268988	1	0.3	0	No		RNU6-770P	ENSG00000200799	1	0.26	0	No
SPART-AS1	ENSG00000120664	1	0.3	0	No		RNU6-775P	ENSG00000238619	1	0.26	0	No
SPATA13_ENSG00000228741	ENSG00000228741	1	0.3	0	No		RNU6-934P	ENSG00000202024	1	0.26	0	No
SPATA31A1	ENSG00000204849	1	0.3	0	No		RNU6-947P	ENSG00000252073	1	0.26	0	No
SPATA31A3	ENSG00000275969	1	0.3	0	No		RNU6-955P	ENSG00000222429	1	0.26	0	No
SPATA31A7	ENSG00000276040	1	0.3	0	No		RNU7-182P	ENSG00000238788	1	0.26	0	No
SPATA31B1P	ENSG00000231649	1	0.3	0	No		RNU7-75P	ENSG00000251880	1	0.26	0	No
SPATA31C2	ENSG00000177910	1	0.3	0	No		RNU7-85P	ENSG00000238884	1	0.26	0	No
SPATA31D5P	ENSG00000291172	1	0.3	0	No		RPS20P22	ENSG00000239218	1	0.26	0	No
SPCS2P4	ENSG00000228589	1	0.3	0	No		SAA3P_ENSG00000290741	ENSG00000290741	1	0.26	0	No
SPDYE6	ENSG00000260097	1	0.3	0	No		SCARNA18B	ENSG00000238754	1	0.26	0	No
SPINT5P	ENSG00000168630	1	0.3	0	No		SCGB1C1	ENSG00000188076	1	0.26	0	No
SPRR2C	ENSG00000229035	1	0.3	0	No		SCUBE1-AS2	ENSG00000236272	1	0.26	0	No
SPRR2G	ENSG00000159516	1	0.3	0	No		SEPTIN7P13	ENSG00000185495	1	0.26	0	No
SPRY3	ENSG00000168939	1	0.3	0	No		SEPTIN7P9_ENSG00000291056	ENSG00000291056	1	0.26	0	No
SPTBN1-AS1	ENSG00000228108	1	0.3	0	No		SHLD2P3	ENSG00000189014	1	0.26	0	No
SPX	ENSG00000134548	1	0.3	0	No		SHPK	ENSG00000197417	1	0.26	0	No
SRD5A1P1	ENSG00000232549	1	0.3	0	No		SLC16A12-AS1	ENSG00000234452	1	0.26	0	No
SRSF3P2	ENSG00000254079	1	0.3	0	No		SLC24A1	ENSG00000074621	1	0.26	0	No
SS18L2	ENSG00000008324	1	0.3	0	No		SLC28A2-AS1	ENSG00000259520	1	0.26	0	No
SSBP3-AS1	ENSG00000198711	1	0.3	0	No		SLC38A2-AS1	ENSG00000258096	1	0.26	0	No
SSR4P1	ENSG00000235374	1	0.3	0	No		SLC47A1P1	ENSG00000228983	1	0.26	0	No
SSX9P_ENSG00000204648	ENSG00000204648	1	0.3	0	No		SLC9A7P1	ENSG00000227825	1	0.26	0	No
SSX9P_ENSG00000290708	ENSG00000290708	1	0.3	0	No		SLC9B1P2	ENSG00000214329	1	0.26	0	No
ST13P19	ENSG00000228110	1	0.3	0	No		SMG6-IT1	ENSG00000278941	1	0.26	0	No
ST3GAL1-DT	ENSG00000261220	1	0.3	0	No		SNORA15	ENSG00000207168	1	0.26	0	No
ST3GAL5-AS1	ENSG00000232504	1	0.3	0	No		SNX22	ENSG00000157734	1	0.26	0	No
STAG3L4	ENSG00000291153	1	0.3	0	No		SPACA3	ENSG00000141316	1	0.26	0	No
STARD13-AS	ENSG00000236581	1	0.3	0	No		SPATA13_ENSG00000228741	ENSG00000228741	1	0.26	0	No
STAT4-AS1	ENSG00000231858	1	0.3	0	No		STK19B_ENSG00000250535	ENSG00000250535	1	0.26	0	No
STAU2-AS1	ENSG00000253302	1	0.3	0	No		TARID	ENSG00000227954	1	0.26	0	No
STEAP1	ENSG00000164647	1	0.3	0	No		TAS2R63P	ENSG00000256019	1	0.26	0	No
STK16	ENSG00000115661	1	0.3	0	No		TDRD6-AS1	ENSG00000242973	1	0.26	0	No
STPG2-AS1	ENSG00000251620	1	0.3	0	No		TEX36-AS1	ENSG00000237675	1	0.26	0	No
STX5-DT	ENSG00000256690	1	0.3	0	No		TMCO5B	ENSG00000215296	1	0.26	0	No
STXBP2	ENSG00000076944	1	0.3	0	No		TMED7-TICAM2	ENSG00000251201	1	0.26	0	No
SUB1P1	ENSG00000227203	1	0.3	0	No		TMEM212-IT1	ENSG00000235943	1	0.26	0	No
SUGT1P4-STRA6LP	ENSG00000254876	1	0.3	0	No		TNPO1P3	ENSG00000229586	1	0.26	0	No
SULT6B1	ENSG00000138068	1	0.3	0	No		TRIM51HP	ENSG00000166007	1	0.26	0	No
SUMO1P1	ENSG00000241721	1	0.3	0	No		TSPY2	ENSG00000168757	1	0.26	0	No
SUMO2P17	ENSG00000248278	1	0.3	0	No		TTLL13	ENSG00000213471	1	0.26	0	No
SUNO1	ENSG00000277013	1	0.3	0	No		U3_ENSG00000221638	ENSG00000221638	1	0.26	0	No
SVBP	ENSG00000177868	1	0.3	0	No		U8_ENSG00000202269	ENSG00000202269	1	0.26	0	No
SYN1	ENSG00000008056	1	0.3	0	No		U8_ENSG00000238840	ENSG00000238840	1	0.26	0	No
SYT14P1	ENSG00000215127	1	0.3	0	No		UBASH3A	ENSG00000160185	1	0.26	0	No
SYT5	ENSG00000129990	1	0.3	0	No		UMODL1-AS1	ENSG00000184385	1	0.26	0	No
TAGAP-AS1	ENSG00000271913	1	0.3	0	No		UQCRB-AS1	ENSG00000254224	1	0.26	0	No
TARP	ENSG00000289746	1	0.3	0	No		WDR87BP_ENSG00000225868	ENSG00000225868	1	0.26	0	No
TBC1D23	ENSG00000036054	1	0.3	0	No		WT1-AS	ENSG00000183242	1	0.26	0	No
TBC1D28	ENSG00000189375	1	0.3	0	No		Y_RNA_ENSG00000199203	ENSG00000199203	1	0.26	0	No
TBC1D3P1	ENSG00000238283	1	0.3	0	No		Y_RNA_ENSG00000199222	ENSG00000199222	1	0.26	0	No
TBILA	ENSG00000261488	1	0.3	0	No		Y_RNA_ENSG00000199476	ENSG00000199476	1	0.26	0	No
TCAF2	ENSG00000170379	1	0.3	0	No		Y_RNA_ENSG00000200888	ENSG00000200888	1	0.26	0	No
TCF12-DT	ENSG00000285331	1	0.3	0	No		Y_RNA_ENSG00000202495	ENSG00000202495	1	0.26	0	No
TCF24	ENSG00000261787	1	0.3	0	No		Y_RNA_ENSG00000206714	ENSG00000206714	1	0.26	0	No
TDGP1	ENSG00000255725	1	0.3	0	No		Y_RNA_ENSG00000206951	ENSG00000206951	1	0.26	0	No
TDRKH-AS1	ENSG00000203288	1	0.3	0	No		Y_RNA_ENSG00000222698	ENSG00000222698	1	0.26	0	No
TDRP	ENSG00000180190	1	0.3	0	No		ZFHX2	ENSG00000136367	1	0.26	0	No
TEC	ENSG00000135605	1	0.3	0	No		ZFPM2-AS1	ENSG00000251003	1	0.26	0	No
TEKT1	ENSG00000167858	1	0.3	0	No		ZNF286A	ENSG00000187607	1	0.26	0	No
TEN1-CDK3	ENSG00000261408	1	0.3	0	No		ZNF322	ENSG00000181315	1	0.26	0	No
TESC-AS1	ENSG00000258285	1	0.3	0	No		ZNF335	ENSG00000198026	1	0.26	0	No
TEX36-AS1	ENSG00000237675	1	0.3	0	No		ZNF652-AS1	ENSG00000248714	1	0.26	0	No
TFAMP1	ENSG00000230444	1	0.3	0	No		ZNF702P	ENSG00000242779	1	0.26	0	No
TGFB3-AS1	ENSG00000258876	1	0.3	0	No		ZNF781_ENSG00000290988	ENSG00000290988	1	0.26	0	No
THOC1-DT	ENSG00000263884	1	0.3	0	No		ZNF836	ENSG00000196267	1	0.26	0	No
THPO	ENSG00000090534	1	0.3	0	No		ANKRD18B	ENSG00000230453	1	0.25	0	No
THRB-AS1	ENSG00000228791	1	0.3	0	No		ANKRD18FP	ENSG00000218577	1	0.25	0	No
TIMM23B-AGAP6	ENSG00000178440	1	0.3	0	No		ANKRD20A1	ENSG00000260691	1	0.25	0	No
TIPARP-AS1	ENSG00000243926	1	0.3	0	No		ANKRD62P1	ENSG00000259271	1	0.25	0	No
TM4SF1-AS1	ENSG00000240541	1	0.3	0	No		ARMC10P1	ENSG00000178660	1	0.25	0	No
TM4SF18-AS1	ENSG00000244468	1	0.3	0	No		ASIC2	ENSG00000108684	1	0.25	0	No
TMC5	ENSG00000103534	1	0.3	0	No		ATP2B2-IT1	ENSG00000236999	1	0.25	0	No
TMCC1-DT	ENSG00000271270	1	0.3	0	No		BCAS2P1	ENSG00000255051	1	0.25	0	No
TMCO1-AS1	ENSG00000224358	1	0.3	0	No		BIRC8	ENSG00000163098	1	0.25	0	No
TMED6	ENSG00000157315	1	0.3	0	No		BTNL12P	ENSG00000240661	1	0.25	0	No
TMED7-TICAM2	ENSG00000251201	1	0.3	0	No		C2orf83_ENSG00000290795	ENSG00000290795	1	0.25	0	No
TMEM147-AS1	ENSG00000236144	1	0.3	0	No		CACNA1C-AS4	ENSG00000256025	1	0.25	0	No
TMEM212-IT1	ENSG00000235943	1	0.3	0	No		CASTOR1	ENSG00000239282	1	0.25	0	No
TMEM220	ENSG00000187824	1	0.3	0	No		CCND2-AS1	ENSG00000255920	1	0.25	0	No
TMEM253	ENSG00000232070	1	0.3	0	No		CCNYL3	ENSG00000216671	1	0.25	0	No
TMEM30A-DT	ENSG00000225793	1	0.3	0	No		CCRL2	ENSG00000121797	1	0.25	0	No
TMEM63C	ENSG00000165548	1	0.3	0	No		CD300H	ENSG00000284690	1	0.25	0	No
TNKS2-DT	ENSG00000228701	1	0.3	0	No		CDH8	ENSG00000150394	1	0.25	0	No
TNNI3K	ENSG00000116783	1	0.3	0	No		CDKL1	ENSG00000100490	1	0.25	0	No
TOB2P1	ENSG00000176933	1	0.3	0	No		CDRT15P1	ENSG00000141028	1	0.25	0	No
TOLLIP-DT	ENSG00000255153	1	0.3	0	No		CHIAP1	ENSG00000236040	1	0.25	0	No
TPRXL	ENSG00000180438	1	0.3	0	No		CHL1-AS1	ENSG00000234661	1	0.25	0	No
TRAJ16	ENSG00000211873	1	0.3	0	No		CHRNA5	ENSG00000169684	1	0.25	0	No
TRAJ43	ENSG00000211846	1	0.3	0	No		CLCN3P1	ENSG00000232000	1	0.25	0	No
TRAJ48	ENSG00000211841	1	0.3	0	No		CLDN22	ENSG00000177300	1	0.25	0	No
TRAJ6	ENSG00000211883	1	0.3	0	No		CLECL1P	ENSG00000184293	1	0.25	0	No
TRAPPC6A	ENSG00000007255	1	0.3	0	No		CLMAT3	ENSG00000249035	1	0.25	0	No
TRAV1-2	ENSG00000256553	1	0.3	0	No		CLUL1	ENSG00000079101	1	0.25	0	No
TRBV21-1_ENSG00000251578	ENSG00000251578	1	0.3	0	No		CRELD1	ENSG00000163703	1	0.25	0	No
TRBV21OR9-2	ENSG00000183938	1	0.3	0	No		CYCSP6	ENSG00000214429	1	0.25	0	No
TRDJ1	ENSG00000211825	1	0.3	0	No		CYP2C19	ENSG00000165841	1	0.25	0	No
TRIM34	ENSG00000258659	1	0.3	0	No		CYP4F26P	ENSG00000226562	1	0.25	0	No
TRIM51BP	ENSG00000204455	1	0.3	0	No		CYP4F30P	ENSG00000290699	1	0.25	0	No
TRIM51HP	ENSG00000166007	1	0.3	0	No		DEFB108F	ENSG00000188438	1	0.25	0	No
TRIM67-AS1	ENSG00000235710	1	0.3	0	No		DENND10P1	ENSG00000221930	1	0.25	0	No
TRIM7-AS2	ENSG00000250222	1	0.3	0	No		DIABLO	ENSG00000184047	1	0.25	0	No
TRPM2-AS	ENSG00000230061	1	0.3	0	No		DOCK8-AS2	ENSG00000227155	1	0.25	0	No
TRPS1-AS1	ENSG00000227170	1	0.3	0	No		ELK2BP	ENSG00000234402	1	0.25	0	No
TSBP1-AS1	ENSG00000225914	1	0.3	0	No		ENSG00000196893	ENSG00000196893	1	0.25	0	No
TSHZ3-AS1	ENSG00000267662	1	0.3	0	No		ENSG00000197320	ENSG00000197320	1	0.25	0	No
TSPYL4	ENSG00000187189	1	0.3	0	No		ENSG00000202283	ENSG00000202283	1	0.25	0	No
TTBK2-AS1	ENSG00000246283	1	0.3	0	No		ENSG00000203593	ENSG00000203593	1	0.25	0	No
TTC21B-AS1	ENSG00000224490	1	0.3	0	No		ENSG00000207022	ENSG00000207022	1	0.25	0	No
TTC39A-AS1	ENSG00000261664	1	0.3	0	No		ENSG00000212415	ENSG00000212415	1	0.25	0	No
TTC41P_ENSG00000293399	ENSG00000293399	1	0.3	0	No		ENSG00000213777	ENSG00000213777	1	0.25	0	No
TTTY13	ENSG00000184991	1	0.3	0	No		ENSG00000224643	ENSG00000224643	1	0.25	0	No
TTTY18	ENSG00000233699	1	0.3	0	No		ENSG00000224644	ENSG00000224644	1	0.25	0	No
TTTY7B	ENSG00000147761	1	0.3	0	No		ENSG00000224879	ENSG00000224879	1	0.25	0	No
TUT1	ENSG00000149016	1	0.3	0	No		ENSG00000225325	ENSG00000225325	1	0.25	0	No
TXNP6	ENSG00000234036	1	0.3	0	No		ENSG00000225718	ENSG00000225718	1	0.25	0	No
TYMS	ENSG00000176890	1	0.3	0	No		ENSG00000225885	ENSG00000225885	1	0.25	0	No
U1	ENSG00000273727	1	0.3	0	No		ENSG00000227066	ENSG00000227066	1	0.25	0	No
U2AF1	ENSG00000160201	1	0.3	0	No		ENSG00000227075	ENSG00000227075	1	0.25	0	No
U3_ENSG00000200222	ENSG00000200222	1	0.3	0	No		ENSG00000228005	ENSG00000228005	1	0.25	0	No
U3_ENSG00000202268	ENSG00000202268	1	0.3	0	No		ENSG00000228484	ENSG00000228484	1	0.25	0	No
U3_ENSG00000212211	ENSG00000212211	1	0.3	0	No		ENSG00000228521	ENSG00000228521	1	0.25	0	No
U3_ENSG00000212422	ENSG00000212422	1	0.3	0	No		ENSG00000230192	ENSG00000230192	1	0.25	0	No
U3_ENSG00000212434	ENSG00000212434	1	0.3	0	No		ENSG00000230197	ENSG00000230197	1	0.25	0	No
U3_ENSG00000212539	ENSG00000212539	1	0.3	0	No		ENSG00000231128	ENSG00000231128	1	0.25	0	No
U3_ENSG00000221040	ENSG00000221040	1	0.3	0	No		ENSG00000232934	ENSG00000232934	1	0.25	0	No
U3_ENSG00000277754	ENSG00000277754	1	0.3	0	No		ENSG00000233030	ENSG00000233030	1	0.25	0	No
U6_ENSG00000283369	ENSG00000283369	1	0.3	0	No		ENSG00000233242	ENSG00000233242	1	0.25	0	No
U6_ENSG00000283372	ENSG00000283372	1	0.3	0	No		ENSG00000233250	ENSG00000233250	1	0.25	0	No
U6_ENSG00000283502	ENSG00000283502	1	0.3	0	No		ENSG00000233367	ENSG00000233367	1	0.25	0	No
U7_ENSG00000275504	ENSG00000275504	1	0.3	0	No		ENSG00000233519	ENSG00000233519	1	0.25	0	No
U8_ENSG00000200026	ENSG00000200026	1	0.3	0	No		ENSG00000233665	ENSG00000233665	1	0.25	0	No
U8_ENSG00000202269	ENSG00000202269	1	0.3	0	No		ENSG00000234640	ENSG00000234640	1	0.25	0	No
U8_ENSG00000212249	ENSG00000212249	1	0.3	0	No		ENSG00000235215	ENSG00000235215	1	0.25	0	No
UBD_ENSG00000213886	ENSG00000213886	1	0.3	0	No		ENSG00000236525	ENSG00000236525	1	0.25	0	No
UBE2E3-DT	ENSG00000236153	1	0.3	0	No		ENSG00000239008	ENSG00000239008	1	0.25	0	No
UBE2NL	ENSG00000276380	1	0.3	0	No		ENSG00000241114	ENSG00000241114	1	0.25	0	No
UBTFL1	ENSG00000255009	1	0.3	0	No		ENSG00000241219	ENSG00000241219	1	0.25	0	No
UFM1P3	ENSG00000253299	1	0.3	0	No		ENSG00000241679	ENSG00000241679	1	0.25	0	No
UGT2B25P	ENSG00000215110	1	0.3	0	No		ENSG00000242375	ENSG00000242375	1	0.25	0	No
UNC45A	ENSG00000140553	1	0.3	0	No		ENSG00000244332	ENSG00000244332	1	0.25	0	No
UNC5C-AS1	ENSG00000271474	1	0.3	0	No		ENSG00000244676	ENSG00000244676	1	0.25	0	No
UQCRB-AS1	ENSG00000254224	1	0.3	0	No		ENSG00000244733	ENSG00000244733	1	0.25	0	No
URB2	ENSG00000135763	1	0.3	0	No		ENSG00000248936	ENSG00000248936	1	0.25	0	No
USP18	ENSG00000184979	1	0.3	0	No		ENSG00000248962	ENSG00000248962	1	0.25	0	No
USP21P1	ENSG00000224826	1	0.3	0	No		ENSG00000248984	ENSG00000248984	1	0.25	0	No
USP30-AS1	ENSG00000256262	1	0.3	0	No		ENSG00000249017	ENSG00000249017	1	0.25	0	No
UTP3	ENSG00000132467	1	0.3	0	No		ENSG00000249655	ENSG00000249655	1	0.25	0	No
VANGL1	ENSG00000173218	1	0.3	0	No		ENSG00000249792	ENSG00000249792	1	0.25	0	No
VMAC	ENSG00000187650	1	0.3	0	No		ENSG00000250286	ENSG00000250286	1	0.25	0	No
VN1R10P	ENSG00000220758	1	0.3	0	No		ENSG00000251186	ENSG00000251186	1	0.25	0	No
VN1R2	ENSG00000196131	1	0.3	0	No		ENSG00000251574	ENSG00000251574	1	0.25	0	No
VPS11-DT	ENSG00000272186	1	0.3	0	No		ENSG00000251613	ENSG00000251613	1	0.25	0	No
VPS13C-DT	ENSG00000259251	1	0.3	0	No		ENSG00000252249	ENSG00000252249	1	0.25	0	No
VSTM2B-DT	ENSG00000264515	1	0.3	0	No		ENSG00000253105	ENSG00000253105	1	0.25	0	No
WASH5P_ENSG00000292982	ENSG00000292982	1	0.3	0	No		ENSG00000253184	ENSG00000253184	1	0.25	0	No
WDR20	ENSG00000140153	1	0.3	0	No		ENSG00000253523	ENSG00000253523	1	0.25	0	No
WDR53	ENSG00000185798	1	0.3	0	No		ENSG00000254606	ENSG00000254606	1	0.25	0	No
WDR87BP_ENSG00000225868	ENSG00000225868	1	0.3	0	No		ENSG00000254653	ENSG00000254653	1	0.25	0	No
WFDC1	ENSG00000103175	1	0.3	0	No		ENSG00000254988	ENSG00000254988	1	0.25	0	No
WWTR1-IT1	ENSG00000241985	1	0.3	0	No		ENSG00000255314	ENSG00000255314	1	0.25	0	No
XPC-AS1	ENSG00000228242	1	0.3	0	No		ENSG00000255689	ENSG00000255689	1	0.25	0	No
XRCC6P5	ENSG00000215070	1	0.3	0	No		ENSG00000257470	ENSG00000257470	1	0.25	0	No
Y_RNA_ENSG00000199203	ENSG00000199203	1	0.3	0	No		ENSG00000257959	ENSG00000257959	1	0.25	0	No
Y_RNA_ENSG00000199220	ENSG00000199220	1	0.3	0	No		ENSG00000258034	ENSG00000258034	1	0.25	0	No
Y_RNA_ENSG00000199366	ENSG00000199366	1	0.3	0	No		ENSG00000258035	ENSG00000258035	1	0.25	0	No
Y_RNA_ENSG00000199762	ENSG00000199762	1	0.3	0	No		ENSG00000258235	ENSG00000258235	1	0.25	0	No
Y_RNA_ENSG00000200262	ENSG00000200262	1	0.3	0	No		ENSG00000258426	ENSG00000258426	1	0.25	0	No
Y_RNA_ENSG00000200291	ENSG00000200291	1	0.3	0	No		ENSG00000258459	ENSG00000258459	1	0.25	0	No
Y_RNA_ENSG00000200351	ENSG00000200351	1	0.3	0	No		ENSG00000258572	ENSG00000258572	1	0.25	0	No
Y_RNA_ENSG00000200427	ENSG00000200427	1	0.3	0	No		ENSG00000258679	ENSG00000258679	1	0.25	0	No
Y_RNA_ENSG00000200506	ENSG00000200506	1	0.3	0	No		ENSG00000258760	ENSG00000258760	1	0.25	0	No
Y_RNA_ENSG00000200605	ENSG00000200605	1	0.3	0	No		ENSG00000259536	ENSG00000259536	1	0.25	0	No
Y_RNA_ENSG00000200750	ENSG00000200750	1	0.3	0	No		ENSG00000259542	ENSG00000259542	1	0.25	0	No
Y_RNA_ENSG00000200822	ENSG00000200822	1	0.3	0	No		ENSG00000259771	ENSG00000259771	1	0.25	0	No
Y_RNA_ENSG00000201228	ENSG00000201228	1	0.3	0	No		ENSG00000259925	ENSG00000259925	1	0.25	0	No
Y_RNA_ENSG00000201297	ENSG00000201297	1	0.3	0	No		ENSG00000260223	ENSG00000260223	1	0.25	0	No
Y_RNA_ENSG00000201421	ENSG00000201421	1	0.3	0	No		ENSG00000260392	ENSG00000260392	1	0.25	0	No
Y_RNA_ENSG00000201442	ENSG00000201442	1	0.3	0	No		ENSG00000260573	ENSG00000260573	1	0.25	0	No
Y_RNA_ENSG00000201547	ENSG00000201547	1	0.3	0	No		ENSG00000260777	ENSG00000260777	1	0.25	0	No
Y_RNA_ENSG00000201554	ENSG00000201554	1	0.3	0	No		ENSG00000260850	ENSG00000260850	1	0.25	0	No
Y_RNA_ENSG00000201635	ENSG00000201635	1	0.3	0	No		ENSG00000260949	ENSG00000260949	1	0.25	0	No
Y_RNA_ENSG00000201663	ENSG00000201663	1	0.3	0	No		ENSG00000261478	ENSG00000261478	1	0.25	0	No
Y_RNA_ENSG00000201933	ENSG00000201933	1	0.3	0	No		ENSG00000261638	ENSG00000261638	1	0.25	0	No
Y_RNA_ENSG00000202046	ENSG00000202046	1	0.3	0	No		ENSG00000262633	ENSG00000262633	1	0.25	0	No
Y_RNA_ENSG00000202100	ENSG00000202100	1	0.3	0	No		ENSG00000263547	ENSG00000263547	1	0.25	0	No
Y_RNA_ENSG00000202273	ENSG00000202273	1	0.3	0	No		ENSG00000265043	ENSG00000265043	1	0.25	0	No
Y_RNA_ENSG00000202332	ENSG00000202332	1	0.3	0	No		ENSG00000266667	ENSG00000266667	1	0.25	0	No
Y_RNA_ENSG00000202345	ENSG00000202345	1	0.3	0	No		ENSG00000266844	ENSG00000266844	1	0.25	0	No
Y_RNA_ENSG00000202388	ENSG00000202388	1	0.3	0	No		ENSG00000267686	ENSG00000267686	1	0.25	0	No
Y_RNA_ENSG00000202410	ENSG00000202410	1	0.3	0	No		ENSG00000267801	ENSG00000267801	1	0.25	0	No
Y_RNA_ENSG00000202470	ENSG00000202470	1	0.3	0	No		ENSG00000269931	ENSG00000269931	1	0.25	0	No
Y_RNA_ENSG00000202536	ENSG00000202536	1	0.3	0	No		ENSG00000271507	ENSG00000271507	1	0.25	0	No
Y_RNA_ENSG00000206645	ENSG00000206645	1	0.3	0	No		ENSG00000271893	ENSG00000271893	1	0.25	0	No
Y_RNA_ENSG00000206662	ENSG00000206662	1	0.3	0	No		ENSG00000272049	ENSG00000272049	1	0.25	0	No
Y_RNA_ENSG00000206679	ENSG00000206679	1	0.3	0	No		ENSG00000272519	ENSG00000272519	1	0.25	0	No
Y_RNA_ENSG00000206721	ENSG00000206721	1	0.3	0	No		ENSG00000272927	ENSG00000272927	1	0.25	0	No
Y_RNA_ENSG00000206925	ENSG00000206925	1	0.3	0	No		ENSG00000273350	ENSG00000273350	1	0.25	0	No
Y_RNA_ENSG00000206950	ENSG00000206950	1	0.3	0	No		ENSG00000273499	ENSG00000273499	1	0.25	0	No
Y_RNA_ENSG00000206982	ENSG00000206982	1	0.3	0	No		ENSG00000275601	ENSG00000275601	1	0.25	0	No
Y_RNA_ENSG00000207069	ENSG00000207069	1	0.3	0	No		ENSG00000276179	ENSG00000276179	1	0.25	0	No
Y_RNA_ENSG00000207086	ENSG00000207086	1	0.3	0	No		ENSG00000279039	ENSG00000279039	1	0.25	0	No
Y_RNA_ENSG00000207123	ENSG00000207123	1	0.3	0	No		ENSG00000279212	ENSG00000279212	1	0.25	0	No
Y_RNA_ENSG00000207127	ENSG00000207127	1	0.3	0	No		ENSG00000279300	ENSG00000279300	1	0.25	0	No
Y_RNA_ENSG00000207218	ENSG00000207218	1	0.3	0	No		ENSG00000279668	ENSG00000279668	1	0.25	0	No
Y_RNA_ENSG00000207305	ENSG00000207305	1	0.3	0	No		ENSG00000279883	ENSG00000279883	1	0.25	0	No
Y_RNA_ENSG00000207363	ENSG00000207363	1	0.3	0	No		ENSG00000280015	ENSG00000280015	1	0.25	0	No
Y_RNA_ENSG00000207370	ENSG00000207370	1	0.3	0	No		ENSG00000280171	ENSG00000280171	1	0.25	0	No
Y_RNA_ENSG00000207416	ENSG00000207416	1	0.3	0	No		ENSG00000283959	ENSG00000283959	1	0.25	0	No
Y_RNA_ENSG00000207426	ENSG00000207426	1	0.3	0	No		ENSG00000284648	ENSG00000284648	1	0.25	0	No
Y_RNA_ENSG00000207467	ENSG00000207467	1	0.3	0	No		ENSG00000285064	ENSG00000285064	1	0.25	0	No
Y_RNA_ENSG00000207488	ENSG00000207488	1	0.3	0	No		ENSG00000285090	ENSG00000285090	1	0.25	0	No
Y_RNA_ENSG00000207494	ENSG00000207494	1	0.3	0	No		ENSG00000285987	ENSG00000285987	1	0.25	0	No
Y_RNA_ENSG00000212319	ENSG00000212319	1	0.3	0	No		ENSG00000286084	ENSG00000286084	1	0.25	0	No
Y_RNA_ENSG00000212392	ENSG00000212392	1	0.3	0	No		ENSG00000286136	ENSG00000286136	1	0.25	0	No
Y_RNA_ENSG00000212448	ENSG00000212448	1	0.3	0	No		ENSG00000286168	ENSG00000286168	1	0.25	0	No
Y_RNA_ENSG00000222072	ENSG00000222072	1	0.3	0	No		ENSG00000286423	ENSG00000286423	1	0.25	0	No
Y_RNA_ENSG00000222467	ENSG00000222467	1	0.3	0	No		ENSG00000286717	ENSG00000286717	1	0.25	0	No
Y_RNA_ENSG00000222511	ENSG00000222511	1	0.3	0	No		ENSG00000287021	ENSG00000287021	1	0.25	0	No
Y_RNA_ENSG00000222767	ENSG00000222767	1	0.3	0	No		ENSG00000287493	ENSG00000287493	1	0.25	0	No
Y_RNA_ENSG00000223060	ENSG00000223060	1	0.3	0	No		ENSG00000287579	ENSG00000287579	1	0.25	0	No
Y_RNA_ENSG00000238366	ENSG00000238366	1	0.3	0	No		ENSG00000287768	ENSG00000287768	1	0.25	0	No
Y_RNA_ENSG00000238426	ENSG00000238426	1	0.3	0	No		ENSG00000287860	ENSG00000287860	1	0.25	0	No
Y_RNA_ENSG00000238845	ENSG00000238845	1	0.3	0	No		ENSG00000287865	ENSG00000287865	1	0.25	0	No
Y_RNA_ENSG00000239106	ENSG00000239106	1	0.3	0	No		ENSG00000288052	ENSG00000288052	1	0.25	0	No
Y_RNA_ENSG00000251728	ENSG00000251728	1	0.3	0	No		ENSG00000288959	ENSG00000288959	1	0.25	0	No
Y_RNA_ENSG00000252042	ENSG00000252042	1	0.3	0	No		ENSG00000289128	ENSG00000289128	1	0.25	0	No
Y_RNA_ENSG00000252069	ENSG00000252069	1	0.3	0	No		ENSG00000289195	ENSG00000289195	1	0.25	0	No
Y_RNA_ENSG00000252171	ENSG00000252171	1	0.3	0	No		ENSG00000289406	ENSG00000289406	1	0.25	0	No
Y_RNA_ENSG00000252210	ENSG00000252210	1	0.3	0	No		ENSG00000289407	ENSG00000289407	1	0.25	0	No
Y_RNA_ENSG00000252820	ENSG00000252820	1	0.3	0	No		ENSG00000289408	ENSG00000289408	1	0.25	0	No
Y_RNA_ENSG00000274967	ENSG00000274967	1	0.3	0	No		ENSG00000289458	ENSG00000289458	1	0.25	0	No
YAE1-DT	ENSG00000227172	1	0.3	0	No		ENSG00000289571	ENSG00000289571	1	0.25	0	No
YES1P1	ENSG00000224003	1	0.3	0	No		ENSG00000289720	ENSG00000289720	1	0.25	0	No
YTHDF2	ENSG00000198492	1	0.3	0	No		ENSG00000289890	ENSG00000289890	1	0.25	0	No
ZBTB22	ENSG00000236104	1	0.3	0	No		ENSG00000289929	ENSG00000289929	1	0.25	0	No
ZBTB47-AS1	ENSG00000230084	1	0.3	0	No		ENSG00000290591	ENSG00000290591	1	0.25	0	No
ZBTB48	ENSG00000204859	1	0.3	0	No		ENSG00000290756	ENSG00000290756	1	0.25	0	No
ZBTB7C-AS2	ENSG00000280197	1	0.3	0	No		ENSG00000290885	ENSG00000290885	1	0.25	0	No
ZC3H11C	ENSG00000214558	1	0.3	0	No		ENSG00000290976	ENSG00000290976	1	0.25	0	No
ZDHHC12-DT	ENSG00000223478	1	0.3	0	No		ENSG00000291125	ENSG00000291125	1	0.25	0	No
ZDHHC13	ENSG00000177054	1	0.3	0	No		ENSG00000291174	ENSG00000291174	1	0.25	0	No
ZDHHC22	ENSG00000177108	1	0.3	0	No		ENSG00000291186	ENSG00000291186	1	0.25	0	No
ZEB1-AS1	ENSG00000237036	1	0.3	0	No		ENSG00000291255	ENSG00000291255	1	0.25	0	No
ZFP82	ENSG00000181007	1	0.3	0	No		ENSG00000291274	ENSG00000291274	1	0.25	0	No
ZFPM2-AS1	ENSG00000251003	1	0.3	0	No		ENSG00000291279	ENSG00000291279	1	0.25	0	No
ZMYM4-AS1	ENSG00000227409	1	0.3	0	No		ENSG00000293038	ENSG00000293038	1	0.25	0	No
ZNF114	ENSG00000178150	1	0.3	0	No		EP400P1	ENSG00000185684	1	0.25	0	No
ZNF132-DT	ENSG00000269473	1	0.3	0	No		FAM197Y8	ENSG00000225560	1	0.25	0	No
ZNF19	ENSG00000157429	1	0.3	0	No		FAM88F	ENSG00000226007	1	0.25	0	No
ZNF20	ENSG00000132010	1	0.3	0	No		FBXL21P_ENSG00000293402	ENSG00000293402	1	0.25	0	No
ZNF214	ENSG00000149050	1	0.3	0	No		FGF11	ENSG00000161958	1	0.25	0	No
ZNF225-AS1	ENSG00000186019	1	0.3	0	No		FOLR1P1	ENSG00000256518	1	0.25	0	No
ZNF286A	ENSG00000187607	1	0.3	0	No		GK-IT1	ENSG00000229331	1	0.25	0	No
ZNF295-AS1	ENSG00000237232	1	0.3	0	No		GRIN3B	ENSG00000116032	1	0.25	0	No
ZNF30-AS1	ENSG00000270876	1	0.3	0	No		GRM3-AS1	ENSG00000233073	1	0.25	0	No
ZNF322	ENSG00000181315	1	0.3	0	No		IGF2BP2	ENSG00000073792	1	0.25	0	No
ZNF322P1	ENSG00000188801	1	0.3	0	No		IL9RP3	ENSG00000226942	1	0.25	0	No
ZNF329	ENSG00000181894	1	0.3	0	No		KHDC1P1	ENSG00000251360	1	0.25	0	No
ZNF335	ENSG00000198026	1	0.3	0	No		LATS2-AS1	ENSG00000233851	1	0.25	0	No
ZNF341-AS1	ENSG00000230753	1	0.3	0	No		LDHAL6CP	ENSG00000250517	1	0.25	0	No
ZNF439	ENSG00000171291	1	0.3	0	No		LHX5-AS1	ENSG00000257935	1	0.25	0	No
ZNF442	ENSG00000198342	1	0.3	0	No		LINC00242	ENSG00000229214	1	0.25	0	No
ZNF443	ENSG00000180855	1	0.3	0	No		LINC00378	ENSG00000225249	1	0.25	0	No
ZNF454-DT	ENSG00000272431	1	0.3	0	No		LINC00393	ENSG00000224853	1	0.25	0	No
ZNF473	ENSG00000142528	1	0.3	0	No		LINC00603	ENSG00000250048	1	0.25	0	No
ZNF514	ENSG00000144026	1	0.3	0	No		LINC01093	ENSG00000249173	1	0.25	0	No
ZNF547	ENSG00000152433	1	0.3	0	No		LINC01301	ENSG00000251396	1	0.25	0	No
ZNF561-AS1	ENSG00000267106	1	0.3	0	No		LINC01338	ENSG00000281327	1	0.25	0	No
ZNF563	ENSG00000188868	1	0.3	0	No		LINC01416	ENSG00000260930	1	0.25	0	No
ZNF564	ENSG00000249709	1	0.3	0	No		LINC01442	ENSG00000227510	1	0.25	0	No
ZNF565	ENSG00000196357	1	0.3	0	No		LINC01650	ENSG00000230434	1	0.25	0	No
ZNF571-AS1	ENSG00000267470	1	0.3	0	No		LINC01674	ENSG00000228159	1	0.25	0	No
ZNF582-DT	ENSG00000267454	1	0.3	0	No		LINC01704	ENSG00000231666	1	0.25	0	No
ZNF583	ENSG00000198440	1	0.3	0	No		LINC01807	ENSG00000232023	1	0.25	0	No
ZNF594-DT	ENSG00000261879	1	0.3	0	No		LINC01922	ENSG00000259779	1	0.25	0	No
ZNF597	ENSG00000167981	1	0.3	0	No		LINC01964	ENSG00000260840	1	0.25	0	No
ZNF598	ENSG00000167962	1	0.3	0	No		LINC02028	ENSG00000230102	1	0.25	0	No
ZNF607	ENSG00000198182	1	0.3	0	No		LINC02032	ENSG00000241131	1	0.25	0	No
ZNF625	ENSG00000257591	1	0.3	0	No		LINC02157	ENSG00000259763	1	0.25	0	No
ZNF648	ENSG00000179930	1	0.3	0	No		LINC02207	ENSG00000258476	1	0.25	0	No
ZNF649-AS1	ENSG00000268095	1	0.3	0	No		LINC02406	ENSG00000258144	1	0.25	0	No
ZNF652-AS1	ENSG00000248714	1	0.3	0	No		LINC02439	ENSG00000255814	1	0.25	0	No
ZNF660	ENSG00000144792	1	0.3	0	No		LINC02525	ENSG00000230269	1	0.25	0	No
ZNF662	ENSG00000182983	1	0.3	0	No		LINC02793	ENSG00000285823	1	0.25	0	No
ZNF680P1	ENSG00000228014	1	0.3	0	No		LINC02808	ENSG00000284696	1	0.25	0	No
ZNF689	ENSG00000156853	1	0.3	0	No		LINC03024	ENSG00000289906	1	0.25	0	No
ZNF695	ENSG00000197472	1	0.3	0	No		LY6G6E	ENSG00000255552	1	0.25	0	No
ZNF705A	ENSG00000196946	1	0.3	0	No		MIR2054	ENSG00000283550	1	0.25	0	No
ZNF706	ENSG00000120963	1	0.3	0	No		MIR3119-1	ENSG00000283340	1	0.25	0	No
ZNF723	ENSG00000268696	1	0.3	0	No		MIR4715	ENSG00000266517	1	0.25	0	No
ZNF724	ENSG00000196081	1	0.3	0	No		MIR4743	ENSG00000266276	1	0.25	0	No
ZNF728	ENSG00000269067	1	0.3	0	No		MIR4773-1	ENSG00000264684	1	0.25	0	No
ZNF734P	ENSG00000197990	1	0.3	0	No		MIR548F3	ENSG00000221436	1	0.25	0	No
ZNF781_ENSG00000290988	ENSG00000290988	1	0.3	0	No		MIR548W	ENSG00000265005	1	0.25	0	No
ZNF793-AS1	ENSG00000266916	1	0.3	0	No		MPHOSPH10P2	ENSG00000254912	1	0.25	0	No
ZNF799	ENSG00000196466	1	0.3	0	No		MXRA5Y	ENSG00000235649	1	0.25	0	No
ZNF831	ENSG00000124203	1	0.3	0	No		NCAL1	ENSG00000284879	1	0.25	0	No
ZNF835	ENSG00000127903	1	0.3	0	No		NEURL1-AS1	ENSG00000235470	1	0.25	0	No
ZNF852	ENSG00000178917	1	0.3	0	No		NHIP	ENSG00000286381	1	0.25	0	No
ZNF970P	ENSG00000258368	1	0.3	0	No		NQO2-AS1	ENSG00000224846	1	0.25	0	No
ZNF971P	ENSG00000214581	1	0.3	0	No		NTNG1	ENSG00000162631	1	0.25	0	No
ZNG1C	ENSG00000196873	1	0.3	0	No		OOEP-AS1	ENSG00000231332	1	0.25	0	No
ZNG1DP	ENSG00000204778	1	0.3	0	No		OR6R1P	ENSG00000230576	1	0.25	0	No
ZSCAN2-AS1	ENSG00000275120	1	0.3	0	No		OR7E47P	ENSG00000257542	1	0.25	0	No
ZSCAN5A	ENSG00000131848	1	0.3	0	No		PAPLN-AS1	ENSG00000258376	1	0.25	0	No
ZSCAN5A-AS1	ENSG00000267549	1	0.3	0	No		PDE4DIPP3	ENSG00000233430	1	0.25	0	No
ZSCAN5DP	ENSG00000267908	1	0.3	0	No		PDF	ENSG00000258429	1	0.25	0	No
ZSWIM8-AS1	ENSG00000272589	1	0.3	0	No		PFN1P2	ENSG00000270392	1	0.25	0	No
ZXDB	ENSG00000198455	1	0.3	0	No		PLCH1-AS2	ENSG00000242925	1	0.25	0	No
AGAP14P	ENSG00000279058	1	0.2	0	No		PLGLB1	ENSG00000183281	1	0.25	0	No
ANKRD62P1-PARP4P3	ENSG00000189295	1	0.2	0	No		POTEM	ENSG00000222036	1	0.25	0	No
AOX3P-AOX2P	ENSG00000284084	1	0.2	0	No		PPIAP80	ENSG00000174495	1	0.25	0	No
BBS7-DT	ENSG00000261501	1	0.2	0	No		PSPHP1	ENSG00000226278	1	0.25	0	No
C4orf46P2_ENSG00000293258	ENSG00000293258	1	0.2	0	No		PWRN2	ENSG00000260551	1	0.25	0	No
CASP6	ENSG00000138794	1	0.2	0	No		RALGDS	ENSG00000160271	1	0.25	0	No
CCDC28A-AS1	ENSG00000279968	1	0.2	0	No		RBMY1A3P	ENSG00000197038	1	0.25	0	No
CEMP1	ENSG00000205923	1	0.2	0	No		RN7SKP206	ENSG00000222755	1	0.25	0	No
CES1P1	ENSG00000281948	1	0.2	0	No		RN7SKP256	ENSG00000253010	1	0.25	0	No
CNOT10-AS1	ENSG00000251224	1	0.2	0	No		RNA5SP223	ENSG00000202044	1	0.25	0	No
COP1-DT	ENSG00000236021	1	0.2	0	No		RNA5SP308	ENSG00000199402	1	0.25	0	No
CYP2G1P	ENSG00000290611	1	0.2	0	No		RNU1-142P	ENSG00000252491	1	0.25	0	No
DEPTOR-AS1	ENSG00000245330	1	0.2	0	No		RNU4-20P	ENSG00000202471	1	0.25	0	No
DNAJC3-DT	ENSG00000247400	1	0.2	0	No		RNU6-1003P	ENSG00000252908	1	0.25	0	No
EEF1E1P1	ENSG00000236307	1	0.2	0	No		RNU6-1082P	ENSG00000201444	1	0.25	0	No
ENPP7P4	ENSG00000241278	1	0.2	0	No		RNU6-1107P	ENSG00000201687	1	0.25	0	No
ENSG00000199783	ENSG00000199783	1	0.2	0	No		RNU6-1208P	ENSG00000238482	1	0.25	0	No
ENSG00000200051	ENSG00000200051	1	0.2	0	No		RNU6-1260P	ENSG00000199814	1	0.25	0	No
ENSG00000201701	ENSG00000201701	1	0.2	0	No		RNU6-1301P	ENSG00000199594	1	0.25	0	No
ENSG00000203258	ENSG00000203258	1	0.2	0	No		RNU6-170P	ENSG00000199702	1	0.25	0	No
ENSG00000204368	ENSG00000204368	1	0.2	0	No		RNU6-309P	ENSG00000201443	1	0.25	0	No
ENSG00000206062	ENSG00000206062	1	0.2	0	No		RNU6-511P	ENSG00000200366	1	0.25	0	No
ENSG00000212168	ENSG00000212168	1	0.2	0	No		RNU6-549P	ENSG00000207162	1	0.25	0	No
ENSG00000213184	ENSG00000213184	1	0.2	0	No		RNU6-552P	ENSG00000199739	1	0.25	0	No
ENSG00000224018	ENSG00000224018	1	0.2	0	No		RNU6-657P	ENSG00000206631	1	0.25	0	No
ENSG00000224516	ENSG00000224516	1	0.2	0	No		RNU6-906P	ENSG00000207431	1	0.25	0	No
ENSG00000227282	ENSG00000227282	1	0.2	0	No		RNU6-921P	ENSG00000207089	1	0.25	0	No
ENSG00000227667	ENSG00000227667	1	0.2	0	No		RNU6ATAC6P	ENSG00000221059	1	0.25	0	No
ENSG00000227733	ENSG00000227733	1	0.2	0	No		RNU7-123P	ENSG00000251720	1	0.25	0	No
ENSG00000228484	ENSG00000228484	1	0.2	0	No		RNU7-144P	ENSG00000238452	1	0.25	0	No
ENSG00000228604	ENSG00000228604	1	0.2	0	No		RNU7-157P	ENSG00000238431	1	0.25	0	No
ENSG00000228897	ENSG00000228897	1	0.2	0	No		RNU7-187P	ENSG00000238998	1	0.25	0	No
ENSG00000230197	ENSG00000230197	1	0.2	0	No		RNU7-24P	ENSG00000239081	1	0.25	0	No
ENSG00000230205	ENSG00000230205	1	0.2	0	No		RNU7-50P	ENSG00000238304	1	0.25	0	No
ENSG00000230803	ENSG00000230803	1	0.2	0	No		RNU7-69P	ENSG00000252178	1	0.25	0	No
ENSG00000231324	ENSG00000231324	1	0.2	0	No		RP9P_ENSG00000205763	ENSG00000205763	1	0.25	0	No
ENSG00000231698	ENSG00000231698	1	0.2	0	No		RPL31P43	ENSG00000213557	1	0.25	0	No
ENSG00000233029	ENSG00000233029	1	0.2	0	No		RPL7AP64	ENSG00000213876	1	0.25	0	No
ENSG00000233553	ENSG00000233553	1	0.2	0	No		RPS16P5	ENSG00000217527	1	0.25	0	No
ENSG00000233974	ENSG00000233974	1	0.2	0	No		RPS19P1	ENSG00000214612	1	0.25	0	No
ENSG00000234775	ENSG00000234775	1	0.2	0	No		RPS27AP6	ENSG00000224800	1	0.25	0	No
ENSG00000236364	ENSG00000236364	1	0.2	0	No		RPS2P45	ENSG00000244378	1	0.25	0	No
ENSG00000237280	ENSG00000237280	1	0.2	0	No		SCAND3	ENSG00000232040	1	0.25	0	No
ENSG00000237798	ENSG00000237798	1	0.2	0	No		SH3TC2-DT	ENSG00000250072	1	0.25	0	No
ENSG00000239415	ENSG00000239415	1	0.2	0	No		SIM1-AS1	ENSG00000228082	1	0.25	0	No
ENSG00000241042	ENSG00000241042	1	0.2	0	No		SLC25A51P1	ENSG00000220483	1	0.25	0	No
ENSG00000241231	ENSG00000241231	1	0.2	0	No		SLC6A17-AS1	ENSG00000227091	1	0.25	0	No
ENSG00000242375	ENSG00000242375	1	0.2	0	No		SNORD42_ENSG00000201209	ENSG00000201209	1	0.25	0	No
ENSG00000248596	ENSG00000248596	1	0.2	0	No		SNX10-AS1	ENSG00000225792	1	0.25	0	No
ENSG00000248752	ENSG00000248752	1	0.2	0	No		SOD1-DT	ENSG00000234509	1	0.25	0	No
ENSG00000249028	ENSG00000249028	1	0.2	0	No		SOD2-OT1	ENSG00000285427	1	0.25	0	No
ENSG00000249706	ENSG00000249706	1	0.2	0	No		SSR4P1	ENSG00000235374	1	0.25	0	No
ENSG00000251205	ENSG00000251205	1	0.2	0	No		STXBP5-AS1	ENSG00000233452	1	0.25	0	No
ENSG00000251735	ENSG00000251735	1	0.2	0	No		TBC1D3P1	ENSG00000238283	1	0.25	0	No
ENSG00000253321	ENSG00000253321	1	0.2	0	No		TEX21P	ENSG00000234911	1	0.25	0	No
ENSG00000253683	ENSG00000253683	1	0.2	0	No		TEX56P	ENSG00000185689	1	0.25	0	No
ENSG00000253688	ENSG00000253688	1	0.2	0	No		TOPORS	ENSG00000197579	1	0.25	0	No
ENSG00000253939	ENSG00000253939	1	0.2	0	No		TPRXL	ENSG00000180438	1	0.25	0	No
ENSG00000254297	ENSG00000254297	1	0.2	0	No		TRIM51BP	ENSG00000204455	1	0.25	0	No
ENSG00000254790	ENSG00000254790	1	0.2	0	No		TSPY15P	ENSG00000236786	1	0.25	0	No
ENSG00000255367	ENSG00000255367	1	0.2	0	No		TTTY11	ENSG00000290381	1	0.25	0	No
ENSG00000255506	ENSG00000255506	1	0.2	0	No		U8_ENSG00000206987	ENSG00000206987	1	0.25	0	No
ENSG00000255515	ENSG00000255515	1	0.2	0	No		UBE2E3-DT	ENSG00000236153	1	0.25	0	No
ENSG00000255539	ENSG00000255539	1	0.2	0	No		VN1R2	ENSG00000196131	1	0.25	0	No
ENSG00000255843	ENSG00000255843	1	0.2	0	No		WIZ	ENSG00000011451	1	0.25	0	No
ENSG00000255871	ENSG00000255871	1	0.2	0	No		WWC3-AS1	ENSG00000225076	1	0.25	0	No
ENSG00000256209	ENSG00000256209	1	0.2	0	No		XNDC1N	ENSG00000254469	1	0.25	0	No
ENSG00000256706	ENSG00000256706	1	0.2	0	No		Y_RNA_ENSG00000199780	ENSG00000199780	1	0.25	0	No
ENSG00000257176	ENSG00000257176	1	0.2	0	No		Y_RNA_ENSG00000202536	ENSG00000202536	1	0.25	0	No
ENSG00000257849	ENSG00000257849	1	0.2	0	No		Y_RNA_ENSG00000206905	ENSG00000206905	1	0.25	0	No
ENSG00000258679	ENSG00000258679	1	0.2	0	No		ZNF454-DT	ENSG00000272431	1	0.25	0	No
ENSG00000259106	ENSG00000259106	1	0.2	0	No		ZNF470	ENSG00000197016	1	0.25	0	No
ENSG00000259138	ENSG00000259138	1	0.2	0	No		ZNF705A	ENSG00000196946	1	0.25	0	No
ENSG00000259410	ENSG00000259410	1	0.2	0	No		ZNF709	ENSG00000242852	1	0.25	0	No
ENSG00000259548	ENSG00000259548	1	0.2	0	No		ZSCAN5A-AS1	ENSG00000267549	1	0.25	0	No
ENSG00000259598	ENSG00000259598	1	0.2	0	No		ANKRD20A10P	ENSG00000226695	1	0.24	0	No
ENSG00000259771	ENSG00000259771	1	0.2	0	No		ANKRD20A11P_ENSG00000291280	ENSG00000291280	1	0.24	0	No
ENSG00000260021	ENSG00000260021	1	0.2	0	No		ATG10-AS1	ENSG00000248192	1	0.24	0	No
ENSG00000260118	ENSG00000260118	1	0.2	0	No		BANCR	ENSG00000278910	1	0.24	0	No
ENSG00000260273	ENSG00000260273	1	0.2	0	No		BBS7-DT	ENSG00000261501	1	0.24	0	No
ENSG00000260569	ENSG00000260569	1	0.2	0	No		CCDC144NL-AS1	ENSG00000233098	1	0.24	0	No
ENSG00000260771	ENSG00000260771	1	0.2	0	No		CCDC169	ENSG00000242715	1	0.24	0	No
ENSG00000260777	ENSG00000260777	1	0.2	0	No		CENPIP1	ENSG00000224778	1	0.24	0	No
ENSG00000260907	ENSG00000260907	1	0.2	0	No		CERNA3	ENSG00000253603	1	0.24	0	No
ENSG00000260997	ENSG00000260997	1	0.2	0	No		CHRM3-AS2	ENSG00000233355	1	0.24	0	No
ENSG00000261043	ENSG00000261043	1	0.2	0	No		CIDECP2	ENSG00000250796	1	0.24	0	No
ENSG00000261094	ENSG00000261094	1	0.2	0	No		DLGAP1-AS1	ENSG00000177337	1	0.24	0	No
ENSG00000261211	ENSG00000261211	1	0.2	0	No		DPY19L2P4	ENSG00000291119	1	0.24	0	No
ENSG00000261462	ENSG00000261462	1	0.2	0	No		ENSG00000145075	ENSG00000145075	1	0.24	0	No
ENSG00000261848	ENSG00000261848	1	0.2	0	No		ENSG00000205018	ENSG00000205018	1	0.24	0	No
ENSG00000264243	ENSG00000264243	1	0.2	0	No		ENSG00000207027	ENSG00000207027	1	0.24	0	No
ENSG00000265015	ENSG00000265015	1	0.2	0	No		ENSG00000212206	ENSG00000212206	1	0.24	0	No
ENSG00000266844	ENSG00000266844	1	0.2	0	No		ENSG00000215567	ENSG00000215567	1	0.24	0	No
ENSG00000267044	ENSG00000267044	1	0.2	0	No		ENSG00000226661	ENSG00000226661	1	0.24	0	No
ENSG00000267114	ENSG00000267114	1	0.2	0	No		ENSG00000228852	ENSG00000228852	1	0.24	0	No
ENSG00000271507	ENSG00000271507	1	0.2	0	No		ENSG00000231482	ENSG00000231482	1	0.24	0	No
ENSG00000272911	ENSG00000272911	1	0.2	0	No		ENSG00000232043	ENSG00000232043	1	0.24	0	No
ENSG00000272927	ENSG00000272927	1	0.2	0	No		ENSG00000232153	ENSG00000232153	1	0.24	0	No
ENSG00000273805	ENSG00000273805	1	0.2	0	No		ENSG00000233397	ENSG00000233397	1	0.24	0	No
ENSG00000275329	ENSG00000275329	1	0.2	0	No		ENSG00000234089	ENSG00000234089	1	0.24	0	No
ENSG00000276179	ENSG00000276179	1	0.2	0	No		ENSG00000234117	ENSG00000234117	1	0.24	0	No
ENSG00000276223	ENSG00000276223	1	0.2	0	No		ENSG00000234147	ENSG00000234147	1	0.24	0	No
ENSG00000276412	ENSG00000276412	1	0.2	0	No		ENSG00000234225	ENSG00000234225	1	0.24	0	No
ENSG00000278266	ENSG00000278266	1	0.2	0	No		ENSG00000235035	ENSG00000235035	1	0.24	0	No
ENSG00000279145	ENSG00000279145	1	0.2	0	No		ENSG00000236390	ENSG00000236390	1	0.24	0	No
ENSG00000279212	ENSG00000279212	1	0.2	0	No		ENSG00000237798	ENSG00000237798	1	0.24	0	No
ENSG00000279218	ENSG00000279218	1	0.2	0	No		ENSG00000244464	ENSG00000244464	1	0.24	0	No
ENSG00000279813	ENSG00000279813	1	0.2	0	No		ENSG00000252693	ENSG00000252693	1	0.24	0	No
ENSG00000280068	ENSG00000280068	1	0.2	0	No		ENSG00000253207	ENSG00000253207	1	0.24	0	No
ENSG00000280086	ENSG00000280086	1	0.2	0	No		ENSG00000253577	ENSG00000253577	1	0.24	0	No
ENSG00000280228	ENSG00000280228	1	0.2	0	No		ENSG00000254460	ENSG00000254460	1	0.24	0	No
ENSG00000280604	ENSG00000280604	1	0.2	0	No		ENSG00000254687	ENSG00000254687	1	0.24	0	No
ENSG00000284209	ENSG00000284209	1	0.2	0	No		ENSG00000258736	ENSG00000258736	1	0.24	0	No
ENSG00000284648	ENSG00000284648	1	0.2	0	No		ENSG00000259003	ENSG00000259003	1	0.24	0	No
ENSG00000285744	ENSG00000285744	1	0.2	0	No		ENSG00000259352	ENSG00000259352	1	0.24	0	No
ENSG00000285856	ENSG00000285856	1	0.2	0	No		ENSG00000259463	ENSG00000259463	1	0.24	0	No
ENSG00000286011	ENSG00000286011	1	0.2	0	No		ENSG00000260021	ENSG00000260021	1	0.24	0	No
ENSG00000286071	ENSG00000286071	1	0.2	0	No		ENSG00000260422	ENSG00000260422	1	0.24	0	No
ENSG00000286078	ENSG00000286078	1	0.2	0	No		ENSG00000260569	ENSG00000260569	1	0.24	0	No
ENSG00000286198	ENSG00000286198	1	0.2	0	No		ENSG00000261211	ENSG00000261211	1	0.24	0	No
ENSG00000286281	ENSG00000286281	1	0.2	0	No		ENSG00000261462	ENSG00000261462	1	0.24	0	No
ENSG00000286289	ENSG00000286289	1	0.2	0	No		ENSG00000263089	ENSG00000263089	1	0.24	0	No
ENSG00000286420	ENSG00000286420	1	0.2	0	No		ENSG00000264164	ENSG00000264164	1	0.24	0	No
ENSG00000286760	ENSG00000286760	1	0.2	0	No		ENSG00000267439	ENSG00000267439	1	0.24	0	No
ENSG00000287163	ENSG00000287163	1	0.2	0	No		ENSG00000269421	ENSG00000269421	1	0.24	0	No
ENSG00000287460	ENSG00000287460	1	0.2	0	No		ENSG00000270055	ENSG00000270055	1	0.24	0	No
ENSG00000287687	ENSG00000287687	1	0.2	0	No		ENSG00000271751	ENSG00000271751	1	0.24	0	No
ENSG00000287691	ENSG00000287691	1	0.2	0	No		ENSG00000272084	ENSG00000272084	1	0.24	0	No
ENSG00000287705	ENSG00000287705	1	0.2	0	No		ENSG00000272954	ENSG00000272954	1	0.24	0	No
ENSG00000287814	ENSG00000287814	1	0.2	0	No		ENSG00000273287	ENSG00000273287	1	0.24	0	No
ENSG00000287860	ENSG00000287860	1	0.2	0	No		ENSG00000273489	ENSG00000273489	1	0.24	0	No
ENSG00000287865	ENSG00000287865	1	0.2	0	No		ENSG00000274248	ENSG00000274248	1	0.24	0	No
ENSG00000287985	ENSG00000287985	1	0.2	0	No		ENSG00000279667	ENSG00000279667	1	0.24	0	No
ENSG00000289033	ENSG00000289033	1	0.2	0	No		ENSG00000281460	ENSG00000281460	1	0.24	0	No
ENSG00000289192	ENSG00000289192	1	0.2	0	No		ENSG00000282381	ENSG00000282381	1	0.24	0	No
ENSG00000289326	ENSG00000289326	1	0.2	0	No		ENSG00000283584	ENSG00000283584	1	0.24	0	No
ENSG00000289398	ENSG00000289398	1	0.2	0	No		ENSG00000284209	ENSG00000284209	1	0.24	0	No
ENSG00000289500	ENSG00000289500	1	0.2	0	No		ENSG00000284800	ENSG00000284800	1	0.24	0	No
ENSG00000289960	ENSG00000289960	1	0.2	0	No		ENSG00000285575	ENSG00000285575	1	0.24	0	No
ENSG00000290548	ENSG00000290548	1	0.2	0	No		ENSG00000285838	ENSG00000285838	1	0.24	0	No
ENSG00000290777	ENSG00000290777	1	0.2	0	No		ENSG00000286330	ENSG00000286330	1	0.24	0	No
ENSG00000290949	ENSG00000290949	1	0.2	0	No		ENSG00000286700	ENSG00000286700	1	0.24	0	No
ENSG00000291174	ENSG00000291174	1	0.2	0	No		ENSG00000287241	ENSG00000287241	1	0.24	0	No
FAM242A	ENSG00000231934	1	0.2	0	No		ENSG00000287346	ENSG00000287346	1	0.24	0	No
FAM72A	ENSG00000196550	1	0.2	0	No		ENSG00000287375	ENSG00000287375	1	0.24	0	No
FAM88F	ENSG00000226007	1	0.2	0	No		ENSG00000287571	ENSG00000287571	1	0.24	0	No
FBXL21P_ENSG00000293402	ENSG00000293402	1	0.2	0	No		ENSG00000287650	ENSG00000287650	1	0.24	0	No
FMO8P	ENSG00000238087	1	0.2	0	No		ENSG00000288042	ENSG00000288042	1	0.24	0	No
FOXD4	ENSG00000170122	1	0.2	0	No		ENSG00000288563	ENSG00000288563	1	0.24	0	No
FRG2	ENSG00000205097	1	0.2	0	No		ENSG00000289601	ENSG00000289601	1	0.24	0	No
FUNDC2P2	ENSG00000182814	1	0.2	0	No		ENSG00000289745	ENSG00000289745	1	0.24	0	No
GALNT9	ENSG00000182870	1	0.2	0	No		ENSG00000290769	ENSG00000290769	1	0.24	0	No
GCLC-AS1	ENSG00000249379	1	0.2	0	No		EPS15P1_ENSG00000293095	ENSG00000293095	1	0.24	0	No
GLUD1P2	ENSG00000290875	1	0.2	0	No		ERICH6-AS1	ENSG00000240137	1	0.24	0	No
GOLGA8DP_ENSG00000290359	ENSG00000290359	1	0.2	0	No		FAM21FP	ENSG00000237840	1	0.24	0	No
GRIN2B	ENSG00000273079	1	0.2	0	No		FAM230A	ENSG00000277870	1	0.24	0	No
GUSBP5	ENSG00000236296	1	0.2	0	No		FAM25EP	ENSG00000290779	1	0.24	0	No
HARBI1	ENSG00000180423	1	0.2	0	No		FAM72C	ENSG00000263513	1	0.24	0	No
HAUS1P2	ENSG00000224224	1	0.2	0	No		FAM87A	ENSG00000182366	1	0.24	0	No
HERC2P5	ENSG00000260644	1	0.2	0	No		GARIN2	ENSG00000172717	1	0.24	0	No
HNRNPKP3	ENSG00000251557	1	0.2	0	No		GCLC-AS1	ENSG00000249379	1	0.24	0	No
HSFX3	ENSG00000283697	1	0.2	0	No		GTSF1	ENSG00000170627	1	0.24	0	No
IGHV1-69	ENSG00000211973	1	0.2	0	No		ICOSLG	ENSG00000160223	1	0.24	0	No
IGSF1	ENSG00000147255	1	0.2	0	No		IGHV3-66	ENSG00000211972	1	0.24	0	No
KCNC2	ENSG00000166006	1	0.2	0	No		IGSF1	ENSG00000147255	1	0.24	0	No
KCNJ16	ENSG00000153822	1	0.2	0	No		INTS6-AS1	ENSG00000236778	1	0.24	0	No
KHDC1P1	ENSG00000251360	1	0.2	0	No		KLRC2	ENSG00000205809	1	0.24	0	No
KLRC2	ENSG00000205809	1	0.2	0	No		LINC00210	ENSG00000231814	1	0.24	0	No
KRT77	ENSG00000189182	1	0.2	0	No		LINC01145	ENSG00000290867	1	0.24	0	No
KRTAP9-7	ENSG00000180386	1	0.2	0	No		LINC01411	ENSG00000249306	1	0.24	0	No
LDHAL6CP	ENSG00000250517	1	0.2	0	No		LINC01499	ENSG00000255171	1	0.24	0	No
LINC00314	ENSG00000178457	1	0.2	0	No		LINC01638	ENSG00000233521	1	0.24	0	No
LINC00837	ENSG00000235824	1	0.2	0	No		LINC01691	ENSG00000224857	1	0.24	0	No
LINC00839	ENSG00000185904	1	0.2	0	No		LINC01737	ENSG00000232964	1	0.24	0	No
LINC00940	ENSG00000235049	1	0.2	0	No		LINC01931	ENSG00000162947	1	0.24	0	No
LINC01120	ENSG00000223631	1	0.2	0	No		LINC01957	ENSG00000251542	1	0.24	0	No
LINC01145	ENSG00000290867	1	0.2	0	No		LINC02283	ENSG00000248184	1	0.24	0	No
LINC01191	ENSG00000234199	1	0.2	0	No		LINC02767	ENSG00000284237	1	0.24	0	No
LINC01377	ENSG00000249808	1	0.2	0	No		LINC02957	ENSG00000260454	1	0.24	0	No
LINC01378	ENSG00000236922	1	0.2	0	No		LINC02979	ENSG00000267480	1	0.24	0	No
LINC01488	ENSG00000285094	1	0.2	0	No		LINC03003	ENSG00000290496	1	0.24	0	No
LINC01694	ENSG00000233922	1	0.2	0	No		MAP9-AS1	ENSG00000250910	1	0.24	0	No
LINC01820	ENSG00000228100	1	0.2	0	No		Metazoa_SRP_ENSG00000275362	ENSG00000275362	1	0.24	0	No
LINC02028	ENSG00000230102	1	0.2	0	No		MICOS10-DT	ENSG00000235185	1	0.24	0	No
LINC02201	ENSG00000251538	1	0.2	0	No		MIR4667	ENSG00000263892	1	0.24	0	No
LINC02368	ENSG00000256659	1	0.2	0	No		MIR5195	ENSG00000265929	1	0.24	0	No
LINC02524	ENSG00000233534	1	0.2	0	No		MIR520G	ENSG00000207799	1	0.24	0	No
LINC02654	ENSG00000226140	1	0.2	0	No		MIR558	ENSG00000207653	1	0.24	0	No
LINC02708	ENSG00000227306	1	0.2	0	No		MRAP-AS1	ENSG00000232623	1	0.24	0	No
LINC02788	ENSG00000285532	1	0.2	0	No		NRG1-IT1	ENSG00000253974	1	0.24	0	No
LINC02899	ENSG00000248874	1	0.2	0	No		OR2A4	ENSG00000180658	1	0.24	0	No
LINC02979	ENSG00000267480	1	0.2	0	No		OR2A7	ENSG00000243896	1	0.24	0	No
LINC03032	ENSG00000289474	1	0.2	0	No		OSMR-DT	ENSG00000249740	1	0.24	0	No
LY86-AS1	ENSG00000216863	1	0.2	0	No		PABPC1P2	ENSG00000198526	1	0.24	0	No
MIR153-2	ENSG00000207960	1	0.2	0	No		PCARE	ENSG00000179270	1	0.24	0	No
MIR2054	ENSG00000283550	1	0.2	0	No		PGA5	ENSG00000256713	1	0.24	0	No
MIR3910-2	ENSG00000283351	1	0.2	0	No		PPIAP59	ENSG00000228674	1	0.24	0	No
NOL12	ENSG00000273899	1	0.2	0	No		PRMT5-AS1	ENSG00000237054	1	0.24	0	No
OR4F4	ENSG00000177693	1	0.2	0	No		RBM44	ENSG00000177483	1	0.24	0	No
OSBPL10-AS1	ENSG00000232490	1	0.2	0	No		RGPD4-AS1	ENSG00000230651	1	0.24	0	No
PDC-AS1	ENSG00000229739	1	0.2	0	No		RN7SL151P	ENSG00000244230	1	0.24	0	No
PGM5P4	ENSG00000225398	1	0.2	0	No		RNA5SP147	ENSG00000252302	1	0.24	0	No
POMZP3	ENSG00000146707	1	0.2	0	No		RNA5SP246	ENSG00000239021	1	0.24	0	No
PRMT6	ENSG00000198890	1	0.2	0	No		RNU2-21P	ENSG00000222300	1	0.24	0	No
PSMD6-AS1	ENSG00000243410	1	0.2	0	No		RNU4-50P	ENSG00000201231	1	0.24	0	No
PWRN2	ENSG00000260551	1	0.2	0	No		RNU4-60P	ENSG00000253048	1	0.24	0	No
RBMY1A3P	ENSG00000197038	1	0.2	0	No		RNU6-1022P	ENSG00000201919	1	0.24	0	No
RETREG1-AS1	ENSG00000246214	1	0.2	0	No		RNU6-1036P	ENSG00000206686	1	0.24	0	No
RN7SKP256	ENSG00000253010	1	0.2	0	No		RNU6-1041P	ENSG00000252063	1	0.24	0	No
RN7SL297P	ENSG00000240183	1	0.2	0	No		RNU6-1131P	ENSG00000201825	1	0.24	0	No
RNA5SP172	ENSG00000201931	1	0.2	0	No		RNU6-209P	ENSG00000206845	1	0.24	0	No
RNA5SP299	ENSG00000212505	1	0.2	0	No		RNU6-289P	ENSG00000200963	1	0.24	0	No
RNA5SP458	ENSG00000251997	1	0.2	0	No		RNU6-297P	ENSG00000207366	1	0.24	0	No
RNU1-64P	ENSG00000202313	1	0.2	0	No		RNU6-662P	ENSG00000206980	1	0.24	0	No
RNU2-16P	ENSG00000222644	1	0.2	0	No		RNU6-700P	ENSG00000212345	1	0.24	0	No
RNU2-22P	ENSG00000223198	1	0.2	0	No		RNU6-777P	ENSG00000201135	1	0.24	0	No
RNU2-52P	ENSG00000222612	1	0.2	0	No		RNU6-796P	ENSG00000212388	1	0.24	0	No
RNU4-10P	ENSG00000201253	1	0.2	0	No		RNU6-83P	ENSG00000207298	1	0.24	0	No
RNU6-1097P	ENSG00000200456	1	0.2	0	No		RNU6-896P	ENSG00000199246	1	0.24	0	No
RNU6-117P	ENSG00000202285	1	0.2	0	No		SGSM3-AS1	ENSG00000229999	1	0.24	0	No
RNU6-270P	ENSG00000201001	1	0.2	0	No		SMIM10L2B-AS1	ENSG00000228372	1	0.24	0	No
RNU6-289P	ENSG00000200963	1	0.2	0	No		SPATA31A3	ENSG00000275969	1	0.24	0	No
RNU6-351P	ENSG00000251906	1	0.2	0	No		SPATA31D5P	ENSG00000291172	1	0.24	0	No
RNU6-535P	ENSG00000207453	1	0.2	0	No		SRI-AS1	ENSG00000254003	1	0.24	0	No
RNU6-777P	ENSG00000201135	1	0.2	0	No		SUMO1P1	ENSG00000241721	1	0.24	0	No
RNU6-882P	ENSG00000212327	1	0.2	0	No		TSHZ3-AS1	ENSG00000267662	1	0.24	0	No
RNU6-909P	ENSG00000252867	1	0.2	0	No		TYRL	ENSG00000123447	1	0.24	0	No
RNU6-970P	ENSG00000252121	1	0.2	0	No		U6_ENSG00000283369	ENSG00000283369	1	0.24	0	No
RNU7-35P	ENSG00000252983	1	0.2	0	No		Y_RNA_ENSG00000201778	ENSG00000201778	1	0.24	0	No
RNU7-59P	ENSG00000238880	1	0.2	0	No		YES1P1	ENSG00000224003	1	0.24	0	No
RNU7-73P	ENSG00000239105	1	0.2	0	No		ZNF496-DT	ENSG00000289234	1	0.24	0	No
RPL21P29	ENSG00000232037	1	0.2	0	No		CPNE7	ENSG00000178773	1	0.23	0	No
RPL29P17	ENSG00000229700	1	0.2	0	No		DNAJC3-DT	ENSG00000247400	1	0.23	0	No
RPL7AP45	ENSG00000275160	1	0.2	0	No		ENSG00000205584	ENSG00000205584	1	0.23	0	No
RPS27AP6	ENSG00000224800	1	0.2	0	No		ENSG00000229543	ENSG00000229543	1	0.23	0	No
RPS2P45	ENSG00000244378	1	0.2	0	No		ENSG00000249839	ENSG00000249839	1	0.23	0	No
RPSAP52	ENSG00000241749	1	0.2	0	No		ENSG00000257434	ENSG00000257434	1	0.23	0	No
SAXO2	ENSG00000188659	1	0.2	0	No		ENSG00000258918	ENSG00000258918	1	0.23	0	No
SELENOOLP	ENSG00000227932	1	0.2	0	No		ENSG00000267630	ENSG00000267630	1	0.23	0	No
SEPTIN7P3	ENSG00000226102	1	0.2	0	No		ENSG00000283674	ENSG00000283674	1	0.23	0	No
SETD4-AS1	ENSG00000236677	1	0.2	0	No		ENSG00000290597	ENSG00000290597	1	0.23	0	No
SNORA69	ENSG00000206622	1	0.2	0	No		ENSG00000291100	ENSG00000291100	1	0.23	0	No
SNORA75B	ENSG00000206780	1	0.2	0	No		FAM172BP	ENSG00000175841	1	0.23	0	No
SNORD58	ENSG00000212615	1	0.2	0	No		HAUS1P2	ENSG00000224224	1	0.23	0	No
SOD2-OT1	ENSG00000285427	1	0.2	0	No		MIR518A1	ENSG00000207803	1	0.23	0	No
SULT1A2	ENSG00000197165	1	0.2	0	No		NTF3	ENSG00000185652	1	0.23	0	No
SUMO1P3	ENSG00000235082	1	0.2	0	No		PRICKLE2-AS1_ENSG00000241572	ENSG00000241572	1	0.23	0	No
TAF11L13	ENSG00000283776	1	0.2	0	No		RNU2-65P	ENSG00000222094	1	0.23	0	No
TBL1XR1-AS1	ENSG00000231310	1	0.2	0	No		RNU6-1103P	ENSG00000206877	1	0.23	0	No
TDRD6-AS1	ENSG00000242973	1	0.2	0	No		RNU6-497P	ENSG00000202186	1	0.23	0	No
TERF1P2	ENSG00000187589	1	0.2	0	No		RPL7AP45	ENSG00000275160	1	0.23	0	No
TEX21P	ENSG00000234911	1	0.2	0	No		TRAJ43	ENSG00000211846	1	0.23	0	No
THOC3-AS1	ENSG00000250801	1	0.2	0	No
THOC7-AS1	ENSG00000240549	1	0.2	0	No
TMEM256-PLSCR3	ENSG00000262481	1	0.2	0	No
TP53TG3D	ENSG00000205456	1	0.2	0	No
TRIM11	ENSG00000154370	1	0.2	0	No
U3_ENSG00000200538	ENSG00000200538	1	0.2	0	No
U3_ENSG00000221638	ENSG00000221638	1	0.2	0	No
U6_ENSG00000283489	ENSG00000283489	1	0.2	0	No
U8_ENSG00000201398	ENSG00000201398	1	0.2	0	No
U8_ENSG00000238840	ENSG00000238840	1	0.2	0	No
UBE2CP4	ENSG00000259179	1	0.2	0	No
UBXN7-AS1	ENSG00000225822	1	0.2	0	No
USP7-AS1	ENSG00000260979	1	0.2	0	No
WDR87BP_ENSG00000290722	ENSG00000290722	1	0.2	0	No
WDTC1-DT	ENSG00000224311	1	0.2	0	No
Y_RNA_ENSG00000201498	ENSG00000201498	1	0.2	0	No
Y_RNA_ENSG00000207164	ENSG00000207164	1	0.2	0	No
Y_RNA_ENSG00000207379	ENSG00000207379	1	0.2	0	No
YPEL3-DT	ENSG00000250616	1	0.2	0	No
ZNF230-DT	ENSG00000266921	1	0.2	0	No
ZNF286B	ENSG00000290687	1	0.2	0	No
ZNF788P	ENSG00000214189	1	0.2	0	No
ZNF849P	ENSG00000198153	1	0.2	0	No

### Sheet: 3 - QNM Rt88, RT60 & UL47
RT88	ENSG	node_degree	node_strength	node_weightedCF	hub_gene		RT60	ENSG	node_degree	node_strength	node_weightedCF	hub_gene		UL47	ENSG	node_degree	node_strength	node_weightedCF	hub_gene
AGER	ENSG00000204305	208	117.094	0.0201429	Yes		MIR4323	ENSG00000266226	220	141.291	0.0182255	Yes		MIR4689	ENSG00000264101	125	82.0082	0.0309099	Yes
ARHGAP4	ENSG00000089820	171	98.9901	0.0240272	Yes		ARHGAP4	ENSG00000089820	217	135.766	0.0184873	Yes		MIR4323	ENSG00000266226	113	73.8116	0.0346879	Yes
COL13A1	ENSG00000197467	132	73.5428	0.0316651	Yes		MIR4665	ENSG00000263575	200	129.572	0.020052	Yes		MN1	ENSG00000169184	71	56.058	0.0573189	Yes
Y_RNA_ENSG00000200024	ENSG00000200024	119	70.9839	0.0343281	Yes		ENSG00000228925	ENSG00000228925	154	98.8866	0.0260572	Yes		KLHL38	ENSG00000175946	71	55.3119	0.0567592	Yes
TPR	ENSG00000047410	102	69.7381	0.0409716	Yes		CLIP2	ENSG00000106665	148	94.2909	0.0270359	Yes		VIM	ENSG00000026025	69	55.2984	0.0588534	Yes
HDLBP	ENSG00000115677	90	59.9184	0.0471743	Yes		FAT1	ENSG00000083857	93	64.6397	0.0450104	Yes		EGLN3	ENSG00000129521	72	54.8187	0.0581659	Yes
MTOR	ENSG00000198793	95	59.7882	0.0450715	Yes		COL1A2	ENSG00000164692	83	59.982	0.0511504	Yes		PPFIA4	ENSG00000143847	72	54.3872	0.0579421	Yes
CUL2	ENSG00000108094	83	54.8951	0.0501839	Yes		RNA5SP336	ENSG00000201059	91	58.8645	0.0416838	Yes		ADSS1	ENSG00000185100	67	53.1656	0.0620087	Yes
ENSG00000205976	ENSG00000205976	93	54.3634	0.0440174	Yes		RNU6-1218P	ENSG00000239175	81	52.5666	0.0496378	Yes		COL6A4P2	ENSG00000228252	79	51.7207	0.049674	Yes
RNU1-14P	ENSG00000199629	82	52.5149	0.0516172	Yes		SPTAN1	ENSG00000197694	72	51.7504	0.058248	Yes		TMSB4X	ENSG00000205542	58	46.1285	0.0709762	Yes
HCFC1-AS1	ENSG00000235802	88	51.9511	0.0462502	Yes		LRP1	ENSG00000123384	71	51.3574	0.0575114	Yes		PGAM2	ENSG00000164708	56	45.9176	0.0729731	Yes
RNU1-134P	ENSG00000199805	72	48.3343	0.0593703	Yes		GAB1	ENSG00000109458	79	50.5087	0.0502877	Yes		ANXA5	ENSG00000164111	58	45.8145	0.0710821	Yes
RNA5SP288	ENSG00000251884	86	47.7174	0.0492459	Yes		Y_RNA_ENSG00000201134	ENSG00000201134	76	48.7545	0.0529946	Yes		MIR3153	ENSG00000265112	64	43.5139	0.0617439	Yes
PLTP	ENSG00000100979	69	46.5976	0.0621187	Yes		APP	ENSG00000142192	56	41.1103	0.0743651	Yes		NCKAP1L	ENSG00000123338	51	42.7473	0.0813688	Yes
U6_ENSG00000283575	ENSG00000283575	77	45.4104	0.0546963	Yes		MIR4758	ENSG00000284074	63	40.763	0.0637311	Yes		HSPA4	ENSG00000170606	58	42.7133	0.0714825	Yes
RSPH1	ENSG00000160188	85	45.1636	0.048138	Yes		CROCC2	ENSG00000226321	61	39.6457	0.064782	Yes		AQP4	ENSG00000171885	54	41.9648	0.0726729	Yes
PKN2	ENSG00000065243	67	43.0495	0.0619434	Yes		VIM	ENSG00000026025	53	39.5525	0.0781182	Yes		COL5A2	ENSG00000204262	47	41.5459	0.0857293	Yes
COL1A2	ENSG00000164692	57	41.5686	0.0758207	Yes		ENSG00000285367	ENSG00000285367	61	38.2404	0.0647527	Yes		RNF115	ENSG00000265491	51	40.0644	0.0817675	Yes
NDUFAB1	ENSG00000004779	68	40.901	0.0618145	Yes		DENND4B	ENSG00000198837	60	38.0051	0.0630877	Yes		ENAH	ENSG00000154380	52	40.055	0.0779247	Yes
COX7A2	ENSG00000112695	65	39.9037	0.0657406	Yes		FSTL1	ENSG00000163430	49	36.503	0.0823312	Yes		ENSG00000254739	ENSG00000254739	59	39.3615	0.0690433	Yes
SH3D21	ENSG00000214193	67	39.7527	0.0617212	Yes		ENSG00000205976	ENSG00000205976	57	35.8977	0.0687452	Yes		ACLY	ENSG00000131473	50	39.2875	0.0831487	Yes
CYBB	ENSG00000165168	54	38.6368	0.0800715	Yes		GSN	ENSG00000148180	49	35.7875	0.0864291	Yes		ANXA1	ENSG00000135046	47	39.0914	0.0838907	Yes
TRAPPC8	ENSG00000153339	62	38.1363	0.0680744	Yes		MIR3153	ENSG00000265112	54	34.9166	0.0735675	Yes		CROCC2	ENSG00000226321	58	38.6622	0.0660038	Yes
MYO1A	ENSG00000166866	68	38.0405	0.059659	Yes		CIART	ENSG00000159208	51	34.593	0.0834306	Yes		LRP10	ENSG00000197324	55	38.4347	0.0759382	Yes
DNAJC13	ENSG00000138246	52	36.5203	0.0779935	Yes		ECE2	ENSG00000145194	53	34.4435	0.0769138	Yes		VWA8	ENSG00000102763	54	38.0086	0.0753301	Yes
KASH5	ENSG00000161609	61	36.2419	0.0686348	Yes		Y_RNA_ENSG00000199901	ENSG00000199901	50	34.0524	0.0813072	Yes		CPNE6	ENSG00000100884	56	36.7083	0.0691595	Yes
CHRNA1	ENSG00000138435	57	35.7436	0.0732556	Yes		TRAJ25	ENSG00000211864	53	33.6516	0.07502	Yes		DNM1	ENSG00000106976	44	36.5147	0.0945319	Yes
IFITM10	ENSG00000244242	59	35.4597	0.0677164	Yes		PLXND1	ENSG00000004399	48	33.6196	0.0838465	Yes		ALDH5A1	ENSG00000112294	49	35.5186	0.0852839	Yes
MS4A6A	ENSG00000110077	54	35.3149	0.0787968	Yes		PRXL2B	ENSG00000157870	53	33.4655	0.0730162	Yes		COL6A1	ENSG00000142156	42	35.3819	0.0984701	Yes
RNU1-47P	ENSG00000199836	59	35.0582	0.0703958	Yes		Y_RNA_ENSG00000200011	ENSG00000200011	53	33.167	0.0726716	Yes		CD63	ENSG00000135404	47	35.35	0.0887465	Yes
SCUBE1-AS1	ENSG00000203527	57	34.9396	0.0715784	Yes		TIMP2	ENSG00000035862	46	32.8562	0.0912736	Yes		TGFB2	ENSG00000092969	45	34.9596	0.0926763	Yes
Y_RNA_ENSG00000206756	ENSG00000206756	54	34.6339	0.0776258	Yes		SPEG	ENSG00000072195	50	32.6629	0.0723036	Yes		ARHGAP4	ENSG00000089820	52	34.5622	0.0740355	Yes
CDC5L	ENSG00000096401	54	34.6281	0.0725869	Yes		CAMK2G	ENSG00000148660	51	32.6293	0.0737303	Yes		SEC24D	ENSG00000150961	41	34.1809	0.100872	Yes
STAB1	ENSG00000010327	49	33.7161	0.0864745	Yes		KASH5	ENSG00000161609	51	32.5043	0.0765855	Yes		KLHDC3	ENSG00000124702	43	33.6563	0.0955394	Yes
MAFA-AS1	ENSG00000254338	60	33.5435	0.067796	Yes		MIR4689	ENSG00000264101	50	32.0217	0.0793968	Yes		DAB2IP	ENSG00000136848	45	33.4973	0.0887683	Yes
SPEG	ENSG00000072195	57	33.3788	0.0684206	Yes		Y_RNA_ENSG00000207229	ENSG00000207229	49	31.343	0.0765168	Yes		CEP131	ENSG00000141577	49	33.4457	0.0741518	Yes
TPP2	ENSG00000134900	50	32.1921	0.0808356	Yes		IQANK1	ENSG00000203499	49	31.2953	0.0790899	Yes		ENO1	ENSG00000074800	43	33.3277	0.09526	Yes
GCN1	ENSG00000089154	49	32.0253	0.083817	Yes		CLIC4	ENSG00000169504	42	30.7454	0.0985878	Yes		THBS2	ENSG00000186340	40	32.8259	0.10231	Yes
NCKAP1L	ENSG00000123338	45	31.9412	0.0939767	Yes		KRTAP5-3	ENSG00000196224	51	30.7015	0.0715702	Yes		FLNA	ENSG00000196924	44	32.7361	0.0937774	Yes
SNORD105B	ENSG00000238531	51	31.701	0.0819809	Yes		VBP1	ENSG00000155959	52	30.4946	0.0724464	Yes		MYO9B	ENSG00000099331	43	32.6575	0.0980634	Yes
PUM1	ENSG00000134644	52	31.695	0.0736777	Yes		GPNMB	ENSG00000136235	41	30.3736	0.0980431	Yes		PGM1	ENSG00000079739	43	32.4966	0.0961211	Yes
ATP5MC1	ENSG00000159199	50	30.9986	0.0847925	Yes		PLCE1	ENSG00000138193	44	30.1326	0.0929147	Yes		PHKG1	ENSG00000164776	42	32.4566	0.0980685	Yes
CSF1R	ENSG00000182578	42	30.9445	0.101112	Yes		FLNA	ENSG00000196924	39	29.7408	0.104091	Yes		ITGAV	ENSG00000138448	42	32.2569	0.0989877	Yes
COL1A1	ENSG00000108821	42	30.7872	0.10169	Yes		Y_RNA_ENSG00000238926	ENSG00000238926	46	29.3404	0.0866158	Yes		KPNA1	ENSG00000114030	43	32.0692	0.0952608	Yes
AP2A1	ENSG00000196961	51	30.6767	0.0725604	Yes		FBLN1	ENSG00000077942	39	28.7852	0.107141	Yes		STAB1	ENSG00000010327	40	32.06	0.101692	Yes
VPS13D	ENSG00000048707	47	30.4632	0.0864669	Yes		KCNT1	ENSG00000107147	45	28.5535	0.0815608	Yes		LRRC14B	ENSG00000185028	42	31.8525	0.0964136	Yes
OPA1	ENSG00000198836	43	30.4631	0.0949945	Yes		MIR4518	ENSG00000266305	44	28.5441	0.0866696	Yes		ADAMTS2	ENSG00000087116	38	31.7134	0.106603	Yes
VPS53	ENSG00000141252	48	30.1114	0.0868266	Yes		COL13A1	ENSG00000197467	44	28.3414	0.0898103	Yes		IFI16	ENSG00000163565	39	31.6957	0.104693	Yes
ZNF787	ENSG00000142409	51	29.728	0.0826135	Yes		KMT2D	ENSG00000167548	44	28.2888	0.0842421	Yes		SESN3	ENSG00000149212	46	31.5611	0.0862259	Yes
ENSG00000251446	ENSG00000251446	55	29.4998	0.0756551	Yes		RNA5SP417	ENSG00000252268	46	28.1906	0.0820236	Yes		KPNA2	ENSG00000182481	40	31.2585	0.103516	Yes
RNA5SP255	ENSG00000252179	50	29.4844	0.0849621	Yes		Y_RNA_ENSG00000199442	ENSG00000199442	44	28.0307	0.0903748	Yes		DTNA	ENSG00000134769	41	31.1956	0.101295	Yes
RNA5SP432	ENSG00000199350	50	29.3843	0.0823511	Yes		Y_RNA_ENSG00000206967	ENSG00000206967	42	27.884	0.0960957	Yes		CERCAM	ENSG00000167123	39	30.6515	0.104958	Yes
ZFHX2-AS1	ENSG00000157306	53	29.1752	0.0767772	Yes		MYOZ2	ENSG00000172399	43	27.7205	0.0932708	Yes		JAK2	ENSG00000096968	41	30.4159	0.0999329	Yes
RNA5SP435	ENSG00000200914	47	29.1464	0.0887626	Yes		ZNF428	ENSG00000131116	42	27.1472	0.0956546	Yes		ITGB2	ENSG00000160255	38	30.2795	0.108074	Yes
SMCHD1	ENSG00000101596	44	29.0887	0.0919982	Yes		PER3	ENSG00000049246	37	26.7696	0.114286	Yes		JPT1	ENSG00000189159	41	30.2683	0.102285	Yes
EDC4	ENSG00000038358	49	28.9886	0.0857131	Yes		Y_RNA_ENSG00000207391	ENSG00000207391	41	26.5652	0.091928	Yes		TUBB	ENSG00000196230	39	30.0293	0.103042	Yes
SZT2	ENSG00000198198	48	28.9187	0.0828075	Yes		ANXA5	ENSG00000164111	37	26.4	0.110212	Yes		CYLD	ENSG00000083799	41	29.9952	0.096397	Yes
KAT6A	ENSG00000083168	44	28.8843	0.09093	Yes		RNY4P34	ENSG00000201649	44	25.8232	0.0848121	Yes		SMCO1	ENSG00000214097	38	29.9812	0.109375	Yes
RNU1-74P	ENSG00000206835	50	28.6283	0.082092	Yes		COL6A3	ENSG00000163359	35	25.5615	0.118928	Yes		PALLD	ENSG00000129116	38	29.5099	0.107879	Yes
SLC35E1	ENSG00000127526	49	28.5995	0.0805868	Yes		ENSG00000225007	ENSG00000225007	40	25.5165	0.0971478	Yes		RNA5SP417	ENSG00000252268	45	29.4325	0.0802757	Yes
RNU1-11P	ENSG00000206702	42	28.5924	0.101386	Yes		COL3A1	ENSG00000168542	35	25.3896	0.119416	Yes		SLC38A3	ENSG00000188338	41	29.2078	0.0991399	Yes
RNU1-138P	ENSG00000206820	45	28.5449	0.0920719	Yes		PDHA1	ENSG00000131828	39	25.1829	0.094884	Yes		RACK1	ENSG00000204628	41	29.1371	0.0983089	Yes
COL5A2	ENSG00000204262	41	28.5079	0.104256	Yes		CKMT2	ENSG00000131730	39	25.0691	0.0981486	Yes		LRP1	ENSG00000123384	35	28.6524	0.116065	Yes
SMC3	ENSG00000108055	44	28.4459	0.0958282	Yes		NBPF8	ENSG00000270231	39	24.955	0.0982274	Yes		MYO18B	ENSG00000133454	38	28.0907	0.105853	Yes
MIR551B	ENSG00000207717	47	28.2152	0.0882701	Yes		MIR642B	ENSG00000283212	43	24.7276	0.0710975	Yes		RNU6-222P	ENSG00000199308	37	27.7647	0.110071	Yes
GNAI2	ENSG00000114353	44	28.1225	0.0955444	Yes		RNF123	ENSG00000164068	38	24.471	0.09989	Yes		FAT1	ENSG00000083857	36	27.4777	0.113571	Yes
CD53	ENSG00000143119	39	27.9723	0.107177	Yes		PGM1	ENSG00000079739	39	24.3914	0.0945015	Yes		SLC25A30	ENSG00000174032	37	27.3448	0.110494	Yes
WASHC4	ENSG00000136051	46	27.9293	0.0878578	Yes		PIK3IP1	ENSG00000100100	37	24.3527	0.102477	Yes		TRAM2	ENSG00000065308	36	26.9761	0.115027	Yes
GRN	ENSG00000030582	45	27.8919	0.0947846	Yes		TNNI1	ENSG00000159173	36	24.1795	0.112699	Yes		PCOLCE	ENSG00000106333	32	26.6346	0.124714	Yes
CEP131	ENSG00000141577	47	27.7509	0.0864001	Yes		CCDC80	ENSG00000091986	34	24.1436	0.118027	Yes		CD53	ENSG00000143119	32	26.4463	0.129546	Yes
ESPN	ENSG00000187017	49	27.7413	0.0834864	Yes		DOCK1	ENSG00000150760	32	23.6156	0.127936	Yes		COL5A1	ENSG00000130635	31	26.2476	0.127414	Yes
MIR4748	ENSG00000265879	48	27.5929	0.0849752	Yes		SCRN3	ENSG00000144306	40	23.4914	0.0867296	Yes		JUP	ENSG00000173801	35	26.2315	0.116496	Yes
CDC42EP5	ENSG00000167617	47	27.5005	0.0846857	Yes		ENSG00000235445	ENSG00000235445	38	23.0928	0.0910838	Yes		PFKFB1	ENSG00000158571	33	25.6728	0.123727	Yes
PTCD1	ENSG00000106246	46	27.3224	0.0884903	Yes		Y_RNA_ENSG00000206756	ENSG00000206756	35	22.9357	0.114629	Yes		RNA5SP336	ENSG00000201059	37	25.6471	0.107092	Yes
IBTK	ENSG00000005700	44	27.311	0.0950693	Yes		ALAS2	ENSG00000158578	31	22.9115	0.133421	Yes		GPSM2	ENSG00000121957	34	25.436	0.121774	Yes
SRPRA	ENSG00000182934	45	27.0759	0.0818331	Yes		CPNE6	ENSG00000100884	35	22.8226	0.108428	Yes		RRBP1	ENSG00000125844	31	24.9657	0.132238	Yes
DLD	ENSG00000091140	42	27.0392	0.0979572	Yes		CRACR2A	ENSG00000130038	37	22.7157	0.101295	Yes		FSD2	ENSG00000186628	33	24.8558	0.120697	Yes
MDH1	ENSG00000014641	42	26.8889	0.0960054	Yes		GOT2	ENSG00000125166	35	22.4857	0.106188	Yes		ELOVL1	ENSG00000066322	34	24.7815	0.120987	Yes
Y_RNA_ENSG00000207173	ENSG00000207173	45	26.863	0.0907113	Yes		TGFBI	ENSG00000120708	30	22.3234	0.132409	Yes		PREPL	ENSG00000138078	32	24.6202	0.127725	Yes
FERD3L	ENSG00000146618	50	26.7786	0.0800679	Yes		RNA5SP99	ENSG00000200890	37	22.2451	0.109479	Yes		TTYH3	ENSG00000136295	29	24.4055	0.136882	Yes
MIR139	ENSG00000272036	46	26.6464	0.0892186	Yes		PRKCQ	ENSG00000065675	35	22.171	0.105631	Yes		TGFBI	ENSG00000120708	29	24.2063	0.132617	Yes
MIR4646	ENSG00000266776	44	26.5852	0.0914376	Yes		MET	ENSG00000105976	33	21.9227	0.120304	Yes		COQ10A	ENSG00000135469	31	24.063	0.132198	Yes
HAGHL	ENSG00000103253	43	26.5326	0.0970929	Yes		COL6A2	ENSG00000142173	31	21.8905	0.132699	Yes		TRAJ25	ENSG00000211864	35	23.7744	0.106654	Yes
FAM215B	ENSG00000232300	45	26.5324	0.0944725	Yes		TNXB	ENSG00000168477	29	21.888	0.137885	Yes		MAN2B1	ENSG00000104774	30	23.6035	0.138198	Yes
ENSG00000225007	ENSG00000225007	47	26.5149	0.0859804	Yes		SNCA	ENSG00000145335	29	21.8454	0.142823	Yes		MXRA8	ENSG00000162576	28	23.5524	0.144855	Yes
ARG1	ENSG00000118520	49	26.2244	0.0804508	Yes		RNU6-80P	ENSG00000206922	34	21.7489	0.104997	Yes		DLAT	ENSG00000150768	32	23.3879	0.12891	Yes
Y_RNA_ENSG00000207247	ENSG00000207247	41	26.1214	0.102313	Yes		TRD-AS1	ENSG00000251002	34	21.5972	0.116523	Yes		SQSTM1	ENSG00000161011	33	23.2732	0.120828	Yes
CKMT2	ENSG00000131730	42	26.091	0.0996971	Yes		BGN	ENSG00000182492	31	21.5769	0.135661	Yes		MYH7B	ENSG00000078814	33	23.2422	0.112496	Yes
Y_RNA_ENSG00000201535	ENSG00000201535	41	26.0072	0.100542	Yes		NR1D2	ENSG00000174738	32	21.5575	0.12739	Yes		MIR4665	ENSG00000263575	34	23.2104	0.109852	Yes
MIR3153	ENSG00000265112	43	25.9559	0.0953208	Yes		EIF5B	ENSG00000158417	35	21.5509	0.104291	Yes		PLXNB2	ENSG00000196576	31	23.2001	0.131963	Yes
FDXR	ENSG00000161513	51	25.8393	0.076709	Yes		DCN	ENSG00000011465	29	21.3697	0.14009	Yes		MTMR3	ENSG00000100330	31	22.9512	0.132672	Yes
ECE2	ENSG00000145194	45	25.7911	0.0878279	Yes		NPY1R	ENSG00000164128	28	20.9562	0.140176	Yes		CNN3	ENSG00000117519	30	22.8742	0.135676	Yes
Y_RNA_ENSG00000201134	ENSG00000201134	38	25.6404	0.102975	Yes		MYL3	ENSG00000160808	31	20.8035	0.130726	Yes		CLPTM1L	ENSG00000049656	32	22.8241	0.122006	Yes
ORC4	ENSG00000115947	43	25.4238	0.0978301	Yes		RNA5SP263	ENSG00000200246	30	20.796	0.137894	Yes		CCDC153	ENSG00000248712	34	22.7036	0.110667	Yes
ANXA1	ENSG00000135046	38	25.4115	0.111808	Yes		SEMA6C	ENSG00000143434	33	20.6337	0.118952	Yes		TOM1	ENSG00000100284	31	22.6863	0.12145	Yes
BLTP1	ENSG00000138688	39	25.3751	0.107727	Yes		NMTRQ-TTG12-1	ENSG00000242752	32	20.6044	0.125191	Yes		MYOM1	ENSG00000101605	30	22.6251	0.131659	Yes
VWA8	ENSG00000102763	40	25.3541	0.104053	Yes		MBNL3	ENSG00000076770	28	20.5985	0.147963	Yes		CLIC1	ENSG00000213719	28	22.5415	0.145174	Yes
LAMA4	ENSG00000112769	37	25.2692	0.1114	Yes		COL5A2	ENSG00000204262	30	20.5449	0.141234	Yes		ZBTB49	ENSG00000168826	33	22.4719	0.113366	Yes
TRAJ25	ENSG00000211864	42	25.1997	0.0989813	Yes		ABI3BP	ENSG00000154175	27	20.5264	0.146702	Yes		MIR711	ENSG00000284251	33	22.4334	0.107357	Yes
RNA5SP393	ENSG00000200293	41	25.1988	0.10346	Yes		RNA5SP473	ENSG00000252211	31	20.4816	0.121728	Yes		CEP85	ENSG00000130695	28	22.399	0.144083	Yes
RNA5SP123	ENSG00000200114	43	25.1218	0.0952859	Yes		DCLK1	ENSG00000133083	31	20.4542	0.124465	Yes		RPS25	ENSG00000118181	32	22.3591	0.124052	Yes
COL3A1	ENSG00000168542	33	25.1101	0.128442	Yes		MIR29B2CHG	ENSG00000203709	33	20.3431	0.104493	Yes		RNF123	ENSG00000164068	30	22.2936	0.135264	Yes
Y_RNA_ENSG00000200737	ENSG00000200737	42	25.0998	0.0998336	Yes		Y_RNA_ENSG00000252612	ENSG00000252612	33	20.1991	0.106839	Yes		GRN	ENSG00000030582	28	22.17	0.147785	Yes
RPAP3	ENSG00000005175	37	24.8898	0.110005	Yes		DUSP16	ENSG00000111266	32	20.1682	0.12067	Yes		ARPC2	ENSG00000163466	33	22.0756	0.120179	Yes
SMG7	ENSG00000116698	41	24.814	0.102714	Yes		ARAF	ENSG00000078061	31	20.162	0.121269	Yes		ENSG00000228925	ENSG00000228925	34	21.8255	0.114185	Yes
RB1CC1	ENSG00000023287	40	24.4675	0.103347	Yes		IGHD3-10	ENSG00000211923	31	19.8929	0.124975	Yes		INSR	ENSG00000171105	31	21.7201	0.130749	Yes
SUCLA2	ENSG00000136143	37	24.3117	0.11397	Yes		ENSG00000276302	ENSG00000276302	30	19.8588	0.129469	Yes		TPR	ENSG00000047410	32	21.705	0.123351	Yes
PRXL2B	ENSG00000157870	44	24.0893	0.0906989	Yes		JAG1	ENSG00000101384	28	19.8347	0.137303	Yes		TMEM94	ENSG00000177728	31	21.6104	0.128195	Yes
RNA5SP99	ENSG00000200890	42	24.0087	0.0988385	Yes		ENSG00000265028	ENSG00000265028	30	19.6473	0.136589	Yes		CD81	ENSG00000110651	28	21.4896	0.148532	Yes
ZFPM1	ENSG00000179588	46	23.9626	0.0871923	Yes		EFEMP1	ENSG00000115380	26	19.5155	0.152815	Yes		PRXL2B	ENSG00000157870	34	21.479	0.111288	Yes
LRP1	ENSG00000123384	36	23.8049	0.117034	Yes		Y_RNA_ENSG00000206779	ENSG00000206779	31	19.5122	0.124798	Yes		SLC39A10	ENSG00000196950	28	21.353	0.147401	Yes
Y_RNA_ENSG00000200998	ENSG00000200998	38	23.7779	0.106075	Yes		SPTBN1	ENSG00000115306	26	19.4814	0.153102	Yes		RPS16	ENSG00000105193	30	21.3487	0.134328	Yes
MIR4479	ENSG00000266507	42	23.6969	0.0989829	Yes		ZFPM1	ENSG00000179588	31	19.3584	0.121504	Yes		CALU	ENSG00000128595	30	21.3426	0.129393	Yes
EFTUD2	ENSG00000108883	42	23.4946	0.101212	Yes		ASB4	ENSG00000005981	30	19.2684	0.122615	Yes		PDP1	ENSG00000164951	29	21.2875	0.139631	Yes
ZNF205	ENSG00000122386	42	23.3669	0.0973118	Yes		PHKB	ENSG00000102893	30	19.23	0.120635	Yes		MDH1	ENSG00000014641	28	21.2352	0.145575	Yes
MRC1	ENSG00000260314	32	23.3638	0.130629	Yes		ARHGAP31	ENSG00000031081	28	19.2229	0.145722	Yes		COL6A3	ENSG00000163359	27	21.1686	0.151683	Yes
DOCK2	ENSG00000134516	33	22.8652	0.127875	Yes		MIR3679	ENSG00000263813	31	19.2099	0.117279	Yes		TBC1D22A	ENSG00000054611	31	21.168	0.131859	Yes
ITGA1	ENSG00000213949	35	22.8371	0.115643	Yes		RXRA	ENSG00000186350	30	19.1086	0.114732	Yes		COL6A2	ENSG00000142173	25	21.0723	0.163609	Yes
GBF1	ENSG00000107862	36	22.6598	0.112371	Yes		TPM3	ENSG00000143549	26	18.9114	0.157074	Yes		KCNT1	ENSG00000107147	28	21.027	0.142131	Yes
RBP4	ENSG00000138207	31	22.6488	0.134886	Yes		NTRK2	ENSG00000148053	24	18.8688	0.162493	Yes		MACO1	ENSG00000204178	29	20.9589	0.133779	Yes
TNPO3	ENSG00000064419	35	22.5871	0.120662	Yes		ADCY9	ENSG00000162104	29	18.8654	0.123739	Yes		JPH2	ENSG00000149596	28	20.9029	0.143275	Yes
CEP350	ENSG00000135837	34	22.5722	0.122049	Yes		LAMA4	ENSG00000112769	26	18.7705	0.161269	Yes		DOCK2	ENSG00000134516	26	20.8999	0.15821	Yes
RNU1-46P	ENSG00000207154	34	22.4855	0.123133	Yes		MIR4489	ENSG00000265874	30	18.7325	0.132535	Yes		KCNB1	ENSG00000158445	27	20.8754	0.15139	Yes
MYOF	ENSG00000138119	32	22.3554	0.129413	Yes		EIF4E1B	ENSG00000175766	30	18.7308	0.12907	Yes		FBXO32	ENSG00000156804	29	20.8653	0.128413	Yes
IL12RB2	ENSG00000081985	36	22.2553	0.116481	Yes		RNU6-1080P	ENSG00000206709	29	18.6875	0.1326	Yes		XIRP2	ENSG00000163092	27	20.812	0.15171	Yes
CDH5	ENSG00000179776	35	22.2529	0.115733	Yes		MIR766	ENSG00000211578	30	18.6331	0.122697	Yes		URB1	ENSG00000142207	29	20.5186	0.137051	Yes
PLXND1	ENSG00000004399	33	22.0583	0.123333	Yes		MIR139	ENSG00000272036	29	18.5931	0.138421	Yes		LRRC8B	ENSG00000197147	27	20.5064	0.151146	Yes
DOCK1	ENSG00000150760	34	22.0295	0.122344	Yes		RNA5SP288	ENSG00000251884	29	18.5129	0.125399	Yes		GLI3	ENSG00000106571	24	20.41	0.169052	Yes
VPS13C	ENSG00000129003	37	21.9857	0.113485	Yes		DLAT	ENSG00000150768	29	18.2418	0.133963	Yes		DDX5	ENSG00000108654	28	20.3256	0.146905	Yes
TSC2	ENSG00000103197	36	21.6849	0.0960072	Yes		A2M	ENSG00000175899	27	18.1285	0.144022	Yes		PABPC1	ENSG00000070756	27	20.2926	0.148431	Yes
GDAP1L1	ENSG00000124194	38	21.6174	0.110871	Yes		Y_RNA_ENSG00000201489	ENSG00000201489	27	18.1183	0.146855	Yes		ABHD2	ENSG00000140526	27	20.2604	0.146075	Yes
SPTAN1	ENSG00000197694	33	21.6135	0.124306	Yes		PLEKHG2	ENSG00000090924	28	18.1061	0.141468	Yes		TMEM52	ENSG00000178821	26	20.2179	0.151451	Yes
NDUFB2	ENSG00000090266	36	21.6118	0.116279	Yes		DTNB	ENSG00000138101	29	18.0798	0.133132	Yes		FKBP10	ENSG00000141756	23	20.1579	0.171803	Yes
COL6A2	ENSG00000142173	31	21.4938	0.137884	Yes		GDAP1L1	ENSG00000124194	28	18.06	0.14082	Yes		TBC1D17	ENSG00000104946	29	20.1524	0.132537	Yes
ZZEF1	ENSG00000074755	32	21.4603	0.130123	Yes		ENSG00000235840	ENSG00000235840	28	18.0378	0.140311	Yes		CAMK2D	ENSG00000145349	26	19.8694	0.153938	Yes
GPNMB	ENSG00000136235	29	21.4012	0.141348	Yes		RBMS3	ENSG00000144642	29	18.0319	0.13822	Yes		RPL3L	ENSG00000140986	25	19.8575	0.16085	Yes
AGL	ENSG00000162688	36	21.3964	0.109665	Yes		RNF157	ENSG00000141576	28	17.9996	0.131122	Yes		SUPT5H	ENSG00000196235	29	19.826	0.127508	Yes
KLHL40	ENSG00000157119	35	21.3011	0.113432	Yes		XIRP1	ENSG00000168334	28	17.9723	0.138787	Yes		Y_RNA_ENSG00000206816	ENSG00000206816	30	19.7646	0.127308	Yes
RAB4B	ENSG00000167578	35	21.2534	0.121716	Yes		PTPRC	ENSG00000081237	27	17.9396	0.14033	Yes		RPN2	ENSG00000118705	27	19.7544	0.150303	Yes
NOP56	ENSG00000101361	35	21.239	0.119655	Yes		ANXA1	ENSG00000135046	25	17.9307	0.159837	Yes		CTTN	ENSG00000085733	27	19.6844	0.145055	Yes
SEC16A	ENSG00000148396	37	21.1228	0.104632	Yes		IDH2	ENSG00000182054	27	17.9084	0.136297	Yes		SPTAN1	ENSG00000197694	25	19.5978	0.160646	Yes
RNA5SP122	ENSG00000207186	36	21.112	0.115611	Yes		PXDN	ENSG00000130508	25	17.9056	0.163221	Yes		SNX17	ENSG00000115234	28	19.4456	0.138368	Yes
MED12	ENSG00000184634	34	21.067	0.123627	Yes		FLII	ENSG00000177731	28	17.9035	0.14455	Yes		PSAP	ENSG00000197746	28	19.4382	0.136728	Yes
RNF115	ENSG00000265491	33	21.0532	0.11866	Yes		COL4A1	ENSG00000187498	25	17.8963	0.165026	Yes		TIMP2	ENSG00000035862	24	19.4335	0.166962	Yes
FLNC	ENSG00000128591	33	20.9976	0.12448	Yes		DPP9	ENSG00000142002	28	17.8305	0.132169	Yes		CSRP1	ENSG00000159176	25	19.3769	0.165641	Yes
ZNF644	ENSG00000122482	33	20.9869	0.126928	Yes		TGFB3	ENSG00000119699	28	17.7457	0.136944	Yes		ENSG00000285367	ENSG00000285367	28	19.3725	0.132246	Yes
SOX10	ENSG00000100146	37	20.9617	0.109879	Yes		RUNX1	ENSG00000159216	26	17.7122	0.157355	Yes		CYC1	ENSG00000179091	25	19.3246	0.162159	Yes
ENSG00000233342	ENSG00000233342	41	20.9603	0.0933848	Yes		MIR3621	ENSG00000263697	29	17.6569	0.118522	Yes		RNVU1-17	ENSG00000207349	26	19.3218	0.154232	Yes
RN7SKP231	ENSG00000200151	36	20.8842	0.11333	Yes		IGFBP7	ENSG00000163453	24	17.6139	0.170123	Yes		RRP12	ENSG00000052749	26	19.3019	0.153985	Yes
FSTL1	ENSG00000163430	28	20.816	0.14967	Yes		Y_RNA_ENSG00000206816	ENSG00000206816	27	17.5658	0.145671	Yes		ANPEP	ENSG00000166825	25	19.2679	0.161667	Yes
ZNF142	ENSG00000115568	35	20.803	0.114842	Yes		TMEM94	ENSG00000177728	27	17.5598	0.136762	Yes		NOTCH2	ENSG00000134250	23	19.2193	0.172782	Yes
NDUFA6	ENSG00000184983	34	20.7956	0.122664	Yes		MATN2	ENSG00000132561	24	17.5501	0.168018	Yes		NT5DC2	ENSG00000168268	24	19.2137	0.166997	Yes
RNA5SP338	ENSG00000222427	34	20.78	0.122281	Yes		MYL12A	ENSG00000101608	27	17.5355	0.1406	Yes		ATP2B2	ENSG00000157087	25	19.1628	0.1592	Yes
TRAPPC11	ENSG00000168538	34	20.7793	0.121094	Yes		DLD	ENSG00000091140	27	17.5188	0.151439	Yes		TRAF7	ENSG00000131653	27	19.1244	0.14271	Yes
SNORA49	ENSG00000208892	33	20.6237	0.119232	Yes		CYFIP1	ENSG00000273749	26	17.514	0.152992	Yes		MYL12A	ENSG00000101608	25	19.1124	0.153192	Yes
ENSG00000212395	ENSG00000212395	36	20.5429	0.112606	Yes		RNA5SP166	ENSG00000201846	26	17.4759	0.152782	Yes		CAPNS1	ENSG00000126247	27	19.1093	0.148315	Yes
SMIM7	ENSG00000214046	41	20.5058	0.086711	Yes		DYSF	ENSG00000135636	27	17.4174	0.147131	Yes		MYH9	ENSG00000100345	26	19.0135	0.154478	Yes
PLS3	ENSG00000102024	31	20.5006	0.135065	Yes		RNA5SP297	ENSG00000212331	28	17.1599	0.130279	Yes		ART1	ENSG00000129744	26	18.9977	0.155134	Yes
COL6A3	ENSG00000163359	27	20.3802	0.154808	Yes		PER2	ENSG00000132326	26	17.1304	0.158102	Yes		IL12RB2	ENSG00000081985	27	18.9475	0.151988	Yes
F13A1	ENSG00000124491	28	20.2402	0.151168	Yes		MMP2	ENSG00000087245	24	17.0777	0.175905	Yes		SPEG	ENSG00000072195	24	18.6492	0.169827	Yes
ENSG00000287937	ENSG00000287937	39	20.215	0.100099	Yes		GNB1	ENSG00000078369	24	17.0374	0.173393	Yes		RSPH1	ENSG00000160188	29	18.6239	0.124505	Yes
SF3B3	ENSG00000189091	31	20.1215	0.128065	Yes		EZR	ENSG00000092820	25	16.9006	0.160196	Yes		Y_RNA_ENSG00000207499	ENSG00000207499	28	18.4903	0.127219	Yes
ENSG00000228925	ENSG00000228925	37	20.097	0.111588	Yes		RNU6-222P	ENSG00000199308	25	16.8899	0.161129	Yes		PDE4A	ENSG00000065989	26	18.4728	0.150895	Yes
ADGRL4	ENSG00000162618	31	20.0805	0.134713	Yes		MTND4P12	ENSG00000247627	26	16.8663	0.142573	Yes		ITGA5	ENSG00000161638	23	18.4492	0.175482	Yes
USP15	ENSG00000135655	32	20.0511	0.127097	Yes		CCT3	ENSG00000163468	28	16.8093	0.128942	Yes		RNU6-553P	ENSG00000200917	25	18.437	0.162938	Yes
STAT6	ENSG00000166888	35	19.947	0.121082	Yes		Y_RNA_ENSG00000206659	ENSG00000206659	26	16.7317	0.140484	Yes		PPP1R1A	ENSG00000135447	24	18.4119	0.16088	Yes
CROCC2	ENSG00000226321	37	19.9347	0.108312	Yes		CA1	ENSG00000133742	23	16.6508	0.178305	Yes		LCP1	ENSG00000136167	22	18.4095	0.18491	Yes
EHD2	ENSG00000024422	30	19.8786	0.132056	Yes		MIR657	ENSG00000207736	27	16.6233	0.139961	Yes		Y_RNA_ENSG00000199866	ENSG00000199866	26	18.3858	0.149365	Yes
ATP5MJ	ENSG00000156411	33	19.7508	0.121285	Yes		RNU5E-9P	ENSG00000223096	27	16.6205	0.129009	Yes		UBR1	ENSG00000159459	26	18.262	0.148156	Yes
RNU6-1080P	ENSG00000206709	33	19.7324	0.119592	Yes		Y_RNA_ENSG00000199223	ENSG00000199223	25	16.5641	0.141971	Yes		NRP1	ENSG00000099250	27	18.2599	0.143548	Yes
Y_RNA_ENSG00000201633	ENSG00000201633	30	19.6645	0.134825	Yes		RNY1P11	ENSG00000200629	26	16.4536	0.141389	Yes		NDUFS1	ENSG00000023228	25	18.1712	0.160882	Yes
EPRS1	ENSG00000136628	29	19.4999	0.143704	Yes		ENAH	ENSG00000154380	25	16.3175	0.153582	Yes		FHL3	ENSG00000183386	24	18.1679	0.173824	Yes
COL6A1	ENSG00000142156	29	19.464	0.147412	Yes		SNORD91B	ENSG00000275084	23	16.3095	0.174259	Yes		SYCE1L	ENSG00000205078	27	18.1596	0.129084	Yes
POLE	ENSG00000177084	34	19.4502	0.11897	Yes		COL4A2	ENSG00000134871	23	16.1841	0.178412	Yes		Y_RNA_ENSG00000199409	ENSG00000199409	26	17.9254	0.153013	Yes
TSPAN18	ENSG00000157570	31	19.2544	0.131536	Yes		OBSCN	ENSG00000154358	24	16.0608	0.159949	Yes		SLC25A4	ENSG00000151729	22	17.8579	0.182685	Yes
RN7SKP48	ENSG00000201901	33	19.2476	0.126642	Yes		SERPING1	ENSG00000149131	23	16.0252	0.174034	Yes		CD14	ENSG00000170458	21	17.8471	0.186735	Yes
MIR181D	ENSG00000207585	35	19.1794	0.114067	Yes		ENSG00000250397	ENSG00000250397	25	15.9554	0.154789	Yes		TAGLN2	ENSG00000158710	23	17.8172	0.174786	Yes
WDTC1	ENSG00000142784	34	19.151	0.116042	Yes		CRY1	ENSG00000008405	27	15.9554	0.124748	Yes		DOCK11	ENSG00000147251	24	17.799	0.168367	Yes
RTF1	ENSG00000137815	30	19.0949	0.13482	Yes		PLS3	ENSG00000102024	22	15.9553	0.18935	Yes		CYP2J2	ENSG00000134716	24	17.7902	0.165289	Yes
SENP6	ENSG00000112701	29	19.0506	0.141331	Yes		PFN2	ENSG00000070087	25	15.9512	0.154015	Yes		NT5E	ENSG00000135318	21	17.7841	0.19251	Yes
RNU1-70P	ENSG00000199488	34	19.0338	0.120699	Yes		COL6A1	ENSG00000142156	23	15.8796	0.178509	Yes		AMPD3	ENSG00000133805	23	17.7721	0.167205	Yes
IFITM2	ENSG00000185201	33	19.0323	0.12695	Yes		MYOF	ENSG00000138119	22	15.8735	0.181856	Yes		BCO2	ENSG00000197580	24	17.7641	0.165337	Yes
TYROBP	ENSG00000011600	27	18.9967	0.15613	Yes		IQSEC1	ENSG00000144711	27	15.8709	0.139644	Yes		RBPMS	ENSG00000157110	25	17.6333	0.162777	Yes
COL4A1	ENSG00000187498	28	18.9152	0.153124	Yes		TNNT1	ENSG00000105048	21	15.8439	0.199718	Yes		PPIB	ENSG00000166794	22	17.613	0.182474	Yes
KNCN	ENSG00000162456	34	18.8891	0.121631	Yes		MKNK2	ENSG00000099875	25	15.8325	0.152338	Yes		SNORD82	ENSG00000202400	26	17.6022	0.145118	Yes
RNU1-19P	ENSG00000200176	30	18.8462	0.140397	Yes		TUBA1A	ENSG00000167552	22	15.7126	0.177538	Yes		Y_RNA_ENSG00000202137	ENSG00000202137	24	17.6017	0.160597	Yes
Y_RNA_ENSG00000199866	ENSG00000199866	27	18.8352	0.152371	Yes		MYO1B	ENSG00000128641	23	15.6733	0.173041	Yes		MIR1229	ENSG00000221394	27	17.5733	0.136669	Yes
MACF1	ENSG00000127603	31	18.8205	0.129993	Yes		ENSG00000251034	ENSG00000251034	25	15.538	0.149163	Yes		CALD1	ENSG00000122786	23	17.5634	0.171614	Yes
NIPBL	ENSG00000164190	28	18.7794	0.148274	Yes		CST3	ENSG00000101439	25	15.4434	0.158194	Yes		RNU6-31P	ENSG00000207116	25	17.4796	0.15958	Yes
Y_RNA_ENSG00000206967	ENSG00000206967	31	18.7725	0.128116	Yes		TIMM17A	ENSG00000134375	25	15.4105	0.149989	Yes		TSPAN8	ENSG00000127324	25	17.4451	0.149017	Yes
CYC1	ENSG00000179091	32	18.7704	0.128961	Yes		CLU	ENSG00000120885	21	15.366	0.191565	Yes		GFPT2	ENSG00000131459	22	17.4222	0.181926	Yes
ENSG00000254739	ENSG00000254739	34	18.7695	0.117369	Yes		CDC42EP5	ENSG00000167617	23	15.3277	0.165925	Yes		PLXND1	ENSG00000004399	23	17.42	0.178838	Yes
ARAF	ENSG00000078061	32	18.7275	0.124958	Yes		PFKP	ENSG00000067057	22	15.2884	0.183395	Yes		LUM	ENSG00000139329	21	17.4158	0.195529	Yes
SNORA11C	ENSG00000221459	34	18.6191	0.120758	Yes		FBXL4	ENSG00000112234	24	15.1981	0.148282	Yes		Y_RNA_ENSG00000206756	ENSG00000206756	24	17.397	0.154532	Yes
Y_RNA_ENSG00000206659	ENSG00000206659	27	18.4648	0.14825	Yes		ARID5B	ENSG00000150347	25	15.1558	0.140004	Yes		ALPK3	ENSG00000136383	25	17.3575	0.157833	Yes
CSRP3	ENSG00000129170	29	18.3363	0.140091	Yes		CCT5	ENSG00000150753	25	15.1317	0.151691	Yes		LOXL1	ENSG00000129038	21	17.3028	0.190592	Yes
MACROD1	ENSG00000133315	32	18.3126	0.125513	Yes		CAPRIN2	ENSG00000110888	24	15.0876	0.161297	Yes		SEMA6C	ENSG00000143434	24	17.2339	0.170292	Yes
RN7SL408P	ENSG00000266875	32	18.2557	0.129053	Yes		LCP1	ENSG00000136167	22	14.9224	0.169236	Yes		RPL35	ENSG00000136942	25	17.1873	0.15084	Yes
ATRX	ENSG00000085224	26	18.2528	0.158136	Yes		GPT2	ENSG00000166123	24	14.9083	0.156669	Yes		GPD2	ENSG00000115159	24	17.1156	0.164195	Yes
WIPF1	ENSG00000115935	28	18.1684	0.146495	Yes		AGMAT	ENSG00000116771	24	14.8768	0.144624	Yes		CKMT2	ENSG00000131730	22	16.9902	0.186854	Yes
SYCE1L	ENSG00000205078	32	18.0638	0.127993	Yes		COL23A1	ENSG00000050767	22	14.8368	0.175868	Yes		TNNT2	ENSG00000118194	24	16.892	0.151391	Yes
ZFYVE26	ENSG00000072121	31	18.0387	0.133572	Yes		TNNT2	ENSG00000118194	23	14.8	0.160354	Yes		ZEB2	ENSG00000169554	24	16.8817	0.165446	Yes
NDUFV1	ENSG00000167792	28	17.968	0.145944	Yes		RPL3	ENSG00000100316	22	14.6656	0.171999	Yes		GHR	ENSG00000112964	23	16.8203	0.173063	Yes
ARHGAP31	ENSG00000031081	28	17.9425	0.142416	Yes		RNF10	ENSG00000022840	23	14.5539	0.152209	Yes		MIR4734	ENSG00000275238	26	16.8066	0.133925	Yes
SNORD82	ENSG00000202400	28	17.8409	0.146286	Yes		SLIT3	ENSG00000184347	20	14.5461	0.20175	Yes		SZT2	ENSG00000198198	25	16.7969	0.14955	Yes
RPL3L	ENSG00000140986	30	17.7636	0.129823	Yes		SIK3	ENSG00000160584	23	14.5204	0.156922	Yes		RICTOR	ENSG00000164327	24	16.791	0.165736	Yes
RNU6-508P	ENSG00000200101	36	17.7634	0.0937247	Yes		AGER	ENSG00000204305	22	14.5103	0.168809	Yes		MDH2	ENSG00000146701	23	16.7696	0.176015	Yes
MTHFD1	ENSG00000100714	28	17.7355	0.151592	Yes		JDP2	ENSG00000140044	26	14.4853	0.128146	Yes		PDK2	ENSG00000005882	21	16.7571	0.18819	Yes
NUDT8	ENSG00000167799	30	17.6982	0.137677	Yes		SPARCL1	ENSG00000152583	21	14.4788	0.199605	Yes		BPNT2	ENSG00000104331	23	16.7561	0.167819	Yes
TIMP1	ENSG00000102265	28	17.6675	0.152833	Yes		SDHB	ENSG00000117118	23	14.4687	0.153758	Yes		PSTPIP2	ENSG00000152229	22	16.7557	0.181777	Yes
MIR1260A	ENSG00000221754	32	17.6537	0.129752	Yes		CYBB	ENSG00000165168	21	14.4476	0.178202	Yes		ADAMTS5	ENSG00000154736	21	16.7054	0.191074	Yes
MTX2	ENSG00000128654	29	17.6134	0.140982	Yes		ENSG00000251446	ENSG00000251446	22	14.412	0.167609	Yes		TOB2	ENSG00000183864	24	16.7048	0.17025	Yes
MIR361	ENSG00000199051	37	17.6065	0.0947633	Yes		MIR4262	ENSG00000265172	22	14.3452	0.167374	Yes		RNU6-1067P	ENSG00000207483	23	16.6936	0.175664	Yes
RNF123	ENSG00000164068	30	17.602	0.125489	Yes		MIR3663	ENSG00000266782	24	14.3314	0.151429	Yes		DYNC1H1	ENSG00000197102	24	16.6762	0.155557	Yes
ZFYVE16	ENSG00000039319	31	17.5922	0.132534	Yes		COL6A4P2	ENSG00000228252	22	14.3268	0.177191	Yes		CAPN2	ENSG00000162909	22	16.5348	0.185794	Yes
CKAP5	ENSG00000175216	28	17.5879	0.144159	Yes		TMEM143	ENSG00000161558	23	14.3176	0.167211	Yes		TRAFD1	ENSG00000135148	22	16.5193	0.185625	Yes
RNY4P23	ENSG00000201377	33	17.4725	0.107657	Yes		FBRS	ENSG00000156860	23	14.2836	0.148149	Yes		DYRK1A	ENSG00000157540	23	16.4675	0.171561	Yes
ELOVL1	ENSG00000066322	30	17.4311	0.133288	Yes		TLE2	ENSG00000065717	22	14.2213	0.171862	Yes		ATF6B	ENSG00000213676	24	16.4217	0.166942	Yes
LSG1	ENSG00000041802	26	17.4039	0.158651	Yes		ITGB1	ENSG00000150093	22	14.2004	0.173408	Yes		CLCN1	ENSG00000188037	21	16.3758	0.191589	Yes
RAD17	ENSG00000152942	29	17.3634	0.143184	Yes		DDR2	ENSG00000162733	20	14.1857	0.196878	Yes		GOT1	ENSG00000120053	21	16.3537	0.194925	Yes
FASTK	ENSG00000164896	31	17.3364	0.129845	Yes		ENSG00000183154	ENSG00000183154	23	14.0859	0.150961	Yes		CAMK2G	ENSG00000148660	22	16.3335	0.181461	Yes
HSF1	ENSG00000185122	28	17.2738	0.140626	Yes		PDZRN3	ENSG00000121440	22	14.0407	0.167293	Yes		ZNF774	ENSG00000196391	21	16.3292	0.193778	Yes
MIR885	ENSG00000216135	30	17.2531	0.13675	Yes		COL12A1	ENSG00000111799	19	13.9958	0.212075	Yes		COL14A1	ENSG00000187955	21	16.2834	0.185709	Yes
STRN	ENSG00000115808	27	17.1617	0.145847	Yes		LINCMD1	ENSG00000225613	22	13.9443	0.168111	Yes		FLNB	ENSG00000136068	22	16.2495	0.172158	Yes
PLCE1	ENSG00000138193	27	16.9871	0.153153	Yes		LINC00635	ENSG00000241469	22	13.9323	0.174453	Yes		TCEA3	ENSG00000204219	21	16.1974	0.190398	Yes
SEC16B	ENSG00000120341	29	16.8968	0.140184	Yes		BMAL1	ENSG00000133794	20	13.9172	0.200065	Yes		CYFIP1	ENSG00000273749	21	16.1514	0.196301	Yes
DMKN	ENSG00000161249	32	16.8789	0.122598	Yes		FBP2	ENSG00000130957	21	13.9148	0.182154	Yes		Y_RNA_ENSG00000201633	ENSG00000201633	23	16.1301	0.171954	Yes
EIF4ENIF1	ENSG00000184708	27	16.8505	0.150317	Yes		TPR	ENSG00000047410	22	13.8987	0.171202	Yes		PPP2R3A	ENSG00000073711	22	16.0638	0.166288	Yes
RUNX1	ENSG00000159216	29	16.8023	0.142167	Yes		INPP5A	ENSG00000068383	22	13.8829	0.173615	Yes		MIR3663	ENSG00000266782	25	16.0444	0.148028	Yes
PIP5KL1	ENSG00000167103	30	16.7848	0.125075	Yes		TEF	ENSG00000167074	20	13.8645	0.195563	Yes		PTGIS	ENSG00000124212	21	16.0111	0.196547	Yes
ITGB6	ENSG00000115221	27	16.7826	0.148146	Yes		GLI3	ENSG00000106571	21	13.8374	0.186554	Yes		RNA5SP325	ENSG00000200626	24	15.9316	0.159822	Yes
LCP1	ENSG00000136167	24	16.7438	0.175135	Yes		RNA5SP134	ENSG00000252301	21	13.824	0.167417	Yes		ACTB	ENSG00000075624	22	15.8995	0.176726	Yes
PPIG	ENSG00000138398	28	16.7296	0.148123	Yes		MLXIP	ENSG00000175727	21	13.8033	0.149473	Yes		PRKAR2B	ENSG00000005249	21	15.7714	0.19587	Yes
MIR4725	ENSG00000265976	28	16.6216	0.145838	Yes		BCL7B	ENSG00000106635	22	13.7667	0.167071	Yes		UQCRC2	ENSG00000140740	21	15.7669	0.187762	Yes
Y_RNA_ENSG00000199442	ENSG00000199442	29	16.5841	0.139814	Yes		TBC1D4	ENSG00000136111	22	13.7209	0.169883	Yes		SGCA	ENSG00000108823	22	15.6825	0.174035	Yes
MIR1180	ENSG00000221540	33	16.5058	0.110184	Yes		ATP5F1D	ENSG00000099624	22	13.7127	0.16272	Yes		RUNX1	ENSG00000159216	21	15.6388	0.184504	Yes
FHIP2B	ENSG00000158863	32	16.4397	0.12268	Yes		CLPTM1	ENSG00000104853	22	13.7019	0.162079	Yes		P4HB	ENSG00000185624	22	15.6358	0.180727	Yes
BAG6	ENSG00000204463	29	16.4232	0.137992	Yes		KIFC2	ENSG00000167702	21	13.669	0.186229	Yes		ENSG00000232294	ENSG00000232294	24	15.6334	0.160441	Yes
DVL1	ENSG00000107404	29	16.3934	0.136818	Yes		KTN1	ENSG00000126777	22	13.6409	0.159968	Yes		TMED9	ENSG00000184840	21	15.577	0.191763	Yes
MIR4323	ENSG00000266226	26	16.3908	0.15277	Yes		ZBTB16	ENSG00000109906	21	13.627	0.181223	Yes		TMEM214	ENSG00000119777	21	15.5411	0.194977	Yes
RNU6-76P	ENSG00000206787	32	16.3906	0.126434	Yes		RNA5SP150	ENSG00000199839	18	13.6187	0.221793	Yes		PRDX2	ENSG00000167815	22	15.5227	0.175379	Yes
RNU1-56P	ENSG00000212605	29	16.3654	0.144206	Yes		ZFHX2-AS1	ENSG00000157306	21	13.604	0.17144	Yes		PGM2L1	ENSG00000165434	22	15.453	0.185174	Yes
PRDX2	ENSG00000167815	28	16.3323	0.14391	Yes		HYDIN	ENSG00000157423	21	13.5799	0.178065	Yes		EIF3K	ENSG00000178982	22	15.4314	0.162948	Yes
TEDC1	ENSG00000185347	31	16.2877	0.126543	Yes		DOCK6	ENSG00000130158	21	13.5584	0.182464	Yes		PTCD1	ENSG00000106246	22	15.387	0.165871	Yes
MIR766	ENSG00000211578	29	16.2506	0.139966	Yes		ENSG00000230483	ENSG00000230483	22	13.4732	0.158958	Yes		PLIN1	ENSG00000166819	20	15.3852	0.196421	Yes
ULK1	ENSG00000177169	29	16.1339	0.139723	Yes		SMPD4	ENSG00000136699	21	13.4364	0.179292	Yes		TCIRG1	ENSG00000110719	20	15.3297	0.201348	Yes
MRPL33	ENSG00000243147	27	16.1185	0.154506	Yes		CHD7	ENSG00000171316	20	13.4212	0.192138	Yes		PRPF8	ENSG00000174231	23	15.3264	0.17387	Yes
TBC1D17	ENSG00000104946	27	16.1122	0.141139	Yes		MIR4291	ENSG00000265347	22	13.3752	0.162856	Yes		KDM7A	ENSG00000006459	23	15.3244	0.167389	Yes
PARP14	ENSG00000173193	24	16.0708	0.173488	Yes		ENSG00000227242	ENSG00000227242	23	13.365	0.147485	Yes		MED28	ENSG00000118579	23	15.2947	0.156753	Yes
RN7SKP111	ENSG00000222281	26	15.9898	0.155131	Yes		SNORD82	ENSG00000202400	20	13.3612	0.193322	Yes		TMEM143	ENSG00000161558	21	15.2227	0.193693	Yes
DOCK11	ENSG00000147251	27	15.9508	0.146994	Yes		Y_RNA_ENSG00000200849	ENSG00000200849	21	13.3071	0.157734	Yes		ENSG00000267788	ENSG00000267788	24	15.1962	0.133199	Yes
Y_RNA_ENSG00000200502	ENSG00000200502	27	15.9506	0.154604	Yes		SLC6A8	ENSG00000130821	22	13.2718	0.162699	Yes		IL31RA	ENSG00000164509	21	15.1954	0.194899	Yes
FBLN1	ENSG00000077942	25	15.9399	0.163086	Yes		UQCRC2	ENSG00000140740	21	13.2675	0.150394	Yes		ULK1	ENSG00000177169	22	15.0114	0.180347	Yes
MPC1	ENSG00000060762	27	15.8752	0.155096	Yes		PLD3	ENSG00000105223	21	13.2638	0.175026	Yes		Y_RNA_ENSG00000201134	ENSG00000201134	22	14.9207	0.163449	Yes
SNORD9	ENSG00000199436	25	15.7906	0.163189	Yes		ZNF205	ENSG00000122386	21	13.238	0.167858	Yes		FYTTD1	ENSG00000122068	20	14.8689	0.194803	Yes
COX5A	ENSG00000178741	26	15.7772	0.159409	Yes		NPLOC4	ENSG00000182446	21	13.1505	0.173242	Yes		NHLRC2	ENSG00000196865	21	14.8516	0.191223	Yes
UBE2K	ENSG00000078140	28	15.7155	0.144612	Yes		KRT13	ENSG00000171401	21	13.117	0.165181	Yes		RN7SKP231	ENSG00000200151	23	14.8475	0.139995	Yes
TENT2	ENSG00000164329	28	15.7119	0.136933	Yes		AKAP13	ENSG00000170776	21	13.1154	0.177469	Yes		ENSG00000265028	ENSG00000265028	22	14.8222	0.182083	Yes
UCK2	ENSG00000143179	27	15.643	0.15337	Yes		Y_RNA_ENSG00000202137	ENSG00000202137	20	13.1087	0.174055	Yes		SERPING1	ENSG00000149131	20	14.805	0.18541	Yes
SHARPIN	ENSG00000179526	28	15.6346	0.144538	Yes		Y_RNA_ENSG00000238490	ENSG00000238490	20	13.06	0.16648	Yes		MYH11	ENSG00000133392	21	14.781	0.182079	Yes
COL23A1	ENSG00000050767	27	15.6276	0.148675	Yes		CSRP1	ENSG00000159176	19	13.0195	0.216847	Yes		ROM1	ENSG00000149489	23	14.7456	0.153826	Yes
DZIP3	ENSG00000198919	27	15.5782	0.149938	Yes		Y_RNA_ENSG00000199409	ENSG00000199409	19	12.9877	0.208137	Yes		MIR574	ENSG00000207944	22	14.7071	0.169918	Yes
RNA5SP440	ENSG00000276036	26	15.5267	0.158343	Yes		RNA5SP441	ENSG00000252618	20	12.9745	0.186481	Yes		SNORA49	ENSG00000208892	22	14.6971	0.175619	Yes
GPBP1	ENSG00000062194	26	15.4861	0.154849	Yes		DBP	ENSG00000105516	19	12.9701	0.215132	Yes		PDE3B	ENSG00000152270	19	14.6272	0.21067	Yes
PHF2	ENSG00000197724	26	15.4058	0.146673	Yes		RNU6-1049P	ENSG00000252223	21	12.943	0.178386	Yes		PIAS2	ENSG00000078043	21	14.5608	0.178556	Yes
MIR196A1	ENSG00000210741	29	15.1533	0.134074	Yes		SNORA12	ENSG00000212464	19	12.9126	0.199037	Yes		RGL3	ENSG00000205517	23	14.5276	0.148573	Yes
EXOC5	ENSG00000070367	26	15.1481	0.155516	Yes		CUL2	ENSG00000108094	21	12.8721	0.158014	Yes		UBA1	ENSG00000130985	21	14.5114	0.189314	Yes
LGALS8	ENSG00000116977	26	15.1439	0.1528	Yes		PDE4A	ENSG00000065989	20	12.8569	0.184934	Yes		HLA-DRA	ENSG00000204287	18	14.5087	0.220914	Yes
ENSG00000267788	ENSG00000267788	25	15.132	0.164321	Yes		JUP	ENSG00000173801	21	12.8146	0.174878	Yes		ZMIZ2	ENSG00000122515	22	14.4693	0.164154	Yes
NUP54	ENSG00000138750	25	15.1175	0.16405	Yes		NIPSNAP2	ENSG00000146729	20	12.8062	0.178984	Yes		CTDSP2	ENSG00000175215	21	14.4604	0.176281	Yes
GGA1	ENSG00000100083	26	15.1005	0.147181	Yes		Y_RNA_ENSG00000200314	ENSG00000200314	21	12.7767	0.175112	Yes		ATP13A1	ENSG00000105726	22	14.4452	0.159752	Yes
UTP4	ENSG00000141076	27	14.9977	0.144286	Yes		PPIG	ENSG00000138398	21	12.7526	0.159033	Yes		PLCL1	ENSG00000115896	20	14.4365	0.202338	Yes
POLR3A	ENSG00000148606	25	14.9935	0.164858	Yes		RNA5SP62	ENSG00000200327	19	12.724	0.189403	Yes		RNA5SP399	ENSG00000200873	21	14.435	0.180881	Yes
DIS3L	ENSG00000166938	24	14.99	0.165571	Yes		CREBRF	ENSG00000164463	20	12.7208	0.202399	Yes		ANXA7	ENSG00000138279	21	14.4159	0.18513	Yes
GAR1	ENSG00000109534	27	14.9781	0.141002	Yes		Y_RNA_ENSG00000201535	ENSG00000201535	19	12.7162	0.20716	Yes		GNL2	ENSG00000134697	20	14.3314	0.178007	Yes
CLCN2	ENSG00000114859	29	14.9419	0.122818	Yes		FCN1	ENSG00000085265	20	12.6961	0.188299	Yes		MX2	ENSG00000183486	20	14.3045	0.199438	Yes
SESN3	ENSG00000149212	25	14.8905	0.163735	Yes		SEC16A	ENSG00000148396	20	12.6868	0.182519	Yes		ENSG00000259681	ENSG00000259681	22	14.2771	0.171205	Yes
AMPD3	ENSG00000133805	26	14.7634	0.160638	Yes		RNY4P18	ENSG00000212409	21	12.6862	0.172249	Yes		DHRS7C	ENSG00000184544	19	14.2101	0.205164	Yes
GPD2	ENSG00000115159	25	14.747	0.15948	Yes		FYN	ENSG00000010810	20	12.6725	0.172514	Yes		NR4A2	ENSG00000153234	21	14.1694	0.173522	Yes
SRRM3	ENSG00000177679	27	14.5985	0.15218	Yes		BAG6	ENSG00000204463	20	12.6613	0.187002	Yes		RNU1-42P	ENSG00000200903	19	14.1293	0.210376	Yes
Y_RNA_ENSG00000207391	ENSG00000207391	24	14.5623	0.174605	Yes		Y_RNA_ENSG00000207282	ENSG00000207282	20	12.653	0.180947	Yes		TTLL7	ENSG00000137941	21	14.1272	0.174725	Yes
THBS1	ENSG00000137801	22	14.5575	0.18516	Yes		INO80B	ENSG00000115274	22	12.6122	0.139335	Yes		SH3D21	ENSG00000214193	21	14.1096	0.170169	Yes
SCARNA8	ENSG00000251733	26	14.496	0.153665	Yes		SHBG	ENSG00000129214	21	12.5952	0.173481	Yes		SLC7A1	ENSG00000139514	20	14.0472	0.191799	Yes
Y_RNA_ENSG00000206816	ENSG00000206816	24	14.4877	0.167753	Yes		SORBS3	ENSG00000120896	21	12.5556	0.180218	Yes		ENSG00000183154	ENSG00000183154	22	14.0372	0.147427	Yes
MIR4518	ENSG00000266305	24	14.4859	0.16745	Yes		Y_RNA_ENSG00000201868	ENSG00000201868	18	12.5443	0.222137	Yes		CYP4B1	ENSG00000142973	21	13.9698	0.15915	Yes
DOCK10	ENSG00000135905	23	14.4775	0.179512	Yes		DDX1	ENSG00000079785	21	12.5334	0.167793	Yes		ZFHX2-AS1	ENSG00000157306	21	13.9191	0.161569	Yes
PTPRC	ENSG00000081237	21	14.366	0.201316	Yes		FOXO3	ENSG00000118689	19	12.5155	0.193419	Yes		EIF3D	ENSG00000100353	21	13.8544	0.181041	Yes
ENSG00000258860	ENSG00000258860	25	14.3348	0.16086	Yes		GCC2	ENSG00000135968	21	12.5104	0.162024	Yes		CMBL	ENSG00000164237	19	13.8204	0.211328	Yes
NECAB3	ENSG00000125967	26	14.255	0.152931	Yes		ASB14	ENSG00000239388	19	12.4264	0.183358	Yes		RNA5SP278	ENSG00000252864	21	13.7099	0.167098	Yes
HLA-A	ENSG00000206503	21	14.2043	0.198063	Yes		ENSG00000237741	ENSG00000237741	19	12.3825	0.199309	Yes		PER3	ENSG00000049246	20	13.6518	0.194013	Yes
PER1	ENSG00000179094	24	14.1854	0.167749	Yes		SNX3	ENSG00000112335	20	12.3602	0.179331	Yes		PI4KA	ENSG00000241973	20	13.6114	0.178114	Yes
PROC	ENSG00000115718	26	14.087	0.151695	Yes		MS4A6A	ENSG00000110077	18	12.3569	0.224258	Yes		LGR5	ENSG00000139292	20	13.5563	0.180787	Yes
ACADM	ENSG00000117054	22	14.0617	0.186321	Yes		UST-AS2	ENSG00000236591	19	12.3508	0.195563	Yes		GUK1	ENSG00000143774	20	13.5472	0.18568	Yes
FYTTD1	ENSG00000122068	23	14.0249	0.171395	Yes		MTATP6P1	ENSG00000248527	19	12.3297	0.192811	Yes		ACTN2	ENSG00000077522	19	13.4796	0.201828	Yes
C1orf54	ENSG00000118292	25	13.9849	0.155217	Yes		RACK1	ENSG00000204628	21	12.2604	0.135817	Yes		RSPO3	ENSG00000146374	19	13.3704	0.212027	Yes
Y_RNA_ENSG00000202137	ENSG00000202137	20	13.9818	0.20235	Yes		MIR4740	ENSG00000266392	21	12.2604	0.135729	Yes		Y_RNA_ENSG00000206998	ENSG00000206998	19	13.3448	0.211489	Yes
TSPAN8	ENSG00000127324	25	13.9486	0.153103	Yes		RNU1-80P	ENSG00000238898	20	12.1939	0.180483	Yes		FBXO2	ENSG00000116661	20	13.299	0.193	Yes
TECRL	ENSG00000205678	24	13.9034	0.170358	Yes		RSPO3	ENSG00000146374	20	12.1627	0.179915	Yes		MIR3156-1	ENSG00000263476	21	13.2738	0.164863	Yes
SDCBP	ENSG00000137575	24	13.9019	0.170054	Yes		FBN1	ENSG00000166147	16	12.1184	0.248949	Yes		PGAP6	ENSG00000129925	19	13.2268	0.209558	Yes
MBD3	ENSG00000071655	27	13.8697	0.141324	Yes		RNA5SP510	ENSG00000201567	19	12.1121	0.181228	Yes		ASB11	ENSG00000165192	18	13.2206	0.224847	Yes
LUC7L3	ENSG00000108848	23	13.8217	0.172983	Yes		CAPN15	ENSG00000103326	19	12.0386	0.202863	Yes		RNU1-134P	ENSG00000199805	18	13.1671	0.224238	Yes
RNU6-1292P	ENSG00000206583	27	13.7172	0.13266	Yes		NDUFC2-KCTD14	ENSG00000259112	18	12.0098	0.209061	Yes		MIR4740	ENSG00000266392	19	13.1261	0.187861	Yes
STRC	ENSG00000242866	25	13.7108	0.153042	Yes		CA14	ENSG00000118298	19	11.9818	0.196016	Yes		S100A10	ENSG00000197747	17	13.0849	0.242106	Yes
ZER1	ENSG00000160445	24	13.6933	0.160317	Yes		MIR4734	ENSG00000275238	19	11.9327	0.203157	Yes		CD36	ENSG00000135218	19	13.0799	0.188608	Yes
Y_RNA_ENSG00000238813	ENSG00000238813	26	13.6669	0.123742	Yes		G3BP2	ENSG00000138757	20	11.9156	0.165603	Yes		CDC42EP5	ENSG00000167617	19	13.0105	0.183549	Yes
TARM1	ENSG00000248385	25	13.6097	0.155417	Yes		ECSIT	ENSG00000130159	19	11.8647	0.182728	Yes		FBLN1	ENSG00000077942	17	13.0013	0.224285	Yes
HIPK2	ENSG00000064393	23	13.528	0.174881	Yes		MIR4290	ENSG00000263967	18	11.8269	0.198196	Yes		EXT1	ENSG00000182197	18	12.9866	0.202873	Yes
SLC35A4	ENSG00000176087	23	13.4471	0.167883	Yes		ENSG00000267788	ENSG00000267788	19	11.8198	0.183682	Yes		MIR4769	ENSG00000263858	20	12.9538	0.162982	Yes
GCK	ENSG00000106633	25	13.3821	0.157364	Yes		FBXW5	ENSG00000159069	19	11.7752	0.181785	Yes		SNORA73_ENSG00000253090	ENSG00000253090	18	12.9448	0.211796	Yes
MIR4757	ENSG00000266738	22	13.3549	0.184674	Yes		LGR5	ENSG00000139292	18	11.7421	0.197654	Yes		ARF1	ENSG00000143761	19	12.9432	0.200375	Yes
CDIPT	ENSG00000103502	24	13.3074	0.172443	Yes		COX7A1	ENSG00000161281	20	11.739	0.167495	Yes		RNU6-1080P	ENSG00000206709	20	12.91	0.194727	Yes
SH3RF2	ENSG00000156463	23	13.2971	0.168496	Yes		TRAF7	ENSG00000131653	20	11.7079	0.173658	Yes		MIR4437	ENSG00000266705	19	12.8582	0.194632	Yes
SVIL	ENSG00000197321	21	13.1497	0.189894	Yes		NCOR2	ENSG00000196498	18	11.5738	0.209921	Yes		WNK2	ENSG00000165238	18	12.8257	0.210023	Yes
SNCA	ENSG00000145335	20	13.1353	0.203665	Yes		PLD1	ENSG00000075651	18	11.5716	0.208263	Yes		KIFC2	ENSG00000167702	19	12.7988	0.204454	Yes
TLE2	ENSG00000065717	24	13.086	0.168436	Yes		RNA5SP406	ENSG00000251915	18	11.5535	0.207319	Yes		NONO	ENSG00000147140	18	12.7673	0.216398	Yes
ALAS2	ENSG00000158578	22	13.0633	0.18208	Yes		RNA5SP408	ENSG00000251924	18	11.5474	0.19594	Yes		ACAP1	ENSG00000072818	20	12.7631	0.18028	Yes
CRAT	ENSG00000095321	20	13.0414	0.191835	Yes		SVIL2P	ENSG00000234814	19	11.5174	0.194185	Yes		AGER	ENSG00000204305	19	12.665	0.180942	Yes
TNNT3	ENSG00000130595	22	13.01	0.181932	Yes		RNA5SP432	ENSG00000199350	18	11.4562	0.207434	Yes		GIN1	ENSG00000145723	20	12.6559	0.165003	Yes
USP47	ENSG00000170242	20	12.9726	0.205648	Yes		IGHD3-16	ENSG00000211917	19	11.4236	0.157406	Yes		SCUBE1-AS1	ENSG00000203527	20	12.5714	0.163269	Yes
CTDSP1	ENSG00000144579	25	12.9654	0.150073	Yes		USP2	ENSG00000036672	19	11.41	0.184592	Yes		FYB1	ENSG00000082074	17	12.5655	0.237891	Yes
TRAPPC9	ENSG00000167632	22	12.95	0.169767	Yes		LINC02826	ENSG00000275212	18	11.389	0.209323	Yes		AKAP1	ENSG00000121057	18	12.4871	0.200915	Yes
PPDPFL	ENSG00000168333	24	12.9083	0.159295	Yes		SRRM2	ENSG00000167978	18	11.3882	0.202077	Yes		MIR4531	ENSG00000283673	19	12.4819	0.156223	Yes
NDUFA1	ENSG00000125356	23	12.906	0.171589	Yes		NOS1AP	ENSG00000198929	18	11.3808	0.18344	Yes		HSPG2	ENSG00000142798	18	12.4075	0.212816	Yes
ANKRD26	ENSG00000107890	20	12.893	0.206697	Yes		ENSG00000290700	ENSG00000290700	18	11.3313	0.208587	Yes		MAML1	ENSG00000161021	19	12.3672	0.176736	Yes
MRPL1	ENSG00000169288	20	12.7122	0.19847	Yes		IFITM10	ENSG00000244242	18	11.2928	0.207587	Yes		SPAG9	ENSG00000008294	18	12.342	0.200334	Yes
ENSG00000259681	ENSG00000259681	22	12.6836	0.174131	Yes		MIR574	ENSG00000207944	18	11.2448	0.202858	Yes		Y_RNA_ENSG00000200011	ENSG00000200011	19	12.2288	0.181137	Yes
IMMT	ENSG00000132305	19	12.6604	0.203208	Yes		ZCCHC2	ENSG00000141664	18	11.2362	0.211369	Yes		ENSG00000235445	ENSG00000235445	19	12.2227	0.171293	Yes
HCFC1	ENSG00000172534	23	12.6151	0.177734	Yes		ZER1	ENSG00000160445	18	11.1781	0.185108	Yes		HLA-C	ENSG00000204525	17	12.1236	0.214839	Yes
LRRC14B	ENSG00000185028	22	12.609	0.185436	Yes		MIR1224	ENSG00000221120	19	11.1478	0.173627	Yes		ACADM	ENSG00000117054	16	12.1208	0.252855	Yes
MBNL3	ENSG00000076770	20	12.5746	0.197508	Yes		KLF9	ENSG00000119138	18	11.1241	0.207268	Yes		CAND2	ENSG00000144712	18	12.1186	0.192091	Yes
COX6C	ENSG00000164919	22	12.5592	0.185931	Yes		PSMD13	ENSG00000185627	19	11.0943	0.155528	Yes		LRRC39	ENSG00000122477	18	12.0747	0.186557	Yes
THOC1	ENSG00000079134	23	12.5434	0.175736	Yes		ZMIZ2	ENSG00000122515	18	10.881	0.202374	Yes		SNORA11C	ENSG00000221459	19	12.0189	0.1712	Yes
HEXB	ENSG00000049860	22	12.5163	0.184401	Yes		RN7SL494P	ENSG00000241175	18	10.8489	0.192624	Yes		GJB1	ENSG00000169562	18	11.9724	0.174483	Yes
Y_RNA_ENSG00000201218	ENSG00000201218	25	12.4276	0.142381	Yes		CLTC	ENSG00000141367	18	10.8471	0.169331	Yes		Y_RNA_ENSG00000206704	ENSG00000206704	18	11.8782	0.191847	Yes
ODR4	ENSG00000157181	23	12.3666	0.177868	Yes		ABHD2	ENSG00000140526	18	10.8355	0.20297	Yes		ATP5PO	ENSG00000241837	16	11.8319	0.253366	Yes
SLC6A13	ENSG00000010379	25	12.2898	0.139531	Yes		ENSG00000256462	ENSG00000256462	18	10.7817	0.168246	Yes		GNB4	ENSG00000114450	16	11.7853	0.250101	Yes
RASGRF2	ENSG00000113319	20	12.2567	0.195506	Yes		RNU6-1122P	ENSG00000207178	18	10.7587	0.197975	Yes		SEC16A	ENSG00000148396	18	11.7812	0.194055	Yes
PER3	ENSG00000049246	21	12.2476	0.198979	Yes		CLEC4GP1	ENSG00000268297	18	10.677	0.179677	Yes		TRIM39	ENSG00000204599	18	11.7665	0.167415	Yes
NCOR2	ENSG00000196498	22	12.2306	0.178938	Yes		Y_RNA_ENSG00000200502	ENSG00000200502	17	10.6652	0.220069	Yes		TKT	ENSG00000163931	16	11.7616	0.230039	Yes
LTBR	ENSG00000111321	22	12.1666	0.183002	Yes		SZT2	ENSG00000198198	17	10.6417	0.217137	Yes		ERG	ENSG00000157554	18	11.7024	0.208617	Yes
Y_RNA_ENSG00000238912	ENSG00000238912	21	12.1399	0.194276	Yes		BTG2	ENSG00000159388	17	10.6361	0.211804	Yes		FAM215B	ENSG00000232300	18	11.7017	0.17577	Yes
CLPP	ENSG00000125656	22	12.0697	0.176587	Yes		PRSS21	ENSG00000007038	17	10.5702	0.208975	Yes		ENSG00000255487	ENSG00000255487	18	11.6694	0.212512	Yes
FBXO38	ENSG00000145868	21	12.0338	0.193428	Yes		CCDC103	ENSG00000167131	18	10.5625	0.182476	Yes		AUP1	ENSG00000115307	18	11.6589	0.206882	Yes
DCTN1	ENSG00000204843	21	12.0186	0.179359	Yes		BAZ1A	ENSG00000198604	18	10.5192	0.172989	Yes		CTNNB1	ENSG00000168036	16	11.6553	0.252894	Yes
SYVN1	ENSG00000162298	20	11.9957	0.190086	Yes		Y_RNA_ENSG00000201548	ENSG00000201548	17	10.4259	0.20972	Yes		TMEM191A	ENSG00000226287	18	11.6104	0.181673	Yes
PLPPR2	ENSG00000105520	23	11.9898	0.17468	Yes		MIR711	ENSG00000284251	17	10.4212	0.204333	Yes		CALM1	ENSG00000198668	18	11.6059	0.19424	Yes
RPL13AP20	ENSG00000234498	20	11.8383	0.193757	Yes		NRP1	ENSG00000099250	16	10.3681	0.233234	Yes		CIZ1	ENSG00000148337	18	11.6014	0.205076	Yes
COG6	ENSG00000133103	21	11.7956	0.196915	Yes		TMEM120A	ENSG00000189077	17	10.3618	0.217104	Yes		MYH14	ENSG00000105357	17	11.5683	0.225651	Yes
ABCF1	ENSG00000204574	20	11.7719	0.197086	Yes		Y_RNA_ENSG00000200998	ENSG00000200998	17	10.3177	0.191594	Yes		MIR3619	ENSG00000266533	18	11.511	0.205915	Yes
DENND1B	ENSG00000213047	20	11.7167	0.200637	Yes		ATP2B2	ENSG00000157087	17	10.2742	0.207639	Yes		FOS	ENSG00000170345	17	11.5004	0.213633	Yes
Y_RNA_ENSG00000199357	ENSG00000199357	23	11.6743	0.16567	Yes		RPSA2	ENSG00000288920	17	10.2729	0.189323	Yes		ILF3	ENSG00000129351	17	11.492	0.217237	Yes
RNU6-91P	ENSG00000272439	21	11.6714	0.18397	Yes		RNU6-645P	ENSG00000201519	18	10.2493	0.140266	Yes		SMPX	ENSG00000091482	16	11.299	0.226576	Yes
ANKAR	ENSG00000151687	20	11.6381	0.202101	Yes		Y_RNA_ENSG00000202414	ENSG00000202414	18	10.1823	0.155761	Yes		MAZ	ENSG00000103495	17	11.2695	0.21578	Yes
URB1	ENSG00000142207	20	11.6163	0.19848	Yes		CD300A	ENSG00000167851	16	10.0071	0.210872	Yes		PHF2	ENSG00000197724	17	11.2531	0.210267	Yes
MTND4P12	ENSG00000247627	19	11.5216	0.213268	Yes		ACE	ENSG00000159640	16	9.93938	0.227463	Yes		EEF1B2	ENSG00000114942	16	11.2398	0.246727	Yes
IMMP1L	ENSG00000148950	23	11.469	0.15427	Yes		SNTB1	ENSG00000172164	16	9.80921	0.215417	Yes		ENSG00000283907	ENSG00000283907	18	11.2329	0.176234	Yes
NBAS	ENSG00000151779	18	11.4259	0.22512	Yes		LUC7L3	ENSG00000108848	16	9.78554	0.230934	Yes		NPL	ENSG00000135838	16	11.0689	0.230348	Yes
SLIRP	ENSG00000119705	20	11.4088	0.192636	Yes		POLR1B	ENSG00000125630	17	9.69328	0.132612	Yes		KEAP1	ENSG00000079999	16	10.955	0.236953	Yes
SLC25A40	ENSG00000075303	20	11.3754	0.204094	Yes		LTBP1	ENSG00000049323	15	9.67098	0.238603	Yes		XPO4	ENSG00000132953	16	10.9292	0.236693	Yes
GPR162	ENSG00000250510	20	11.3107	0.199468	Yes		SNORD117	ENSG00000201785	15	9.58399	0.237702	Yes		NDUFS7	ENSG00000115286	15	10.9052	0.2576	Yes
SNORA74B	ENSG00000212402	20	11.1986	0.201263	Yes		DOP1B	ENSG00000142197	16	9.57251	0.211292	Yes		TNNT1	ENSG00000105048	15	10.8706	0.245995	Yes
PROX1	ENSG00000117707	21	11.1971	0.191864	Yes		TACC1	ENSG00000147526	15	9.5634	0.24428	Yes		PRSS21	ENSG00000007038	17	10.8488	0.210292	Yes
GSN	ENSG00000148180	18	11.1921	0.227449	Yes		ANKZF1	ENSG00000163516	17	9.55005	0.194707	Yes		RPL10P9	ENSG00000233913	17	10.8015	0.185849	Yes
VPS13B	ENSG00000132549	20	11.156	0.206318	Yes		PLIN2	ENSG00000147872	16	9.52826	0.215185	Yes		FRAS1	ENSG00000138759	16	10.6473	0.229401	Yes
Y_RNA_ENSG00000207039	ENSG00000207039	17	11.1535	0.239919	Yes		EPAS1	ENSG00000116016	16	9.42213	0.204988	Yes		IGHJ6	ENSG00000211900	17	10.4618	0.184267	Yes
RNA5SP351	ENSG00000238965	21	11.0568	0.158494	Yes		TBC1D17	ENSG00000104946	16	9.40006	0.231226	Yes		N4BP2L2-IT2	ENSG00000281026	16	10.4188	0.236046	Yes
RHOT1P1	ENSG00000266145	24	11.0461	0.144879	Yes		EIF4ENIF1	ENSG00000184708	16	9.3897	0.209284	Yes		DVL3	ENSG00000161202	16	10.3902	0.180549	Yes
COX7B	ENSG00000131174	20	11.0142	0.199011	Yes		GPD2	ENSG00000115159	15	9.27543	0.209261	Yes		ROBO4	ENSG00000154133	16	10.3638	0.239346	Yes
RNA5SP289	ENSG00000199202	20	11.0002	0.174808	Yes		BTBD2	ENSG00000133243	16	9.26625	0.198893	Yes		NDUFS2	ENSG00000158864	16	10.3253	0.208888	Yes
TOMM40L	ENSG00000158882	18	10.8892	0.217743	Yes		ESR1	ENSG00000091831	14	9.16769	0.247647	Yes		NNMT	ENSG00000166741	14	10.2653	0.265567	Yes
MYORG	ENSG00000164976	18	10.8493	0.2279	Yes		CHRNG	ENSG00000196811	14	9.07911	0.259428	Yes		Y_RNA_ENSG00000201489	ENSG00000201489	16	10.2392	0.231662	Yes
XRN1	ENSG00000114127	18	10.8392	0.227918	Yes		NBEAL1	ENSG00000144426	15	9.07711	0.2062	Yes		RPTOR	ENSG00000141564	15	10.1996	0.243004	Yes
LRRC20	ENSG00000172731	20	10.8299	0.199032	Yes		RNA5SP19	ENSG00000202056	13	9.03607	0.301776	Yes		5S_rRNA_ENSG00000285626	ENSG00000285626	15	10.197	0.250716	Yes
PNISR	ENSG00000132424	19	10.8094	0.224725	Yes		KARS1	ENSG00000065427	15	8.96564	0.24434	Yes		SHANK3	ENSG00000251322	16	10.1821	0.200049	Yes
MIR4485	ENSG00000283813	19	10.7992	0.211679	Yes		PPP2R1A	ENSG00000105568	15	8.92585	0.231594	Yes		SLC2A3	ENSG00000059804	15	10.1631	0.264919	Yes
CYB5R3	ENSG00000100243	20	10.7343	0.192352	Yes		RNU5D-2P	ENSG00000252521	15	8.87552	0.140144	Yes		ENSG00000230440	ENSG00000230440	16	10.1629	0.238527	Yes
ZBTB44	ENSG00000196323	20	10.7215	0.189621	Yes		RPL4	ENSG00000174444	15	8.76625	0.182112	Yes		ENSG00000221093	ENSG00000221093	16	10.1159	0.198541	Yes
MOB1B	ENSG00000173542	20	10.662	0.199333	Yes		MEF2D	ENSG00000116604	14	8.72059	0.233429	Yes		ANGPT1	ENSG00000154188	15	9.86235	0.232639	Yes
TIMM17B	ENSG00000126768	19	10.6609	0.207352	Yes		EME2	ENSG00000197774	14	8.68716	0.24144	Yes		LRRC45	ENSG00000169683	15	9.66183	0.233492	Yes
MCOLN1	ENSG00000090674	19	10.617	0.206779	Yes		Y_RNA_ENSG00000206911	ENSG00000206911	15	8.67373	0.188165	Yes		ENSG00000273046	ENSG00000273046	15	9.25913	0.198906	Yes
CMYA5	ENSG00000164309	17	10.6139	0.232367	Yes		TLE1	ENSG00000196781	14	8.66814	0.243541	Yes		ANKRD36	ENSG00000135976	14	9.18555	0.265795	Yes
LDHD	ENSG00000166816	19	10.5825	0.203752	Yes		CUL4B	ENSG00000158290	14	8.6635	0.25812	Yes		HLA-E	ENSG00000204592	13	9.05504	0.276187	Yes
UFL1	ENSG00000014123	18	10.5776	0.221495	Yes		INTS6	ENSG00000102786	15	8.58261	0.205387	Yes		GPATCH2L	ENSG00000089916	14	8.96815	0.25686	Yes
PLIN2	ENSG00000147872	19	10.5274	0.20377	Yes		PLIN1	ENSG00000166819	12	8.57902	0.314653	Yes		PLEKHG2	ENSG00000090924	14	8.73855	0.252491	Yes
ENAH	ENSG00000154380	18	10.4791	0.218768	Yes		ZNF768	ENSG00000169957	14	8.53772	0.195419	Yes		MYL4	ENSG00000198336	13	8.66058	0.260156	Yes
DIDO1	ENSG00000101191	19	10.4638	0.193083	Yes		SH3D19	ENSG00000109686	14	8.49686	0.205016	Yes		SVIL	ENSG00000197321	13	8.57889	0.277345	Yes
ENO1	ENSG00000074800	17	10.3157	0.232261	Yes		Y_RNA_ENSG00000207499	ENSG00000207499	13	8.36991	0.255685	Yes		ABCA10	ENSG00000154263	13	8.57248	0.271116	Yes
ATP6V0B	ENSG00000117410	20	10.3137	0.201017	Yes		SH3RF2	ENSG00000156463	14	8.3491	0.228016	Yes		ATN1	ENSG00000111676	13	8.56742	0.229473	Yes
SUPT20H	ENSG00000102710	17	10.2172	0.236518	Yes		FKBP3	ENSG00000100442	15	8.3442	0.162065	Yes		ZBTB16	ENSG00000109906	12	8.5334	0.290582	Yes
CCDC102A	ENSG00000135736	21	10.1797	0.157785	Yes		TRMT61A	ENSG00000166166	14	8.31525	0.236024	Yes		ARL2	ENSG00000213465	13	8.48577	0.266208	Yes
MRPL42	ENSG00000198015	18	10.1494	0.207501	Yes		UBA3	ENSG00000144744	14	8.30552	0.248595	Yes		SMPD4BP	ENSG00000152117	13	8.39135	0.244954	Yes
NMD3	ENSG00000169251	18	10.0995	0.210885	Yes		ANO1	ENSG00000131620	14	8.23423	0.226033	Yes		CA14	ENSG00000118298	13	8.27132	0.19542	Yes
NAT10	ENSG00000135372	18	10.0867	0.216582	Yes		ABCA5	ENSG00000154265	14	8.21446	0.226343	Yes		ENDOG	ENSG00000167136	13	8.24596	0.210241	Yes
CCT3	ENSG00000163468	17	10.0285	0.226603	Yes		USP54	ENSG00000166348	14	8.20712	0.248321	Yes		AGPAT3	ENSG00000160216	12	8.20126	0.320321	Yes
NDUFS4	ENSG00000164258	17	9.95504	0.239829	Yes		RN7SL444P	ENSG00000265753	13	8.16318	0.285095	Yes		KRTAP5-3	ENSG00000196224	13	8.15885	0.248474	Yes
CPSF4	ENSG00000160917	21	9.92129	0.178284	Yes		MIR4513	ENSG00000264386	14	8.15361	0.172045	Yes		LINC00501	ENSG00000203645	13	7.88227	0.158757	Yes
RTN2	ENSG00000125744	18	9.80631	0.216086	Yes		PDCD2L	ENSG00000126249	14	8.14361	0.237486	Yes		ENSG00000278752	ENSG00000278752	13	7.69902	0.170529	Yes
LINC00877	ENSG00000241163	19	9.78892	0.188465	Yes		RPS16	ENSG00000105193	13	8.13313	0.2873	Yes		CSTF2T	ENSG00000177613	13	7.65501	0.155849	Yes
PFKFB1	ENSG00000158571	17	9.76895	0.24453	Yes		ERAL1	ENSG00000132591	14	8.11319	0.200557	Yes		Y_RNA_ENSG00000200332	ENSG00000200332	12	7.59624	0.239933	Yes
ALMS1	ENSG00000116127	19	9.7395	0.191563	Yes		HADHB	ENSG00000138029	13	8.09029	0.24345	Yes		ENSG00000257410	ENSG00000257410	12	7.56538	0.215786	Yes
RPL13AP6	ENSG00000234118	17	9.71883	0.219804	Yes		ATXN2L	ENSG00000168488	13	8.0613	0.240081	Yes		CTSL	ENSG00000135047	11	7.20307	0.237318	Yes
ERGIC2	ENSG00000087502	17	9.58174	0.223424	Yes		ADIPOQ	ENSG00000181092	11	7.96818	0.303342	Yes		ABCB4	ENSG00000005471	11	7.06315	0.236149	Yes
COL4A3	ENSG00000169031	17	9.5674	0.240525	Yes		RN7SKP55	ENSG00000201758	13	7.86608	0.274513	Yes		CDHR5	ENSG00000099834	11	6.87027	0.225868	Yes
MIR328	ENSG00000207948	19	9.55345	0.194758	Yes		MIR4783	ENSG00000264075	14	7.84348	0.204856	Yes		VAMP1	ENSG00000139190	11	6.79407	0.264752	Yes
USP37	ENSG00000135913	19	9.54198	0.195448	Yes		HECTD4	ENSG00000173064	13	7.72163	0.234686	Yes		ENSG00000227627	ENSG00000227627	11	6.77305	0.261617	Yes
RNA5SP358	ENSG00000199843	18	9.47718	0.206349	Yes		NRDC	ENSG00000078618	13	7.60908	0.288106	Yes		Y_RNA_ENSG00000252047	ENSG00000252047	11	6.63293	0.0921298	Yes
KLHL34	ENSG00000185915	16	9.4698	0.249457	Yes		MAP3K5	ENSG00000197442	13	7.54413	0.221517	Yes		RPL17P47	ENSG00000242615	10	6.10146	0.161754	Yes
FLII	ENSG00000177731	16	9.44156	0.256081	Yes		STEAP3	ENSG00000115107	13	7.39644	0.278665	Yes		PCGF5	ENSG00000180628	10	6.06435	0.236031	Yes
MTRR	ENSG00000124275	16	9.41218	0.241704	Yes		PCED1B-AS1	ENSG00000247774	12	7.39261	0.288957	Yes		ATG4B	ENSG00000168397	9	5.59771	0.259868	Yes
TNKS	ENSG00000173273	17	9.38289	0.228397	Yes		AKR1C3	ENSG00000196139	12	7.23631	0.262806	Yes		FAM177B	ENSG00000197520	9	5.49267	0.145599	Yes
SLC41A1	ENSG00000133065	16	9.31994	0.24376	Yes		MIDN	ENSG00000167470	12	7.19034	0.269086	Yes		ICA1-AS1	ENSG00000244239	9	5.1552	0.139499	Yes
LINC02487	ENSG00000203688	19	9.2898	0.177797	Yes		PARP1	ENSG00000143799	12	7.18317	0.278797	Yes		TMEM186	ENSG00000184857	8	4.70409	0.252768	Yes
FOS	ENSG00000170345	15	9.1756	0.270727	Yes		TMEM131	ENSG00000075568	12	7.13115	0.305639	Yes		ZNF725P	ENSG00000268100	8	4.61856	0.0683505	Yes
RNU6-722P	ENSG00000223309	19	9.16542	0.189403	Yes		ATAD2B	ENSG00000119778	12	7.0467	0.199186	Yes		ENSG00000254048	ENSG00000254048	7	4.20217	0.094633	Yes
KLK8	ENSG00000129455	16	9.11662	0.247647	Yes		TNPO2	ENSG00000105576	12	7.0358	0.237582	Yes		LINC00484_ENSG00000235641	ENSG00000235641	6	3.54912	0	Yes
LAGE3	ENSG00000196976	17	9.0571	0.23182	Yes		RPL35	ENSG00000136942	12	7.02568	0.20955	Yes		HTRA1	ENSG00000166033	20	16.9677	0.19399	No
ANXA6	ENSG00000197043	16	9.03437	0.248417	Yes		ORC2	ENSG00000115942	13	7.00398	0.0266099	Yes		MS4A6A	ENSG00000110077	20	16.6778	0.203116	No
ARF3	ENSG00000134287	16	9.03061	0.245471	Yes		KMT5C	ENSG00000133247	12	6.96189	0.210399	Yes		CD163	ENSG00000177575	19	16.5472	0.204774	No
ENSG00000274993	ENSG00000274993	18	8.94141	0.165451	Yes		QPCT	ENSG00000115828	13	6.93518	0.0759026	Yes		P3H1	ENSG00000117385	19	15.8105	0.213545	No
ENSG00000233358	ENSG00000233358	18	8.93399	0.173998	Yes		PABPN1L	ENSG00000205022	11	6.89607	0.27087	Yes		MYOF	ENSG00000138119	19	15.5136	0.195386	No
SVEP1	ENSG00000165124	14	8.82062	0.27878	Yes		IGKC	ENSG00000211592	11	6.82099	0.337778	Yes		NID2	ENSG00000087303	19	15.5053	0.209071	No
AP3D1	ENSG00000065000	16	8.76839	0.260924	Yes		ZNF707	ENSG00000181135	12	6.59357	0.188898	Yes		CANX	ENSG00000127022	20	15.3165	0.201615	No
VIT	ENSG00000205221	16	8.73607	0.232693	Yes		ALG6	ENSG00000088035	12	6.5128	0.24913	Yes		CD44	ENSG00000026508	18	15.2448	0.207676	No
RNY4P24	ENSG00000199605	17	8.70805	0.213101	Yes		SH2D1B	ENSG00000198574	11	6.49794	0.204552	Yes		DNAJA4	ENSG00000140403	20	15.2129	0.204617	No
BDH1	ENSG00000161267	17	8.65863	0.227474	Yes		RNA5SP290	ENSG00000252942	11	6.38052	0.149306	Yes		LYN	ENSG00000254087	20	15.1187	0.192772	No
JUP	ENSG00000173801	15	8.65434	0.259684	Yes		LENG8	ENSG00000167615	10	6.28967	0.297715	Yes		STAT6	ENSG00000166888	19	14.9756	0.210819	No
RNA5SP428	ENSG00000201999	15	8.46315	0.267911	Yes		ZNF197	ENSG00000186448	11	6.26619	0.239405	Yes		MAN1A1	ENSG00000111885	20	14.9481	0.20173	No
TMUB1	ENSG00000164897	15	8.37164	0.264353	Yes		IWS1	ENSG00000163166	11	6.20122	0.191367	Yes		TUBA1B	ENSG00000123416	19	14.9182	0.212815	No
SLC30A6	ENSG00000152683	16	8.34583	0.210045	Yes		VEGFA	ENSG00000112715	10	6.02936	0.274158	Yes		RPL3	ENSG00000100316	19	14.91	0.213991	No
MMP3	ENSG00000149968	16	8.33602	0.201085	Yes		TPP2	ENSG00000134900	11	5.93412	0.212743	Yes		ACTG1	ENSG00000184009	19	14.9053	0.216435	No
ENSG00000254645	ENSG00000254645	16	8.3275	0.214245	Yes		MRAS	ENSG00000158186	10	5.85137	0.182867	Yes		RUBCN	ENSG00000145016	19	14.9006	0.211271	No
MICA	ENSG00000204520	17	8.21834	0.218715	Yes		ITFG2	ENSG00000111203	10	5.7777	0.121665	Yes		ANO5	ENSG00000171714	19	14.8943	0.214583	No
GLRX2	ENSG00000023572	15	8.13188	0.250374	Yes		MDN1	ENSG00000112159	10	5.69943	0.213554	Yes		CD109	ENSG00000156535	19	14.8559	0.21122	No
ENSG00000225840	ENSG00000225840	14	7.98992	0.25756	Yes		FIGN	ENSG00000182263	10	5.67645	0.0893664	Yes		RAB21	ENSG00000080371	20	14.8343	0.195064	No
NAPRT	ENSG00000147813	16	7.92255	0.235801	Yes		ATF6B	ENSG00000213676	10	5.6339	0.235136	Yes		SCRN1	ENSG00000136193	20	14.7484	0.197085	No
TXNDC17	ENSG00000129235	16	7.8402	0.20367	Yes		RNA5SP75	ENSG00000252650	10	5.56711	0.161185	Yes		COL1A2	ENSG00000164692	16	14.6736	0.246783	No
TPRA1	ENSG00000163870	15	7.78718	0.26635	Yes		Y_RNA_ENSG00000201451	ENSG00000201451	10	5.50428	0.113247	Yes		ENSG00000229425	ENSG00000229425	20	14.5525	0.184003	No
WDR86-AS1	ENSG00000243836	15	7.76197	0.229008	Yes		SELENOV	ENSG00000186838	10	5.41031	0.245692	Yes		YEATS2	ENSG00000163872	20	14.503	0.206765	No
LZTS1	ENSG00000061337	15	7.72053	0.245345	Yes		FOXRED1	ENSG00000110074	9	5.24327	0.16543	Yes		ETF1	ENSG00000120705	20	14.4706	0.187195	No
ENSG00000230472	ENSG00000230472	17	7.68665	0.193096	Yes		CAND1	ENSG00000111530	9	5.22454	0.167882	Yes		ALDH18A1	ENSG00000059573	18	14.4643	0.223092	No
PIK3IP1	ENSG00000100100	15	7.64032	0.263406	Yes		RASD2	ENSG00000100302	9	5.2051	0.205962	Yes		DOCK10	ENSG00000135905	18	14.4633	0.224523	No
SLC4A1	ENSG00000004939	14	7.59002	0.252278	Yes		TCF25	ENSG00000141002	8	4.50144	0.107639	Yes		NREP	ENSG00000134986	20	14.4621	0.194789	No
Y_RNA_ENSG00000199440	ENSG00000199440	14	7.58958	0.259681	Yes		Y_RNA_ENSG00000206682	ENSG00000206682	8	4.33201	0.10544	Yes		AFF4	ENSG00000072364	20	14.3894	0.193442	No
RPL36AP40	ENSG00000240298	16	7.56849	0.121022	Yes		RNU6-553P	ENSG00000200917	24	16.0732	0.161712	No		UQCRC1	ENSG00000010256	19	14.3717	0.214104	No
GK5	ENSG00000175066	15	7.45299	0.235532	Yes		TAGLN	ENSG00000149591	19	15.1125	0.210812	No		CCDC69	ENSG00000198624	19	14.3598	0.213086	No
BCKDHA	ENSG00000248098	15	7.4014	0.202831	Yes		CALD1	ENSG00000122786	18	13.7757	0.225154	No		C1R	ENSG00000159403	18	14.3431	0.226991	No
ENSG00000167807	ENSG00000167807	14	7.30773	0.247954	Yes		SPARC	ENSG00000113140	19	13.7196	0.204691	No		RNU1-11P	ENSG00000206702	19	14.3184	0.206704	No
TAB2	ENSG00000055208	12	7.18598	0.318227	Yes		PODN	ENSG00000174348	18	13.0641	0.231192	No		RNA5SP242	ENSG00000201041	20	14.2667	0.198769	No
FBXL4	ENSG00000112234	14	7.17281	0.278092	Yes		GPC3	ENSG00000147257	17	13.0447	0.231396	No		KCNS3	ENSG00000170745	17	14.2001	0.225078	No
PSMB5	ENSG00000100804	13	7.09967	0.29212	Yes		DOCK9	ENSG00000088387	18	12.8411	0.210808	No		RNU6-166P	ENSG00000207099	20	14.1711	0.200297	No
USP2-AS1	ENSG00000245248	14	7.08454	0.260694	Yes		MXRA5	ENSG00000101825	19	12.7291	0.208904	No		CKAP5	ENSG00000175216	20	14.1318	0.196473	No
BTF3P11	ENSG00000118903	14	7.03244	0.256255	Yes		RGL1	ENSG00000143344	16	12.3693	0.251255	No		OGN	ENSG00000106809	18	14.129	0.201898	No
RNU6-246P	ENSG00000207433	15	7.03182	0.168102	Yes		5S_rRNA_ENSG00000285626	ENSG00000285626	17	12.3658	0.237703	No		DAB2	ENSG00000153071	18	14.0041	0.222534	No
RGS3	ENSG00000138835	13	6.97413	0.272442	Yes		ECM2	ENSG00000106823	18	12.3288	0.198385	No		TPI1	ENSG00000111669	19	13.9718	0.214837	No
DRAIC	ENSG00000245750	14	6.94938	0.232563	Yes		MYLK	ENSG00000065534	15	12.283	0.255356	No		LDB3	ENSG00000122367	20	13.9684	0.179895	No
ENSG00000254307	ENSG00000254307	14	6.72317	0.248786	Yes		PCBP4	ENSG00000090097	19	12.1366	0.196533	No		GNB1	ENSG00000078369	18	13.9667	0.222456	No
ENSG00000238804	ENSG00000238804	13	6.68184	0.252122	Yes		HIP1	ENSG00000127946	18	12.1305	0.219403	No		SLIT3	ENSG00000184347	19	13.9577	0.203862	No
GPAA1	ENSG00000197858	13	6.66199	0.249555	Yes		MYH7	ENSG00000092054	16	12.0642	0.25775	No		C1S	ENSG00000182326	18	13.9476	0.226348	No
ARMH1	ENSG00000198520	13	6.65669	0.273916	Yes		NID2	ENSG00000087303	17	11.9999	0.245045	No		AGL	ENSG00000162688	18	13.9469	0.219082	No
NUDCD2	ENSG00000170584	13	6.55377	0.265614	Yes		MLLT6	ENSG00000275023	19	11.9936	0.185717	No		CHD3	ENSG00000170004	18	13.897	0.229482	No
B4GALT4-AS1	ENSG00000240254	14	6.53814	0.175534	Yes		RABGAP1L	ENSG00000152061	19	11.9761	0.179644	No		RPL18	ENSG00000063177	20	13.8676	0.181592	No
ODF2L	ENSG00000122417	12	6.52942	0.276579	Yes		PACS2	ENSG00000179364	18	11.9556	0.192812	No		S100A11	ENSG00000163191	17	13.8065	0.228299	No
SUMO2P21	ENSG00000228532	13	6.39359	0.170289	Yes		PDGFRA	ENSG00000134853	18	11.9253	0.209495	No		ACOT9	ENSG00000123130	18	13.6688	0.226036	No
POLR1E	ENSG00000137054	13	6.3934	0.266819	Yes		RNU1-42P	ENSG00000200903	18	11.8743	0.19227	No		CSF1R	ENSG00000182578	16	13.6461	0.249229	No
ENSG00000260981	ENSG00000260981	12	6.3392	0.289211	Yes		TMSB4X	ENSG00000205542	18	11.8729	0.220963	No		CAP1	ENSG00000131236	16	13.6398	0.249237	No
LINC00867	ENSG00000232139	13	6.31354	0.244094	Yes		ADD3	ENSG00000148700	17	11.8423	0.229204	No		ACSF2	ENSG00000167107	18	13.6057	0.208372	No
ADPRM	ENSG00000170222	13	6.18178	0.197853	Yes		GADD45A	ENSG00000116717	18	11.8287	0.221737	No		NPY1R	ENSG00000164128	18	13.5509	0.223879	No
FCRL6	ENSG00000181036	12	5.87713	0.285582	Yes		RRBP1	ENSG00000125844	19	11.7965	0.18297	No		ASB14	ENSG00000239388	18	13.5179	0.219643	No
RECQL5	ENSG00000108469	12	5.69449	0.206355	Yes		SVEP1	ENSG00000165124	17	11.768	0.214577	No		CTSA	ENSG00000064601	18	13.5047	0.2202	No
KRT18P39	ENSG00000224791	12	5.62282	0.248085	Yes		FNDC1	ENSG00000164694	15	11.7225	0.267035	No		CLASP2	ENSG00000163539	18	13.4555	0.223735	No
ENSG00000205037	ENSG00000205037	12	5.62188	0.188788	Yes		ATP2A2	ENSG00000174437	17	11.703	0.244984	No		L2HGDH	ENSG00000087299	18	13.4438	0.21824	No
ENSG00000284772	ENSG00000284772	12	5.56664	0.249869	Yes		RYR1	ENSG00000196218	18	11.6673	0.194229	No		SRGAP1	ENSG00000196935	17	13.4279	0.231006	No
CLDND2	ENSG00000160318	12	5.46609	0.111088	Yes		TIE1	ENSG00000066056	18	11.5405	0.202318	No		KLHL31	ENSG00000124743	19	13.415	0.197166	No
RN7SL496P	ENSG00000242855	10	4.57136	0.261748	Yes		MTSS2	ENSG00000132613	19	11.5224	0.17469	No		SEC31A	ENSG00000138674	18	13.4138	0.218302	No
ENSG00000267605	ENSG00000267605	10	4.46684	0.154539	Yes		SLC25A4	ENSG00000151729	18	11.5152	0.203906	No		GLMP	ENSG00000198715	18	13.3363	0.219935	No
CUL1	ENSG00000055130	29	18.4763	0.136512	No		CEP131	ENSG00000141577	17	11.4935	0.234313	No		RNA5SP74	ENSG00000200408	19	13.2801	0.195257	No
UTRN	ENSG00000152818	25	17.1285	0.165425	No		RBM20	ENSG00000203867	18	11.471	0.223567	No		RBL1	ENSG00000080839	18	13.116	0.202439	No
FCER1G	ENSG00000158869	24	16.9579	0.175147	No		FBXO7	ENSG00000100225	15	11.4505	0.263035	No		MMP2	ENSG00000087245	16	13.1109	0.250944	No
NCOR1	ENSG00000141027	25	16.5943	0.148666	No		DAB2	ENSG00000153071	16	11.4426	0.232132	No		NDUFB10	ENSG00000140990	17	13.0987	0.234485	No
VCAN	ENSG00000038427	23	16.2938	0.180244	No		LPAR1	ENSG00000198121	16	11.4365	0.241915	No		JAG1	ENSG00000101384	17	13.0753	0.226035	No
MTREX	ENSG00000039123	25	16.2936	0.161477	No		RAPGEF5	ENSG00000136237	17	11.4175	0.238095	No		HEXB	ENSG00000049860	17	13.0594	0.232627	No
PRPF8	ENSG00000174231	24	16.1947	0.163174	No		RNU6-166P	ENSG00000207099	17	11.3865	0.225821	No		TSC22D1	ENSG00000102804	18	13.0431	0.224173	No
LAPTM5	ENSG00000162511	22	16.0707	0.190283	No		PLP1	ENSG00000123560	16	11.3765	0.246951	No		SND1	ENSG00000197157	18	13.0339	0.219631	No
RNU6-1251P	ENSG00000201372	23	15.9509	0.176764	No		MDH1	ENSG00000014641	17	11.3693	0.218468	No		COX10	ENSG00000006695	18	12.9949	0.217118	No
MPDZ	ENSG00000107186	22	15.6937	0.177897	No		PLEKHM2	ENSG00000116786	18	11.3597	0.206101	No		TNNC1	ENSG00000114854	17	12.9811	0.238868	No
CDC34	ENSG00000099804	25	15.4684	0.163144	No		ENTPD1	ENSG00000138185	15	11.3422	0.26792	No		VSIG10	ENSG00000176834	18	12.9742	0.220255	No
CTSS	ENSG00000163131	21	15.4409	0.195685	No		CLDN1	ENSG00000163347	15	11.3144	0.265049	No		SCAMP2	ENSG00000140497	19	12.9356	0.202721	No
SEC24D	ENSG00000150961	21	15.4298	0.192792	No		CLIP1	ENSG00000130779	18	11.2764	0.204927	No		MYORG	ENSG00000164976	17	12.9069	0.237136	No
RNU1-136P	ENSG00000206908	22	15.2178	0.189364	No		MYLK3	ENSG00000140795	18	11.2706	0.203243	No		MAGED2	ENSG00000102316	18	12.8961	0.220422	No
HLA-F	ENSG00000204642	24	15.1856	0.167117	No		PHLDB2	ENSG00000144824	15	11.2303	0.262404	No		CLIP1	ENSG00000130779	18	12.8944	0.211014	No
PPP1R12A	ENSG00000058272	22	15.1724	0.18728	No		CHRNA1	ENSG00000138435	15	11.2249	0.263311	No		NDUFS8	ENSG00000110717	17	12.8458	0.233884	No
RNU1-42P	ENSG00000200903	23	15.0977	0.186005	No		GXYLT2	ENSG00000172986	16	11.2216	0.237874	No		CCT2	ENSG00000166226	18	12.8438	0.218359	No
AKAP9	ENSG00000127914	23	15.0509	0.181782	No		TRAM2	ENSG00000065308	17	11.2211	0.239312	No		TMTC4	ENSG00000125247	18	12.8354	0.213264	No
RNA5SP441	ENSG00000252618	24	14.7654	0.174042	No		STAT6	ENSG00000166888	17	11.1896	0.211813	No		ITGB6	ENSG00000115221	17	12.8149	0.232359	No
EFEMP1	ENSG00000115380	20	14.7649	0.204205	No		CD93	ENSG00000125810	16	11.1794	0.244369	No		FYN	ENSG00000010810	15	12.7826	0.26356	No
NDUFS1	ENSG00000023228	23	14.7401	0.167977	No		MYL2	ENSG00000111245	16	11.1635	0.252858	No		RHOBTB1	ENSG00000072422	17	12.7741	0.2313	No
USP16	ENSG00000156256	22	14.7157	0.185305	No		TRAJ14	ENSG00000211875	17	11.162	0.20588	No		ERCC1	ENSG00000012061	19	12.7672	0.203311	No
RNU1-67P	ENSG00000207175	21	14.7117	0.199003	No		ATP5F1A	ENSG00000152234	17	11.1094	0.237331	No		Y_RNA_ENSG00000201535	ENSG00000201535	18	12.763	0.204905	No
ENSG00000285367	ENSG00000285367	23	14.6622	0.168391	No		PDGFRB	ENSG00000113721	15	11.0744	0.266468	No		LMAN2	ENSG00000169223	18	12.7434	0.218661	No
TNC	ENSG00000041982	23	14.5712	0.179698	No		NFIC	ENSG00000141905	18	11.0675	0.165077	No		TP53I11	ENSG00000175274	17	12.7349	0.231844	No
FXYD5	ENSG00000089327	24	14.5647	0.166841	No		SLC4A1	ENSG00000004939	15	11.0176	0.266806	No		PCYOX1	ENSG00000116005	17	12.7103	0.238467	No
CLPTM1	ENSG00000104853	24	14.5089	0.159799	No		FKBP5	ENSG00000096060	18	11.012	0.188379	No		AAMDC	ENSG00000087884	17	12.6903	0.21772	No
MTIF2	ENSG00000085760	23	14.4898	0.172534	No		ANKRD36C	ENSG00000174501	17	10.9893	0.238568	No		FKBP3	ENSG00000100442	17	12.6833	0.23016	No
DNM1L	ENSG00000087470	22	14.3762	0.186635	No		ELN-AS1	ENSG00000232415	17	10.9788	0.220432	No		MGST3	ENSG00000143198	18	12.6488	0.202493	No
TOP2B	ENSG00000077097	23	14.3696	0.171268	No		COPS3	ENSG00000141030	18	10.9599	0.207338	No		SNRNP200	ENSG00000144028	19	12.6398	0.193531	No
ATP5F1A	ENSG00000152234	22	14.362	0.18007	No		MYBPC2	ENSG00000086967	17	10.9561	0.199483	No		RABGAP1L	ENSG00000152061	17	12.602	0.230072	No
PXDN	ENSG00000130508	19	14.2863	0.212501	No		ADSS1	ENSG00000185100	17	10.9379	0.212914	No		EXOC6	ENSG00000138190	18	12.5901	0.214275	No
ZC3HAV1	ENSG00000105939	24	14.2647	0.161646	No		FHL3	ENSG00000183386	18	10.9203	0.195044	No		ACO2	ENSG00000100412	17	12.5651	0.221498	No
DDR2	ENSG00000162733	22	14.2172	0.181945	No		MRPS15	ENSG00000116898	18	10.9171	0.188759	No		ZNF280C	ENSG00000056277	17	12.5499	0.224164	No
UBR3	ENSG00000144357	22	14.1432	0.187241	No		NR1D1	ENSG00000126368	18	10.8943	0.194915	No		CD151	ENSG00000177697	16	12.5476	0.250282	No
VIM	ENSG00000026025	20	14.0679	0.20286	No		F13A1	ENSG00000124491	16	10.8085	0.240983	No		DENND1B	ENSG00000213047	18	12.5275	0.211334	No
HLA-DPB1	ENSG00000223865	20	14.0331	0.204072	No		COL15A1	ENSG00000204291	15	10.7995	0.255841	No		ILF2	ENSG00000143621	17	12.51	0.230277	No
SCN4A	ENSG00000007314	24	14.0154	0.152433	No		BTBD8	ENSG00000189195	16	10.7928	0.247648	No		LIMA1	ENSG00000050405	18	12.4943	0.21577	No
PPP1R3A	ENSG00000154415	23	13.9715	0.170938	No		AKAP1	ENSG00000121057	17	10.7158	0.213497	No		ERGIC3	ENSG00000125991	17	12.493	0.237471	No
NDUFB10	ENSG00000140990	22	13.9633	0.185677	No		CYB5R1	ENSG00000159348	17	10.705	0.209889	No		PTMA	ENSG00000187514	17	12.4918	0.228325	No
MED25	ENSG00000104973	24	13.9491	0.171638	No		STIM1	ENSG00000167323	17	10.6782	0.218269	No		NEURL1	ENSG00000107954	16	12.4701	0.245744	No
NEMF	ENSG00000165525	21	13.7403	0.186851	No		LZTS1	ENSG00000061337	17	10.633	0.218658	No		CCNG1	ENSG00000113328	17	12.4522	0.226002	No
CD14	ENSG00000170458	21	13.7394	0.197155	No		AKAP9	ENSG00000127914	17	10.6312	0.221492	No		IDI2	ENSG00000148377	18	12.372	0.217332	No
SLK	ENSG00000065613	21	13.731	0.196876	No		MAP1B	ENSG00000131711	15	10.6273	0.264052	No		RORA	ENSG00000069667	17	12.3634	0.224159	No
PPIB	ENSG00000166794	22	13.724	0.182969	No		DOCK2	ENSG00000134516	16	10.6233	0.246104	No		RANBP2	ENSG00000153201	17	12.3375	0.233849	No
SEPTIN11	ENSG00000138758	22	13.692	0.188163	No		CCDC51	ENSG00000164051	17	10.6184	0.206369	No		ECI2	ENSG00000198721	16	12.3019	0.250849	No
IPO5	ENSG00000065150	21	13.6575	0.160201	No		PARVA	ENSG00000197702	14	10.6159	0.278377	No		CLIC4	ENSG00000169504	16	12.2919	0.237709	No
COX5B	ENSG00000135940	23	13.5965	0.17153	No		BAG3	ENSG00000151929	18	10.6088	0.1927	No		ZYG11B	ENSG00000162378	16	12.283	0.250395	No
CERT1	ENSG00000113163	22	13.5521	0.180956	No		RNA5SP242	ENSG00000201041	16	10.6012	0.237048	No		PFN2	ENSG00000070087	16	12.2318	0.25364	No
MYSM1	ENSG00000162601	22	13.5191	0.18648	No		COQ9	ENSG00000088682	17	10.5807	0.188956	No		CIART	ENSG00000159208	18	12.2282	0.228714	No
RNA5SP473	ENSG00000252211	23	13.5097	0.179963	No		RN7SKP241	ENSG00000240294	17	10.5303	0.220999	No		COX4I1	ENSG00000131143	17	12.215	0.210904	No
SCYL2	ENSG00000136021	23	13.4918	0.1754	No		ACADVL	ENSG00000072778	17	10.5277	0.189528	No		HLA-DRB1	ENSG00000196126	15	12.2148	0.269508	No
CLTCL1	ENSG00000070371	22	13.4863	0.179408	No		NARS1P2	ENSG00000253789	18	10.506	0.171857	No		LMNA	ENSG00000160789	16	12.1154	0.247855	No
FAM21EP_ENSG00000290956	ENSG00000290956	22	13.3926	0.183394	No		CCT8	ENSG00000156261	18	10.4555	0.182768	No		MYLK	ENSG00000065534	16	12.1059	0.243894	No
ACTC1	ENSG00000159251	21	13.3706	0.191492	No		RNY4P23	ENSG00000201377	16	10.4549	0.225221	No		LAPTM5	ENSG00000162511	14	12.0832	0.283166	No
Y_RNA_ENSG00000206779	ENSG00000206779	22	13.358	0.179401	No		ATPAF1	ENSG00000123472	18	10.3959	0.218681	No		GPT2	ENSG00000166123	17	12.0786	0.22309	No
ZC3H13	ENSG00000123200	19	13.3225	0.214156	No		THBS4	ENSG00000113296	16	10.3915	0.234875	No		PIAS3	ENSG00000131788	19	12.0629	0.197611	No
RNA5SP166	ENSG00000201846	21	13.32	0.186951	No		LTBP4	ENSG00000090006	14	10.3891	0.280301	No		BMP1	ENSG00000168487	15	12.035	0.270409	No
DAB2	ENSG00000153071	19	13.2864	0.218826	No		GALNT16	ENSG00000100626	16	10.386	0.245419	No		SLC29A2	ENSG00000174669	16	12.0337	0.250847	No
RN7SL518P	ENSG00000265486	23	13.2803	0.175224	No		SLC12A2	ENSG00000064651	16	10.3752	0.208695	No		RORC	ENSG00000143365	16	11.9683	0.233793	No
PALLD	ENSG00000129116	21	13.2619	0.187188	No		RNA5SP273	ENSG00000199354	15	10.3718	0.272642	No		TPM4	ENSG00000167460	15	11.8996	0.270159	No
Y_RNA_ENSG00000207282	ENSG00000207282	22	13.2235	0.18106	No		MIR3619	ENSG00000266533	17	10.3466	0.190608	No		RPL4	ENSG00000174444	17	11.8871	0.206124	No
DCN	ENSG00000011465	20	13.1982	0.210061	No		RNY3P14	ENSG00000207036	16	10.3207	0.251641	No		MIR1-1HG	ENSG00000174407	17	11.8575	0.222817	No
MDH2	ENSG00000146701	21	13.1977	0.178636	No		RPL3L	ENSG00000140986	16	10.3091	0.244348	No		DIAPH2	ENSG00000147202	16	11.8566	0.237809	No
BDP1	ENSG00000145734	20	13.1945	0.197794	No		AUTS2	ENSG00000158321	16	10.306	0.244969	No		GOT2	ENSG00000125166	15	11.831	0.258628	No
CNGB1	ENSG00000070729	23	13.1849	0.183064	No		AOC1	ENSG00000002726	16	10.2753	0.227375	No		ACTN1	ENSG00000072110	15	11.8264	0.258805	No
SNRNP200	ENSG00000144028	20	13.1164	0.205167	No		FKBP10	ENSG00000141756	15	10.2705	0.243658	No		UCK2	ENSG00000143179	16	11.7826	0.238204	No
RN7SL260P	ENSG00000253602	21	13.0849	0.189894	No		STRA6	ENSG00000137868	16	10.2508	0.226581	No		NDUFV1	ENSG00000167792	17	11.7744	0.208515	No
MIR4690	ENSG00000266041	22	13.0264	0.17962	No		IFI16	ENSG00000163565	14	10.2332	0.275514	No		ELK1	ENSG00000126767	16	11.7569	0.233482	No
LGMN	ENSG00000100600	19	13.0119	0.22151	No		STRC	ENSG00000242866	16	10.2328	0.220545	No		CHRNB1	ENSG00000170175	17	11.75	0.227408	No
CCDC80	ENSG00000091986	18	12.9912	0.232663	No		PFKFB3	ENSG00000170525	16	10.2257	0.243293	No		HLA-B	ENSG00000234745	16	11.7472	0.248215	No
FAT1	ENSG00000083857	20	12.9909	0.185657	No		SNORD115-24	ENSG00000200398	16	10.2182	0.220248	No		CELF2	ENSG00000048740	17	11.7129	0.204115	No
RNA5SP74	ENSG00000200408	20	12.9864	0.206816	No		H6PD	ENSG00000049239	16	10.2158	0.216427	No		MID1	ENSG00000101871	16	11.71	0.250552	No
BGN	ENSG00000182492	18	12.9839	0.227553	No		NEMF	ENSG00000165525	16	10.1987	0.240202	No		HM13	ENSG00000101294	15	11.669	0.269635	No
MIR638	ENSG00000207972	22	12.9739	0.188992	No		ENSG00000254739	ENSG00000254739	17	10.1934	0.166293	No		GNAL	ENSG00000141404	16	11.6524	0.242536	No
MUSK	ENSG00000030304	21	12.9607	0.198523	No		MIR4748	ENSG00000265879	16	10.1868	0.238619	No		RAB31	ENSG00000168461	15	11.6369	0.251486	No
NUP98	ENSG00000110713	20	12.932	0.199701	No		MYOM1	ENSG00000101605	16	10.1567	0.22612	No		ARRB2	ENSG00000141480	14	11.6241	0.273162	No
PARP4	ENSG00000102699	21	12.9316	0.188057	No		MIR4721	ENSG00000283845	17	10.1552	0.185916	No		OSBPL8	ENSG00000091039	15	11.6037	0.269579	No
CAV1	ENSG00000105974	19	12.9288	0.212846	No		PTTG1IP	ENSG00000183255	16	10.1364	0.243293	No		CHRNA1	ENSG00000138435	16	11.5889	0.228167	No
INS	ENSG00000254647	23	12.9208	0.177907	No		RN7SL408P	ENSG00000266875	16	10.1299	0.231157	No		MEF2D	ENSG00000116604	17	11.5865	0.239021	No
TMEM179B	ENSG00000185475	23	12.9166	0.170205	No		SNHG20	ENSG00000234912	16	10.0897	0.237881	No		MIR885	ENSG00000216135	17	11.5785	0.208445	No
RNA5S9	ENSG00000201321	20	12.8946	0.205272	No		ITGA1	ENSG00000213949	15	10.0874	0.255596	No		UBE2W	ENSG00000104343	16	11.5662	0.246464	No
NID1	ENSG00000116962	19	12.8855	0.217671	No		ENSG00000255487	ENSG00000255487	16	10.081	0.205393	No		MSN	ENSG00000147065	16	11.5539	0.257129	No
MAN1A1	ENSG00000111885	20	12.8835	0.205363	No		ELMO1	ENSG00000155849	14	10.0798	0.288405	No		MYL6	ENSG00000092841	16	11.5494	0.232936	No
GYPC	ENSG00000136732	22	12.8383	0.1866	No		RSPH1	ENSG00000160188	16	10.0779	0.231398	No		PLCL2	ENSG00000154822	15	11.5381	0.26168	No
NRDC	ENSG00000078618	21	12.8284	0.195485	No		STAB1	ENSG00000010327	15	10.077	0.269989	No		COL3A1	ENSG00000168542	14	11.5378	0.293587	No
EMP1	ENSG00000134531	19	12.826	0.214306	No		MIR185	ENSG00000208023	17	10.062	0.182603	No		SRL	ENSG00000185739	16	11.5286	0.241202	No
SNORD115-24	ENSG00000200398	24	12.81	0.153868	No		ZFAND3	ENSG00000156639	16	10.0595	0.216001	No		C2	ENSG00000166278	15	11.5256	0.262727	No
FST	ENSG00000134363	21	12.7808	0.182937	No		RAPGEF1	ENSG00000107263	16	10.0425	0.201781	No		COL4A4	ENSG00000081052	16	11.5043	0.247081	No
GPSM2	ENSG00000121957	20	12.7154	0.197036	No		COL1A1	ENSG00000108821	13	10.0346	0.300012	No		EPAS1	ENSG00000116016	18	11.5028	0.197727	No
Y_RNA_ENSG00000252802	ENSG00000252802	21	12.7105	0.194289	No		DMKN	ENSG00000161249	16	10.0338	0.223906	No		ATP5F1A	ENSG00000152234	15	11.4994	0.259891	No
LINC00331	ENSG00000225427	22	12.6884	0.183134	No		ABRA	ENSG00000174429	16	10.0334	0.213957	No		SRSF11	ENSG00000116754	17	11.4853	0.234061	No
ENSG00000260007	ENSG00000260007	20	12.6802	0.202922	No		MIR3185	ENSG00000263602	16	10.0143	0.1817	No		BLTP3B	ENSG00000111647	15	11.471	0.255323	No
COL19A1	ENSG00000082293	21	12.6657	0.198524	No		Y_RNA_ENSG00000201426	ENSG00000201426	16	9.9767	0.22287	No		GTF3C5	ENSG00000148308	17	11.4613	0.230061	No
UBA1	ENSG00000130985	21	12.562	0.183702	No		HEMGN	ENSG00000136929	14	9.97606	0.26896	No		SNORD115-24	ENSG00000200398	17	11.4563	0.223475	No
GAPVD1	ENSG00000165219	21	12.512	0.195142	No		POGZ	ENSG00000143442	17	9.97499	0.192103	No		TUBGCP4	ENSG00000137822	17	11.4543	0.216009	No
RNU1-100P	ENSG00000202125	22	12.4611	0.184494	No		INS	ENSG00000254647	16	9.9678	0.194937	No		CD84	ENSG00000066294	15	11.4335	0.271353	No
HNMT	ENSG00000150540	21	12.4154	0.177179	No		RSU1	ENSG00000148484	16	9.96691	0.200584	No		UBAC2	ENSG00000134882	16	11.4284	0.246961	No
MYO1B	ENSG00000128641	19	12.4074	0.20651	No		TRAJ59	ENSG00000211832	15	9.96555	0.232061	No		RN7SKP36	ENSG00000200867	17	11.4223	0.223333	No
MARCKS	ENSG00000277443	20	12.3558	0.199857	No		CD109	ENSG00000156535	14	9.9637	0.260444	No		CNN2	ENSG00000064666	15	11.3986	0.262795	No
RNU6-222P	ENSG00000199308	19	12.3474	0.214416	No		HSP90AA1	ENSG00000080824	16	9.95491	0.209493	No		MACROD1	ENSG00000133315	16	11.389	0.250128	No
XPO7	ENSG00000130227	19	12.3141	0.219752	No		ELN	ENSG00000049540	16	9.92341	0.218633	No		HSP90B1	ENSG00000166598	15	11.3733	0.261379	No
SAMD9L	ENSG00000177409	20	12.303	0.202936	No		ENSG00000258860	ENSG00000258860	16	9.90511	0.222619	No		JUNB	ENSG00000171223	16	11.3636	0.235592	No
HLA-B	ENSG00000234745	18	12.2777	0.232081	No		ANKRD36	ENSG00000135976	15	9.89494	0.24414	No		SGCE	ENSG00000127990	14	11.3154	0.283142	No
ARRB2	ENSG00000141480	19	12.2604	0.2167	No		NOTCH2	ENSG00000134250	14	9.89398	0.279733	No		TRIM7	ENSG00000146054	15	11.3093	0.271462	No
SCAMP1	ENSG00000085365	21	12.2249	0.170154	No		SLC43A1	ENSG00000149150	15	9.88871	0.255984	No		VLDLR	ENSG00000147852	16	11.309	0.252612	No
MPEG1	ENSG00000197629	17	12.2204	0.242517	No		Y_RNA_ENSG00000201371	ENSG00000201371	17	9.8783	0.179885	No		ACTR3	ENSG00000115091	15	11.3069	0.263295	No
THY1	ENSG00000154096	16	12.2074	0.253824	No		GADD45G	ENSG00000130222	16	9.86533	0.187192	No		TMEM50A	ENSG00000183726	15	11.29	0.258289	No
MMP14	ENSG00000157227	17	12.1963	0.242941	No		ENSG00000238645	ENSG00000238645	15	9.8466	0.256424	No		TRIP10	ENSG00000125733	16	11.2443	0.23446	No
SETD2	ENSG00000181555	19	12.1783	0.196559	No		KRT5	ENSG00000186081	16	9.78798	0.19582	No		PODN	ENSG00000174348	14	11.1662	0.282641	No
FGD4	ENSG00000139132	19	12.0878	0.210397	No		G0S2	ENSG00000123689	16	9.77967	0.204326	No		PTPRC	ENSG00000081237	14	11.1534	0.288735	No
CACNA1S	ENSG00000081248	20	12.0796	0.193613	No		MIR638	ENSG00000207972	16	9.7609	0.231312	No		RNH1	ENSG00000023191	16	11.1512	0.236944	No
NIT1	ENSG00000158793	22	12.073	0.184424	No		MDH2	ENSG00000146701	15	9.74483	0.23358	No		TLN2	ENSG00000171914	15	11.1343	0.267648	No
INTS1	ENSG00000164880	21	12.0579	0.183364	No		FDXR	ENSG00000161513	15	9.72539	0.242834	No		PIK3CB	ENSG00000051382	15	11.1278	0.261834	No
GOLGA4	ENSG00000144674	17	12.0579	0.224513	No		SYCE1L	ENSG00000205078	15	9.71943	0.259976	No		PXDN	ENSG00000130508	15	11.126	0.262244	No
RRAS	ENSG00000126458	21	12.0536	0.197382	No		MIR4690	ENSG00000266041	15	9.71821	0.245155	No		UBAP2	ENSG00000137073	16	11.1086	0.248253	No
ELMO1	ENSG00000155849	20	12.0246	0.202581	No		Y_RNA_ENSG00000199711	ENSG00000199711	15	9.71244	0.225867	No		CTSS	ENSG00000163131	13	11.0874	0.306192	No
RNA5SP399	ENSG00000200873	18	12.0221	0.225973	No		FN1	ENSG00000115414	13	9.70321	0.31201	No		FGFR1	ENSG00000077782	15	11.0621	0.2586	No
RNU6-553P	ENSG00000200917	16	12.0087	0.250919	No		EPS8L1	ENSG00000131037	16	9.70035	0.135622	No		NOS1	ENSG00000089250	15	10.9621	0.268915	No
CELF2	ENSG00000048740	21	11.987	0.194653	No		CTDSP2	ENSG00000175215	16	9.68907	0.232866	No		ACTBP2	ENSG00000213763	15	10.9619	0.26014	No
SENP7	ENSG00000138468	20	11.9692	0.199216	No		RNU6-141P	ENSG00000222431	16	9.68049	0.231391	No		ACTC1	ENSG00000159251	14	10.9483	0.28851	No
PNPLA2	ENSG00000177666	21	11.9484	0.177959	No		TLE5	ENSG00000104964	16	9.67638	0.226496	No		ARHGEF12	ENSG00000196914	15	10.9467	0.25462	No
GLS	ENSG00000115419	20	11.9332	0.194091	No		MICALL2	ENSG00000164877	15	9.67295	0.252146	No		PDCD6IP	ENSG00000170248	15	10.9328	0.236541	No
MEGF10	ENSG00000145794	21	11.9227	0.192907	No		CYP2S1	ENSG00000167600	16	9.67275	0.205283	No		TRBJ2-2P	ENSG00000211766	17	10.9199	0.215037	No
RAD54L	ENSG00000085999	19	11.9226	0.21443	No		GPR162	ENSG00000250510	15	9.66248	0.240112	No		MPP7	ENSG00000150054	15	10.9108	0.246975	No
ENSG00000255237	ENSG00000255237	20	11.8965	0.18585	No		NDUFA6	ENSG00000184983	16	9.65308	0.224834	No		EFEMP1	ENSG00000115380	13	10.8932	0.305722	No
HLTF	ENSG00000071794	18	11.8959	0.222051	No		NR4A1	ENSG00000123358	15	9.62725	0.205792	No		EPB41L3	ENSG00000082397	14	10.8743	0.288158	No
STAT1	ENSG00000115415	18	11.8884	0.222476	No		SFTPD	ENSG00000133661	15	9.62395	0.197698	No		GPX8	ENSG00000164294	12	10.8723	0.323217	No
GRK3	ENSG00000100077	20	11.8758	0.189322	No		MIR668	ENSG00000276352	15	9.62004	0.230771	No		Y_RNA_ENSG00000251837	ENSG00000251837	16	10.8623	0.2234	No
TRIP11	ENSG00000100815	18	11.8682	0.227042	No		AGPAT1	ENSG00000204310	15	9.60908	0.2272	No		COL23A1	ENSG00000050767	16	10.8597	0.230383	No
LARS1	ENSG00000133706	17	11.8671	0.230496	No		ENSG00000237604	ENSG00000237604	15	9.59643	0.22406	No		PRUNE2	ENSG00000106772	14	10.8462	0.270885	No
HSPG2	ENSG00000142798	19	11.8399	0.218081	No		RNU6-77P	ENSG00000222486	15	9.58354	0.244391	No		ECE1	ENSG00000117298	16	10.8359	0.222552	No
FNIP1	ENSG00000217128	18	11.8366	0.219126	No		MTX2	ENSG00000128654	15	9.58334	0.214887	No		ELN	ENSG00000049540	15	10.8348	0.254553	No
TMCO6	ENSG00000113119	23	11.8352	0.16612	No		ASB15	ENSG00000146809	15	9.57905	0.249249	No		COTL1	ENSG00000103187	14	10.8296	0.277031	No
MIR657	ENSG00000207736	21	11.831	0.189378	No		MFAP5	ENSG00000197614	12	9.5548	0.295407	No		PIEZO2	ENSG00000154864	15	10.8185	0.257652	No
PHPT1	ENSG00000054148	19	11.8209	0.210583	No		LINC02804	ENSG00000274372	15	9.54935	0.222049	No		TCAP	ENSG00000173991	16	10.8116	0.24007	No
PGAP6	ENSG00000129925	21	11.8064	0.199875	No		SLC37A4	ENSG00000137700	15	9.53079	0.265433	No		SNORA80E	ENSG00000207475	15	10.7949	0.237772	No
GOT2	ENSG00000125166	18	11.793	0.205446	No		RAD54L	ENSG00000085999	15	9.52731	0.192027	No		ADPRHL1	ENSG00000153531	14	10.7912	0.260014	No
NDUFS3	ENSG00000213619	20	11.7929	0.205996	No		PSAP	ENSG00000197746	15	9.51853	0.262799	No		SRPX2	ENSG00000102359	14	10.7669	0.284259	No
TRBJ2-2P	ENSG00000211766	20	11.7721	0.197866	No		FERD3L	ENSG00000146618	15	9.50802	0.222139	No		NPIPB13	ENSG00000198064	15	10.7632	0.2486	No
USP28	ENSG00000048028	19	11.7567	0.211951	No		DPYSL3	ENSG00000113657	15	9.49097	0.215806	No		WIPF1	ENSG00000115935	13	10.7507	0.305531	No
CAV2	ENSG00000105971	18	11.7566	0.223095	No		Y_RNA_ENSG00000199895	ENSG00000199895	15	9.45976	0.193139	No		Y_RNA_ENSG00000200314	ENSG00000200314	17	10.7419	0.196059	No
PANX1	ENSG00000110218	19	11.728	0.209734	No		PAN2	ENSG00000135473	15	9.45485	0.228586	No		HLA-DPA1	ENSG00000231389	14	10.6966	0.283035	No
SNORA54	ENSG00000207008	20	11.7262	0.207595	No		MAPK12	ENSG00000188130	15	9.45152	0.220093	No		AKAP7	ENSG00000118507	15	10.689	0.267275	No
CLU	ENSG00000120885	19	11.715	0.217348	No		DMXL2	ENSG00000104093	14	9.44924	0.257978	No		MYL3	ENSG00000160808	14	10.6846	0.259455	No
DMXL2	ENSG00000104093	19	11.7117	0.204257	No		C1S	ENSG00000182326	13	9.44826	0.299376	No		ZNF76	ENSG00000065029	15	10.6846	0.256286	No
NT5DC3	ENSG00000111696	19	11.7076	0.180505	No		KIF1C	ENSG00000129250	15	9.4269	0.189825	No		SERPINH1	ENSG00000149257	13	10.678	0.309463	No
ACAP1	ENSG00000072818	23	11.6743	0.153877	No		CHCHD10	ENSG00000250479	15	9.42197	0.2314	No		RNA5SP413	ENSG00000252182	17	10.6716	0.168274	No
PDGFRA	ENSG00000134853	18	11.6607	0.227786	No		RNA5SP226	ENSG00000199523	15	9.41914	0.243299	No		RNA5SP428	ENSG00000201999	16	10.6709	0.23369	No
ETFDH	ENSG00000171503	19	11.627	0.207651	No		GUCY1A1	ENSG00000164116	13	9.39914	0.29585	No		NNT-AS1	ENSG00000248092	15	10.6598	0.247706	No
ATP5F1D	ENSG00000099624	20	11.6201	0.198815	No		EPB41L4A	ENSG00000129595	15	9.39678	0.217744	No		RNVU1-34	ENSG00000200997	16	10.6255	0.239368	No
RNU6-31P	ENSG00000207116	17	11.6182	0.228195	No		MIR4310	ENSG00000264850	16	9.38788	0.20695	No		PEA15	ENSG00000162734	15	10.6249	0.271265	No
PCDH1	ENSG00000156453	18	11.6112	0.215699	No		ARHGEF12	ENSG00000196914	15	9.3877	0.242127	No		P2RX5	ENSG00000083454	13	10.6155	0.300875	No
RNA5SP482	ENSG00000212571	21	11.5608	0.194958	No		ECE1	ENSG00000117298	14	9.37839	0.268487	No		SULF1	ENSG00000137573	14	10.5995	0.276925	No
CD4	ENSG00000010610	16	11.5258	0.248027	No		PER1	ENSG00000179094	13	9.36405	0.314232	No		NPC2	ENSG00000119655	13	10.5948	0.296007	No
TLE5	ENSG00000104964	20	11.4929	0.197623	No		TBC1D9	ENSG00000109436	14	9.35634	0.271515	No		LAMA4	ENSG00000112769	13	10.5938	0.306938	No
COL12A1	ENSG00000111799	18	11.4798	0.222477	No		CRYAB	ENSG00000109846	15	9.349	0.236353	No		ITGAM	ENSG00000169896	13	10.5861	0.282096	No
UQCRC2	ENSG00000140740	17	11.4561	0.218666	No		CLUH	ENSG00000132361	15	9.34605	0.227245	No		MTUS1	ENSG00000129422	14	10.5684	0.26526	No
HCCS	ENSG00000004961	20	11.4429	0.203227	No		HTRA1	ENSG00000166033	13	9.3326	0.296392	No		CD74	ENSG00000019582	14	10.5634	0.271639	No
Y_RNA_ENSG00000206704	ENSG00000206704	19	11.439	0.215193	No		PDP1	ENSG00000164951	15	9.32296	0.241166	No		SH3D19	ENSG00000109686	15	10.5624	0.244056	No
PELP1	ENSG00000141456	20	11.4107	0.206367	No		DTNA	ENSG00000134769	15	9.31246	0.235095	No		ANXA2	ENSG00000182718	14	10.5578	0.290125	No
EXOC6	ENSG00000138190	19	11.3238	0.21569	No		TTLL6	ENSG00000170703	15	9.30704	0.241864	No		SEC24C	ENSG00000176986	15	10.5114	0.258791	No
RN7SKP98	ENSG00000252879	19	11.3037	0.216936	No		MADCAM1	ENSG00000099866	16	9.29713	0.166973	No		GPD1	ENSG00000167588	14	10.4951	0.273205	No
CCDC153	ENSG00000248712	19	11.2963	0.214428	No		SNORD53B	ENSG00000265706	14	9.27681	0.263543	No		DOCK1	ENSG00000150760	13	10.489	0.305589	No
RPAP1	ENSG00000103932	18	11.295	0.188592	No		PDE4D	ENSG00000113448	14	9.26717	0.240212	No		ESF1	ENSG00000089048	16	10.4873	0.251858	No
KDM3B	ENSG00000120733	18	11.2925	0.219649	No		RBPMS	ENSG00000157110	14	9.2669	0.262764	No		ADCY2	ENSG00000078295	13	10.456	0.307064	No
GYG2	ENSG00000056998	16	11.2773	0.25124	No		LUM	ENSG00000139329	13	9.26506	0.295254	No		RNA5SP406	ENSG00000251915	16	10.4507	0.213592	No
UBA5	ENSG00000081307	19	11.2415	0.207354	No		ENSG00000230289	ENSG00000230289	15	9.26186	0.209797	No		DNMT1	ENSG00000130816	14	10.4481	0.290888	No
MGP	ENSG00000111341	18	11.2321	0.22199	No		Y_RNA_ENSG00000207061	ENSG00000207061	14	9.23861	0.268457	No		MX1	ENSG00000157601	14	10.434	0.276407	No
ZMYM2	ENSG00000121741	16	11.2259	0.246278	No		VDAC3	ENSG00000078668	15	9.21182	0.205055	No		SLC25A3	ENSG00000075415	15	10.4196	0.244776	No
NFATC1	ENSG00000131196	19	11.2246	0.203765	No		SESN1	ENSG00000080546	14	9.2116	0.281491	No		TLE1	ENSG00000196781	13	10.4145	0.303092	No
GOT1	ENSG00000120053	17	11.2191	0.236271	No		FAM215B	ENSG00000232300	15	9.20349	0.218514	No		SLC3A2	ENSG00000168003	15	10.4072	0.259245	No
AP5M1	ENSG00000053770	18	11.2102	0.227815	No		PTMA	ENSG00000187514	15	9.18727	0.156262	No		ENO3	ENSG00000108515	13	10.3971	0.30755	No
A2M	ENSG00000175899	17	11.2003	0.239762	No		RMDN2	ENSG00000115841	14	9.18422	0.274737	No		SMAP2	ENSG00000084070	14	10.3968	0.254502	No
COBLL1	ENSG00000082438	18	11.1998	0.20864	No		SLC25A10	ENSG00000183048	16	9.18392	0.143078	No		PPM1J	ENSG00000155367	15	10.3965	0.235899	No
TGFBR2	ENSG00000163513	17	11.1946	0.236106	No		ENSG00000224079	ENSG00000224079	15	9.18111	0.235446	No		RASGRP3	ENSG00000152689	13	10.3544	0.299763	No
ACY1	ENSG00000243989	19	11.1726	0.211329	No		ENSG00000249456	ENSG00000249456	15	9.16652	0.220379	No		LINC01595	ENSG00000259108	16	10.3473	0.213329	No
MYH13	ENSG00000006788	20	11.1654	0.20373	No		Y_RNA_ENSG00000206704	ENSG00000206704	14	9.14887	0.283353	No		ACTA2	ENSG00000107796	13	10.3417	0.304232	No
RNA5SP42	ENSG00000201148	17	11.161	0.232984	No		TRBJ2-2P	ENSG00000211766	14	9.14371	0.239228	No		GPD1L	ENSG00000152642	14	10.3348	0.274153	No
ANXA5	ENSG00000164111	17	11.1556	0.235762	No		ZNF774	ENSG00000196391	14	9.14359	0.26209	No		MYO1B	ENSG00000128641	13	10.3293	0.308141	No
NR1D2	ENSG00000174738	20	11.1548	0.192056	No		CYP2J2	ENSG00000134716	14	9.14321	0.262436	No		GYS1	ENSG00000104812	14	10.3259	0.272268	No
PDE3B	ENSG00000152270	16	11.1492	0.255197	No		MAP3K20	ENSG00000091436	15	9.13907	0.216283	No		TIAM2	ENSG00000146426	13	10.3105	0.307159	No
DOCK9	ENSG00000088387	17	11.1234	0.235013	No		GRK2	ENSG00000173020	15	9.13528	0.23561	No		MIR766	ENSG00000211578	17	10.2801	0.207966	No
ITM2C	ENSG00000135916	19	11.1187	0.21109	No		PTCD1	ENSG00000106246	14	9.13342	0.244271	No		ARHGAP1	ENSG00000175220	14	10.2656	0.279172	No
CCDC7	ENSG00000216937	20	11.1135	0.205037	No		RAI14	ENSG00000039560	13	9.11476	0.298556	No		PER1	ENSG00000179094	14	10.2452	0.285962	No
CDHR5	ENSG00000099834	22	11.1059	0.154332	No		FAM234A	ENSG00000167930	15	9.11054	0.233737	No		DCLK1	ENSG00000133083	14	10.2377	0.288829	No
THOC2	ENSG00000125676	16	11.0846	0.251772	No		SLC36A1	ENSG00000123643	14	9.10612	0.268906	No		DLG5	ENSG00000151208	14	10.2371	0.265049	No
LINC01206	ENSG00000242512	22	11.0682	0.171655	No		MAFA-AS1	ENSG00000254338	14	9.10546	0.252847	No		SUPT6H	ENSG00000109111	15	10.2233	0.246625	No
SNTA1	ENSG00000101400	18	11.0567	0.218681	No		B2M	ENSG00000166710	13	9.10157	0.310505	No		DENND4B	ENSG00000198837	14	10.2095	0.26592	No
KIF13A	ENSG00000137177	18	10.9927	0.220798	No		HEG1	ENSG00000173706	15	9.09813	0.214258	No		ARHGAP18	ENSG00000146376	14	10.2083	0.27863	No
Y_RNA_ENSG00000200049	ENSG00000200049	18	10.9855	0.217232	No		CSF1R	ENSG00000182578	13	9.07643	0.308754	No		MIR139	ENSG00000272036	16	10.2076	0.202565	No
UBR4	ENSG00000127481	17	10.9803	0.239925	No		MIR1267	ENSG00000221650	16	9.04799	0.183608	No		PTPN4	ENSG00000088179	14	10.1846	0.266094	No
ENSG00000235445	ENSG00000235445	20	10.9797	0.200851	No		RPAP3	ENSG00000005175	15	9.04523	0.241804	No		PROCR	ENSG00000101000	13	10.1799	0.310956	No
DNM1	ENSG00000106976	17	10.9744	0.24442	No		VCAN	ENSG00000038427	12	9.04459	0.332168	No		PDIA4	ENSG00000155660	12	10.1694	0.328191	No
DEGS2	ENSG00000168350	20	10.9695	0.190865	No		ENSG00000200999	ENSG00000200999	14	9.0418	0.266041	No		P2RX6	ENSG00000099957	16	10.1677	0.216666	No
SRP68	ENSG00000167881	18	10.9434	0.21923	No		IQGAP2	ENSG00000145703	13	9.04032	0.298376	No		ASB2	ENSG00000100628	14	10.1675	0.268243	No
NDUFC2-KCTD14	ENSG00000259112	19	10.9389	0.215096	No		ATP2A1	ENSG00000196296	14	9.03288	0.267901	No		ZSWIM8	ENSG00000214655	15	10.1344	0.256514	No
ITGAV	ENSG00000138448	19	10.9314	0.210443	No		LARP1	ENSG00000155506	14	9.0287	0.253404	No		AP2M1	ENSG00000161203	13	10.1318	0.305684	No
PAN3	ENSG00000152520	19	10.9116	0.204441	No		RNU6-632P	ENSG00000251711	14	9.01394	0.235642	No		OR2A1-AS1	ENSG00000244479	15	10.1304	0.228798	No
DOK1	ENSG00000115325	19	10.9031	0.211542	No		RNA5SP87	ENSG00000206882	14	8.99894	0.252349	No		PROSER3	ENSG00000167595	16	10.128	0.210216	No
DGAT1	ENSG00000185000	19	10.8966	0.201687	No		PHF2	ENSG00000197724	14	8.99189	0.253486	No		EBF1	ENSG00000164330	13	10.1257	0.302204	No
UBXN6	ENSG00000167671	19	10.8767	0.208572	No		HLA-B	ENSG00000234745	13	8.98487	0.296866	No		SH3BGRL3	ENSG00000142669	14	10.1237	0.267491	No
COX7A1	ENSG00000161281	17	10.8564	0.233783	No		RN7SL581P	ENSG00000242657	14	8.98196	0.248323	No		ADGRL3	ENSG00000150471	13	10.1228	0.295227	No
DENND4C	ENSG00000137145	18	10.8501	0.228106	No		PYGM	ENSG00000068976	14	8.97204	0.265492	No		PLD3	ENSG00000105223	14	10.1202	0.276886	No
CLUH	ENSG00000132361	20	10.848	0.188781	No		RNU6-484P	ENSG00000206743	15	8.9606	0.223051	No		LGMN	ENSG00000100600	13	10.1175	0.297787	No
FBN1	ENSG00000166147	14	10.8475	0.292565	No		PSME4	ENSG00000068878	14	8.95158	0.264748	No		THBS1	ENSG00000137801	12	10.114	0.276769	No
UBA6	ENSG00000033178	19	10.8251	0.216267	No		PLEKHA5	ENSG00000052126	14	8.93918	0.246646	No		ELOVL5	ENSG00000012660	13	10.1052	0.305058	No
HIP1	ENSG00000127946	18	10.797	0.206844	No		LINC01595	ENSG00000259108	14	8.92525	0.287614	No		SDHB	ENSG00000117118	14	10.0974	0.289995	No
NTRK1	ENSG00000198400	19	10.7879	0.212837	No		HES6	ENSG00000144485	14	8.89006	0.237875	No		RCC2	ENSG00000179051	13	10.0824	0.296621	No
WWP1	ENSG00000123124	16	10.7747	0.250515	No		RNA5SP435	ENSG00000200914	13	8.8743	0.312535	No		RNU6-1175P	ENSG00000202070	14	10.079	0.272779	No
PDS5A	ENSG00000121892	17	10.7673	0.236159	No		NFIL3	ENSG00000165030	13	8.8641	0.319436	No		RNU4-2	ENSG00000202538	13	10.0707	0.303293	No
POLR1A	ENSG00000068654	17	10.7558	0.240846	No		ATP5F1B	ENSG00000110955	13	8.83566	0.296984	No		PNPLA7	ENSG00000130653	15	10.0614	0.236158	No
RNA5SP116	ENSG00000251941	20	10.7555	0.20278	No		EBF2	ENSG00000221818	12	8.81314	0.338065	No		ATG9A	ENSG00000198925	15	10.0593	0.238888	No
THSD7B	ENSG00000144229	20	10.7442	0.195029	No		FAM117B	ENSG00000138439	14	8.81111	0.207934	No		XIRP1	ENSG00000168334	13	10.0564	0.307393	No
RNU6-431P	ENSG00000206601	18	10.7329	0.225285	No		RNU1-74P	ENSG00000206835	14	8.79646	0.260903	No		TECRL	ENSG00000205678	14	10.0443	0.259672	No
MIR4450	ENSG00000263445	20	10.7321	0.204224	No		RNU6-496P	ENSG00000251954	14	8.78937	0.226637	No		RFFL	ENSG00000092871	15	10.0386	0.232423	No
SEC62	ENSG00000008952	18	10.7203	0.226786	No		PDE8B	ENSG00000113231	14	8.78333	0.214559	No		GMPR	ENSG00000137198	13	10.0374	0.306111	No
MYH7	ENSG00000092054	17	10.7145	0.234024	No		RN7SKP231	ENSG00000200151	14	8.78214	0.248358	No		WNK1	ENSG00000060237	14	10.0309	0.243436	No
FSCN1	ENSG00000075618	17	10.7073	0.243747	No		ANKDD1A	ENSG00000166839	14	8.77837	0.243353	No		GNAS	ENSG00000087460	15	10.0278	0.252858	No
COX4I1	ENSG00000131143	16	10.697	0.249902	No		RNU1-14P	ENSG00000199629	14	8.77764	0.231252	No		ATP6V0D1	ENSG00000159720	15	10.0265	0.260252	No
FBH1	ENSG00000134452	17	10.6758	0.241004	No		GCN1	ENSG00000089154	14	8.77732	0.251527	No		TGFB1	ENSG00000105329	12	10.0161	0.328466	No
GEMIN5	ENSG00000082516	17	10.6703	0.24235	No		STS	ENSG00000101846	14	8.7745	0.274003	No		RNA5SP69	ENSG00000201347	16	10.0159	0.232064	No
BLTP2	ENSG00000007202	16	10.662	0.235141	No		MIR206	ENSG00000207604	14	8.75729	0.245489	No		ENSG00000235209	ENSG00000235209	16	9.96954	0.172274	No
PARP6	ENSG00000137817	18	10.6579	0.206345	No		MIR4531	ENSG00000283673	14	8.75108	0.282692	No		Y_RNA_ENSG00000206582	ENSG00000206582	14	9.96441	0.280957	No
IL31RA	ENSG00000164509	18	10.6504	0.221166	No		CFL2	ENSG00000165410	14	8.73803	0.263209	No		LINC02804	ENSG00000274372	16	9.96157	0.175609	No
Y_RNA_ENSG00000200982	ENSG00000200982	17	10.6493	0.241823	No		LASP1	ENSG00000002834	13	8.72582	0.285543	No		PIP4K2A	ENSG00000150867	14	9.9573	0.278283	No
PCBP3-AS1	ENSG00000205424	19	10.6484	0.202585	No		EML1	ENSG00000066629	14	8.7103	0.263966	No		MYD88	ENSG00000172936	13	9.9556	0.296803	No
DDX60L	ENSG00000181381	16	10.6398	0.248974	No		RNF122	ENSG00000133874	14	8.6982	0.230501	No		RNF150	ENSG00000170153	12	9.95442	0.313685	No
RN7SL69P	ENSG00000240533	20	10.6355	0.187195	No		Y_RNA_ENSG00000212404	ENSG00000212404	16	8.69732	0.191923	No		RNU1-136P	ENSG00000206908	13	9.93616	0.296496	No
TMSB4X	ENSG00000205542	15	10.6274	0.265564	No		EHD4	ENSG00000103966	13	8.67939	0.305742	No		GFPT1	ENSG00000198380	13	9.93263	0.296538	No
ATP5ME	ENSG00000169020	16	10.6245	0.245715	No		SNTA1	ENSG00000101400	14	8.67411	0.271925	No		ACSS2	ENSG00000131069	15	9.92456	0.235185	No
DLAT	ENSG00000150768	17	10.6177	0.240048	No		AAK1	ENSG00000115977	13	8.66774	0.268929	No		ATP5F1D	ENSG00000099624	14	9.91713	0.262416	No
ENSG00000255026	ENSG00000255026	19	10.6126	0.203766	No		COX10	ENSG00000006695	14	8.66372	0.252491	No		LOXL2	ENSG00000134013	12	9.89863	0.319496	No
MAP2K2	ENSG00000126934	19	10.608	0.205863	No		CCDC186	ENSG00000165813	14	8.6637	0.260649	No		MIR494	ENSG00000194717	16	9.89424	0.181565	No
MFN2	ENSG00000116688	18	10.5915	0.222177	No		MTFR1L	ENSG00000117640	14	8.64503	0.279038	No		RBP4	ENSG00000138207	13	9.88897	0.297283	No
SNX3	ENSG00000112335	18	10.5748	0.225823	No		RNU6-720P	ENSG00000252172	15	8.64322	0.207277	No		KDELR2	ENSG00000136240	12	9.88616	0.327226	No
SNORA72_ENSG00000201944	ENSG00000201944	17	10.5569	0.241996	No		BAP1	ENSG00000163930	14	8.64222	0.227269	No		IRAK2	ENSG00000134070	15	9.88392	0.237718	No
ITGAM	ENSG00000169896	14	10.5242	0.287645	No		DIPK2B	ENSG00000147113	13	8.61507	0.297398	No		MYO18A	ENSG00000196535	13	9.87892	0.30851	No
PLCL1	ENSG00000115896	17	10.4992	0.228912	No		RNU1-134P	ENSG00000199805	13	8.59623	0.258411	No		UFC1	ENSG00000143222	15	9.86614	0.231483	No
TPM3	ENSG00000143549	16	10.4976	0.26048	No		EP300	ENSG00000100393	14	8.57757	0.227556	No		RASAL2	ENSG00000075391	14	9.84392	0.264261	No
LMOD1	ENSG00000163431	19	10.4776	0.204479	No		GRSF1	ENSG00000132463	15	8.57613	0.170904	No		LDHA	ENSG00000134333	14	9.82615	0.277118	No
VPS8	ENSG00000156931	18	10.4744	0.219956	No		OR2A1-AS1	ENSG00000244479	13	8.57147	0.246501	No		GATM	ENSG00000171766	14	9.82583	0.267364	No
ADAT1	ENSG00000065457	19	10.4728	0.197305	No		OSBPL8	ENSG00000091039	14	8.5675	0.257462	No		PARVB	ENSG00000188677	13	9.82043	0.281187	No
CPSF2	ENSG00000165934	16	10.4673	0.257241	No		RNU6-145P	ENSG00000207307	14	8.56428	0.20703	No		RTTN	ENSG00000176225	14	9.8144	0.259811	No
Y_RNA_ENSG00000201426	ENSG00000201426	17	10.4541	0.244517	No		ENSG00000254024	ENSG00000254024	14	8.56419	0.225221	No		TLE2	ENSG00000065717	13	9.8014	0.307128	No
KRT78	ENSG00000170423	19	10.4345	0.198306	No		Y_RNA_ENSG00000206790	ENSG00000206790	13	8.55554	0.252874	No		GADD45A	ENSG00000116717	14	9.80007	0.26605	No
ARF1	ENSG00000143761	17	10.4295	0.221228	No		SMPX	ENSG00000091482	14	8.55324	0.210018	No		ENSG00000291147	ENSG00000291147	15	9.7922	0.210517	No
RRM2	ENSG00000171848	18	10.4293	0.227337	No		LARP4	ENSG00000161813	12	8.55002	0.309811	No		ATP5ME	ENSG00000169020	14	9.78269	0.269208	No
CDC42BPA	ENSG00000143776	14	10.4292	0.282373	No		MIR3147	ENSG00000266168	13	8.54855	0.283129	No		MYL2	ENSG00000111245	13	9.77574	0.297164	No
TECPR1	ENSG00000205356	20	10.4281	0.185179	No		NCKAP1L	ENSG00000123338	13	8.54716	0.29573	No		VAT1	ENSG00000108828	11	9.76836	0.349792	No
RAB15	ENSG00000139998	17	10.4214	0.23514	No		SOCS7	ENSG00000274211	14	8.52742	0.249681	No		UBE2D1	ENSG00000072401	12	9.73067	0.329348	No
XPO5	ENSG00000124571	18	10.415	0.219931	No		GOT1	ENSG00000120053	13	8.52707	0.274476	No		RPA1	ENSG00000132383	13	9.71641	0.298721	No
MYO18A	ENSG00000196535	17	10.4032	0.233619	No		TEAD4	ENSG00000197905	14	8.52337	0.228151	No		COMT	ENSG00000093010	14	9.70701	0.284714	No
ATP5PO	ENSG00000241837	16	10.4006	0.252943	No		USP21	ENSG00000143258	14	8.51132	0.267035	No		SLC25A11	ENSG00000108528	13	9.70208	0.274984	No
IFI44L	ENSG00000137959	14	10.3869	0.286084	No		MEOX2	ENSG00000106511	13	8.51033	0.297245	No		PDIA6	ENSG00000143870	13	9.70111	0.273822	No
MYH3	ENSG00000109063	16	10.3814	0.242698	No		PRKG1	ENSG00000185532	14	8.50864	0.274846	No		KCNJ12	ENSG00000184185	13	9.69977	0.296499	No
VRK2	ENSG00000028116	17	10.3761	0.230282	No		AGL	ENSG00000162688	14	8.50718	0.247908	No		ERBB3	ENSG00000065361	15	9.6975	0.241642	No
SPEN	ENSG00000065526	17	10.347	0.241041	No		LONRF3	ENSG00000175556	12	8.49779	0.317271	No		THRA	ENSG00000126351	13	9.69413	0.284748	No
ZNF667-AS1	ENSG00000166770	21	10.3327	0.169209	No		MGP	ENSG00000111341	11	8.49604	0.361493	No		UGDH	ENSG00000109814	12	9.69402	0.320162	No
RNA5SP62	ENSG00000200327	17	10.3111	0.238483	No		ADAMTSL3	ENSG00000156218	12	8.49394	0.302278	No		RNA5SP415	ENSG00000253055	16	9.68938	0.178416	No
NUP85	ENSG00000125450	19	10.31	0.197033	No		RN7SKP144	ENSG00000223040	13	8.4851	0.272754	No		MIR1275	ENSG00000221697	15	9.68925	0.231128	No
RNU6-702P	ENSG00000201852	17	10.3086	0.237253	No		ENSG00000291208	ENSG00000291208	14	8.48156	0.218476	No		EDIL3	ENSG00000164176	12	9.68779	0.319291	No
MYBPH	ENSG00000133055	17	10.2893	0.232357	No		WBP2	ENSG00000132471	14	8.4713	0.217695	No		OPTN	ENSG00000123240	13	9.68579	0.303654	No
U6_ENSG00000283256	ENSG00000283256	17	10.2854	0.228974	No		TSC22D3	ENSG00000157514	13	8.4685	0.261035	No		TTC21B	ENSG00000123607	14	9.67942	0.254328	No
PSMD1	ENSG00000173692	16	10.2581	0.234697	No		MCL1	ENSG00000143384	14	8.46503	0.206256	No		Y_RNA_ENSG00000206967	ENSG00000206967	14	9.6759	0.272502	No
ATL3	ENSG00000184743	16	10.2389	0.236165	No		MIR4646	ENSG00000266776	13	8.46052	0.281338	No		CD4	ENSG00000010610	12	9.66904	0.333991	No
ATM	ENSG00000149311	17	10.2352	0.235242	No		U6_ENSG00000283575	ENSG00000283575	13	8.45959	0.267766	No		LYRM7	ENSG00000186687	14	9.66348	0.277707	No
NKD1	ENSG00000140807	17	10.2328	0.23858	No		TOB2	ENSG00000183864	13	8.43685	0.29164	No		RND3	ENSG00000115963	13	9.64286	0.308377	No
CD163	ENSG00000177575	14	10.1939	0.292432	No		FKBP2	ENSG00000173486	13	8.4301	0.263494	No		NCAM1	ENSG00000149294	13	9.64164	0.296309	No
FKBP5	ENSG00000096060	18	10.178	0.211912	No		SLC2A1	ENSG00000117394	11	8.4296	0.34353	No		KLF9	ENSG00000119138	14	9.6353	0.267733	No
C2CD5	ENSG00000111731	19	10.1764	0.199154	No		ACVR2B	ENSG00000114739	13	8.41764	0.290425	No		HSPB6	ENSG00000004776	14	9.61877	0.261896	No
MDK	ENSG00000110492	17	10.1716	0.237243	No		SNORD17	ENSG00000212232	13	8.41034	0.303215	No		FBXO40	ENSG00000163833	14	9.61663	0.264073	No
RNU1-35P	ENSG00000199652	16	10.1469	0.253184	No		ACMSD	ENSG00000153086	13	8.3984	0.274935	No		MIR623	ENSG00000207719	14	9.60383	0.258274	No
ACTR3	ENSG00000115091	17	10.1445	0.226324	No		PPP2R5A	ENSG00000066027	14	8.37351	0.233118	No		DMXL2	ENSG00000104093	12	9.60148	0.329698	No
DRG2	ENSG00000108591	18	10.1302	0.203483	No		MRPS35	ENSG00000061794	14	8.36087	0.261522	No		PGD	ENSG00000142657	13	9.57501	0.273484	No
Y_RNA_ENSG00000200432	ENSG00000200432	18	10.1287	0.204683	No		SH3D21	ENSG00000214193	13	8.35746	0.26038	No		ENSG00000205976	ENSG00000205976	15	9.56865	0.217034	No
IFI44	ENSG00000137965	14	10.1258	0.290676	No		CD81	ENSG00000110651	12	8.33756	0.29145	No		PLEKHM2	ENSG00000116786	14	9.5557	0.273111	No
HLA-C	ENSG00000204525	15	10.1116	0.282909	No		CASQ2	ENSG00000118729	13	8.33228	0.266862	No		MSR1	ENSG00000038945	11	9.55456	0.352945	No
ATAD1	ENSG00000138138	16	10.0907	0.237203	No		HLF	ENSG00000108924	13	8.33202	0.276039	No		PSMD11	ENSG00000108671	14	9.54674	0.273654	No
CAP1	ENSG00000131236	16	10.058	0.24398	No		TNK2	ENSG00000061938	14	8.33111	0.228566	No		GNAI2	ENSG00000114353	12	9.54305	0.317685	No
SNORA74A	ENSG00000200959	16	10.055	0.260193	No		RNU1-83P	ENSG00000200296	13	8.3297	0.248883	No		LINC02826	ENSG00000275212	15	9.53982	0.243607	No
C1S	ENSG00000182326	15	10.0462	0.267324	No		ITGA11	ENSG00000137809	11	8.32729	0.347881	No		UBE3C	ENSG00000009335	14	9.53981	0.263972	No
UST-AS2	ENSG00000236591	18	10.0459	0.22806	No		RNA5SP449	ENSG00000252680	13	8.31256	0.277024	No		DOK1	ENSG00000115325	14	9.53169	0.266765	No
RN7SKP182	ENSG00000222704	21	10.0415	0.16102	No		RNA5SP122	ENSG00000207186	12	8.30785	0.324264	No		EFR3B	ENSG00000084710	14	9.51625	0.251136	No
GCC2	ENSG00000135968	17	10.0299	0.233963	No		RPS25	ENSG00000118181	13	8.30519	0.305814	No		TBC1D4	ENSG00000136111	12	9.51079	0.32819	No
SPARC	ENSG00000113140	14	10.0249	0.288247	No		PRRC2B	ENSG00000288701	13	8.30217	0.295392	No		ENSG00000199282	ENSG00000199282	15	9.50292	0.199932	No
RNVU1-17	ENSG00000207349	14	9.97542	0.289617	No		MDK	ENSG00000110492	13	8.29823	0.295983	No		C10orf71	ENSG00000177354	13	9.48869	0.298944	No
RNU6-496P	ENSG00000251954	17	9.97089	0.236838	No		PGAM2	ENSG00000164708	13	8.29118	0.254975	No		NDRG1	ENSG00000104419	13	9.48578	0.272845	No
TNNI1	ENSG00000159173	16	9.96746	0.259893	No		MTND4P24	ENSG00000232177	13	8.28291	0.250525	No		CCT6A	ENSG00000146731	14	9.48493	0.26171	No
WNK1	ENSG00000060237	18	9.96466	0.185891	No		RNA5SP142	ENSG00000201325	13	8.28195	0.260166	No		FXYD5	ENSG00000089327	11	9.47203	0.335345	No
GAPDH-DT	ENSG00000255966	18	9.95144	0.219455	No		MACO1	ENSG00000204178	13	8.27983	0.282983	No		LMOD1	ENSG00000163431	13	9.46094	0.274116	No
MRC2	ENSG00000011028	15	9.94639	0.285808	No		COL19A1	ENSG00000082293	12	8.27748	0.264555	No		INTS1	ENSG00000164880	14	9.45873	0.266386	No
ENSG00000250397	ENSG00000250397	18	9.94066	0.217501	No		IGHJ6	ENSG00000211900	13	8.26459	0.256851	No		TRMT61A	ENSG00000166166	15	9.45228	0.185619	No
SASH1	ENSG00000111961	17	9.9283	0.234757	No		RNA5SP399	ENSG00000200873	12	8.26364	0.289407	No		EPHA10	ENSG00000183317	15	9.44613	0.194903	No
ASAP2	ENSG00000151693	15	9.91497	0.260176	No		Y_RNA_ENSG00000200060	ENSG00000200060	14	8.26228	0.173926	No		APPL1	ENSG00000157500	13	9.43525	0.291386	No
ITGB1	ENSG00000150093	16	9.89771	0.237298	No		FLNC	ENSG00000128591	13	8.25923	0.252938	No		LRRC20	ENSG00000172731	12	9.43399	0.316164	No
TMEM192	ENSG00000170088	20	9.89678	0.182939	No		AMZ2	ENSG00000196704	14	8.25394	0.269797	No		TBX1	ENSG00000184058	14	9.42393	0.240044	No
ZBTB16	ENSG00000109906	17	9.88245	0.217536	No		GOLGA6L6	ENSG00000277322	13	8.25359	0.233196	No		NXPE3	ENSG00000144815	13	9.41956	0.307681	No
MIR502	ENSG00000272080	17	9.87999	0.242579	No		FBXO2	ENSG00000116661	13	8.2517	0.207226	No		UBE4A	ENSG00000110344	13	9.41419	0.250897	No
ENSG00000289725	ENSG00000289725	17	9.87706	0.230765	No		MIR1229	ENSG00000221394	13	8.24745	0.274408	No		GADL1	ENSG00000144644	12	9.40338	0.327961	No
SLC44A4	ENSG00000204385	20	9.86756	0.156005	No		ENSG00000254695	ENSG00000254695	14	8.24257	0.187544	No		POMT2	ENSG00000009830	13	9.39137	0.289099	No
RAB3GAP1	ENSG00000115839	17	9.8666	0.234372	No		RNU4ATAC	ENSG00000264229	12	8.23666	0.320079	No		NAGA	ENSG00000198951	14	9.38716	0.233381	No
TASOR2	ENSG00000108021	17	9.86141	0.240232	No		C16orf92	ENSG00000167194	14	8.21221	0.150975	No		PPP4R1	ENSG00000154845	13	9.38138	0.28924	No
RN7SL83P	ENSG00000241756	16	9.85004	0.247028	No		ENSG00000248694	ENSG00000248694	13	8.21035	0.281427	No		RPS24	ENSG00000138326	13	9.36994	0.310088	No
HLA-DRA	ENSG00000204287	13	9.84065	0.307184	No		ACSL1	ENSG00000151726	13	8.20262	0.300535	No		LXN	ENSG00000079257	12	9.36004	0.329257	No
PRPF40A	ENSG00000196504	15	9.83428	0.26142	No		CCDC88B	ENSG00000168071	12	8.19706	0.309124	No		PEBP4	ENSG00000134020	11	9.35888	0.352574	No
ACSL1	ENSG00000151726	16	9.82449	0.246434	No		MIR4654	ENSG00000266144	14	8.18932	0.176067	No		TTLL5	ENSG00000119685	14	9.34741	0.262244	No
SPSB3	ENSG00000162032	18	9.82257	0.211519	No		NEBL	ENSG00000078114	13	8.18413	0.257205	No		RNA5SP87	ENSG00000206882	15	9.34463	0.239127	No
ACO2	ENSG00000100412	15	9.8188	0.260203	No		MXRA8	ENSG00000162576	12	8.18087	0.293204	No		ACTN4	ENSG00000130402	12	9.32979	0.333664	No
MIR3162	ENSG00000264559	17	9.80707	0.196278	No		MYH7B	ENSG00000078814	13	8.17757	0.264015	No		RNF157	ENSG00000141576	13	9.32736	0.306707	No
CLIP1	ENSG00000130779	16	9.80566	0.252848	No		TOM1	ENSG00000100284	14	8.17612	0.287017	No		Y_RNA_ENSG00000200024	ENSG00000200024	14	9.31923	0.242276	No
WSB1	ENSG00000109046	17	9.7854	0.217338	No		SLC49A4	ENSG00000138463	14	8.17109	0.248677	No		LASP1	ENSG00000002834	12	9.3159	0.319429	No
MICU2	ENSG00000165487	17	9.77629	0.22994	No		NDRG1	ENSG00000104419	12	8.16207	0.323581	No		ZNF385B	ENSG00000144331	13	9.31511	0.304261	No
EPS15-AS1	ENSG00000227070	20	9.76264	0.174832	No		HSF1	ENSG00000185122	13	8.15903	0.262819	No		AP1M1	ENSG00000072958	14	9.31386	0.278656	No
XRN2	ENSG00000088930	15	9.762	0.262278	No		NOTCH3	ENSG00000074181	12	8.14375	0.277259	No		FAM114A1	ENSG00000197712	13	9.31157	0.26929	No
COX7C	ENSG00000127184	17	9.7536	0.235497	No		PFKFB1	ENSG00000158571	13	8.1367	0.213029	No		CNST	ENSG00000162852	13	9.30942	0.285413	No
RNVU1-1	ENSG00000207340	14	9.7477	0.294268	No		MIR1260A	ENSG00000221754	13	8.13573	0.207498	No		DCN	ENSG00000011465	12	9.30818	0.318104	No
IFI16	ENSG00000163565	15	9.72489	0.263142	No		Y_RNA_ENSG00000200579	ENSG00000200579	13	8.13114	0.246917	No		NMTRQ-TTG12-1	ENSG00000242752	15	9.30601	0.178994	No
SNORA73_ENSG00000253090	ENSG00000253090	16	9.70947	0.255225	No		GSTA4	ENSG00000170899	14	8.12494	0.180131	No		BTRC	ENSG00000166167	14	9.29969	0.251157	No
BCAM	ENSG00000187244	15	9.70078	0.258361	No		Y_RNA_ENSG00000200059	ENSG00000200059	13	8.11581	0.245814	No		SMARCA4	ENSG00000127616	13	9.26308	0.281714	No
FASTKD1	ENSG00000138399	16	9.6977	0.25362	No		GPD1	ENSG00000167588	12	8.11545	0.318127	No		INO80B	ENSG00000115274	14	9.25809	0.208629	No
FKBP10	ENSG00000141756	13	9.66749	0.310117	No		ENSG00000248710	ENSG00000248710	13	8.09613	0.252701	No		PACSIN3	ENSG00000165912	13	9.24539	0.272962	No
IGF2R	ENSG00000197081	15	9.66641	0.275484	No		MIR551B	ENSG00000207717	13	8.09487	0.282789	No		MSRB3	ENSG00000174099	13	9.24432	0.280775	No
PLXDC1	ENSG00000161381	17	9.64494	0.229798	No		HLA-E	ENSG00000204592	12	8.08615	0.320657	No		OBSCN	ENSG00000154358	13	9.23836	0.282752	No
TRPM7	ENSG00000092439	16	9.63973	0.257797	No		ENSG00000225807	ENSG00000225807	13	8.0769	0.281478	No		ENSG00000242282	ENSG00000242282	14	9.23755	0.237846	No
CDH11	ENSG00000140937	15	9.63856	0.27678	No		MRC1	ENSG00000260314	12	8.07075	0.31176	No		TGFB1I1	ENSG00000140682	12	9.23114	0.330571	No
EP300	ENSG00000100393	16	9.63249	0.251995	No		DSCR9	ENSG00000230366	14	8.05669	0.241983	No		FRMD4A	ENSG00000151474	12	9.23014	0.319338	No
WASHC5	ENSG00000164961	15	9.63082	0.25753	No		CLCN2	ENSG00000114859	13	8.04915	0.273547	No		DDR2	ENSG00000162733	12	9.22789	0.31847	No
RAPGEF2	ENSG00000109756	14	9.60269	0.282589	No		CNBP	ENSG00000169714	13	8.04427	0.226897	No		DCUN1D2	ENSG00000150401	14	9.22715	0.275553	No
RNA5SP150	ENSG00000199839	15	9.60162	0.277009	No		KCNMA1	ENSG00000156113	13	8.01985	0.202633	No		RN7SL408P	ENSG00000266875	13	9.22502	0.301697	No
RNU1-80P	ENSG00000238898	17	9.60028	0.24125	No		MYOD1	ENSG00000129152	14	8.01901	0.245972	No		PATL1	ENSG00000166889	13	9.21612	0.277074	No
ENSG00000224079	ENSG00000224079	18	9.59809	0.219531	No		RNA5SP183	ENSG00000199322	12	8.01117	0.283471	No		FKBP1A	ENSG00000088832	13	9.21522	0.278224	No
CMBL	ENSG00000164237	16	9.5866	0.223153	No		ADGRA2	ENSG00000020181	12	8.0107	0.319974	No		KLHL40	ENSG00000157119	13	9.2064	0.308823	No
LYZ	ENSG00000090382	13	9.58427	0.316348	No		MIR647	ENSG00000207554	13	7.99796	0.233928	No		MIR4748	ENSG00000265879	14	9.19627	0.252296	No
ARHGAP18	ENSG00000146376	17	9.58074	0.235298	No		ENSG00000259681	ENSG00000259681	12	7.99388	0.303511	No		NEU3	ENSG00000162139	13	9.19239	0.303669	No
ENSG00000291283	ENSG00000291283	18	9.56628	0.211983	No		RNY4P37	ENSG00000252034	14	7.99163	0.193365	No		SGCB	ENSG00000163069	12	9.18967	0.335369	No
PEX11B	ENSG00000131779	19	9.55614	0.183876	No		UBE2D1	ENSG00000072401	12	7.98275	0.298993	No		HAND2	ENSG00000164107	14	9.1407	0.24606	No
Y_RNA_ENSG00000201309	ENSG00000201309	16	9.55201	0.254019	No		LINC00479	ENSG00000236384	13	7.98069	0.179721	No		COX7A1	ENSG00000161281	12	9.1345	0.330545	No
PATE4	ENSG00000237353	19	9.54803	0.158453	No		TNNC1	ENSG00000114854	11	7.95963	0.341009	No		SHISA2	ENSG00000180730	13	9.13173	0.297037	No
MYH9	ENSG00000100345	16	9.53858	0.244736	No		TP63	ENSG00000073282	13	7.95816	0.265654	No		PLA2G2A	ENSG00000188257	12	9.13137	0.312439	No
RNA5SP350	ENSG00000200168	18	9.53539	0.205967	No		STK25	ENSG00000115694	13	7.95326	0.293592	No		NES	ENSG00000132688	13	9.13065	0.296858	No
CIART	ENSG00000159208	15	9.53499	0.277847	No		DAPK1	ENSG00000196730	12	7.95122	0.321449	No		TSHZ2	ENSG00000182463	13	9.1195	0.309239	No
GTF3C1	ENSG00000077235	16	9.53035	0.252371	No		MTCO1P53	ENSG00000230916	12	7.94343	0.28425	No		MLEC	ENSG00000110917	13	9.09883	0.309296	No
DPP8	ENSG00000074603	15	9.52795	0.26099	No		OAZ1	ENSG00000104904	13	7.93995	0.261201	No		PYGM	ENSG00000068976	12	9.08808	0.321824	No
MYL7	ENSG00000106631	18	9.52038	0.190977	No		ACTN4	ENSG00000130402	12	7.92881	0.330069	No		ENSG00000286737	ENSG00000286737	15	9.08428	0.193743	No
S100A16	ENSG00000188643	15	9.51896	0.273178	No		FBXO32	ENSG00000156804	13	7.92548	0.278582	No		DMPK	ENSG00000104936	12	9.08316	0.334218	No
PDE6B	ENSG00000133256	15	9.50136	0.241092	No		NDUFAB1	ENSG00000004779	13	7.92447	0.286282	No		PARP14	ENSG00000173193	13	9.0813	0.261681	No
COX10	ENSG00000006695	16	9.50114	0.243043	No		SNRNP70	ENSG00000104852	13	7.91852	0.290449	No		C7	ENSG00000112936	12	9.0796	0.307096	No
ACLY	ENSG00000131473	15	9.48946	0.266653	No		DNAJA1	ENSG00000086061	13	7.91674	0.286845	No		HIF3A	ENSG00000124440	14	9.07221	0.229152	No
NCL	ENSG00000115053	15	9.48304	0.259253	No		RNU1-138P	ENSG00000206820	13	7.91157	0.271772	No		EIF5A	ENSG00000132507	13	9.06384	0.281074	No
Y_RNA_ENSG00000207499	ENSG00000207499	14	9.48249	0.292219	No		ABCA8	ENSG00000141338	12	7.90964	0.312969	No		CDK4	ENSG00000135446	12	9.04979	0.330029	No
ATP2A2	ENSG00000174437	14	9.46898	0.289681	No		KRT86	ENSG00000170442	13	7.90765	0.266773	No		ATP6V0A1	ENSG00000033627	13	9.04858	0.260203	No
AIFM3	ENSG00000183773	17	9.46734	0.220065	No		IL11RA	ENSG00000137070	13	7.90316	0.254249	No		SLC29A1	ENSG00000112759	12	9.04747	0.317494	No
DYNC1H1	ENSG00000197102	14	9.46148	0.291369	No		SELENOF	ENSG00000183291	13	7.9011	0.262291	No		AP2A2	ENSG00000183020	13	9.03113	0.275147	No
CLTC	ENSG00000141367	15	9.44633	0.272971	No		LINC00661	ENSG00000205396	13	7.88368	0.273363	No		TARS3	ENSG00000185418	13	9.02485	0.284059	No
SLC6A12	ENSG00000111181	18	9.44592	0.20482	No		MYH13	ENSG00000006788	13	7.86831	0.260637	No		INTS11	ENSG00000127054	13	9.01397	0.29224	No
RNU6-1043P	ENSG00000222287	17	9.4391	0.234235	No		PPIP5K2	ENSG00000145725	13	7.86815	0.264393	No		CDC37L1	ENSG00000106993	12	9.00381	0.332631	No
ERG	ENSG00000157554	14	9.43093	0.269073	No		STOML2	ENSG00000165283	13	7.86533	0.250024	No		EHD2	ENSG00000024422	12	8.99894	0.317096	No
MIA3	ENSG00000154305	15	9.42626	0.267054	No		SSX2IP	ENSG00000117155	13	7.86495	0.253302	No		CASP4	ENSG00000196954	12	8.98935	0.333356	No
RNA5SP413	ENSG00000252182	16	9.41633	0.241458	No		RNA5SP428	ENSG00000201999	12	7.86275	0.310462	No		CCDC136	ENSG00000128596	12	8.98627	0.322547	No
SLC25A3	ENSG00000075415	17	9.38903	0.225743	No		EIF4G1	ENSG00000114867	12	7.85246	0.279884	No		GLG1	ENSG00000090863	13	8.9851	0.295903	No
ALG3	ENSG00000214160	16	9.38867	0.244602	No		DMPK	ENSG00000104936	12	7.85205	0.306444	No		PAPSS2	ENSG00000198682	11	8.98116	0.360136	No
PHF8	ENSG00000172943	17	9.38662	0.228836	No		ENSG00000224374	ENSG00000224374	12	7.84865	0.309489	No		RPL8	ENSG00000161016	13	8.97921	0.298815	No
SRM	ENSG00000116649	16	9.38313	0.245989	No		SGK1	ENSG00000118515	13	7.84824	0.234341	No		PLOD2	ENSG00000152952	11	8.9785	0.35775	No
BROX	ENSG00000162819	15	9.38069	0.267917	No		ASPN	ENSG00000106819	11	7.82399	0.350314	No		TNFRSF12A	ENSG00000006327	11	8.97788	0.356842	No
MED15	ENSG00000099917	16	9.36431	0.236507	No		AHNAK	ENSG00000124942	13	7.81414	0.260276	No		KPNA4	ENSG00000186432	13	8.97689	0.304064	No
RPS27P17	ENSG00000237729	17	9.35543	0.227823	No		ZNF787	ENSG00000142409	11	7.79381	0.35624	No		LINC01854	ENSG00000204460	13	8.97532	0.281148	No
AURKAIP1	ENSG00000175756	17	9.35373	0.225203	No		WWC1	ENSG00000113645	12	7.79064	0.25704	No		EIF3A	ENSG00000107581	12	8.96427	0.327597	No
MIR202	ENSG00000284219	16	9.35257	0.250097	No		DNAJB1	ENSG00000132002	14	7.7894	0.250776	No		FKBP9	ENSG00000122642	12	8.96338	0.327504	No
SLC4A1AP	ENSG00000163798	14	9.34742	0.273641	No		RALGPS1	ENSG00000136828	13	7.75934	0.204187	No		ABCA2	ENSG00000107331	14	8.94204	0.228276	No
RN7SL116P	ENSG00000240474	15	9.34351	0.267941	No		ANXA2	ENSG00000182718	10	7.75417	0.383394	No		RNU5E-9P	ENSG00000223096	14	8.94189	0.205362	No
ATP5MC3	ENSG00000154518	14	9.33576	0.280227	No		CHRDL1	ENSG00000101938	10	7.74615	0.395662	No		RNA5SP202	ENSG00000201185	13	8.94053	0.291834	No
DHX16	ENSG00000204560	15	9.33356	0.26098	No		CIZ1	ENSG00000148337	12	7.73989	0.293615	No		ENSG00000231628	ENSG00000231628	13	8.93856	0.283527	No
ZNF638	ENSG00000075292	14	9.33221	0.27616	No		SUCLA2	ENSG00000136143	12	7.73829	0.253538	No		C1orf35	ENSG00000143793	14	8.93084	0.254196	No
HTT	ENSG00000197386	15	9.32794	0.274396	No		PLAU	ENSG00000122861	12	7.7381	0.28942	No		CSRP3	ENSG00000129170	12	8.91359	0.300698	No
HLA-DPA1	ENSG00000231389	12	9.32432	0.330403	No		MIR3677	ENSG00000266643	13	7.73734	0.221452	No		OSTF1	ENSG00000134996	12	8.90267	0.303393	No
RNA5SP486	ENSG00000251770	17	9.30299	0.247065	No		DNAAF5	ENSG00000164818	13	7.73543	0.263316	No		THAP9	ENSG00000168152	14	8.90067	0.253165	No
MIR4673	ENSG00000263403	17	9.28446	0.240206	No		ARHGAP30	ENSG00000186517	13	7.73502	0.234439	No		COX5B	ENSG00000135940	12	8.8984	0.319049	No
FKBP3	ENSG00000100442	15	9.28368	0.263396	No		RUBCN	ENSG00000145016	12	7.73458	0.309361	No		NDUFA10	ENSG00000130414	13	8.89188	0.285175	No
RPTOR	ENSG00000141564	17	9.28187	0.229264	No		AMD1	ENSG00000123505	12	7.73388	0.275221	No		GGT7	ENSG00000131067	13	8.88232	0.295014	No
TGFB3	ENSG00000119699	15	9.27584	0.256341	No		ZFP36	ENSG00000128016	12	7.72698	0.295437	No		SLC20A2	ENSG00000168575	13	8.87419	0.293667	No
CTSZ	ENSG00000101160	15	9.26899	0.269341	No		KCNS3	ENSG00000170745	13	7.72345	0.238369	No		RSU1	ENSG00000148484	13	8.87068	0.235912	No
RORC	ENSG00000143365	16	9.25173	0.240741	No		SEMA5A	ENSG00000112902	12	7.71957	0.275892	No		MED25	ENSG00000104973	13	8.86117	0.295424	No
ENSG00000241494	ENSG00000241494	17	9.2405	0.217006	No		RNA5SP114	ENSG00000200650	12	7.71258	0.3296	No		CIDEC	ENSG00000187288	12	8.85658	0.320359	No
RN7SKP22	ENSG00000201967	14	9.24038	0.291313	No		FADS2	ENSG00000134824	11	7.71075	0.353828	No		NKD1	ENSG00000140807	14	8.85414	0.25265	No
DPH2	ENSG00000132768	16	9.23263	0.237231	No		WIPI1	ENSG00000070540	13	7.70552	0.265308	No		RAB25	ENSG00000132698	14	8.84563	0.200773	No
SLC25A12	ENSG00000115840	16	9.1997	0.247342	No		SFRP4	ENSG00000106483	11	7.70122	0.355724	No		ALPK1	ENSG00000073331	13	8.83374	0.270998	No
Y_RNA_ENSG00000206582	ENSG00000206582	15	9.19847	0.275923	No		IER5	ENSG00000162783	12	7.6986	0.304709	No		NABP1	ENSG00000173559	11	8.81905	0.343534	No
CEBPZ	ENSG00000115816	14	9.17881	0.243081	No		NID1	ENSG00000116962	10	7.68058	0.387596	No		BOLL	ENSG00000152430	12	8.81651	0.320329	No
GPAM	ENSG00000119927	15	9.17707	0.244426	No		FGF6	ENSG00000111241	12	7.67865	0.297374	No		CRAT	ENSG00000095321	12	8.80602	0.315542	No
ZFAND6	ENSG00000086666	16	9.1763	0.222821	No		CAV2	ENSG00000105971	10	7.67676	0.394953	No		MAP2K7	ENSG00000076984	13	8.79889	0.291502	No
ENSG00000249451	ENSG00000249451	16	9.17062	0.252119	No		LAMB1	ENSG00000091136	11	7.67439	0.334927	No		LAMC1	ENSG00000135862	12	8.79718	0.329726	No
USP25	ENSG00000155313	15	9.16976	0.264823	No		LCN12	ENSG00000184925	12	7.67209	0.272518	No		CDH13	ENSG00000140945	12	8.79152	0.320547	No
CA1	ENSG00000133742	16	9.16317	0.249303	No		SLC1A2	ENSG00000110436	12	7.66861	0.244366	No		SERINC5	ENSG00000164300	12	8.79019	0.318698	No
MYPN	ENSG00000138347	15	9.14914	0.265878	No		NOVA1	ENSG00000139910	12	7.66821	0.262929	No		PPP1R21	ENSG00000162869	14	8.78719	0.190413	No
CUL9	ENSG00000112659	16	9.14886	0.251209	No		ATP5MC3	ENSG00000154518	12	7.66494	0.254688	No		PTPN11	ENSG00000179295	11	8.77816	0.343024	No
IGFBP7	ENSG00000163453	13	9.148	0.308815	No		EMP1	ENSG00000134531	10	7.66267	0.392957	No		AP2A1	ENSG00000196961	13	8.77295	0.282402	No
RNU1-38P	ENSG00000199687	14	9.14791	0.289977	No		RRM2	ENSG00000171848	12	7.65608	0.290083	No		TEP1	ENSG00000129566	11	8.73121	0.35948	No
ASCC2	ENSG00000100325	15	9.14424	0.269827	No		DECR1	ENSG00000104325	13	7.65498	0.211757	No		HRK	ENSG00000135116	13	8.72431	0.250869	No
ADAM23	ENSG00000114948	17	9.13922	0.21724	No		KDM4A	ENSG00000066135	13	7.65175	0.195785	No		STAT2	ENSG00000170581	12	8.72127	0.307024	No
APMAP	ENSG00000101474	16	9.11716	0.22434	No		NEFM	ENSG00000104722	12	7.64457	0.257271	No		IKZF4	ENSG00000123411	13	8.72021	0.294312	No
MATN2	ENSG00000132561	14	9.11706	0.287392	No		MRPL13	ENSG00000172172	13	7.63795	0.255452	No		SNORD15B	ENSG00000207445	12	8.70936	0.288913	No
ENSG00000265028	ENSG00000265028	15	9.11265	0.270486	No		MIR26B	ENSG00000199121	13	7.63794	0.236347	No		MYOT	ENSG00000120729	11	8.70564	0.334721	No
TRAFD1	ENSG00000135148	15	9.10428	0.265792	No		RNU4-79P	ENSG00000199634	13	7.6367	0.217414	No		RNY3P12	ENSG00000202297	14	8.68613	0.149387	No
RNU6-1121P	ENSG00000252611	19	9.09649	0.185072	No		SIK2	ENSG00000170145	12	7.63421	0.274516	No		PLTP	ENSG00000100979	11	8.67773	0.345437	No
MIR4665	ENSG00000263575	17	9.09379	0.18877	No		RNU5A-1	ENSG00000199568	11	7.60976	0.347071	No		RNA5SP393	ENSG00000200293	13	8.67481	0.260594	No
ATXN10	ENSG00000130638	16	9.09043	0.252544	No		NUP210	ENSG00000132182	13	7.59631	0.217513	No		FRY	ENSG00000073910	11	8.67224	0.358911	No
KLHDC3	ENSG00000124702	15	9.09026	0.250409	No		FGD4	ENSG00000139132	11	7.59011	0.353237	No		RASSF3	ENSG00000153179	12	8.67163	0.331974	No
MLLT1	ENSG00000130382	16	9.08082	0.240536	No		OSBPL7	ENSG00000006025	13	7.5893	0.20993	No		EMP3	ENSG00000142227	11	8.66669	0.360906	No
NOTCH2	ENSG00000134250	14	9.07806	0.293186	No		CDH11	ENSG00000140937	10	7.58906	0.393644	No		CAV1	ENSG00000105974	12	8.6613	0.281733	No
ADGRF5	ENSG00000069122	14	9.0731	0.275236	No		SP140	ENSG00000079263	13	7.58895	0.240888	No		TSC2	ENSG00000103197	13	8.65071	0.284231	No
LRCOL1	ENSG00000204583	17	9.06489	0.221078	No		PYGO1	ENSG00000171016	12	7.5872	0.281517	No		MRC2	ENSG00000011028	11	8.64779	0.352458	No
LGALS9	ENSG00000168961	15	9.05939	0.246133	No		CNN3	ENSG00000117519	10	7.58539	0.39553	No		GCC2	ENSG00000135968	13	8.637	0.296892	No
ABCB7	ENSG00000131269	14	9.04647	0.28689	No		ACTA2	ENSG00000107796	10	7.58122	0.40378	No		GOLGB1	ENSG00000173230	13	8.63316	0.292096	No
NID2	ENSG00000087303	12	9.04173	0.331698	No		CAPN2	ENSG00000162909	12	7.58071	0.254034	No		POLR1A	ENSG00000068654	13	8.63272	0.226456	No
TIAM2	ENSG00000146426	14	9.04105	0.273749	No		TMEM191A	ENSG00000226287	13	7.57757	0.228094	No		RCSD1	ENSG00000198771	11	8.62815	0.359408	No
NME6	ENSG00000172113	17	9.04083	0.21997	No		MGST1	ENSG00000008394	10	7.57602	0.388639	No		ICMT	ENSG00000116237	12	8.62812	0.318714	No
CTTN	ENSG00000085733	14	9.02467	0.280897	No		RANBP2	ENSG00000153201	13	7.5683	0.196766	No		OTUB1	ENSG00000167770	13	8.62579	0.256704	No
PCED1B-AS1	ENSG00000247774	15	9.02327	0.263282	No		STAR	ENSG00000147465	13	7.56708	0.262789	No		MAP4	ENSG00000047849	12	8.6128	0.3204	No
NDFIP1	ENSG00000131507	16	9.02028	0.235431	No		TTYH1	ENSG00000167614	12	7.56697	0.306062	No		CYP17A1	ENSG00000148795	14	8.60873	0.176204	No
PPIC	ENSG00000168938	17	9.01793	0.218888	No		CHD1	ENSG00000153922	13	7.56339	0.225607	No		ACSL3	ENSG00000123983	12	8.60825	0.32954	No
RNU6-34P	ENSG00000201744	14	9.01762	0.2903	No		ETS1	ENSG00000134954	10	7.54543	0.373957	No		MIR4758	ENSG00000284074	13	8.60317	0.239132	No
DGAT2	ENSG00000062282	13	9.00906	0.313964	No		SMC3	ENSG00000108055	12	7.54297	0.305149	No		AEBP1	ENSG00000106624	11	8.59313	0.360843	No
HLA-DMA	ENSG00000204257	14	9.00845	0.267929	No		RASSF2	ENSG00000101265	11	7.54249	0.31365	No		ATL3	ENSG00000184743	11	8.59052	0.356628	No
FLNA	ENSG00000196924	13	9.00117	0.304936	No		LRCOL1	ENSG00000204583	12	7.54196	0.276051	No		GMPPA	ENSG00000144591	13	8.58816	0.283043	No
ENSG00000229160	ENSG00000229160	15	8.99524	0.2705	No		Y_RNA_ENSG00000200737	ENSG00000200737	12	7.53324	0.293356	No		Y_RNA_ENSG00000200998	ENSG00000200998	14	8.56718	0.202805	No
RN7SKP144	ENSG00000223040	15	8.99274	0.244501	No		TNFRSF14-AS1	ENSG00000238164	13	7.53111	0.262454	No		KDELR1	ENSG00000105438	12	8.56528	0.320219	No
RNA5SP356	ENSG00000251781	18	8.98805	0.20058	No		ENSG00000256011	ENSG00000256011	12	7.52856	0.23943	No		CRTC2	ENSG00000160741	12	8.55033	0.327046	No
TSPAN14	ENSG00000108219	14	8.98407	0.287406	No		PDZD4	ENSG00000067840	13	7.52736	0.205494	No		ENSG00000258860	ENSG00000258860	13	8.54507	0.308344	No
DMPK	ENSG00000104936	15	8.97593	0.272449	No		RN7SKP269	ENSG00000202415	13	7.52536	0.172447	No		HNRNPH1	ENSG00000169045	12	8.54224	0.327281	No
TARS3	ENSG00000185418	15	8.969	0.258845	No		VSIG10	ENSG00000176834	13	7.52328	0.222981	No		SLC6A12	ENSG00000111181	14	8.53617	0.253915	No
SAR1B	ENSG00000152700	16	8.96218	0.243605	No		TRBV6-8	ENSG00000253534	13	7.51628	0.206822	No		COX15	ENSG00000014919	12	8.53086	0.330787	No
SNORD90	ENSG00000212447	14	8.95486	0.275818	No		RNA5SP42	ENSG00000201148	12	7.51579	0.254972	No		NUDT4	ENSG00000173598	11	8.52343	0.355791	No
ANXA2	ENSG00000182718	15	8.94946	0.262881	No		VGLL2	ENSG00000170162	12	7.51136	0.274819	No		GAPDH	ENSG00000111640	12	8.51325	0.29114	No
NAA35	ENSG00000135040	14	8.93541	0.281772	No		RNU1-67P	ENSG00000207175	11	7.51048	0.360966	No		ITGB1	ENSG00000150093	11	8.51297	0.358833	No
ENSG00000287516	ENSG00000287516	16	8.92777	0.240547	No		TGFBR2	ENSG00000163513	10	7.50037	0.392695	No		RNU1-67P	ENSG00000207175	11	8.51168	0.361798	No
FUZ	ENSG00000010361	16	8.9206	0.246987	No		LYZ	ENSG00000090382	11	7.49708	0.310508	No		GPI	ENSG00000105220	12	8.50744	0.318893	No
SLC2A4	ENSG00000181856	14	8.91757	0.287522	No		ZNF608	ENSG00000168916	12	7.49707	0.316649	No		EIF3H	ENSG00000147677	13	8.50639	0.27922	No
SNX13	ENSG00000071189	14	8.90701	0.288786	No		RNA5SP30	ENSG00000202422	12	7.4912	0.280452	No		RNU1-88P	ENSG00000238554	12	8.4912	0.314357	No
CLIP2	ENSG00000106665	16	8.90471	0.246507	No		ZW10	ENSG00000086827	13	7.47689	0.213531	No		PARVA	ENSG00000197702	11	8.48689	0.347766	No
RNU6-618P	ENSG00000200388	16	8.89898	0.249212	No		HADHA	ENSG00000084754	12	7.47663	0.269269	No		CEP290	ENSG00000198707	13	8.48548	0.214818	No
PLIN1	ENSG00000166819	12	8.87575	0.333556	No		LRRN1	ENSG00000175928	12	7.47611	0.297379	No		ENSG00000255246	ENSG00000255246	13	8.48513	0.277651	No
ARFGEF1	ENSG00000066777	14	8.87365	0.293259	No		ALDH1A3-AS1	ENSG00000259583	12	7.46893	0.255501	No		ITGAX	ENSG00000140678	11	8.47702	0.345052	No
ELMO2	ENSG00000062598	14	8.86999	0.275881	No		CYBRD1	ENSG00000071967	10	7.46734	0.39354	No		S100A4	ENSG00000196154	11	8.4768	0.326605	No
CD74	ENSG00000019582	12	8.86819	0.333771	No		TYRP1	ENSG00000107165	12	7.44923	0.311676	No		MRPS22	ENSG00000175110	13	8.47481	0.238882	No
COPB2	ENSG00000184432	13	8.86799	0.298552	No		SNORD41	ENSG00000209702	11	7.44849	0.309578	No		LAMB2	ENSG00000172037	12	8.46976	0.306514	No
ABI3BP	ENSG00000154175	12	8.86751	0.337446	No		SNORA74B	ENSG00000212402	12	7.44665	0.327274	No		PSMD3	ENSG00000108344	12	8.46083	0.326411	No
MIR4689	ENSG00000264101	15	8.86318	0.271291	No		Y_RNA_ENSG00000207247	ENSG00000207247	12	7.43613	0.231223	No		FEM1A	ENSG00000141965	12	8.45883	0.322022	No
UQCRC1	ENSG00000010256	14	8.85683	0.280717	No		Y_RNA_ENSG00000206817	ENSG00000206817	13	7.42343	0.148363	No		TBC1D9B	ENSG00000197226	13	8.45744	0.280783	No
TRIM53AP	ENSG00000225581	18	8.85656	0.186572	No		ARRDC2	ENSG00000105643	12	7.42232	0.267485	No		PFKFB3	ENSG00000170525	12	8.45452	0.276685	No
TNNT1	ENSG00000105048	14	8.84932	0.295664	No		MYO9B	ENSG00000099331	12	7.41918	0.189748	No		PRKCSH	ENSG00000130175	12	8.44181	0.314822	No
LTBP3	ENSG00000168056	16	8.84755	0.241484	No		ENO3	ENSG00000108515	11	7.41763	0.338166	No		GSDMA	ENSG00000167914	14	8.43234	0.208362	No
TPM1	ENSG00000140416	16	8.84438	0.245711	No		SEPTIN5	ENSG00000184702	12	7.41433	0.275047	No		RNU6-1218P	ENSG00000239175	13	8.42775	0.252281	No
MTCO3P12	ENSG00000198744	13	8.84405	0.304675	No		GRIK5	ENSG00000105737	12	7.41083	0.263211	No		ANKRD26	ENSG00000107890	13	8.41995	0.294661	No
RNA5SP247	ENSG00000223113	16	8.83872	0.237473	No		SULF2	ENSG00000196562	11	7.40295	0.364551	No		NTRK3	ENSG00000140538	12	8.4113	0.317773	No
SNORA28	ENSG00000272533	16	8.83346	0.225645	No		AIFM1	ENSG00000156709	11	7.40123	0.311307	No		SPATA32	ENSG00000184361	13	8.40213	0.27833	No
ENSG00000250976	ENSG00000250976	16	8.82807	0.234475	No		TPM1	ENSG00000140416	10	7.39685	0.395016	No		XPO6	ENSG00000169180	12	8.39732	0.322848	No
CTNNA1	ENSG00000044115	14	8.82486	0.252704	No		ENSG00000227933	ENSG00000227933	12	7.39338	0.321467	No		PCED1A	ENSG00000132635	12	8.39367	0.329842	No
BCL7C	ENSG00000099385	15	8.82336	0.263249	No		IGLJ6	ENSG00000211682	13	7.39065	0.158654	No		OTUD4	ENSG00000164164	12	8.38683	0.320347	No
CASTOR2	ENSG00000274070	15	8.82206	0.268783	No		COL5A1	ENSG00000130635	11	7.38412	0.292065	No		FAM21EP_ENSG00000290956	ENSG00000290956	13	8.38381	0.27038	No
VPS39	ENSG00000166887	14	8.8171	0.245717	No		MEST	ENSG00000106484	11	7.37725	0.316302	No		MCAM	ENSG00000076706	11	8.38226	0.342555	No
ERCC6L2	ENSG00000182150	16	8.81081	0.256071	No		GLYCTK-AS1	ENSG00000242797	13	7.37603	0.169923	No		IGFBP7	ENSG00000163453	11	8.37834	0.344244	No
PDE7A	ENSG00000205268	16	8.79607	0.216188	No		CSF3R	ENSG00000119535	10	7.3669	0.377025	No		GPX4	ENSG00000167468	12	8.37763	0.32266	No
PIK3C2A	ENSG00000011405	14	8.79567	0.286455	No		SSH1	ENSG00000084112	11	7.36536	0.293673	No		RNU1-29P	ENSG00000271739	11	8.37314	0.330856	No
RNPEPL1	ENSG00000142327	15	8.7938	0.251331	No		DENND1C	ENSG00000205744	12	7.36305	0.244457	No		ASB10	ENSG00000146926	12	8.36896	0.323091	No
PI4KA	ENSG00000241973	15	8.79142	0.258972	No		TRAJ12	ENSG00000211877	12	7.35001	0.267395	No		SLC41A1	ENSG00000133065	12	8.36769	0.28617	No
NINJ1	ENSG00000131669	15	8.78496	0.244264	No		RNU1-11P	ENSG00000206702	11	7.34303	0.283683	No		CMAHP	ENSG00000168405	12	8.36199	0.302702	No
DMXL1	ENSG00000172869	14	8.77615	0.291405	No		OSMR	ENSG00000145623	10	7.34224	0.390781	No		RPL5	ENSG00000122406	12	8.35994	0.301629	No
CYBRD1	ENSG00000071967	13	8.77531	0.308173	No		LCN10	ENSG00000187922	12	7.3396	0.25719	No		TNXB	ENSG00000168477	10	8.35266	0.387501	No
KCTD9	ENSG00000104756	15	8.76685	0.267678	No		DUSP1	ENSG00000120129	11	7.30383	0.354207	No		MIR3185	ENSG00000263602	13	8.34001	0.26316	No
PABPN1L	ENSG00000205022	16	8.76117	0.257015	No		SNORD89	ENSG00000212283	11	7.30182	0.323986	No		Y_RNA_ENSG00000201548	ENSG00000201548	13	8.33608	0.213965	No
TUT4	ENSG00000134744	15	8.75452	0.25766	No		TECR	ENSG00000099797	12	7.30123	0.301202	No		COLQ	ENSG00000206561	12	8.33545	0.287226	No
PCOLCE	ENSG00000106333	14	8.74147	0.287068	No		SRGAP3-AS4	ENSG00000235830	13	7.30067	0.215186	No		MIR4262	ENSG00000265172	13	8.33517	0.244464	No
PIK3C3	ENSG00000078142	15	8.74109	0.25809	No		ENSG00000290053	ENSG00000290053	11	7.29532	0.344856	No		COPG1	ENSG00000181789	11	8.33249	0.356332	No
GADD45A	ENSG00000116717	14	8.73919	0.292268	No		CHAC1	ENSG00000128965	12	7.29036	0.23266	No		Y_RNA_ENSG00000200059	ENSG00000200059	13	8.3288	0.262758	No
ADD3	ENSG00000148700	14	8.73851	0.287342	No		EEF1A1P6	ENSG00000233476	11	7.28828	0.360815	No		RXRG	ENSG00000143171	11	8.31163	0.342555	No
PCYOX1	ENSG00000116005	15	8.7299	0.247292	No		MYH11	ENSG00000133392	9	7.28692	0.375825	No		IFITM10	ENSG00000244242	12	8.29585	0.286042	No
RNU6-1227P	ENSG00000206708	14	8.72316	0.272713	No		WDR36	ENSG00000134987	13	7.28222	0.187039	No		UBAP2L	ENSG00000143569	12	8.29518	0.295777	No
SNORD93	ENSG00000221740	14	8.72054	0.285139	No		DRAIC	ENSG00000245750	12	7.28034	0.261687	No		DNPEP	ENSG00000123992	13	8.28727	0.278716	No
ENSG00000256462	ENSG00000256462	16	8.71651	0.228379	No		MBTD1	ENSG00000011258	12	7.27511	0.248415	No		KARS1	ENSG00000065427	13	8.28628	0.276424	No
COL4A2	ENSG00000134871	12	8.71235	0.338096	No		RRP12	ENSG00000052749	11	7.26448	0.341854	No		HOMER2	ENSG00000103942	11	8.28431	0.345977	No
PPIF	ENSG00000108179	14	8.71106	0.280246	No		COL14A1	ENSG00000187955	10	7.26049	0.37209	No		RNU6-702P	ENSG00000201852	12	8.28093	0.284788	No
TGFB2	ENSG00000092969	15	8.70759	0.251982	No		SEMA6D	ENSG00000137872	12	7.26012	0.198118	No		RIMKLB	ENSG00000166532	11	8.27225	0.356765	No
AOAH	ENSG00000136250	13	8.70151	0.313801	No		CDC42EP3	ENSG00000163171	11	7.25538	0.307562	No		RNA5SP435	ENSG00000200914	12	8.26794	0.283669	No
RNU1-139P	ENSG00000212609	14	8.7007	0.290422	No		EPB41L2	ENSG00000079819	10	7.25382	0.374121	No		PRKN	ENSG00000185345	12	8.26334	0.313884	No
ENSG00000224090	ENSG00000224090	16	8.69966	0.233857	No		AGO2	ENSG00000123908	12	7.25214	0.254271	No		YPEL1	ENSG00000100027	12	8.25529	0.302605	No
RMRP	ENSG00000277027	15	8.69918	0.270128	No		NEGR1	ENSG00000172260	11	7.24704	0.348446	No		PTPRM	ENSG00000173482	12	8.24819	0.25254	No
ETS1	ENSG00000134954	14	8.69167	0.287003	No		ITGA6	ENSG00000091409	12	7.24555	0.272957	No		DCTN4	ENSG00000132912	13	8.24768	0.265489	No
RNA5SP325	ENSG00000200626	13	8.68544	0.319777	No		MLX	ENSG00000108788	12	7.23054	0.250544	No		NID1	ENSG00000116962	11	8.24049	0.357115	No
RN7SKP3	ENSG00000223341	14	8.67118	0.290163	No		BNIP3L	ENSG00000104765	9	7.22993	0.435805	No		RNU6-122P	ENSG00000252627	14	8.2328	0.202199	No
AMIGO1	ENSG00000181754	15	8.66932	0.25654	No		C1R	ENSG00000159403	10	7.22683	0.379816	No		CASTOR2	ENSG00000274070	12	8.22634	0.298074	No
PPARG	ENSG00000132170	15	8.66445	0.241999	No		SNORD13D	ENSG00000239035	12	7.22627	0.290025	No		COL1A1	ENSG00000108821	10	8.22324	0.39169	No
ENSG00000252238	ENSG00000252238	15	8.66436	0.236444	No		MRPL11	ENSG00000174547	12	7.21981	0.266531	No		NAP1L1	ENSG00000187109	11	8.20964	0.355024	No
RNU1-140P	ENSG00000201910	14	8.65287	0.293073	No		PLSCR4	ENSG00000114698	10	7.21682	0.377907	No		SLC7A2	ENSG00000003989	11	8.20841	0.355168	No
RNA5SP382	ENSG00000200225	15	8.64796	0.27244	No		SERPINB8	ENSG00000166401	11	7.2147	0.33212	No		CHCHD10	ENSG00000250479	12	8.20635	0.313933	No
ENSG00000229660	ENSG00000229660	15	8.64395	0.267779	No		CANX	ENSG00000127022	11	7.21115	0.288549	No		RNU1-89P	ENSG00000207322	11	8.20092	0.324536	No
NOL10	ENSG00000115761	15	8.63256	0.258918	No		HSPA8	ENSG00000109971	12	7.20421	0.245466	No		FAU	ENSG00000149806	12	8.19779	0.332229	No
SERPINH1	ENSG00000149257	12	8.63122	0.335282	No		YEATS2	ENSG00000163872	12	7.20274	0.285767	No		ENSG00000248710	ENSG00000248710	13	8.19643	0.238233	No
MYBPC2	ENSG00000086967	15	8.62054	0.25189	No		RNU6-434P	ENSG00000207104	11	7.20229	0.324633	No		PLCE1	ENSG00000138193	12	8.1961	0.287934	No
GAMT	ENSG00000130005	15	8.61753	0.251895	No		MTOR	ENSG00000198793	12	7.19848	0.263875	No		DVL1	ENSG00000107404	11	8.18653	0.35613	No
ADAMTS2	ENSG00000087116	13	8.61716	0.315398	No		TMEM64	ENSG00000180694	11	7.19768	0.359124	No		HLA-DPB1	ENSG00000223865	11	8.18591	0.35384	No
RSL1D1	ENSG00000171490	16	8.60745	0.240437	No		PIP4K2A	ENSG00000150867	10	7.19161	0.346367	No		SNORD46	ENSG00000200913	11	8.1594	0.33327	No
SMYD4	ENSG00000186532	15	8.59995	0.269797	No		UCK2	ENSG00000143179	12	7.18554	0.261057	No		ANKRD12	ENSG00000101745	13	8.15067	0.275607	No
RNY4P34	ENSG00000201649	15	8.59287	0.252052	No		SCUBE1-AS1	ENSG00000203527	12	7.17394	0.259026	No		ODF2L	ENSG00000122417	11	8.14771	0.362115	No
EXOSC10	ENSG00000171824	14	8.58331	0.272743	No		PPIF	ENSG00000108179	12	7.17346	0.276218	No		MIR196A1	ENSG00000210741	13	8.14679	0.277586	No
TSR1	ENSG00000167721	13	8.57655	0.308143	No		FOXL1	ENSG00000176678	12	7.16155	0.289104	No		NOL6	ENSG00000165271	12	8.1449	0.313456	No
LANCL1	ENSG00000115365	15	8.57237	0.267572	No		SLC19A2	ENSG00000117479	12	7.1578	0.276707	No		CD276	ENSG00000103855	11	8.13692	0.34612	No
PTGFRN	ENSG00000134247	12	8.56723	0.332839	No		CSNK2A1	ENSG00000101266	12	7.1506	0.262819	No		RPS2P7	ENSG00000235508	12	8.13631	0.3142	No
TRIM43	ENSG00000144015	16	8.56443	0.237223	No		CD74	ENSG00000019582	10	7.14504	0.368768	No		SLC4A3	ENSG00000114923	13	8.13375	0.233775	No
CCDC91	ENSG00000123106	15	8.56399	0.253724	No		ACTN1	ENSG00000072110	10	7.13978	0.385169	No		LINC02523	ENSG00000224506	13	8.13175	0.171478	No
NAPA	ENSG00000105402	15	8.5629	0.251903	No		RINT1	ENSG00000135249	13	7.13973	0.14261	No		RAP1GDS1	ENSG00000138698	11	8.12708	0.354891	No
ELF2	ENSG00000109381	14	8.55806	0.283493	No		INPPL1	ENSG00000165458	12	7.13106	0.298911	No		CLU	ENSG00000120885	11	8.11312	0.3577	No
RN7SKP89	ENSG00000222706	15	8.55656	0.265349	No		MTUS1	ENSG00000129422	11	7.12989	0.32137	No		DSEL_ENSG00000171451	ENSG00000171451	11	8.10159	0.326675	No
ASB15	ENSG00000146809	15	8.55271	0.262209	No		LINC02585	ENSG00000228350	12	7.12152	0.207778	No		TOMM70	ENSG00000154174	12	8.10021	0.285207	No
HSP90AA1	ENSG00000080824	13	8.55212	0.299913	No		PADI2	ENSG00000117115	11	7.12047	0.347311	No		ASB18	ENSG00000182177	12	8.09835	0.311003	No
MMP2	ENSG00000087245	12	8.55164	0.32591	No		Y_RNA_ENSG00000206640	ENSG00000206640	11	7.12046	0.272462	No		Y_RNA_ENSG00000199290	ENSG00000199290	12	8.09395	0.295705	No
NR2F6	ENSG00000160113	16	8.55114	0.252306	No		PPIB	ENSG00000166794	10	7.11679	0.39049	No		OTUD7B	ENSG00000264522	12	8.0884	0.324817	No
MIR3689F	ENSG00000266514	16	8.53999	0.246643	No		IQGAP1	ENSG00000140575	11	7.10706	0.343727	No		CCT5	ENSG00000150753	12	8.08722	0.315999	No
RNA5SP336	ENSG00000201059	14	8.53952	0.285096	No		FHOD1	ENSG00000135723	11	7.10525	0.335403	No		VSIG4	ENSG00000155659	9	8.08513	0.421776	No
N4BP2L2	ENSG00000244754	15	8.53714	0.253467	No		SNORD94	ENSG00000208772	11	7.09939	0.324296	No		CYBRD1	ENSG00000071967	11	8.08051	0.326495	No
RAPGEF5	ENSG00000136237	13	8.52453	0.296887	No		RN7SKP290	ENSG00000271814	11	7.08657	0.312109	No		YAF2	ENSG00000015153	12	8.07667	0.27029	No
APEH	ENSG00000164062	14	8.51245	0.262663	No		ENSG00000253067	ENSG00000253067	11	7.08485	0.318396	No		VCAN	ENSG00000038427	9	8.07418	0.423252	No
ARID1B	ENSG00000049618	14	8.51036	0.253192	No		KLHDC3	ENSG00000124702	11	7.08085	0.33434	No		KIF13A	ENSG00000137177	11	8.07383	0.357999	No
SLC25A4	ENSG00000151729	14	8.50626	0.285972	No		PRPF8	ENSG00000174231	11	7.0803	0.285631	No		HBA2	ENSG00000188536	12	8.0708	0.325788	No
MIR642B	ENSG00000283212	17	8.5047	0.179476	No		ENSG00000238804	ENSG00000238804	12	7.07805	0.27026	No		FLNC	ENSG00000128591	11	8.06063	0.347576	No
RNU2-68P	ENSG00000222810	15	8.50282	0.268214	No		TOP3B	ENSG00000100038	12	7.07752	0.216854	No		RN7SKP98	ENSG00000252879	13	8.05968	0.249558	No
COL5A1	ENSG00000130635	12	8.5022	0.329026	No		GPAA1	ENSG00000197858	12	7.07347	0.254535	No		CLASP1	ENSG00000074054	11	8.04604	0.332327	No
PRUNE1	ENSG00000143363	18	8.50073	0.164019	No		ENSG00000277117	ENSG00000277117	11	7.07287	0.290735	No		IGLJ7	ENSG00000211684	12	8.04488	0.29835	No
PRCP	ENSG00000137509	12	8.48392	0.329809	No		ENSG00000199282	ENSG00000199282	11	7.06902	0.326118	No		JAM3	ENSG00000166086	12	8.0365	0.289981	No
FYB1	ENSG00000082074	13	8.47696	0.317703	No		LAMB2	ENSG00000172037	12	7.06473	0.273395	No		MROH8	ENSG00000101353	12	8.03411	0.281601	No
ENSG00000288832	ENSG00000288832	15	8.47664	0.261405	No		JPH2	ENSG00000149596	12	7.06399	0.266724	No		PLCB1	ENSG00000182621	12	8.03329	0.316504	No
SLC5A2	ENSG00000140675	15	8.47117	0.255735	No		CUEDC1	ENSG00000180891	11	7.05992	0.317629	No		DCXR	ENSG00000169738	13	8.02769	0.152852	No
USP32	ENSG00000170832	14	8.46844	0.280834	No		ADH1B	ENSG00000196616	11	7.05889	0.33251	No		MIR4646	ENSG00000266776	12	8.02543	0.273078	No
GLMP	ENSG00000198715	13	8.46789	0.306655	No		SLC29A1	ENSG00000112759	11	7.05742	0.326702	No		ZYX	ENSG00000159840	10	8.01987	0.392323	No
RNA5SP416	ENSG00000252647	15	8.46392	0.268424	No		FAT4	ENSG00000196159	11	7.05585	0.320589	No		PDE4DIPP7	ENSG00000234232	12	8.01377	0.306962	No
RYR1	ENSG00000196218	14	8.45006	0.272056	No		PODXL	ENSG00000128567	11	7.05417	0.313014	No		PTPRJ	ENSG00000149177	10	8.01374	0.388541	No
TNNC2	ENSG00000101470	15	8.45	0.264248	No		SLC25A39	ENSG00000013306	10	7.05401	0.382753	No		RNU6-571P	ENSG00000206855	13	8.01129	0.224592	No
HECTD1	ENSG00000092148	13	8.44788	0.315417	No		NNMT	ENSG00000166741	11	7.0504	0.342639	No		TGFB3	ENSG00000119699	11	8.00455	0.341144	No
MTSS1	ENSG00000170873	15	8.4478	0.271194	No		FANCM	ENSG00000187790	13	7.04992	0.205929	No		EEFSEC	ENSG00000132394	13	8.00287	0.184476	No
GAREM1	ENSG00000141441	16	8.44687	0.230362	No		HAGHL	ENSG00000103253	11	7.04922	0.303113	No		PLAU	ENSG00000122861	11	7.99156	0.314952	No
TAGLN2	ENSG00000158710	13	8.44667	0.313672	No		PREX2	ENSG00000046889	11	7.04187	0.310253	No		KLHL21	ENSG00000162413	11	7.98865	0.353214	No
XRCC5	ENSG00000079246	14	8.44413	0.270815	No		TMEM33	ENSG00000109133	12	7.03758	0.223775	No		WDR70	ENSG00000082068	13	7.98834	0.192566	No
PDE11A	ENSG00000128655	15	8.43559	0.261701	No		FGFR4	ENSG00000160867	11	7.02747	0.304637	No		DPP3	ENSG00000254986	12	7.98815	0.209167	No
SHPRH	ENSG00000146414	14	8.41572	0.275285	No		MIR329-1	ENSG00000207761	12	7.02726	0.179545	No		RAB8A	ENSG00000167461	10	7.98651	0.3903	No
JPT1	ENSG00000189159	14	8.40995	0.295381	No		NNT-AS1	ENSG00000248092	11	7.00854	0.244413	No		PELP1	ENSG00000141456	12	7.98198	0.297596	No
KLF15	ENSG00000163884	16	8.39884	0.229703	No		TMEM242	ENSG00000215712	12	7.00213	0.206383	No		GDI2	ENSG00000057608	11	7.97326	0.325247	No
DHRS4-AS1	ENSG00000215256	17	8.39198	0.194992	No		FBXO24	ENSG00000106336	12	6.99618	0.199162	No		CLCN7	ENSG00000103249	11	7.96246	0.33698	No
VAC14	ENSG00000103043	13	8.38127	0.26486	No		TOM1L2	ENSG00000175662	12	6.9897	0.193466	No		UGP2	ENSG00000169764	12	7.95575	0.298404	No
DST	ENSG00000151914	13	8.37835	0.306209	No		PCOLCE	ENSG00000106333	10	6.98884	0.379395	No		RNU6-1084P	ENSG00000199368	11	7.95419	0.358793	No
ZMYM3	ENSG00000147130	15	8.37125	0.255536	No		ATP5PD	ENSG00000167863	12	6.98679	0.250053	No		AGMAT	ENSG00000116771	11	7.94219	0.323662	No
PSAP	ENSG00000197746	14	8.37056	0.285145	No		ENSG00000287516	ENSG00000287516	12	6.98077	0.223675	No		RRAGD	ENSG00000025039	11	7.93318	0.32582	No
Y_RNA_ENSG00000201216	ENSG00000201216	16	8.37003	0.231331	No		RNVU1-1	ENSG00000207340	10	6.97936	0.322436	No		PPIP5K2	ENSG00000145725	11	7.93311	0.354486	No
RNY1P11	ENSG00000200629	14	8.36891	0.2988	No		VCX	ENSG00000182583	11	6.96998	0.307338	No		FOXO4	ENSG00000184481	12	7.93148	0.314198	No
IPO9	ENSG00000198700	14	8.36853	0.286692	No		ITPR1	ENSG00000150995	10	6.96212	0.398578	No		GRIK5	ENSG00000105737	12	7.92856	0.298075	No
EEF2K	ENSG00000103319	14	8.36657	0.271163	No		TECRL	ENSG00000205678	11	6.96164	0.293771	No		SMYD1	ENSG00000115593	11	7.927	0.33876	No
MIR3689D1	ENSG00000265848	16	8.35604	0.191001	No		SLK	ENSG00000065613	12	6.95158	0.281328	No		TMSB4XP2	ENSG00000188765	10	7.92243	0.392837	No
KCP	ENSG00000135253	16	8.35313	0.200265	No		ENSG00000238745	ENSG00000238745	11	6.95139	0.26944	No		GBF1	ENSG00000107862	12	7.91974	0.316794	No
CALU	ENSG00000128595	13	8.35214	0.305067	No		RNU6-30P	ENSG00000207291	10	6.95055	0.372991	No		SNORD13	ENSG00000239039	11	7.91928	0.316881	No
AIF1	ENSG00000204472	12	8.34781	0.341411	No		AKT1	ENSG00000142208	12	6.94743	0.23666	No		CMTR1	ENSG00000137200	12	7.91732	0.296473	No
PSMB2	ENSG00000126067	15	8.33735	0.237653	No		MIR3689F	ENSG00000266514	11	6.92378	0.317178	No		RBM33	ENSG00000184863	12	7.91654	0.282944	No
GAB1	ENSG00000109458	14	8.33181	0.284415	No		PPM1D	ENSG00000170836	12	6.91519	0.250844	No		CLPTM1	ENSG00000104853	12	7.9165	0.275449	No
MIR4513	ENSG00000264386	14	8.31636	0.280666	No		POLDIP2	ENSG00000004142	11	6.8971	0.301706	No		ADAMTS19	ENSG00000145808	11	7.91579	0.359247	No
TNFRSF12A	ENSG00000006327	14	8.31136	0.278447	No		ENSG00000222044	ENSG00000222044	11	6.89158	0.291699	No		NOP9	ENSG00000196943	13	7.90898	0.219733	No
PTPRS	ENSG00000105426	14	8.30159	0.272177	No		ESPN	ENSG00000187017	11	6.88692	0.326388	No		MYL1	ENSG00000168530	11	7.90888	0.349684	No
CIAO2A	ENSG00000166797	14	8.30095	0.261907	No		DHRS7C	ENSG00000184544	12	6.88089	0.276467	No		ALOX15	ENSG00000161905	13	7.90702	0.234559	No
COX6B1	ENSG00000126267	14	8.30087	0.283105	No		EPB41L3	ENSG00000082397	11	6.88011	0.290421	No		ZNF205	ENSG00000122386	12	7.90655	0.302068	No
EDRF1-DT	ENSG00000224023	16	8.29921	0.221051	No		Y_RNA_ENSG00000201938	ENSG00000201938	12	6.87952	0.254786	No		ASCC3	ENSG00000112249	11	7.9006	0.336615	No
HSPA12A-AS1	ENSG00000232767	16	8.28056	0.227996	No		AXIN1	ENSG00000103126	12	6.87886	0.298351	No		KLK8	ENSG00000129455	11	7.89729	0.340905	No
TBC1D15	ENSG00000121749	14	8.27674	0.27564	No		TIAM2	ENSG00000146426	11	6.87572	0.342306	No		BCL2	ENSG00000171791	11	7.88948	0.304833	No
ITPRID2	ENSG00000138434	14	8.26998	0.2914	No		RMRP	ENSG00000277027	11	6.85792	0.336934	No		LRRC30	ENSG00000206422	11	7.87811	0.356262	No
RNA5SP442	ENSG00000201920	13	8.26978	0.306573	No		GPR84-AS1_ENSG00000258137	ENSG00000258137	11	6.85404	0.306263	No		USP9Y	ENSG00000114374	11	7.8759	0.325768	No
NOTCH3	ENSG00000074181	13	8.26113	0.259268	No		CCDC160	ENSG00000203952	11	6.85221	0.34356	No		ANKLE1	ENSG00000160117	12	7.86064	0.269993	No
LGR5	ENSG00000139292	14	8.25888	0.261136	No		MAP4	ENSG00000047849	11	6.84392	0.241479	No		SLK	ENSG00000065613	11	7.86026	0.335598	No
RHOBTB1	ENSG00000072422	13	8.24152	0.294185	No		TUBB4B	ENSG00000188229	11	6.84286	0.299543	No		MVP	ENSG00000013364	10	7.85868	0.396123	No
FYN	ENSG00000010810	14	8.23323	0.250343	No		ENSG00000231868	ENSG00000231868	11	6.84154	0.30272	No		SNORA70_ENSG00000252505	ENSG00000252505	11	7.85825	0.334612	No
IWS1	ENSG00000163166	12	8.23277	0.327211	No		RPL12	ENSG00000197958	12	6.8373	0.158368	No		ENTPD1	ENSG00000138185	11	7.85066	0.341981	No
MARCHF2	ENSG00000099785	16	8.22767	0.245057	No		MYH4	ENSG00000264424	12	6.83385	0.237932	No		ADIPOQ	ENSG00000181092	10	7.84784	0.392461	No
PBRM1	ENSG00000163939	12	8.22621	0.33551	No		RNU4-2	ENSG00000202538	10	6.83375	0.388041	No		MIR4485	ENSG00000283813	12	7.84747	0.289463	No
RNA5SP114	ENSG00000200650	16	8.21592	0.239076	No		TESK2	ENSG00000070759	11	6.83338	0.245575	No		ENSG00000291211	ENSG00000291211	13	7.84661	0.223187	No
SMARCAD1	ENSG00000163104	15	8.20887	0.258333	No		RNA5SP462	ENSG00000252539	11	6.82752	0.293231	No		TRIB2	ENSG00000071575	12	7.84422	0.304426	No
VPS41	ENSG00000006715	14	8.19817	0.269576	No		NUP153	ENSG00000124789	12	6.82282	0.283412	No		TLE5	ENSG00000104964	10	7.83924	0.387678	No
RNA5SP142	ENSG00000201325	15	8.19622	0.246432	No		TRPM2	ENSG00000142185	11	6.82135	0.31221	No		PERM1	ENSG00000187642	10	7.83767	0.38384	No
OXR1	ENSG00000164830	13	8.18136	0.310436	No		LINC02337	ENSG00000215881	11	6.81697	0.321557	No		RB1CC1	ENSG00000023287	12	7.8327	0.279774	No
RNY4P18	ENSG00000212409	14	8.18035	0.273264	No		KLK8	ENSG00000129455	11	6.81691	0.269507	No		SIRT5	ENSG00000124523	11	7.82438	0.349991	No
LINC01479	ENSG00000255772	16	8.17863	0.211029	No		GCK	ENSG00000106633	11	6.81455	0.246095	No		IQSEC1	ENSG00000144711	12	7.81809	0.27947	No
MTF1	ENSG00000188786	13	8.17738	0.312075	No		LINC02754	ENSG00000251637	11	6.81366	0.30897	No		TMEM175	ENSG00000127419	13	7.81718	0.195209	No
RNA5SP479	ENSG00000201728	15	8.1718	0.27496	No		PAG1	ENSG00000076641	11	6.80666	0.343668	No		TRIP11	ENSG00000100815	12	7.81306	0.31595	No
MIR1471	ENSG00000222246	13	8.16725	0.284101	No		FAM182B	ENSG00000175170	11	6.8018	0.283394	No		ZNF41	ENSG00000147124	11	7.81085	0.357646	No
CEP20	ENSG00000133393	14	8.12589	0.276954	No		PRKCQ-AS1	ENSG00000237943	11	6.79834	0.268957	No		PIGT	ENSG00000124155	11	7.80985	0.349827	No
OTX1	ENSG00000115507	15	8.12531	0.271747	No		PDHB	ENSG00000168291	10	6.79698	0.349052	No		NUP88	ENSG00000108559	10	7.80207	0.362863	No
FKBP15	ENSG00000119321	14	8.1185	0.266616	No		STIP1	ENSG00000168439	11	6.79685	0.336588	No		XRCC4	ENSG00000152422	12	7.78903	0.31293	No
RN7SKP189	ENSG00000201912	14	8.11748	0.29808	No		Y_RNA_ENSG00000201277	ENSG00000201277	11	6.79154	0.238936	No		MGAT4B	ENSG00000161013	12	7.77865	0.252194	No
YTHDC2	ENSG00000047188	14	8.11671	0.294315	No		Y_RNA_ENSG00000202182	ENSG00000202182	10	6.79096	0.348413	No		TRAF3	ENSG00000131323	12	7.77848	0.188765	No
SETD5	ENSG00000168137	13	8.11361	0.299313	No		MIR502	ENSG00000272080	11	6.78716	0.288909	No		FXN	ENSG00000165060	11	7.77457	0.320322	No
SIGMAR1	ENSG00000147955	16	8.10834	0.224805	No		MAP2K7	ENSG00000076984	11	6.78061	0.320123	No		ZNF768	ENSG00000169957	12	7.77302	0.239301	No
PTMS	ENSG00000159335	13	8.10338	0.292624	No		MAVS	ENSG00000088888	11	6.76581	0.323492	No		ARAF	ENSG00000078061	11	7.77245	0.270304	No
UQCC2	ENSG00000137288	14	8.10249	0.266808	No		RHBDD2	ENSG00000005486	11	6.76399	0.300162	No		WDR47	ENSG00000085433	10	7.77033	0.393476	No
CAST	ENSG00000153113	13	8.10243	0.31114	No		ACTR1A	ENSG00000138107	11	6.76346	0.26782	No		PTPN21	ENSG00000070778	10	7.76748	0.375405	No
TOX4	ENSG00000092203	15	8.10131	0.263285	No		FXYD5	ENSG00000089327	10	6.76169	0.34916	No		CYRIB	ENSG00000153310	12	7.7561	0.311759	No
COL15A1	ENSG00000204291	13	8.08794	0.277306	No		Y_RNA_ENSG00000252671	ENSG00000252671	12	6.75833	0.233411	No		BZW2	ENSG00000136261	11	7.75364	0.328027	No
MICOS13	ENSG00000174917	15	8.08701	0.226025	No		FHIP1A	ENSG00000164142	10	6.75793	0.391186	No		HDAC9	ENSG00000048052	11	7.7508	0.341264	No
NMTRQ-TTG12-1	ENSG00000242752	14	8.08609	0.294317	No		OSBPL1A	ENSG00000141447	11	6.75557	0.269966	No		DNM3OS	ENSG00000230630	10	7.73591	0.374054	No
LRP10	ENSG00000197324	14	8.0854	0.281134	No		ADGRL3	ENSG00000150471	9	6.75527	0.413967	No		CCDC80	ENSG00000091986	9	7.73182	0.429833	No
LST1	ENSG00000204482	15	8.06502	0.239333	No		CTSS	ENSG00000163131	10	6.75514	0.370595	No		DDA1	ENSG00000130311	12	7.72842	0.287543	No
RNU1-83P	ENSG00000200296	12	8.06029	0.338383	No		HSPG2	ENSG00000142798	10	6.74998	0.356811	No		RNU1-46P	ENSG00000207154	11	7.72778	0.356133	No
RSPO3	ENSG00000146374	14	8.05873	0.284106	No		HSPBAP1	ENSG00000169087	11	6.74467	0.352208	No		IGFBP6	ENSG00000167779	10	7.72454	0.377522	No
PHLDB3	ENSG00000176531	15	8.03727	0.255723	No		TPM4	ENSG00000167460	10	6.74385	0.313385	No		DPP4	ENSG00000197635	9	7.72248	0.424892	No
GIT2	ENSG00000139436	13	8.03675	0.311486	No		CD53	ENSG00000143119	11	6.73842	0.272927	No		ATXN2-AS	ENSG00000258099	12	7.72135	0.268291	No
SDAD1	ENSG00000198301	12	8.03341	0.278151	No		TFEB	ENSG00000112561	11	6.73038	0.317402	No		DUSP7	ENSG00000164086	11	7.71842	0.339067	No
SOD1	ENSG00000142168	15	8.03274	0.263385	No		UBR4	ENSG00000127481	10	6.72131	0.360776	No		IDH1	ENSG00000138413	12	7.7179	0.25405	No
EHBP1	ENSG00000115504	13	8.03103	0.29428	No		TNNT3	ENSG00000130595	9	6.71866	0.401176	No		MAPK3	ENSG00000102882	11	7.70193	0.321448	No
TRIP12	ENSG00000153827	12	8.02508	0.315447	No		RN7SKP237	ENSG00000201533	12	6.71486	0.111689	No		SULF2	ENSG00000196562	9	7.70007	0.399137	No
RNU6-387P	ENSG00000223263	14	8.02416	0.25888	No		RNA5SP255	ENSG00000252179	10	6.71262	0.328864	No		SFRP4	ENSG00000106483	9	7.69496	0.430654	No
CUL5	ENSG00000166266	13	8.01752	0.312108	No		TMCO5A	ENSG00000166069	11	6.70963	0.233526	No		EXTL3	ENSG00000012232	11	7.69457	0.344503	No
PHF12	ENSG00000109118	15	8.01436	0.247955	No		ANKFY1	ENSG00000185722	11	6.70942	0.304355	No		PRSS42P	ENSG00000178055	11	7.69184	0.291008	No
TAX1BP1	ENSG00000106052	13	8.01305	0.294946	No		MIR4288	ENSG00000265251	11	6.70869	0.300841	No		FCER1G	ENSG00000158869	9	7.68936	0.430305	No
PATL2	ENSG00000229474	15	8.01168	0.246313	No		TMUB1	ENSG00000164897	11	6.70455	0.303738	No		ANKRD2	ENSG00000165887	10	7.68739	0.395582	No
S100A8	ENSG00000143546	12	8.00836	0.327075	No		GJB1	ENSG00000169562	11	6.69773	0.328622	No		STX12	ENSG00000117758	12	7.68494	0.237875	No
FRY	ENSG00000073910	14	7.9998	0.290408	No		TASOR	ENSG00000163946	12	6.69723	0.260106	No		EZH1	ENSG00000108799	11	7.67691	0.356232	No
MORC3	ENSG00000159256	12	7.99908	0.329134	No		RAD23A	ENSG00000179262	10	6.69694	0.372622	No		ASAH1	ENSG00000104763	12	7.67636	0.247738	No
SNORD17	ENSG00000212232	13	7.99788	0.310159	No		PKM	ENSG00000067225	10	6.69557	0.325761	No		CS	ENSG00000062485	10	7.67628	0.394667	No
TRIP10	ENSG00000125733	13	7.98802	0.285522	No		ENSG00000212228	ENSG00000212228	11	6.69484	0.324411	No		GM2A	ENSG00000196743	11	7.67308	0.356257	No
Y_RNA_ENSG00000200976	ENSG00000200976	14	7.97977	0.25351	No		TREML1	ENSG00000161911	11	6.69256	0.339545	No		HADH	ENSG00000138796	10	7.67083	0.386417	No
Y_RNA_ENSG00000201489	ENSG00000201489	13	7.97434	0.306505	No		LINC02328	ENSG00000258733	12	6.68696	0.128194	No		SEC61B	ENSG00000106803	12	7.66699	0.213478	No
ZNF280D	ENSG00000137871	14	7.97218	0.287438	No		DDOST	ENSG00000244038	12	6.68263	0.172826	No		ELMO1	ENSG00000155849	10	7.66386	0.375153	No
CRNKL1	ENSG00000101343	13	7.96325	0.278767	No		TCP1	ENSG00000120438	11	6.67849	0.323098	No		SPIRE1	ENSG00000134278	12	7.66343	0.279699	No
MYOM3	ENSG00000142661	14	7.96033	0.27957	No		SNORA54	ENSG00000207008	10	6.67784	0.367584	No		ENSG00000250646	ENSG00000250646	12	7.65816	0.235713	No
RNA5SP431	ENSG00000222244	13	7.95307	0.2806	No		POLR1A	ENSG00000068654	11	6.67693	0.229352	No		BCAP31	ENSG00000185825	11	7.65555	0.339473	No
Y_RNA_ENSG00000201843	ENSG00000201843	15	7.94665	0.261909	No		TRDN	ENSG00000186439	11	6.67319	0.284769	No		OST4	ENSG00000228474	11	7.65529	0.323583	No
CHRNG	ENSG00000196811	12	7.94414	0.338889	No		SLTM	ENSG00000137776	11	6.67066	0.360899	No		CNN1	ENSG00000130176	9	7.64925	0.42023	No
MIR378C	ENSG00000264803	14	7.94347	0.27191	No		EIF5A	ENSG00000132507	11	6.66327	0.23863	No		TPM3	ENSG00000143549	10	7.64542	0.351704	No
BTBD2	ENSG00000133243	14	7.94161	0.266356	No		RNU1-47P	ENSG00000199836	11	6.66273	0.306735	No		GNL3L	ENSG00000130119	11	7.64506	0.325916	No
UBE4B	ENSG00000130939	14	7.93522	0.276421	No		VAT1	ENSG00000108828	11	6.6455	0.269897	No		CDH6	ENSG00000113361	11	7.64217	0.322937	No
SAT1	ENSG00000130066	13	7.91852	0.305309	No		VIT	ENSG00000205221	10	6.64526	0.357126	No		LYST	ENSG00000143669	11	7.64096	0.336468	No
RASA1	ENSG00000145715	13	7.89669	0.28676	No		TSG101	ENSG00000074319	11	6.64519	0.303155	No		KANK2	ENSG00000197256	10	7.64005	0.390046	No
TUBGCP4	ENSG00000137822	14	7.89285	0.270417	No		Y_RNA_ENSG00000207240	ENSG00000207240	12	6.64484	0.229143	No		PSMD1	ENSG00000173692	11	7.63797	0.304371	No
Y_RNA_ENSG00000200120	ENSG00000200120	14	7.89192	0.279672	No		TTC24	ENSG00000187862	11	6.64381	0.209317	No		SLC6A18	ENSG00000164363	12	7.63624	0.223641	No
CUTA	ENSG00000112514	14	7.87869	0.26944	No		AMIGO1	ENSG00000181754	11	6.64338	0.294717	No		VCP	ENSG00000165280	10	7.63297	0.39113	No
PRKAR2B	ENSG00000005249	11	7.87617	0.360849	No		TTC38	ENSG00000075234	11	6.63879	0.21944	No		SARS2	ENSG00000104835	12	7.62364	0.326611	No
INTS11	ENSG00000127054	13	7.87558	0.284451	No		OAS2	ENSG00000111335	11	6.63434	0.329878	No		CAPN1	ENSG00000014216	11	7.62288	0.321903	No
FAM182B	ENSG00000175170	15	7.87479	0.21954	No		SNORD99	ENSG00000221539	10	6.62268	0.356362	No		COL16A1	ENSG00000084636	11	7.61921	0.320593	No
SNORD117	ENSG00000201785	13	7.87463	0.281009	No		MCF2L	ENSG00000126217	11	6.61991	0.256449	No		EMD	ENSG00000102119	11	7.61205	0.298676	No
COL14A1	ENSG00000187955	11	7.86606	0.359538	No		RNA5SP450	ENSG00000223138	9	6.6127	0.414437	No		ENSG00000279268	ENSG00000279268	11	7.60377	0.319871	No
MXRA5	ENSG00000101825	12	7.86369	0.343767	No		SORBS2	ENSG00000154556	8	6.61176	0.473313	No		ZNF672	ENSG00000171161	11	7.60014	0.287256	No
LAMC1	ENSG00000135862	12	7.85894	0.330806	No		RNU1-150P	ENSG00000199361	11	6.61107	0.284942	No		RPS11	ENSG00000142534	10	7.59137	0.385034	No
NRAP	ENSG00000197893	14	7.85277	0.274125	No		ABR	ENSG00000159842	11	6.61049	0.268219	No		RNA5SP166	ENSG00000201846	11	7.58246	0.324586	No
IDH2	ENSG00000182054	13	7.8485	0.268321	No		PCMT1	ENSG00000120265	11	6.61039	0.320055	No		IL1R1	ENSG00000115594	10	7.58118	0.37129	No
RPH3A	ENSG00000089169	15	7.8441	0.21224	No		ERG	ENSG00000157554	10	6.60987	0.370205	No		TEF	ENSG00000167074	11	7.5784	0.361618	No
ENSG00000183154	ENSG00000183154	15	7.84271	0.260339	No		SLC52A2	ENSG00000185803	11	6.60933	0.295419	No		OXNAD1	ENSG00000154814	11	7.57794	0.346896	No
TGFB1I1	ENSG00000140682	13	7.83575	0.288483	No		ENSG00000290424	ENSG00000290424	11	6.6084	0.266828	No		PLCD3	ENSG00000161714	10	7.57616	0.390537	No
EML1	ENSG00000066629	13	7.8356	0.315894	No		COQ3	ENSG00000132423	11	6.60309	0.188942	No		ABR	ENSG00000159842	12	7.5757	0.273459	No
MAP3K20	ENSG00000091436	15	7.82989	0.232521	No		LARP7	ENSG00000174720	11	6.59011	0.230327	No		ETS1	ENSG00000134954	11	7.57436	0.304989	No
ZNF428	ENSG00000131116	14	7.82619	0.28132	No		Y_RNA_ENSG00000206646	ENSG00000206646	11	6.58765	0.323707	No		CAPN3	ENSG00000092529	10	7.57312	0.39367	No
RXRA	ENSG00000186350	13	7.82082	0.303743	No		MIR4437	ENSG00000266705	11	6.5817	0.236626	No		ATXN1L	ENSG00000224470	10	7.57164	0.388256	No
RBM10	ENSG00000182872	15	7.82073	0.261746	No		CEBPB	ENSG00000172216	10	6.57682	0.386739	No		SEPTIN11	ENSG00000138758	10	7.5709	0.394256	No
PLEKHM2	ENSG00000116786	13	7.81152	0.309323	No		ENSG00000252238	ENSG00000252238	11	6.57449	0.210195	No		Y_RNA_ENSG00000207039	ENSG00000207039	10	7.56871	0.38893	No
FAM81A	ENSG00000157470	16	7.81018	0.224351	No		SLC6A18	ENSG00000164363	10	6.5699	0.365584	No		RNA5SP263	ENSG00000200246	11	7.55193	0.344575	No
RNU6-487P	ENSG00000202300	15	7.81013	0.226831	No		ENSG00000234160	ENSG00000234160	11	6.56878	0.186794	No		TMEM249	ENSG00000261587	12	7.55053	0.216296	No
COPA	ENSG00000122218	12	7.80663	0.311933	No		ENSG00000285538	ENSG00000285538	11	6.56514	0.263565	No		Y_RNA_ENSG00000207229	ENSG00000207229	12	7.54445	0.200281	No
UBE2D1	ENSG00000072401	15	7.79983	0.271562	No		SKI	ENSG00000157933	11	6.56449	0.287669	No		CORO6	ENSG00000167549	11	7.5387	0.317059	No
HECTD3	ENSG00000126107	14	7.79018	0.283217	No		REPIN1	ENSG00000214022	11	6.56131	0.303103	No		NRBP1	ENSG00000115216	11	7.53711	0.342772	No
SOAT1	ENSG00000057252	13	7.78748	0.297762	No		APOO	ENSG00000184831	11	6.55863	0.311412	No		EBF2	ENSG00000221818	9	7.53666	0.417888	No
IDH3G	ENSG00000067829	13	7.78676	0.307402	No		DOCK11	ENSG00000147251	9	6.55806	0.436192	No		NALT1	ENSG00000237886	12	7.5315	0.236482	No
RNU1-109P	ENSG00000206687	15	7.78343	0.234276	No		PTPRB	ENSG00000127329	10	6.55806	0.340077	No		ENSG00000259782	ENSG00000259782	12	7.51767	0.268497	No
CENPP	ENSG00000188312	16	7.78326	0.202063	No		CELF2	ENSG00000048740	10	6.55658	0.360686	No		NFATC1	ENSG00000131196	11	7.51406	0.309573	No
ENSG00000280110	ENSG00000280110	14	7.77819	0.281767	No		MARK4	ENSG00000007047	11	6.55176	0.262713	No		MIR3907	ENSG00000265810	12	7.51231	0.234709	No
DENND2D	ENSG00000162777	15	7.76014	0.259428	No		CCDC3	ENSG00000151468	10	6.54742	0.366815	No		FXR2	ENSG00000129245	11	7.50753	0.317102	No
HCFC2	ENSG00000111727	12	7.75579	0.334461	No		FABP3	ENSG00000121769	10	6.5405	0.345956	No		GXYLT2	ENSG00000172986	10	7.502	0.37475	No
RNU1-77P	ENSG00000212170	13	7.75458	0.295157	No		MIR483	ENSG00000207805	11	6.53682	0.25175	No		FHIP2B	ENSG00000158863	11	7.49606	0.325878	No
ENSG00000280434	ENSG00000280434	13	7.74563	0.292409	No		TUSC3	ENSG00000104723	9	6.53532	0.409544	No		CAPRIN1	ENSG00000135387	11	7.49511	0.309137	No
HEMGN	ENSG00000136929	12	7.74513	0.310286	No		MAN2A2	ENSG00000196547	10	6.52527	0.318546	No		ENSG00000255482	ENSG00000255482	12	7.49428	0.190253	No
TLN2	ENSG00000171914	12	7.7432	0.332193	No		RBM33	ENSG00000184863	11	6.52257	0.26149	No		CDCA5	ENSG00000146670	11	7.48823	0.324031	No
ENSG00000231173	ENSG00000231173	14	7.73856	0.27532	No		ENSG00000279536	ENSG00000279536	11	6.51664	0.226581	No		Y_RNA_ENSG00000201277	ENSG00000201277	11	7.47438	0.316018	No
CHCHD10	ENSG00000250479	13	7.7261	0.31134	No		E2F4	ENSG00000205250	11	6.51566	0.205764	No		RMRP	ENSG00000277027	10	7.47373	0.390754	No
STRA6	ENSG00000137868	14	7.72473	0.265539	No		MGAT4B	ENSG00000161013	11	6.5146	0.28423	No		LINC-PINT	ENSG00000231721	11	7.4731	0.325763	No
MKNK2	ENSG00000099875	13	7.72391	0.298294	No		FBXO3	ENSG00000110429	11	6.51247	0.337953	No		ANAPC5	ENSG00000089053	11	7.46727	0.317097	No
CLIC1	ENSG00000213719	11	7.72091	0.360435	No		PIGT	ENSG00000124155	11	6.50219	0.244839	No		CHRDL1	ENSG00000101938	9	7.4668	0.424719	No
EPB41L2	ENSG00000079819	13	7.72004	0.307038	No		MACF1	ENSG00000127603	11	6.49798	0.321091	No		SNORD105B	ENSG00000238531	11	7.46312	0.343791	No
RNA5SP406	ENSG00000251915	15	7.71863	0.233828	No		CFAP410	ENSG00000160226	10	6.49396	0.263857	No		CREBBP	ENSG00000005339	11	7.46282	0.304737	No
RNU6-77P	ENSG00000222486	15	7.7135	0.249642	No		PCYOX1	ENSG00000116005	11	6.49093	0.239278	No		SURF4	ENSG00000148248	10	7.45791	0.331207	No
CD6	ENSG00000013725	16	7.71253	0.205023	No		KLHL5	ENSG00000109790	10	6.48749	0.337275	No		HACD4	ENSG00000188921	10	7.45443	0.401258	No
POMP	ENSG00000132963	14	7.70839	0.26941	No		ATP9B	ENSG00000166377	11	6.48632	0.309011	No		SLC2A4	ENSG00000181856	10	7.4478	0.349519	No
PDK2	ENSG00000005882	12	7.70608	0.295786	No		TALAM1	ENSG00000289740	11	6.47781	0.185797	No		NDST1	ENSG00000070614	11	7.43822	0.302932	No
PCNX1	ENSG00000100731	12	7.69472	0.319088	No		ARHGEF11	ENSG00000132694	11	6.47478	0.227236	No		UBQLN1	ENSG00000135018	10	7.4358	0.384895	No
ENSG00000258346	ENSG00000258346	14	7.69404	0.253413	No		COL16A1	ENSG00000084636	10	6.47334	0.325441	No		RNA5SP289	ENSG00000199202	12	7.42999	0.215266	No
Y_RNA_ENSG00000200579	ENSG00000200579	13	7.69326	0.287362	No		ZBTB32	ENSG00000011590	10	6.4713	0.373772	No		PTMAP9	ENSG00000198134	10	7.41923	0.390962	No
RNU5F-4P	ENSG00000252390	15	7.6911	0.19473	No		FYB1	ENSG00000082074	9	6.47067	0.424872	No		SMC3	ENSG00000108055	11	7.41885	0.318295	No
RNU4ATAC12P	ENSG00000252269	15	7.69084	0.268004	No		MEDAG	ENSG00000102802	10	6.47038	0.257514	No		NMNAT1	ENSG00000173614	10	7.41637	0.370012	No
VPS26A	ENSG00000122958	13	7.69013	0.308221	No		DLK2	ENSG00000171462	11	6.46312	0.197016	No		MIR4489	ENSG00000265874	12	7.40567	0.190884	No
LOX	ENSG00000113083	12	7.68918	0.34186	No		STRIT1	ENSG00000240045	9	6.45983	0.425398	No		PINK1	ENSG00000158828	12	7.40368	0.286933	No
GDAP2	ENSG00000196505	14	7.68441	0.276344	No		ITM2A	ENSG00000078596	9	6.45376	0.430027	No		MAP4K4	ENSG00000071054	10	7.40367	0.390952	No
ZNF358	ENSG00000198816	14	7.68246	0.247603	No		CHERP	ENSG00000085872	11	6.45373	0.231247	No		ANK1	ENSG00000029534	10	7.39512	0.353228	No
SSH1	ENSG00000084112	14	7.68062	0.274302	No		GPI	ENSG00000105220	10	6.45289	0.324899	No		SORT1	ENSG00000134243	10	7.37937	0.35363	No
CBFA2T3	ENSG00000129993	14	7.67798	0.245935	No		MRPS27	ENSG00000113048	11	6.45256	0.248984	No		ADRM1	ENSG00000130706	11	7.37778	0.33846	No
FCHO1	ENSG00000130475	15	7.67326	0.241321	No		CDC37L1	ENSG00000106993	10	6.4522	0.360358	No		FHL2	ENSG00000115641	10	7.37578	0.368113	No
BOD1L1	ENSG00000038219	12	7.67016	0.337396	No		CAV1	ENSG00000105974	9	6.42813	0.420108	No		ATP1A1	ENSG00000163399	10	7.37166	0.392745	No
ENSG00000276302	ENSG00000276302	13	7.66918	0.30037	No		NEDD4L	ENSG00000049759	10	6.42556	0.301381	No		ANTXR1	ENSG00000169604	10	7.36858	0.344739	No
EMC1	ENSG00000127463	14	7.66458	0.267836	No		SEPTIN6	ENSG00000125354	10	6.42375	0.308247	No		HUWE1	ENSG00000086758	10	7.36782	0.346189	No
HAGH	ENSG00000063854	14	7.66066	0.283161	No		USB1	ENSG00000103005	11	6.41971	0.210826	No		SNORD41	ENSG00000209702	10	7.36452	0.389963	No
PFKP	ENSG00000067057	14	7.66028	0.252225	No		Y_RNA_ENSG00000200334	ENSG00000200334	11	6.41519	0.308064	No		ATP8B2	ENSG00000143515	9	7.36243	0.402556	No
KIF17	ENSG00000117245	15	7.65833	0.250747	No		Y_RNA_ENSG00000199291	ENSG00000199291	10	6.41472	0.37086	No		CACNA1S	ENSG00000081248	10	7.35936	0.393897	No
LINC01819	ENSG00000231826	14	7.656	0.269272	No		COPS4	ENSG00000138663	11	6.41392	0.278129	No		TAFAZZIN	ENSG00000102125	12	7.35759	0.188063	No
KLK6	ENSG00000167755	13	7.65519	0.315852	No		TEDC1	ENSG00000185347	10	6.41045	0.322004	No		CHMP1B	ENSG00000255112	11	7.35212	0.339133	No
PRUNE2	ENSG00000106772	12	7.64846	0.316335	No		SDC2	ENSG00000169439	9	6.41042	0.433088	No		HIPK2	ENSG00000064393	10	7.34442	0.350945	No
ATG9A	ENSG00000198925	12	7.64677	0.249737	No		ESRRG	ENSG00000196482	10	6.40976	0.363308	No		EIF4G2	ENSG00000110321	11	7.34012	0.323208	No
MRPS18A	ENSG00000096080	14	7.6441	0.278675	No		KCNK4	ENSG00000182450	11	6.40883	0.216761	No		TIMM21	ENSG00000075336	10	7.33604	0.370603	No
FAM234A	ENSG00000167930	12	7.64242	0.298712	No		RPTOR	ENSG00000141564	10	6.40745	0.338018	No		TAPT1	ENSG00000169762	10	7.33539	0.39256	No
TUBGCP2	ENSG00000130640	13	7.63614	0.294364	No		COASY	ENSG00000068120	11	6.40188	0.207184	No		MAST4	ENSG00000069020	10	7.32824	0.369978	No
ZFHX4	ENSG00000091656	13	7.63597	0.286807	No		PPFIBP2	ENSG00000166387	10	6.39963	0.327334	No		ATP5MC3	ENSG00000154518	10	7.32682	0.388666	No
RNU2-25P	ENSG00000222973	15	7.63242	0.228112	No		MARCO	ENSG00000019169	10	6.39583	0.290286	No		PPARA	ENSG00000186951	11	7.32266	0.335501	No
UBE2B	ENSG00000119048	14	7.62367	0.234182	No		PPP1R27	ENSG00000182676	10	6.39178	0.313071	No		ATM	ENSG00000149311	12	7.32256	0.196883	No
CAMK2G	ENSG00000148660	13	7.61139	0.290861	No		PPDPF	ENSG00000125534	11	6.39074	0.248266	No		RPL10P16	ENSG00000178464	11	7.32001	0.358555	No
LIMA1	ENSG00000050405	14	7.60962	0.28911	No		PARP4	ENSG00000102699	9	6.38975	0.359416	No		PTPN3	ENSG00000070159	10	7.31983	0.385261	No
CLCC1	ENSG00000121940	12	7.59929	0.327883	No		COG7	ENSG00000168434	11	6.38897	0.316832	No		COLGALT1	ENSG00000130309	9	7.31858	0.40694	No
MIR4262	ENSG00000265172	12	7.59706	0.330074	No		ATP8B2	ENSG00000143515	9	6.38382	0.431708	No		TM9SF2	ENSG00000125304	10	7.31827	0.394349	No
TP53INP1	ENSG00000164938	14	7.58665	0.287964	No		EBF1	ENSG00000164330	10	6.3837	0.328685	No		NEK9	ENSG00000119638	11	7.31546	0.266517	No
ACMSD	ENSG00000153086	14	7.58358	0.280251	No		MRC2	ENSG00000011028	9	6.37397	0.363512	No		BGN	ENSG00000182492	9	7.31391	0.434789	No
ECPAS	ENSG00000136813	12	7.57675	0.320147	No		TGFB2	ENSG00000092969	11	6.37034	0.229177	No		ADAM12	ENSG00000148848	8	7.31069	0.471013	No
EMC2	ENSG00000104412	14	7.57112	0.275016	No		MSN	ENSG00000147065	8	6.3697	0.477755	No		PNN	ENSG00000100941	11	7.30608	0.336352	No
ENSG00000239661	ENSG00000239661	14	7.55993	0.237888	No		RNA5SP218	ENSG00000200058	10	6.36815	0.366154	No		STRIP2	ENSG00000128578	10	7.30502	0.366541	No
ENSG00000214708	ENSG00000214708	14	7.55809	0.275952	No		MIR1289-2	ENSG00000221287	11	6.36409	0.295812	No		SPON1-AS1	ENSG00000254418	10	7.30499	0.372405	No
DHX36	ENSG00000174953	12	7.55389	0.292442	No		MFSD13A	ENSG00000138111	10	6.36362	0.349515	No		STMN1	ENSG00000117632	10	7.29727	0.398482	No
UGDH	ENSG00000109814	12	7.55228	0.338177	No		AVIL	ENSG00000135407	11	6.36242	0.336884	No		AFG3L2	ENSG00000141385	11	7.28704	0.263427	No
LYN	ENSG00000254087	11	7.55168	0.364641	No		MIR4634	ENSG00000266890	11	6.36191	0.232897	No		EIF3L	ENSG00000100129	11	7.28481	0.278791	No
Y_RNA_ENSG00000251837	ENSG00000251837	14	7.54589	0.258614	No		AURKAIP1	ENSG00000175756	11	6.3614	0.27003	No		SAMM50	ENSG00000100347	10	7.28317	0.394826	No
FBXL17	ENSG00000145743	14	7.54272	0.268273	No		C1orf35	ENSG00000143793	10	6.3607	0.371825	No		SERINC3	ENSG00000132824	10	7.27834	0.388429	No
CDON	ENSG00000064309	12	7.53768	0.330167	No		SRM	ENSG00000116649	10	6.35283	0.352179	No		SRRM3	ENSG00000177679	12	7.27504	0.183956	No
SNORA12	ENSG00000212464	12	7.53671	0.311581	No		GOLGA4	ENSG00000144674	10	6.34837	0.380562	No		LAPTM4A	ENSG00000068697	10	7.27321	0.375878	No
LASP1	ENSG00000002834	12	7.53635	0.324055	No		KRR1	ENSG00000111615	11	6.34588	0.241135	No		KIF2A	ENSG00000068796	10	7.26942	0.344075	No
TIAL1	ENSG00000151923	13	7.53485	0.295431	No		PEBP4	ENSG00000134020	11	6.34219	0.214703	No		DIO2	ENSG00000211448	10	7.26646	0.390168	No
LEP	ENSG00000174697	10	7.53412	0.393408	No		DPP4	ENSG00000197635	8	6.33657	0.479736	No		LINC00635	ENSG00000241469	11	7.26464	0.321398	No
FAM43A	ENSG00000185112	13	7.52913	0.300142	No		ENSG00000259415	ENSG00000259415	11	6.33615	0.22284	No		NEO1	ENSG00000067141	11	7.26341	0.313333	No
LINC02610	ENSG00000186235	15	7.51996	0.25483	No		GNAI2	ENSG00000114353	9	6.31808	0.41014	No		ARHGAP24	ENSG00000138639	10	7.25995	0.326163	No
MADD	ENSG00000110514	13	7.50793	0.25563	No		TMEM245	ENSG00000106771	10	6.31548	0.305331	No		UROD	ENSG00000126088	11	7.25727	0.299824	No
IARS1	ENSG00000196305	11	7.50783	0.296986	No		LINC00917	ENSG00000168367	10	6.31494	0.256997	No		CDC5L	ENSG00000096401	11	7.25043	0.346143	No
SELL	ENSG00000188404	12	7.50053	0.317123	No		BZW2	ENSG00000136261	10	6.31392	0.335919	No		HAUS7	ENSG00000213397	12	7.24999	0.218283	No
RNU1-82P	ENSG00000212153	11	7.49596	0.367127	No		WIPF1	ENSG00000115935	9	6.30947	0.410961	No		ECSIT	ENSG00000130159	11	7.24944	0.267529	No
PALS2	ENSG00000105926	13	7.49326	0.269364	No		IFT74	ENSG00000096872	11	6.30898	0.134627	No		TAGLN	ENSG00000149591	9	7.24801	0.42994	No
RNU6-323P	ENSG00000253739	13	7.48484	0.2747	No		RNA5SP325	ENSG00000200626	9	6.30565	0.435839	No		SCN4A	ENSG00000007314	10	7.2458	0.369823	No
FOCAD	ENSG00000188352	13	7.4841	0.312722	No		IFI27L2	ENSG00000119632	10	6.30411	0.300085	No		RBP2	ENSG00000114113	12	7.24498	0.18426	No
NARS1P2	ENSG00000253789	15	7.4826	0.195937	No		ARID2	ENSG00000189079	10	6.29701	0.332115	No		CTNNBIP1	ENSG00000178585	11	7.24171	0.356949	No
TFPT	ENSG00000105619	14	7.48172	0.292899	No		SRRM1	ENSG00000133226	11	6.2965	0.224119	No		SMPD4	ENSG00000136699	11	7.23943	0.289998	No
ODAD1	ENSG00000105479	16	7.48113	0.183452	No		MYO1A	ENSG00000166866	10	6.29046	0.354409	No		EZR	ENSG00000092820	10	7.23787	0.371626	No
RNA5SP185	ENSG00000212265	13	7.48093	0.293118	No		ATRX	ENSG00000085224	10	6.28809	0.354974	No		NTRK2	ENSG00000148053	10	7.2347	0.375553	No
TEX13A	ENSG00000268629	16	7.47381	0.185599	No		INHBA	ENSG00000122641	10	6.28463	0.256725	No		TOX4	ENSG00000092203	11	7.2278	0.302891	No
MIR4531	ENSG00000283673	12	7.47275	0.306649	No		RHOBTB1	ENSG00000072422	10	6.28405	0.380774	No		DBN1	ENSG00000113758	9	7.22648	0.429727	No
GPR108	ENSG00000125734	14	7.47269	0.265611	No		CAMSAP2	ENSG00000118200	10	6.27425	0.298728	No		RNU4-7P	ENSG00000201628	10	7.22517	0.363814	No
NUP188	ENSG00000095319	13	7.47232	0.320565	No		SGCA	ENSG00000108823	10	6.27333	0.375591	No		FHIP1A	ENSG00000164142	10	7.21424	0.387833	No
SNORD13P3	ENSG00000239128	13	7.4576	0.285726	No		SGCE	ENSG00000127990	9	6.26567	0.392469	No		NDUFS3	ENSG00000213619	10	7.21397	0.336013	No
ENSG00000227307	ENSG00000227307	13	7.45586	0.295422	No		NFAT5	ENSG00000102908	11	6.26473	0.223988	No		TGFBR2	ENSG00000163513	9	7.21218	0.423584	No
RELA	ENSG00000173039	13	7.45088	0.296142	No		MATK	ENSG00000007264	10	6.25911	0.335096	No		PLCD4	ENSG00000115556	9	7.21081	0.428593	No
DDB1	ENSG00000167986	13	7.44974	0.29799	No		PDLIM1	ENSG00000107438	9	6.25855	0.419111	No		SEC63	ENSG00000025796	11	7.20849	0.310689	No
ABHD14B	ENSG00000114779	13	7.44051	0.289101	No		PNISR	ENSG00000132424	11	6.25767	0.297924	No		MIR4725	ENSG00000265976	11	7.20545	0.283131	No
HIGD2A	ENSG00000146066	13	7.43783	0.316055	No		ENSG00000254431	ENSG00000254431	10	6.25604	0.366868	No		MAP2K6	ENSG00000108984	10	7.20233	0.366751	No
DMTN	ENSG00000158856	14	7.43414	0.260087	No		CMTR1	ENSG00000137200	11	6.25337	0.223594	No		DIP2C	ENSG00000151240	9	7.20201	0.421569	No
MCCC1	ENSG00000078070	14	7.42907	0.273839	No		ZCCHC18	ENSG00000166707	11	6.25239	0.190871	No		CKAP4	ENSG00000136026	9	7.19978	0.410101	No
ATP5IF1	ENSG00000130770	12	7.42872	0.334207	No		BMF	ENSG00000104081	10	6.25075	0.214202	No		FLRT3	ENSG00000125848	10	7.19977	0.350501	No
PTPRB	ENSG00000127329	11	7.42497	0.329058	No		CGN	ENSG00000143375	11	6.25031	0.151272	No		TRIM22	ENSG00000132274	10	7.19626	0.330716	No
MRPS2	ENSG00000122140	12	7.4242	0.311077	No		RPS27P17	ENSG00000237729	11	6.24782	0.284533	No		ASCC1	ENSG00000138303	11	7.19572	0.307856	No
CMTM3	ENSG00000140931	12	7.42337	0.337404	No		GABARAPL1	ENSG00000139112	10	6.24621	0.257817	No		PRRC2A	ENSG00000204469	11	7.1926	0.277396	No
UBE2D2	ENSG00000131508	13	7.42052	0.301112	No		JRK	ENSG00000234616	10	6.24438	0.296598	No		ZNF428	ENSG00000131116	11	7.18533	0.300126	No
CARNMT1	ENSG00000156017	12	7.4151	0.329092	No		ENSG00000214708	ENSG00000214708	10	6.24033	0.331209	No		ENSG00000238645	ENSG00000238645	11	7.17845	0.266031	No
RNA5SP417	ENSG00000252268	13	7.4142	0.299582	No		ZFYVE26	ENSG00000072121	10	6.23897	0.341077	No		ASB16	ENSG00000161664	10	7.17663	0.391997	No
MIR647	ENSG00000207554	12	7.41325	0.331173	No		EZH1	ENSG00000108799	10	6.22942	0.287195	No		IFITM2	ENSG00000185201	10	7.17638	0.381988	No
ENSG00000239137	ENSG00000239137	13	7.39934	0.290583	No		Y_RNA_ENSG00000200615	ENSG00000200615	10	6.22458	0.305102	No		NIFK	ENSG00000155438	10	7.17258	0.383343	No
ADGRB2	ENSG00000121753	13	7.3966	0.299149	No		CDH5	ENSG00000179776	9	6.21882	0.405271	No		DZIP3	ENSG00000198919	11	7.16648	0.300701	No
PHF3	ENSG00000118482	12	7.39653	0.327951	No		PREPL	ENSG00000138078	10	6.21859	0.260201	No		ZC3H8	ENSG00000144161	12	7.16215	0.213514	No
RNA5SP263	ENSG00000200246	12	7.38885	0.330947	No		ENSG00000290680	ENSG00000290680	11	6.21845	0.171311	No		ARF4	ENSG00000168374	10	7.16125	0.370785	No
GOLGA8G	ENSG00000183629	13	7.38884	0.29925	No		Y_RNA_ENSG00000222529	ENSG00000222529	10	6.21279	0.300481	No		MIS18BP1	ENSG00000129534	10	7.16078	0.387696	No
DNAJA4	ENSG00000140403	12	7.38842	0.339111	No		NOCT	ENSG00000151014	11	6.21185	0.219334	No		ENSG00000231447	ENSG00000231447	11	7.15998	0.337854	No
CWC22	ENSG00000163510	11	7.38356	0.319513	No		MIR4522	ENSG00000263583	10	6.20994	0.332538	No		ATP13A3	ENSG00000133657	10	7.15661	0.370947	No
LRP3	ENSG00000130881	14	7.37831	0.265846	No		RN7SKP150	ENSG00000222448	10	6.20452	0.303944	No		Y_RNA_ENSG00000199223	ENSG00000199223	10	7.15644	0.348348	No
FRMD4B	ENSG00000114541	11	7.37754	0.367596	No		FLRT3	ENSG00000125848	10	6.19796	0.345154	No		SH2B2	ENSG00000160999	10	7.14967	0.392895	No
SNORD99	ENSG00000221539	13	7.36714	0.300752	No		ANGPT1	ENSG00000154188	10	6.19604	0.301087	No		HIF1A	ENSG00000100644	9	7.14679	0.4333	No
USP34	ENSG00000115464	11	7.36579	0.363357	No		CAMTA2	ENSG00000108509	9	6.19459	0.398571	No		RNU6-30P	ENSG00000207291	10	7.14596	0.357355	No
TANC2	ENSG00000170921	12	7.36295	0.32718	No		ENSG00000290596	ENSG00000290596	10	6.19272	0.376019	No		LGALS8	ENSG00000116977	10	7.14117	0.397013	No
ENSG00000238594	ENSG00000238594	14	7.36079	0.246489	No		RNU6-608P	ENSG00000206654	11	6.19123	0.239842	No		ENSG00000236212	ENSG00000236212	11	7.14058	0.317227	No
MYOZ1	ENSG00000177791	14	7.35244	0.269441	No		MCOLN1	ENSG00000090674	10	6.1896	0.298636	No		PYGO1	ENSG00000171016	10	7.13243	0.367614	No
HIVEP2	ENSG00000010818	12	7.35157	0.310733	No		CORO1C	ENSG00000110880	10	6.18542	0.256827	No		TRAJ12	ENSG00000211877	11	7.1323	0.339845	No
SLC35F5	ENSG00000115084	13	7.3499	0.288694	No		ROBO4	ENSG00000154133	10	6.18308	0.320696	No		L3MBTL1	ENSG00000185513	11	7.12966	0.269819	No
LUM	ENSG00000139329	10	7.34976	0.397478	No		KNCN	ENSG00000162456	10	6.17579	0.29055	No		PKM	ENSG00000067225	10	7.12104	0.37846	No
MIR4740	ENSG00000266392	14	7.34718	0.21689	No		LINC01490	ENSG00000257741	10	6.17164	0.30875	No		PRKCQ	ENSG00000065675	9	7.11812	0.431107	No
LONRF1	ENSG00000154359	13	7.34635	0.293915	No		ENSG00000260729	ENSG00000260729	11	6.1691	0.136735	No		RNA5SP442	ENSG00000201920	11	7.11718	0.342586	No
SGCB	ENSG00000163069	14	7.34005	0.275961	No		HLA-DRB1	ENSG00000196126	9	6.16649	0.437916	No		ECE2	ENSG00000145194	11	7.11703	0.266434	No
OGDH	ENSG00000105953	12	7.33909	0.322318	No		ENSG00000225032	ENSG00000225032	10	6.16429	0.312522	No		SMYD4	ENSG00000186532	10	7.11124	0.394203	No
RPS15	ENSG00000115268	13	7.32726	0.295053	No		DZIP3	ENSG00000198919	11	6.16334	0.223739	No		MRAS	ENSG00000158186	10	7.1101	0.3509	No
RORA	ENSG00000069667	12	7.32669	0.334798	No		ABLIM2	ENSG00000163995	10	6.16222	0.301163	No		MRI1	ENSG00000037757	11	7.10958	0.283783	No
NR4A2	ENSG00000153234	13	7.32392	0.291625	No		PDCD4	ENSG00000150593	10	6.15371	0.277167	No		ENSG00000254306	ENSG00000254306	12	7.1039	0.166399	No
VDAC3	ENSG00000078668	12	7.32284	0.286662	No		Y_RNA_ENSG00000207420	ENSG00000207420	10	6.15356	0.277625	No		SESN1	ENSG00000080546	10	7.10292	0.392373	No
UBE2E1	ENSG00000170142	13	7.31876	0.305948	No		ENSG00000230709	ENSG00000230709	10	6.14838	0.320673	No		MTND4P12	ENSG00000247627	10	7.10121	0.369486	No
CCT6A	ENSG00000146731	13	7.30671	0.285628	No		NEURL1	ENSG00000107954	10	6.14356	0.369985	No		CTSB	ENSG00000164733	9	7.09817	0.409564	No
ENSG00000235840	ENSG00000235840	12	7.29843	0.320036	No		SDC4	ENSG00000124145	10	6.14312	0.229558	No		MYOZ1	ENSG00000177791	9	7.09638	0.427709	No
ATL2	ENSG00000119787	13	7.29795	0.294569	No		ENSG00000233875	ENSG00000233875	10	6.14233	0.339688	No		EXD2	ENSG00000081177	10	7.09254	0.387401	No
TIMM21	ENSG00000075336	12	7.29262	0.297052	No		CHD3	ENSG00000170004	9	6.13953	0.362087	No		RBM22P1	ENSG00000265097	11	7.08314	0.271987	No
AGTRAP	ENSG00000177674	14	7.29195	0.278122	No		CILP	ENSG00000138615	8	6.13381	0.481465	No		MIR4690	ENSG00000266041	10	7.07944	0.370019	No
WWC1	ENSG00000113645	13	7.29128	0.277127	No		YPEL2	ENSG00000175155	10	6.12944	0.289455	No		TM6SF1	ENSG00000136404	9	7.076	0.428774	No
SCAMP2	ENSG00000140497	13	7.29061	0.286072	No		MCTP1	ENSG00000175471	9	6.12744	0.408148	No		KIF1C	ENSG00000129250	11	7.07547	0.264071	No
ATG4D	ENSG00000130734	12	7.28205	0.295311	No		GNPAT	ENSG00000116906	10	6.1269	0.216687	No		ATP6AP2	ENSG00000182220	9	7.07313	0.432174	No
KAT2A	ENSG00000108773	13	7.28002	0.278519	No		ZNF142	ENSG00000115568	10	6.12515	0.320277	No		MLLT6	ENSG00000275023	11	7.07231	0.324749	No
THUMPD3	ENSG00000134077	12	7.27555	0.326986	No		ZMYM3	ENSG00000147130	10	6.12503	0.319516	No		SPP1	ENSG00000118785	10	7.06745	0.355982	No
FOXK2	ENSG00000141568	12	7.27541	0.30059	No		HLA-DRA	ENSG00000204287	9	6.12361	0.440779	No		ZBTB32	ENSG00000011590	11	7.06435	0.3233	No
ABCC1	ENSG00000103222	13	7.27487	0.28594	No		ARHGAP18	ENSG00000146376	10	6.12155	0.327679	No		PLAA	ENSG00000137055	10	7.06161	0.365946	No
ANKS1B	ENSG00000185046	14	7.27203	0.281073	No		DDIT4	ENSG00000168209	10	6.12099	0.338106	No		RNU4-62P	ENSG00000222057	10	7.06139	0.390286	No
ENSG00000286292	ENSG00000286292	14	7.27109	0.256623	No		POLR3A	ENSG00000148606	10	6.1182	0.162548	No		GLIPR2	ENSG00000122694	9	7.06135	0.405937	No
GHR	ENSG00000112964	12	7.26951	0.31096	No		RELA	ENSG00000173039	10	6.11778	0.297468	No		GAA	ENSG00000171298	11	7.05771	0.210894	No
TAPT1	ENSG00000169762	13	7.26825	0.294954	No		FXYD2	ENSG00000137731	10	6.1166	0.373898	No		BLTP1	ENSG00000138688	10	7.05708	0.39018	No
MIR4437	ENSG00000266705	13	7.26447	0.289629	No		LOXL3	ENSG00000115318	10	6.11485	0.259289	No		MYOM3	ENSG00000142661	9	7.05221	0.422555	No
ACTG1	ENSG00000184009	12	7.26294	0.31684	No		RAD17	ENSG00000152942	10	6.11205	0.301271	No		MIR4322	ENSG00000264266	11	7.04264	0.273488	No
LANCL1-AS1	ENSG00000234281	14	7.26136	0.273273	No		SORBS1	ENSG00000095637	10	6.11036	0.281601	No		RNU4-41P	ENSG00000201296	12	7.04005	0.127136	No
TRAM2	ENSG00000065308	12	7.25973	0.325779	No		PGPEP1L	ENSG00000183571	10	6.10926	0.300106	No		GCLC	ENSG00000001084	10	7.03954	0.39153	No
RNA5SP68	ENSG00000200755	12	7.25927	0.330067	No		LRRC30	ENSG00000206422	11	6.10677	0.144539	No		OXA1L	ENSG00000155463	10	7.03427	0.364251	No
PREPL	ENSG00000138078	12	7.25854	0.319678	No		PPP1R21	ENSG00000162869	10	6.10634	0.326662	No		ASPN	ENSG00000106819	9	7.0313	0.442804	No
PDCD4	ENSG00000150593	13	7.24892	0.28588	No		KLF15	ENSG00000163884	10	6.1005	0.307182	No		CRNKL1	ENSG00000101343	11	7.0242	0.251149	No
ATP11C	ENSG00000101974	13	7.24498	0.304016	No		TPI1	ENSG00000111669	10	6.09964	0.351723	No		RNU1-14P	ENSG00000199629	10	7.01792	0.364822	No
MIR4654	ENSG00000266144	14	7.24422	0.254191	No		AAMDC	ENSG00000087884	10	6.09598	0.341314	No		ENSG00000288832	ENSG00000288832	10	7.01778	0.348433	No
IGF2-AS	ENSG00000099869	14	7.24049	0.232563	No		EIF1	ENSG00000173812	10	6.09532	0.210278	No		RNU6-632P	ENSG00000251711	11	7.01259	0.280473	No
TIE1	ENSG00000066056	11	7.23955	0.360112	No		ASAP2	ENSG00000151693	8	6.09343	0.47951	No		SNORD17	ENSG00000212232	10	7.01071	0.309272	No
PITPNM1	ENSG00000110697	14	7.23704	0.26833	No		NR4A3	ENSG00000119508	9	6.08705	0.338767	No		NCF2	ENSG00000116701	9	7.00855	0.429153	No
ENSG00000278863	ENSG00000278863	15	7.22821	0.214224	No		RSRC2	ENSG00000111011	10	6.08565	0.277829	No		ATP11B	ENSG00000058063	10	7.00823	0.387837	No
USF2	ENSG00000105698	13	7.2136	0.280778	No		NTRK3	ENSG00000140538	9	6.08528	0.339065	No		CDON	ENSG00000064309	10	7.00629	0.374836	No
SLC25A11	ENSG00000108528	12	7.20419	0.329763	No		TIMP3	ENSG00000100234	9	6.07563	0.385252	No		ATP2A2	ENSG00000174437	10	7.00248	0.370982	No
Y_RNA_ENSG00000206768	ENSG00000206768	12	7.20031	0.305984	No		LATS2	ENSG00000150457	10	6.06999	0.329373	No		PTMS	ENSG00000159335	9	6.99951	0.431299	No
RNA5SP345	ENSG00000222578	12	7.19014	0.33186	No		ENSG00000250646	ENSG00000250646	10	6.06656	0.215954	No		ENSG00000256364	ENSG00000256364	10	6.99706	0.392435	No
ENSG00000232220	ENSG00000232220	13	7.18394	0.266751	No		FXR2	ENSG00000129245	10	6.06655	0.343736	No		RAB35	ENSG00000111737	10	6.9949	0.372006	No
GSTK1	ENSG00000197448	12	7.17964	0.331812	No		CD44	ENSG00000026508	9	6.06274	0.385706	No		USP28	ENSG00000048028	10	6.98932	0.335305	No
ENSG00000217139	ENSG00000217139	13	7.17648	0.285137	No		NDUFS1	ENSG00000023228	10	6.05741	0.264217	No		MACF1	ENSG00000127603	9	6.98667	0.411223	No
RNU6-1218P	ENSG00000239175	13	7.17552	0.284	No		BOC	ENSG00000144857	8	6.05549	0.446371	No		SEC16B	ENSG00000120341	10	6.98274	0.385853	No
MIR345	ENSG00000198984	14	7.17442	0.196043	No		RNU6-1262P	ENSG00000252026	10	6.05459	0.304127	No		GAREM1	ENSG00000141441	10	6.9801	0.328399	No
LSP1	ENSG00000130592	12	7.17308	0.302637	No		UBE2V2	ENSG00000169139	10	6.05229	0.294805	No		ACTR2	ENSG00000138071	9	6.97867	0.42682	No
RNU6-1261P	ENSG00000253003	15	7.15932	0.237395	No		EPHA10	ENSG00000183317	10	6.05211	0.340321	No		GUSB	ENSG00000169919	9	6.96667	0.433165	No
RPS2P18	ENSG00000231735	13	7.15895	0.253826	No		MIR4485	ENSG00000283813	10	6.05142	0.263908	No		IFT81	ENSG00000122970	12	6.96255	0.139171	No
NOS1AP	ENSG00000198929	13	7.15736	0.302011	No		MIR3162	ENSG00000264559	11	6.04533	0.187204	No		ELP2	ENSG00000134759	11	6.96204	0.248859	No
RPUSD3	ENSG00000156990	12	7.15	0.337158	No		UBE4A	ENSG00000110344	10	6.04347	0.314662	No		MYBPH	ENSG00000133055	9	6.95711	0.409968	No
DENND4B	ENSG00000198837	12	7.14968	0.330922	No		MIR4322	ENSG00000264266	10	6.04247	0.262627	No		TCF25	ENSG00000141002	10	6.94927	0.350088	No
EXOC7	ENSG00000182473	13	7.14837	0.311779	No		IDI2	ENSG00000148377	10	6.04233	0.349908	No		RNU6-753P	ENSG00000200796	11	6.94887	0.305717	No
SCN1B	ENSG00000105711	13	7.14416	0.308443	No		TM4SF18	ENSG00000163762	9	6.04102	0.354441	No		RBM38	ENSG00000132819	9	6.94814	0.406549	No
ZFPL1	ENSG00000162300	12	7.14202	0.330989	No		SLC38A3	ENSG00000188338	10	6.03654	0.302054	No		TSC1	ENSG00000165699	10	6.94512	0.361241	No
RNU6-989P	ENSG00000199626	15	7.13565	0.153771	No		IARS1	ENSG00000196305	10	6.03652	0.298887	No		MGP	ENSG00000111341	9	6.94176	0.401492	No
ZNF474-AS1	ENSG00000249610	14	7.13514	0.265968	No		LTBP3	ENSG00000168056	10	6.03634	0.307287	No		RNF32-DT	ENSG00000182648	11	6.93924	0.247278	No
VASP	ENSG00000125753	13	7.13358	0.30065	No		PCNT	ENSG00000160299	10	6.02558	0.332464	No		FAP	ENSG00000078098	8	6.93919	0.476615	No
SORT1	ENSG00000134243	11	7.12821	0.362715	No		RNU6-972P	ENSG00000212510	11	6.02332	0.245061	No		TTLL3	ENSG00000214021	10	6.93815	0.345111	No
PHKB	ENSG00000102893	11	7.12121	0.334347	No		KIF17	ENSG00000117245	10	6.00748	0.274959	No		SMARCD2	ENSG00000108604	11	6.9354	0.219912	No
LINC00661	ENSG00000205396	13	7.11987	0.303373	No		HLA-DPB1	ENSG00000223865	9	6.00489	0.390455	No		MPP1	ENSG00000130830	10	6.93407	0.383969	No
SLC25A34	ENSG00000162461	12	7.11465	0.301793	No		SLC12A6	ENSG00000140199	9	6.0046	0.40612	No		SHISA5	ENSG00000164054	9	6.92746	0.432184	No
NDUFB9	ENSG00000147684	12	7.10586	0.319951	No		Y_RNA_ENSG00000252420	ENSG00000252420	9	6.00132	0.379594	No		LINC01524	ENSG00000234948	11	6.92316	0.315131	No
LINC01957	ENSG00000251542	16	7.10469	0.155058	No		OSBPL6	ENSG00000079156	9	6.00113	0.405544	No		ENSG00000223751	ENSG00000223751	11	6.92116	0.279248	No
TBC1D1	ENSG00000065882	14	7.10465	0.274436	No		SQSTM1	ENSG00000161011	10	5.99373	0.336944	No		RAI14	ENSG00000039560	9	6.91976	0.407012	No
VCL	ENSG00000035403	12	7.09876	0.336986	No		DIAPH1	ENSG00000131504	9	5.99304	0.373538	No		PHF14	ENSG00000106443	10	6.91655	0.375721	No
PNPT1	ENSG00000138035	13	7.09508	0.303672	No		ACO2	ENSG00000100412	9	5.99076	0.375866	No		NEK10	ENSG00000163491	9	6.90957	0.427481	No
PLEKHA4	ENSG00000105559	13	7.09157	0.300363	No		PEX14	ENSG00000142655	10	5.98834	0.301436	No		DDIT4	ENSG00000168209	10	6.90486	0.371633	No
COQ3	ENSG00000132423	13	7.08639	0.282447	No		PTPN13	ENSG00000163629	9	5.98782	0.38187	No		AZIN1	ENSG00000155096	10	6.90208	0.369732	No
RNA5SP218	ENSG00000200058	12	7.08562	0.335692	No		C20orf181	ENSG00000279610	9	5.98123	0.399989	No		ABI1	ENSG00000136754	9	6.90055	0.427692	No
RNA5SP497	ENSG00000251890	13	7.07713	0.296157	No		DPP6	ENSG00000130226	10	5.98088	0.233082	No		USP6	ENSG00000129204	10	6.89632	0.353514	No
IQANK1	ENSG00000203499	13	7.07636	0.294895	No		HDAC9	ENSG00000048052	9	5.97564	0.364485	No		RNU1-82P	ENSG00000212153	9	6.89586	0.435602	No
SCARNA5	ENSG00000252010	13	7.06837	0.286848	No		MIB1	ENSG00000101752	10	5.97354	0.321716	No		RNF168	ENSG00000163961	10	6.89513	0.374246	No
ECE1	ENSG00000117298	12	7.06235	0.311837	No		COL28A1	ENSG00000215018	10	5.96495	0.205513	No		GLT8D2	ENSG00000120820	9	6.89502	0.382776	No
EIF2A	ENSG00000144895	12	7.06061	0.311258	No		GNB3	ENSG00000111664	10	5.96477	0.314113	No		RN7SKP111	ENSG00000222281	10	6.89261	0.346381	No
RNU5F-2P	ENSG00000251875	12	7.05215	0.338212	No		Y_RNA_ENSG00000200052	ENSG00000200052	10	5.96196	0.278318	No		PRKCD	ENSG00000163932	9	6.88789	0.409305	No
RPS3AP47	ENSG00000205871	14	7.04489	0.201108	No		BTBD6	ENSG00000184887	10	5.95763	0.302857	No		SIRT7	ENSG00000187531	11	6.88365	0.259364	No
CCT8	ENSG00000156261	12	7.03726	0.303432	No		CDRT4	ENSG00000239704	9	5.95405	0.329925	No		ATP9B	ENSG00000166377	11	6.8677	0.304267	No
OLFML2B	ENSG00000162745	11	7.03238	0.371144	No		PSRC1	ENSG00000134222	10	5.95382	0.209431	No		EEA1	ENSG00000102189	10	6.86493	0.348439	No
GJC2	ENSG00000198835	12	7.03083	0.327993	No		KDR	ENSG00000128052	10	5.94417	0.3389	No		ENSG00000287582	ENSG00000287582	11	6.86122	0.203664	No
F7	ENSG00000057593	12	7.02956	0.319424	No		RPLP2	ENSG00000177600	10	5.93729	0.341236	No		XRN1	ENSG00000114127	10	6.86109	0.370145	No
PRKDC	ENSG00000253729	10	7.02872	0.392642	No		RTTN	ENSG00000176225	10	5.93469	0.263311	No		YLPM1	ENSG00000119596	10	6.85336	0.325093	No
PRPF4B	ENSG00000112739	11	7.0203	0.356539	No		SNORA11C	ENSG00000221459	10	5.93396	0.283132	No		ATR	ENSG00000175054	10	6.85036	0.373649	No
MORC2	ENSG00000133422	11	7.01375	0.362809	No		ZC3HAV1	ENSG00000105939	9	5.93251	0.297478	No		XPO5	ENSG00000124571	10	6.84904	0.386073	No
ENSG00000283907	ENSG00000283907	11	7.01333	0.330687	No		ABHD10	ENSG00000144827	11	5.93204	0.273512	No		CDK2AP1	ENSG00000111328	9	6.84414	0.401092	No
MX1	ENSG00000157601	9	7.00801	0.42449	No		ACTG1	ENSG00000184009	8	5.92663	0.488368	No		NEGR1	ENSG00000172260	11	6.84278	0.246087	No
CHD3	ENSG00000170004	11	7.00535	0.352446	No		USP2-AS1	ENSG00000245248	10	5.92511	0.317623	No		STRN	ENSG00000115808	9	6.83631	0.431411	No
PRDX1	ENSG00000117450	14	7.00478	0.253406	No		IGLJ7	ENSG00000211684	10	5.92257	0.25363	No		ENSG00000259200	ENSG00000259200	11	6.83422	0.262314	No
ECSIT	ENSG00000130159	12	7.00329	0.327419	No		WNK1	ENSG00000060237	10	5.92222	0.284155	No		SUMF2	ENSG00000129103	10	6.83323	0.353187	No
SLC2A3	ENSG00000059804	12	6.99359	0.311306	No		TXNIP	ENSG00000265972	10	5.9216	0.315258	No		CCDC88A	ENSG00000115355	10	6.83243	0.348647	No
CCNY	ENSG00000108100	13	6.98918	0.291557	No		SRPX	ENSG00000101955	9	5.92069	0.440081	No		PANK4	ENSG00000157881	10	6.83023	0.347659	No
RGL3	ENSG00000205517	12	6.98778	0.338734	No		HLCS	ENSG00000159267	10	5.91626	0.252162	No		DRAP1	ENSG00000175550	10	6.82876	0.387444	No
CPNE2	ENSG00000140848	12	6.9834	0.322208	No		ESYT2	ENSG00000117868	10	5.91427	0.2817	No		BOD1L1	ENSG00000038219	10	6.82778	0.366818	No
CCDC66	ENSG00000180376	13	6.98184	0.275715	No		ACAP1	ENSG00000072818	9	5.91104	0.405301	No		RUVBL2	ENSG00000183207	9	6.8257	0.392536	No
ZMPSTE24	ENSG00000084073	14	6.97769	0.289297	No		RNU6-818P	ENSG00000201707	10	5.9105	0.374788	No		MMP14	ENSG00000157227	8	6.8155	0.475396	No
ZNF451	ENSG00000112200	12	6.96337	0.31624	No		PRRC2A	ENSG00000204469	9	5.90751	0.396726	No		VARS1	ENSG00000204394	10	6.8115	0.331525	No
ENSG00000283587	ENSG00000283587	15	6.96137	0.197402	No		MED13	ENSG00000108510	10	5.90637	0.255802	No		Y_RNA_ENSG00000201451	ENSG00000201451	12	6.81135	0.215543	No
UPF2	ENSG00000151461	11	6.95778	0.35271	No		CAPZB	ENSG00000077549	10	5.90252	0.230454	No		MED15	ENSG00000099917	10	6.80832	0.350633	No
LYSMD3	ENSG00000176018	12	6.9555	0.336918	No		IQCD	ENSG00000166578	9	5.901	0.323612	No		SLC12A6	ENSG00000140199	10	6.80459	0.324	No
TKTL1	ENSG00000007350	13	6.95127	0.271975	No		MUC6	ENSG00000184956	10	5.89995	0.329028	No		OLFML2B	ENSG00000162745	9	6.80451	0.382509	No
RNA5SP278	ENSG00000252864	13	6.94733	0.27436	No		VPS13C	ENSG00000129003	10	5.89691	0.342415	No		KRTAP21-1	ENSG00000187005	11	6.80435	0.294904	No
QRSL1	ENSG00000130348	11	6.94655	0.356677	No		LRP10	ENSG00000197324	9	5.89644	0.319471	No		SYNPO2L	ENSG00000166317	9	6.80347	0.3998	No
CERCAM	ENSG00000167123	9	6.93668	0.42808	No		TMEM18-DT	ENSG00000233296	9	5.89368	0.322877	No		UNC13B	ENSG00000198722	9	6.80182	0.408862	No
EIF3I	ENSG00000084623	11	6.93624	0.35237	No		NALT1	ENSG00000237886	9	5.89175	0.380366	No		KLHL34	ENSG00000185915	10	6.79676	0.354887	No
RCN3	ENSG00000142552	12	6.93222	0.325152	No		RNY4P24	ENSG00000199605	10	5.88799	0.259418	No		TRAPPC9	ENSG00000167632	9	6.79648	0.38242	No
ACTR10	ENSG00000131966	13	6.93209	0.298033	No		DNAJC11	ENSG00000007923	10	5.88135	0.213246	No		RNU6-80P	ENSG00000206922	10	6.79509	0.325844	No
TNNI2	ENSG00000130598	11	6.93146	0.366762	No		CDCA5	ENSG00000146670	10	5.8774	0.265361	No		RPSA2	ENSG00000288920	12	6.79295	0.200453	No
SNHG20	ENSG00000234912	12	6.93021	0.324868	No		EIF3H	ENSG00000147677	10	5.87479	0.276629	No		FAM171A1	ENSG00000148468	10	6.79196	0.284801	No
GRIK5	ENSG00000105737	13	6.92991	0.287687	No		RN7SKP213	ENSG00000222678	10	5.87434	0.255955	No		ATP5F1B	ENSG00000110955	9	6.78745	0.357935	No
UGGT2	ENSG00000102595	12	6.92948	0.331381	No		S100A10	ENSG00000197747	8	5.87432	0.482248	No		OGFOD1	ENSG00000087263	10	6.78718	0.323607	No
BNIP2	ENSG00000140299	11	6.9228	0.337465	No		SEC24D	ENSG00000150961	8	5.87111	0.491928	No		ALDH1B1	ENSG00000137124	9	6.78642	0.381101	No
TOM1L2	ENSG00000175662	12	6.91916	0.307599	No		CMYA5	ENSG00000164309	10	5.87008	0.298453	No		GAB1	ENSG00000109458	10	6.78513	0.261403	No
TM6SF2	ENSG00000213996	14	6.91078	0.251999	No		MRTFB	ENSG00000186260	9	5.86919	0.374152	No		ITM2B	ENSG00000136156	9	6.78252	0.401981	No
LYNX1	ENSG00000180155	12	6.90785	0.329882	No		Y_RNA_ENSG00000252919	ENSG00000252919	9	5.86504	0.380237	No		ART3	ENSG00000156219	9	6.77612	0.431986	No
UPF1	ENSG00000005007	13	6.90641	0.297214	No		COL4A4	ENSG00000081052	9	5.85885	0.415276	No		METTL21EP	ENSG00000250878	10	6.77574	0.376764	No
HMGN4	ENSG00000182952	14	6.90348	0.18281	No		Y_RNA_ENSG00000206717	ENSG00000206717	10	5.85864	0.273773	No		Y_RNA_ENSG00000199701	ENSG00000199701	11	6.76806	0.166872	No
RNA5SP191	ENSG00000199455	12	6.90131	0.331639	No		Y_RNA_ENSG00000201633	ENSG00000201633	9	5.8554	0.382181	No		PDCD4	ENSG00000150593	10	6.7669	0.347355	No
CCNT2	ENSG00000082258	13	6.90093	0.304749	No		Y_RNA_ENSG00000207073	ENSG00000207073	9	5.85496	0.37791	No		FCER2	ENSG00000104921	11	6.76464	0.2251	No
MAP2K7	ENSG00000076984	12	6.89926	0.30918	No		ARHGAP8	ENSG00000241484	10	5.85126	0.277197	No		MED24	ENSG00000008838	10	6.76041	0.369669	No
MICALL2	ENSG00000164877	13	6.89882	0.313856	No		BCAM	ENSG00000187244	9	5.85084	0.383831	No		SUOX	ENSG00000139531	10	6.7594	0.353459	No
RNU1-55P	ENSG00000202380	12	6.89649	0.33393	No		TRAJ38	ENSG00000211851	10	5.84834	0.341119	No		CHCHD2	ENSG00000106153	10	6.75572	0.344679	No
RPL12P12	ENSG00000236992	12	6.89129	0.330894	No		FAM230G	ENSG00000188280	10	5.84802	0.313962	No		NCOA3	ENSG00000124151	9	6.75406	0.421986	No
VPS11	ENSG00000160695	12	6.89053	0.296667	No		PCA3	ENSG00000225937	10	5.8461	0.288562	No		MRC1	ENSG00000260314	8	6.75306	0.479791	No
TMEM150A	ENSG00000168890	12	6.88902	0.329048	No		AOX1	ENSG00000138356	9	5.84573	0.378849	No		CAST	ENSG00000153113	10	6.75027	0.284232	No
LINC02804	ENSG00000274372	12	6.884	0.318661	No		ASCC2	ENSG00000100325	10	5.84504	0.328003	No		COBLL1	ENSG00000082438	9	6.74982	0.347195	No
QARS1	ENSG00000172053	12	6.88254	0.327888	No		CAVIN1	ENSG00000177469	9	5.8419	0.334738	No		GLT8D1	ENSG00000016864	9	6.74428	0.384147	No
MZT2B	ENSG00000152082	12	6.88208	0.335564	No		PHLDB3	ENSG00000176531	9	5.84177	0.344696	No		CXCL12	ENSG00000107562	10	6.74367	0.330538	No
GJB1	ENSG00000169562	12	6.87223	0.295812	No		AKT1S1	ENSG00000204673	10	5.84008	0.291149	No		PRCP	ENSG00000137509	9	6.74309	0.436335	No
ZFAND5	ENSG00000107372	12	6.87197	0.283674	No		NSG1	ENSG00000168824	10	5.83373	0.340379	No		TUBA1A	ENSG00000167552	8	6.74259	0.476757	No
RNA5SP437	ENSG00000253058	13	6.87095	0.259308	No		STK40	ENSG00000196182	10	5.83365	0.282558	No		CTSO	ENSG00000256043	9	6.7395	0.401051	No
MT2A	ENSG00000125148	13	6.85681	0.304489	No		GBF1	ENSG00000107862	9	5.82723	0.406524	No		Y_RNA_ENSG00000199901	ENSG00000199901	9	6.7389	0.406623	No
ENPP4	ENSG00000001561	12	6.85475	0.317893	No		SUCLG1	ENSG00000163541	9	5.82534	0.431307	No		FHL5	ENSG00000112214	10	6.73547	0.351526	No
COG1	ENSG00000166685	11	6.85144	0.342916	No		ENSG00000289731	ENSG00000289731	10	5.82451	0.272865	No		CANT1	ENSG00000171302	10	6.7339	0.302987	No
TRAM1	ENSG00000067167	11	6.8489	0.342725	No		PALS1	ENSG00000072415	10	5.82333	0.281568	No		SLC36A1	ENSG00000123643	9	6.72757	0.430419	No
ASH1L	ENSG00000116539	10	6.84754	0.371945	No		RNA5SP251	ENSG00000222546	9	5.82321	0.313083	No		ZZEF1	ENSG00000074755	10	6.72371	0.380696	No
ERBB3	ENSG00000065361	11	6.84643	0.359089	No		FLAD1	ENSG00000160688	10	5.81831	0.28409	No		VAC14	ENSG00000103043	10	6.72329	0.387503	No
SLC12A9-AS1	ENSG00000236305	14	6.84334	0.206724	No		PLEKHH3	ENSG00000068137	10	5.81442	0.342175	No		ATAT1	ENSG00000137343	10	6.72317	0.361006	No
ZBTB32	ENSG00000011590	12	6.83672	0.325645	No		SLC9A9	ENSG00000181804	9	5.81258	0.394661	No		TUBB2A	ENSG00000137267	10	6.72256	0.331309	No
RPL10P5	ENSG00000235644	12	6.83541	0.335324	No		RNU7-51P	ENSG00000252369	10	5.81241	0.207706	No		ABI3BP	ENSG00000154175	8	6.7205	0.477491	No
TLX1	ENSG00000107807	12	6.83369	0.31837	No		CFAP206	ENSG00000272514	10	5.80858	0.271639	No		PLXDC1	ENSG00000161381	9	6.71728	0.387855	No
PARP9	ENSG00000138496	11	6.82803	0.346397	No		PPP3CA	ENSG00000138814	9	5.80406	0.37685	No		VGLL3	ENSG00000206538	9	6.71573	0.434083	No
DPYSL2	ENSG00000092964	11	6.82623	0.324386	No		ADAP1	ENSG00000105963	9	5.80149	0.402739	No		RPL7A	ENSG00000148303	10	6.70862	0.369002	No
PIK3CA	ENSG00000121879	10	6.82223	0.371571	No		NRP2	ENSG00000118257	8	5.79776	0.477342	No		CFLAR	ENSG00000003402	10	6.70773	0.325381	No
CYP17A1	ENSG00000148795	12	6.81938	0.298855	No		HCLS1	ENSG00000180353	10	5.79625	0.189925	No		SMAD1	ENSG00000170365	9	6.70279	0.409614	No
RICTOR	ENSG00000164327	11	6.81731	0.359619	No		EHD2	ENSG00000024422	8	5.7934	0.4765	No		BTBD2	ENSG00000133243	10	6.70235	0.367287	No
PLEKHM3	ENSG00000178385	13	6.81718	0.258282	No		COBL	ENSG00000106078	10	5.7902	0.235534	No		ZER1	ENSG00000160445	10	6.70234	0.375751	No
HADHB	ENSG00000138029	11	6.81527	0.358612	No		CD9	ENSG00000010278	9	5.78421	0.328443	No		DIXDC1	ENSG00000150764	10	6.69779	0.311067	No
SCAI	ENSG00000173611	13	6.81491	0.297103	No		MIR345	ENSG00000198984	9	5.78095	0.322159	No		TRAPPC1	ENSG00000170043	10	6.68535	0.347001	No
MYEOV	ENSG00000172927	13	6.81327	0.254937	No		GHRL	ENSG00000157017	10	5.77638	0.253054	No		Y_RNA_ENSG00000206858	ENSG00000206858	11	6.6851	0.129995	No
SLC12A2	ENSG00000064651	12	6.81036	0.331974	No		TNS2	ENSG00000111077	10	5.77585	0.180909	No		PCIF1	ENSG00000100982	11	6.68482	0.20721	No
RPL10P16	ENSG00000178464	13	6.80487	0.26343	No		CCN2	ENSG00000118523	9	5.77508	0.366904	No		GBE1	ENSG00000114480	9	6.68345	0.427915	No
RPA1	ENSG00000132383	10	6.80223	0.360845	No		CASTOR2	ENSG00000274070	9	5.77322	0.36961	No		CFL2	ENSG00000165410	9	6.68258	0.432612	No
NTRK2	ENSG00000148053	11	6.79794	0.361392	No		PPARA	ENSG00000186951	9	5.77154	0.398809	No		SAMD4A	ENSG00000020577	10	6.67959	0.185855	No
Y_RNA_ENSG00000199901	ENSG00000199901	10	6.79689	0.375585	No		VTRNA1-1	ENSG00000199990	9	5.76948	0.399624	No		LDHD	ENSG00000166816	10	6.67955	0.365869	No
TEX264	ENSG00000164081	13	6.79459	0.273058	No		RNY1P16	ENSG00000199933	10	5.76599	0.249548	No		PBDC1	ENSG00000102390	9	6.6745	0.399171	No
ENSG00000257947	ENSG00000257947	13	6.79391	0.299268	No		CLEC3A	ENSG00000166509	10	5.76586	0.209687	No		XRCC6	ENSG00000196419	10	6.67309	0.401635	No
DDX60	ENSG00000137628	10	6.78967	0.391726	No		RNA5SP207	ENSG00000212176	9	5.75809	0.363408	No		AOX1	ENSG00000138356	9	6.67133	0.428182	No
MXRA8	ENSG00000162576	10	6.78215	0.395787	No		MAEA	ENSG00000090316	10	5.75503	0.174177	No		RAD23A	ENSG00000179262	10	6.67013	0.364133	No
PAN2	ENSG00000135473	12	6.78199	0.338039	No		BAZ2B	ENSG00000123636	10	5.74855	0.302746	No		WASHC4	ENSG00000136051	10	6.66547	0.339294	No
ADCY9	ENSG00000162104	12	6.7754	0.290976	No		CERCAM	ENSG00000167123	9	5.74793	0.380252	No		LRP6	ENSG00000070018	9	6.66546	0.398118	No
OSTF1	ENSG00000134996	12	6.77528	0.331368	No		YIPF5	ENSG00000145817	9	5.74181	0.313954	No		CLTC	ENSG00000141367	9	6.66535	0.377779	No
SLC19A2	ENSG00000117479	13	6.77413	0.257853	No		SLC5A2	ENSG00000140675	10	5.74149	0.305957	No		LRIG1	ENSG00000144749	8	6.66302	0.473102	No
USP24	ENSG00000162402	10	6.77162	0.391767	No		TEX2	ENSG00000136478	10	5.73755	0.335853	No		ENSG00000230709	ENSG00000230709	11	6.66253	0.226941	No
CDC42BPB	ENSG00000198752	10	6.77119	0.37006	No		GRK3	ENSG00000100077	8	5.73749	0.447478	No		P4HA2	ENSG00000072682	9	6.66074	0.414582	No
ENSG00000258728	ENSG00000258728	12	6.7668	0.311341	No		PDE6B	ENSG00000133256	9	5.73526	0.382	No		SFMBT1	ENSG00000163935	10	6.65458	0.298321	No
RNU6-95P	ENSG00000207428	12	6.76066	0.305522	No		Y_RNA_ENSG00000201309	ENSG00000201309	10	5.73419	0.235878	No		HS6ST2	ENSG00000171004	10	6.6529	0.346076	No
HMGCS1	ENSG00000112972	11	6.76025	0.358802	No		RPL26	ENSG00000161970	10	5.72943	0.275685	No		INTS2	ENSG00000108506	10	6.65253	0.231443	No
ENSG00000249456	ENSG00000249456	12	6.75281	0.292926	No		ABCA6	ENSG00000154262	9	5.72868	0.368383	No		WWC1	ENSG00000113645	10	6.64388	0.342394	No
PTPN4	ENSG00000088179	11	6.75269	0.346455	No		HUWE1	ENSG00000086758	9	5.72793	0.370182	No		YPEL3	ENSG00000090238	10	6.64347	0.384317	No
NPC1	ENSG00000141458	12	6.75163	0.299032	No		ENSG00000264341	ENSG00000264341	10	5.72775	0.168599	No		FTSJ1	ENSG00000068438	10	6.6412	0.369748	No
SPATA32	ENSG00000184361	12	6.74932	0.338527	No		CABP4	ENSG00000175544	9	5.72621	0.406545	No		RNU1-18P	ENSG00000199932	10	6.6381	0.329814	No
Y_RNA_ENSG00000199751	ENSG00000199751	11	6.74468	0.347687	No		PRX	ENSG00000105227	10	5.72091	0.314066	No		LHFPL2	ENSG00000145685	9	6.63558	0.43341	No
CARM1	ENSG00000142453	11	6.74369	0.298283	No		RNU6-147P	ENSG00000206710	10	5.7204	0.139081	No		N4BP2L2	ENSG00000244754	10	6.6355	0.368108	No
KRTAP5-AS1	ENSG00000233930	13	6.7404	0.290421	No		RNA5SP326	ENSG00000200079	10	5.71716	0.249266	No		PAK1	ENSG00000149269	10	6.62978	0.370046	No
SIDT2	ENSG00000149577	12	6.74025	0.2841	No		AKR1C2	ENSG00000151632	9	5.71364	0.413023	No		VPS13D	ENSG00000048707	9	6.6289	0.426045	No
NT5E	ENSG00000135318	10	6.73495	0.396206	No		CREBBP	ENSG00000005339	9	5.70736	0.386375	No		SORBS3	ENSG00000120896	10	6.62404	0.363325	No
ATG16L1	ENSG00000085978	11	6.73424	0.356051	No		KRTAP5-AS1	ENSG00000233930	9	5.70702	0.409278	No		KRT10	ENSG00000186395	11	6.62052	0.264975	No
INSR	ENSG00000171105	11	6.73234	0.341281	No		DAB2IP	ENSG00000136848	9	5.70693	0.345342	No		RPL30	ENSG00000156482	10	6.6201	0.289588	No
DDX1	ENSG00000079785	10	6.72678	0.396265	No		TBX1	ENSG00000184058	9	5.70183	0.340599	No		REXO2	ENSG00000076043	10	6.61602	0.307738	No
KCNAB2	ENSG00000069424	14	6.7237	0.253894	No		RN7SL822P	ENSG00000239545	9	5.70125	0.355154	No		MIR572	ENSG00000207716	10	6.6159	0.323973	No
CCNG2	ENSG00000138764	12	6.72026	0.323987	No		LINC00683	ENSG00000266256	9	5.69893	0.378742	No		NBPF9	ENSG00000269713	11	6.60888	0.222536	No
COX6A2	ENSG00000156885	12	6.70459	0.334741	No		MIR4655	ENSG00000265089	10	5.69812	0.207568	No		CLK4	ENSG00000113240	10	6.60619	0.367956	No
LINC00635	ENSG00000241469	11	6.70198	0.339227	No		HCFC1	ENSG00000172534	9	5.69785	0.405448	No		MAP2K1	ENSG00000169032	9	6.60411	0.436629	No
PYGM	ENSG00000068976	11	6.69594	0.354832	No		ENSG00000257390	ENSG00000257390	10	5.69754	0.209881	No		SDCBP	ENSG00000137575	8	6.60387	0.476211	No
Y_RNA_ENSG00000222421	ENSG00000222421	11	6.69543	0.324273	No		Y_RNA_ENSG00000201584	ENSG00000201584	9	5.68868	0.400024	No		EML1	ENSG00000066629	9	6.59856	0.410486	No
FCN1	ENSG00000085265	12	6.69516	0.334639	No		ENSG00000263963	ENSG00000263963	10	5.68147	0.145973	No		RPN1	ENSG00000163902	9	6.59685	0.434991	No
Y_RNA_ENSG00000200849	ENSG00000200849	11	6.69499	0.353591	No		CES3	ENSG00000172828	9	5.67486	0.355124	No		MAPT	ENSG00000186868	9	6.59367	0.432439	No
RNA5SP513	ENSG00000201518	11	6.69379	0.358422	No		CUX1	ENSG00000257923	9	5.67418	0.30331	No		KCNQ1OT1	ENSG00000269821	11	6.593	0.274185	No
IL2RG	ENSG00000147168	13	6.69302	0.262397	No		Y_RNA_ENSG00000206677	ENSG00000206677	9	5.67411	0.370074	No		DUSP1	ENSG00000120129	10	6.58975	0.353878	No
SYT8	ENSG00000149043	13	6.68783	0.262454	No		LRP1B	ENSG00000168702	10	5.67396	0.273601	No		MIR193A	ENSG00000207614	10	6.58975	0.28433	No
APP	ENSG00000142192	12	6.6873	0.310239	No		CTNNB1	ENSG00000168036	8	5.6736	0.449382	No		HERC1	ENSG00000103657	10	6.58929	0.374057	No
RNA5SP478	ENSG00000201527	12	6.68319	0.307938	No		ENSG00000226824	ENSG00000226824	9	5.67271	0.398446	No		DHRS7	ENSG00000100612	9	6.58119	0.42153	No
BMS1	ENSG00000165733	10	6.68102	0.385392	No		MIR1976	ENSG00000238705	9	5.67067	0.431803	No		ENSG00000249451	ENSG00000249451	11	6.58025	0.147971	No
LAMB1	ENSG00000091136	9	6.6781	0.436622	No		ANKRD36B	ENSG00000196912	9	5.67028	0.362574	No		COL13A1	ENSG00000197467	9	6.57926	0.426437	No
DCAF12	ENSG00000198876	12	6.6694	0.299758	No		INSR	ENSG00000171105	9	5.66526	0.380927	No		LRRC2	ENSG00000163827	10	6.57106	0.32352	No
BCOR	ENSG00000183337	12	6.66825	0.306983	No		ZC3H18	ENSG00000158545	9	5.66456	0.372715	No		TUT4	ENSG00000134744	9	6.57027	0.428528	No
ENSG00000267424	ENSG00000267424	14	6.66703	0.231527	No		TFPI	ENSG00000003436	8	5.66441	0.445226	No		OPA1	ENSG00000198836	10	6.57025	0.325126	No
VSIG4	ENSG00000155659	9	6.65758	0.429375	No		C3	ENSG00000125730	8	5.66288	0.474769	No		PAIP2B	ENSG00000124374	9	6.5698	0.429227	No
DOP1A	ENSG00000083097	12	6.65492	0.320375	No		RN7SKP48	ENSG00000201901	9	5.66025	0.410791	No		BAZ1A	ENSG00000198604	9	6.56905	0.378025	No
TMEM18-DT	ENSG00000233296	13	6.65267	0.245836	No		POLR3E	ENSG00000058600	10	5.66003	0.299814	No		MAPRE3	ENSG00000084764	9	6.56781	0.41897	No
GTF3C2	ENSG00000115207	12	6.64312	0.314678	No		RAB25	ENSG00000132698	9	5.65912	0.385941	No		HDAC4	ENSG00000068024	10	6.56672	0.327719	No
B2M	ENSG00000166710	11	6.64268	0.362464	No		CTR9	ENSG00000198730	10	5.6574	0.246753	No		MEST	ENSG00000106484	9	6.56549	0.433144	No
EBNA1BP2	ENSG00000117395	12	6.64207	0.297462	No		FAM50A	ENSG00000071859	9	5.65165	0.325772	No		RALGPS1	ENSG00000136828	10	6.56435	0.344132	No
SP100	ENSG00000067066	11	6.63885	0.362109	No		RNU6-653P	ENSG00000199944	10	5.64613	0.327056	No		TNKS	ENSG00000173273	10	6.56355	0.248745	No
GTF3C3	ENSG00000119041	11	6.6364	0.335988	No		CTSH	ENSG00000103811	9	5.64523	0.320162	No		NOTCH3	ENSG00000074181	10	6.56222	0.339665	No
FCHO2	ENSG00000157107	11	6.63578	0.36135	No		ATP1B2	ENSG00000129244	10	5.64485	0.270759	No		C2orf69	ENSG00000178074	9	6.56087	0.429877	No
ANKRD36C	ENSG00000174501	11	6.63176	0.350449	No		RNU1-98P	ENSG00000239023	9	5.64427	0.378902	No		GNB2	ENSG00000172354	10	6.56046	0.37366	No
BZW1	ENSG00000082153	12	6.63067	0.277547	No		PACRGL	ENSG00000163138	10	5.64229	0.229483	No		ECM2	ENSG00000106823	8	6.54697	0.440865	No
ENSG00000239674	ENSG00000239674	14	6.62991	0.19304	No		CRIP2	ENSG00000182809	9	5.64207	0.38419	No		RNF126	ENSG00000070423	10	6.54653	0.33115	No
EIF3D	ENSG00000100353	12	6.62757	0.296366	No		ADCY4	ENSG00000129467	9	5.63402	0.409679	No		WDTC1	ENSG00000142784	9	6.5434	0.39569	No
STMN3	ENSG00000197457	12	6.62701	0.322543	No		PAX3	ENSG00000135903	10	5.63246	0.190424	No		DGKA	ENSG00000065357	9	6.5418	0.433331	No
RNY1P5	ENSG00000206617	10	6.62282	0.390976	No		RNU6-561P	ENSG00000252031	9	5.63238	0.317943	No		ENSG00000235840	ENSG00000235840	10	6.54087	0.34694	No
GFM2	ENSG00000164347	11	6.61991	0.362433	No		TSC1	ENSG00000165699	9	5.63009	0.378044	No		IPO11	ENSG00000086200	10	6.54062	0.32154	No
PTCD3	ENSG00000132300	10	6.61976	0.351322	No		POLE	ENSG00000177084	9	5.62808	0.344932	No		DSTN	ENSG00000125868	9	6.53833	0.435317	No
CNN3	ENSG00000117519	9	6.61123	0.427791	No		DGKZ	ENSG00000149091	9	5.62247	0.397545	No		FN1	ENSG00000115414	8	6.53683	0.478343	No
IRS1	ENSG00000169047	12	6.60892	0.308871	No		SFXN3	ENSG00000107819	9	5.62045	0.299398	No		Y_RNA_ENSG00000201868	ENSG00000201868	10	6.53582	0.360717	No
EPG5	ENSG00000152223	12	6.60556	0.304508	No		MIR500A	ENSG00000207785	9	5.61635	0.380611	No		ATG3	ENSG00000144848	10	6.53483	0.315743	No
DGCR2	ENSG00000070413	12	6.60297	0.300931	No		SNED1	ENSG00000162804	9	5.61459	0.350553	No		RN7SKP189	ENSG00000201912	10	6.5301	0.317037	No
L1CAM	ENSG00000198910	13	6.59913	0.256733	No		UQCRC1	ENSG00000010256	9	5.61353	0.37188	No		ATP5MC1	ENSG00000159199	9	6.52336	0.400308	No
SFRP4	ENSG00000106483	9	6.5984	0.41959	No		ENSG00000253619	ENSG00000253619	9	5.60938	0.425286	No		TMEM33	ENSG00000109133	9	6.52302	0.429941	No
MYHAS	ENSG00000272975	13	6.5977	0.299656	No		AGPAT3	ENSG00000160216	9	5.607	0.343398	No		KITLG	ENSG00000049130	10	6.51983	0.326494	No
RNA5SP92	ENSG00000252246	13	6.5965	0.287555	No		PARP14	ENSG00000173193	10	5.60642	0.18104	No		CAPZB	ENSG00000077549	9	6.51667	0.377783	No
RNU4-35P	ENSG00000199458	12	6.58785	0.323424	No		ALDH6A1	ENSG00000119711	9	5.60548	0.428589	No		LGR4	ENSG00000205213	10	6.51459	0.285575	No
EMB	ENSG00000170571	10	6.58294	0.403986	No		RNU1-88P	ENSG00000238554	8	5.60466	0.441664	No		SATB1	ENSG00000182568	9	6.51425	0.406321	No
PLAAT3	ENSG00000176485	12	6.58064	0.277495	No		ARHGEF10L	ENSG00000074964	9	5.60357	0.361632	No		LRCOL1	ENSG00000204583	10	6.51139	0.343287	No
ENTPD1	ENSG00000138185	10	6.5799	0.375592	No		THBS2	ENSG00000186340	7	5.6033	0.533391	No		ARHGEF10L	ENSG00000074964	9	6.50836	0.430491	No
RNVU1-2	ENSG00000238825	9	6.57801	0.436518	No		CRY2	ENSG00000121671	10	5.6025	0.308175	No		GTF2A1	ENSG00000165417	10	6.50797	0.346162	No
SFRP2	ENSG00000145423	10	6.578	0.402435	No		JCHAIN	ENSG00000132465	9	5.59823	0.372786	No		LY6E	ENSG00000160932	8	6.50421	0.474063	No
CUL4B	ENSG00000158290	11	6.57183	0.34337	No		BHLHE41	ENSG00000123095	8	5.5957	0.387356	No		SACM1L	ENSG00000211456	9	6.50378	0.429172	No
TMX3	ENSG00000166479	12	6.57104	0.325274	No		ACTC1	ENSG00000159251	9	5.59158	0.373446	No		MKNK2	ENSG00000099875	9	6.50006	0.395195	No
TMEM129	ENSG00000168936	12	6.5704	0.287658	No		SPOCK2	ENSG00000107742	9	5.58823	0.365255	No		HNRNPR	ENSG00000125944	10	6.49734	0.241246	No
NDUFA12	ENSG00000184752	11	6.57013	0.355562	No		TNFRSF13B	ENSG00000240505	9	5.58807	0.30071	No		PPP3CA	ENSG00000138814	9	6.49493	0.405252	No
TRMT11	ENSG00000066651	11	6.56566	0.34408	No		LINC00686	ENSG00000237687	9	5.58765	0.343209	No		WDR3	ENSG00000065183	9	6.49485	0.420328	No
RN7SKP204	ENSG00000202351	10	6.5544	0.397959	No		ALPK2	ENSG00000198796	9	5.58735	0.403252	No		DCP2	ENSG00000172795	9	6.49372	0.429257	No
SCARNA11	ENSG00000251898	13	6.55291	0.242078	No		FUT1	ENSG00000174951	10	5.5864	0.289872	No		ENSG00000257390	ENSG00000257390	10	6.48932	0.262566	No
ALG12	ENSG00000182858	11	6.54978	0.343395	No		ENSG00000255246	ENSG00000255246	9	5.58378	0.259499	No		MAF	ENSG00000178573	10	6.4845	0.279044	No
LOXL2	ENSG00000134013	10	6.5461	0.406682	No		ROM1	ENSG00000149489	9	5.58269	0.347665	No		PALM2AKAP2	ENSG00000157654	9	6.47934	0.378888	No
TP53I11	ENSG00000175274	10	6.5444	0.397101	No		KIF7	ENSG00000166813	9	5.58244	0.321759	No		ABCA5	ENSG00000154265	10	6.47412	0.29698	No
MSR1	ENSG00000038945	9	6.5414	0.440371	No		Y_RNA_ENSG00000199701	ENSG00000199701	9	5.58232	0.438335	No		TYROBP	ENSG00000011600	8	6.47347	0.481961	No
CARS1	ENSG00000110619	12	6.53828	0.331752	No		ENSG00000203825	ENSG00000203825	9	5.58109	0.403636	No		HDAC11	ENSG00000163517	9	6.47292	0.375643	No
IREB2	ENSG00000136381	10	6.5373	0.395183	No		TMEM168	ENSG00000146802	10	5.57928	0.134245	No		ATG2B	ENSG00000066739	10	6.47265	0.37566	No
CYLD	ENSG00000083799	10	6.5279	0.343568	No		PIGG	ENSG00000174227	10	5.57835	0.188649	No		ENSG00000231173	ENSG00000231173	11	6.47263	0.205293	No
Y_RNA_ENSG00000207480	ENSG00000207480	11	6.52551	0.322767	No		MSTO2P	ENSG00000203761	9	5.57466	0.344168	No		IREB2	ENSG00000136381	10	6.46964	0.286105	No
AAAS	ENSG00000094914	12	6.52543	0.337867	No		FXR1	ENSG00000114416	10	5.57131	0.27495	No		COPA	ENSG00000122218	9	6.46904	0.381779	No
RABEP1	ENSG00000029725	10	6.52082	0.383625	No		ENSG00000227459	ENSG00000227459	9	5.56783	0.267412	No		EPB41L2	ENSG00000079819	9	6.4683	0.398971	No
NABP1	ENSG00000173559	12	6.52037	0.330075	No		ADH1C	ENSG00000248144	8	5.56606	0.483343	No		MRPL1	ENSG00000169288	10	6.46321	0.321156	No
CARD14	ENSG00000141527	13	6.51857	0.272519	No		RNA5SP425	ENSG00000222268	10	5.56512	0.32488	No		HNRNPUL1	ENSG00000105323	10	6.45981	0.327047	No
UQCRH	ENSG00000173660	10	6.51388	0.403226	No		ENSG00000234535	ENSG00000234535	9	5.56418	0.315188	No		TGFBR3	ENSG00000069702	9	6.45416	0.435741	No
FGFR4	ENSG00000160867	11	6.51107	0.36906	No		Y_RNA_ENSG00000200976	ENSG00000200976	9	5.55984	0.240842	No		LINC02328	ENSG00000258733	10	6.45371	0.366906	No
SH2D3C	ENSG00000095370	10	6.50938	0.389509	No		SFT2D2	ENSG00000213064	9	5.5579	0.380454	No		ENSG00000254695	ENSG00000254695	10	6.44179	0.367923	No
MIR4692	ENSG00000265064	12	6.50852	0.273448	No		GLUL	ENSG00000135821	9	5.55462	0.401002	No		RN7SKP213	ENSG00000222678	10	6.43778	0.250773	No
HOOK3	ENSG00000168172	10	6.50463	0.392757	No		VAC14	ENSG00000103043	9	5.55191	0.39088	No		KRT13	ENSG00000171401	10	6.43766	0.307919	No
RN7SL666P	ENSG00000240639	11	6.50314	0.363657	No		CAMTA1-IT1	ENSG00000237402	9	5.54947	0.351961	No		VAPB	ENSG00000124164	9	6.43512	0.402367	No
ENSG00000251830	ENSG00000251830	13	6.50222	0.257932	No		LINC01359	ENSG00000226891	10	5.54549	0.204029	No		PSIP1	ENSG00000164985	10	6.43108	0.389179	No
NDUFB11	ENSG00000147123	11	6.49757	0.316281	No		PRICKLE4	ENSG00000278224	9	5.54469	0.343734	No		APLP2	ENSG00000084234	8	6.42984	0.485404	No
SMARCA1	ENSG00000102038	11	6.49718	0.344606	No		ZC3H7B	ENSG00000100403	9	5.54179	0.393547	No		CDIN1	ENSG00000186073	9	6.42757	0.369395	No
FHL3	ENSG00000183386	11	6.49571	0.346115	No		EIF2D	ENSG00000143486	9	5.54148	0.395186	No		RNU6-1145P	ENSG00000206973	9	6.42647	0.440823	No
GPX8	ENSG00000164294	10	6.49046	0.376851	No		RN7SKP111	ENSG00000222281	9	5.53702	0.327687	No		TNPO2	ENSG00000105576	10	6.41527	0.340509	No
POLK	ENSG00000122008	9	6.48925	0.428799	No		CCT2	ENSG00000166226	10	5.53491	0.226584	No		PDE4DIP	ENSG00000178104	9	6.41474	0.376201	No
IFI27L2	ENSG00000119632	11	6.48866	0.349802	No		PLCB3	ENSG00000149782	10	5.53471	0.185136	No		GAMT	ENSG00000130005	9	6.41077	0.432309	No
GUF1	ENSG00000151806	11	6.48215	0.367639	No		GSTM4	ENSG00000168765	9	5.53057	0.396413	No		HNRNPAB	ENSG00000197451	9	6.41056	0.380481	No
RC3H1	ENSG00000135870	11	6.47852	0.318148	No		PAM16	ENSG00000217930	10	5.5305	0.248299	No		RPRD2	ENSG00000163125	9	6.40836	0.427661	No
RNA5SP234	ENSG00000200786	12	6.47393	0.274542	No		ENSG00000250167	ENSG00000250167	10	5.52664	0.141228	No		ENSG00000230979	ENSG00000230979	10	6.40643	0.259803	No
YIF1A	ENSG00000174851	12	6.47368	0.322148	No		Y_RNA_ENSG00000199290	ENSG00000199290	9	5.52177	0.349332	No		GRB14	ENSG00000115290	10	6.39757	0.30442	No
MEST	ENSG00000106484	10	6.46888	0.393257	No		ENSG00000230782	ENSG00000230782	9	5.51123	0.372392	No		WWP1	ENSG00000123124	8	6.3905	0.449249	No
RNU6-781P	ENSG00000252186	11	6.46541	0.344014	No		Y_RNA_ENSG00000200120	ENSG00000200120	9	5.50927	0.383429	No		ACADSB	ENSG00000196177	9	6.37685	0.408632	No
FGGY-DT	ENSG00000224609	11	6.46219	0.363847	No		ENSG00000291021	ENSG00000291021	10	5.50801	0.276382	No		RAB8B	ENSG00000166128	9	6.37493	0.383504	No
RNA5SP405	ENSG00000199929	12	6.46139	0.296745	No		DOCK10	ENSG00000135905	8	5.50493	0.386145	No		CALHM2	ENSG00000138172	9	6.3748	0.413103	No
ENSG00000268181	ENSG00000268181	12	6.45895	0.324126	No		XPO4	ENSG00000132953	9	5.50121	0.333909	No		TMEM150A	ENSG00000168890	8	6.36942	0.470646	No
SMPD4	ENSG00000136699	11	6.45705	0.323871	No		ATOSA	ENSG00000047346	9	5.50113	0.372943	No		EIF4ENIF1	ENSG00000184708	10	6.36084	0.299279	No
SNIP1	ENSG00000163877	11	6.45557	0.341944	No		CFAP418-AS1	ENSG00000253773	10	5.49939	0.302829	No		PDE7A	ENSG00000205268	10	6.35857	0.288864	No
LINC01968	ENSG00000237222	13	6.45527	0.226775	No		PTPRH	ENSG00000080031	9	5.49936	0.323196	No		MYADM	ENSG00000179820	8	6.35619	0.481083	No
NFIC	ENSG00000141905	11	6.44796	0.34056	No		ART3	ENSG00000156219	9	5.49936	0.286434	No		BTG1	ENSG00000133639	10	6.35359	0.33632	No
TAF3	ENSG00000165632	11	6.4471	0.356742	No		SELL	ENSG00000188404	8	5.49793	0.455588	No		RPS5	ENSG00000083845	9	6.35125	0.398925	No
Y_RNA_ENSG00000199444	ENSG00000199444	11	6.43879	0.339743	No		RNA5SP413	ENSG00000252182	10	5.49681	0.25331	No		GBP6	ENSG00000183347	10	6.3511	0.295166	No
RPL12	ENSG00000197958	13	6.43837	0.288165	No		ENSG00000203496	ENSG00000203496	9	5.49601	0.260392	No		TGFB2-AS1	ENSG00000232480	9	6.35093	0.38663	No
RAB18	ENSG00000099246	11	6.43835	0.346278	No		ACSF2	ENSG00000167107	9	5.49201	0.315391	No		ZMIZ1-AS1	ENSG00000224596	10	6.35019	0.210673	No
EPN1	ENSG00000063245	11	6.43579	0.346249	No		DNAJC21	ENSG00000168724	9	5.49139	0.382934	No		SOCS7	ENSG00000274211	9	6.34697	0.407361	No
SCP2	ENSG00000116171	11	6.43301	0.34906	No		PTMS	ENSG00000159335	9	5.4874	0.283332	No		NRP2	ENSG00000118257	9	6.34183	0.352301	No
YIPF3	ENSG00000137207	11	6.43105	0.327051	No		CSNK1D	ENSG00000141551	10	5.48516	0.22562	No		QKI	ENSG00000112531	9	6.34042	0.404159	No
RABL6	ENSG00000196642	12	6.43013	0.279143	No		LINC00558	ENSG00000261517	9	5.48508	0.373785	No		SNRK-AS1	ENSG00000234617	10	6.33872	0.252991	No
SEC23B	ENSG00000101310	13	6.42879	0.207931	No		UBE4B	ENSG00000130939	9	5.48256	0.319734	No		CAV2	ENSG00000105971	9	6.33843	0.384232	No
MOSPD1	ENSG00000101928	12	6.42424	0.321465	No		IFI44L	ENSG00000137959	9	5.48182	0.43603	No		STRA6	ENSG00000137868	10	6.33827	0.298769	No
FKBP2	ENSG00000173486	12	6.42259	0.273605	No		MIR3141	ENSG00000264760	9	5.48149	0.260806	No		COL4A3	ENSG00000169031	9	6.33657	0.411373	No
LRPPRC	ENSG00000138095	9	6.42164	0.434821	No		MOB3C	ENSG00000142961	9	5.47968	0.310251	No		MYL9	ENSG00000101335	8	6.3329	0.481949	No
ETHE1	ENSG00000105755	11	6.4208	0.274937	No		IRS2	ENSG00000185950	9	5.47528	0.313428	No		ANK3	ENSG00000151150	9	6.3326	0.37681	No
FIS1	ENSG00000214253	12	6.41967	0.330036	No		MTHFR	ENSG00000177000	10	5.47403	0.110857	No		Y_RNA_ENSG00000239040	ENSG00000239040	9	6.33255	0.374496	No
PDE4A	ENSG00000065989	11	6.41378	0.357564	No		HELQ	ENSG00000163312	10	5.47247	0.227292	No		DUSP8	ENSG00000184545	9	6.32877	0.382773	No
STK11IP	ENSG00000144589	13	6.41307	0.226593	No		LIFR	ENSG00000113594	9	5.46792	0.288458	No		SNX7	ENSG00000162627	9	6.32848	0.403135	No
ATP2A1	ENSG00000196296	11	6.41263	0.358014	No		ENSG00000261313	ENSG00000261313	9	5.46789	0.261418	No		SHTN1	ENSG00000187164	8	6.32698	0.450519	No
ENSG00000290889	ENSG00000290889	13	6.41151	0.260368	No		ISG20	ENSG00000172183	9	5.45955	0.295746	No		TMOD4	ENSG00000163157	9	6.31859	0.426373	No
MIR4322	ENSG00000264266	12	6.41135	0.309548	No		MAGED4B	ENSG00000187243	9	5.45571	0.348502	No		CARD11	ENSG00000198286	10	6.31548	0.203683	No
FXR1	ENSG00000114416	10	6.40937	0.387756	No		SHANK3	ENSG00000251322	9	5.44977	0.38004	No		PPT1	ENSG00000131238	8	6.31222	0.405204	No
CAMK2B	ENSG00000058404	11	6.40877	0.27973	No		RHOJ	ENSG00000126785	8	5.44546	0.449665	No		NAPA	ENSG00000105402	9	6.31139	0.395396	No
LY6E	ENSG00000160932	10	6.40871	0.392961	No		ENSG00000236173	ENSG00000236173	9	5.44339	0.326346	No		LINC02397	ENSG00000205056	10	6.31117	0.297374	No
EEA1	ENSG00000102189	10	6.40569	0.392024	No		USP36	ENSG00000055483	9	5.44009	0.400946	No		SAMD4B	ENSG00000179134	9	6.31072	0.374225	No
ENSG00000227459	ENSG00000227459	13	6.40492	0.221292	No		LINC02369	ENSG00000256551	9	5.43977	0.403491	No		TTF2	ENSG00000116830	8	6.30912	0.472415	No
ASB2	ENSG00000100628	10	6.40246	0.394169	No		ENSG00000226276	ENSG00000226276	9	5.43656	0.232858	No		IMMT	ENSG00000132305	10	6.30754	0.252862	No
IFIT3	ENSG00000119917	10	6.4023	0.389696	No		ASB2	ENSG00000100628	8	5.43438	0.472761	No		CGN	ENSG00000143375	10	6.30736	0.295258	No
TRAPPC10	ENSG00000160218	10	6.40222	0.37898	No		PDE1A	ENSG00000115252	7	5.43236	0.528442	No		FASN	ENSG00000169710	8	6.3038	0.480344	No
RGL1	ENSG00000143344	9	6.40013	0.439994	No		ARID1B	ENSG00000049618	9	5.4312	0.232329	No		TMEM245	ENSG00000106771	9	6.30379	0.39924	No
DECR1	ENSG00000104325	10	6.39375	0.399085	No		CCT7	ENSG00000135624	9	5.42912	0.402682	No		SUCLG1	ENSG00000163541	9	6.30319	0.398575	No
STAG1	ENSG00000118007	10	6.39347	0.34559	No		SEC61A1	ENSG00000058262	9	5.42727	0.315016	No		ENSG00000260007	ENSG00000260007	10	6.30146	0.179135	No
TMEM143	ENSG00000161558	11	6.39249	0.357993	No		HSPA1B_ENSG00000204388	ENSG00000204388	9	5.42573	0.338446	No		RPL13A	ENSG00000142541	9	6.30112	0.374391	No
MECOM	ENSG00000085276	10	6.39144	0.341479	No		Y_RNA_ENSG00000252802	ENSG00000252802	9	5.42019	0.272327	No		DHX9	ENSG00000135829	9	6.2996	0.428272	No
TOM1	ENSG00000100284	11	6.38529	0.367763	No		ARMH1	ENSG00000198520	10	5.41871	0.180499	No		ACAT1	ENSG00000075239	9	6.29746	0.405929	No
ACSS2	ENSG00000131069	12	6.38037	0.256152	No		RNU1-19P	ENSG00000200176	9	5.41841	0.293317	No		HEXA	ENSG00000213614	9	6.2964	0.401501	No
GADD45G	ENSG00000130222	11	6.37987	0.357848	No		RPAP1	ENSG00000103932	9	5.41598	0.406476	No		PROS1	ENSG00000184500	9	6.29464	0.406303	No
IPO11	ENSG00000086200	10	6.37829	0.388281	No		ENSG00000287582	ENSG00000287582	9	5.41466	0.434152	No		CYTH4	ENSG00000100055	8	6.29443	0.447563	No
ENSG00000236154	ENSG00000236154	12	6.37676	0.307072	No		EMX2OS	ENSG00000229847	9	5.41315	0.256451	No		INS	ENSG00000254647	10	6.28894	0.27691	No
DCLK1	ENSG00000133083	10	6.37543	0.414469	No		TOMM7	ENSG00000196683	9	5.41098	0.371066	No		Y_RNA_ENSG00000238490	ENSG00000238490	10	6.28817	0.294393	No
EIF1P3	ENSG00000231684	12	6.36283	0.29539	No		LOXL2	ENSG00000134013	8	5.40991	0.43185	No		PANK2	ENSG00000125779	11	6.28475	0.183805	No
SLC15A3	ENSG00000110446	11	6.36244	0.340059	No		MIR4475	ENSG00000266255	9	5.40985	0.239131	No		LOX	ENSG00000113083	7	6.28376	0.532679	No
ARMC8	ENSG00000114098	10	6.36171	0.386531	No		MIR22HG	ENSG00000186594	9	5.40907	0.307231	No		SMS	ENSG00000102172	9	6.27884	0.372144	No
ACO1	ENSG00000122729	11	6.35923	0.3271	No		PKD2	ENSG00000118762	7	5.404	0.541118	No		C2CD2	ENSG00000157617	10	6.27779	0.255937	No
MIR377	ENSG00000199015	13	6.35545	0.187102	No		AMFR	ENSG00000159461	9	5.40089	0.36972	No		LSS	ENSG00000160285	10	6.27381	0.289852	No
LTN1	ENSG00000198862	10	6.35349	0.353925	No		NDUFA3	ENSG00000170906	9	5.39856	0.207686	No		BAG3	ENSG00000151929	9	6.2728	0.432891	No
EMCN	ENSG00000164035	10	6.3534	0.384272	No		MIR1282	ENSG00000221792	9	5.39769	0.269076	No		PTPRB	ENSG00000127329	10	6.27249	0.204092	No
RNY4P9	ENSG00000200064	10	6.35177	0.391672	No		PANK4	ENSG00000157881	9	5.39726	0.294285	No		PSMB3	ENSG00000275903	10	6.27055	0.304889	No
MEG8	ENSG00000225746	11	6.34872	0.325981	No		CSGALNACT1	ENSG00000147408	8	5.3957	0.424743	No		LINC00184	ENSG00000224939	9	6.26835	0.349659	No
PAXBP1	ENSG00000159086	11	6.34789	0.32306	No		CAND2	ENSG00000144712	9	5.39298	0.344223	No		FTL	ENSG00000087086	8	6.26737	0.479612	No
MIR1303	ENSG00000221552	12	6.34603	0.280804	No		SRGAP1	ENSG00000196935	8	5.38672	0.415592	No		G6PD	ENSG00000160211	9	6.26664	0.416584	No
PTBP3	ENSG00000119314	10	6.34569	0.336294	No		CD34	ENSG00000174059	8	5.38444	0.485894	No		RNU6-496P	ENSG00000251954	10	6.26651	0.234199	No
PDHA1	ENSG00000131828	10	6.34508	0.377268	No		LINC02934	ENSG00000204929	9	5.38424	0.232845	No		RAB4B	ENSG00000167578	10	6.26644	0.336841	No
TUSC3	ENSG00000104723	10	6.34461	0.400168	No		HBB	ENSG00000244734	7	5.38211	0.547895	No		OSMR	ENSG00000145623	8	6.26499	0.478006	No
TGFBI	ENSG00000120708	8	6.34226	0.477005	No		DIXDC1	ENSG00000150764	9	5.37876	0.320335	No		THOC6	ENSG00000131652	9	6.26056	0.408699	No
TEX2	ENSG00000136478	11	6.34083	0.34058	No		HNMT	ENSG00000150540	8	5.37697	0.457973	No		DLST	ENSG00000119689	9	6.25931	0.378811	No
CTR9	ENSG00000198730	11	6.34022	0.344945	No		STAT5B	ENSG00000173757	9	5.37599	0.423082	No		HBB	ENSG00000244734	9	6.25705	0.445051	No
ENSG00000254452	ENSG00000254452	12	6.33753	0.303025	No		NT5C1A	ENSG00000116981	9	5.37589	0.259389	No		CHRNG	ENSG00000196811	9	6.25562	0.408086	No
APH1A	ENSG00000117362	11	6.33661	0.296153	No		CCDC153	ENSG00000248712	8	5.37445	0.443102	No		CES2	ENSG00000172831	10	6.2525	0.277619	No
FLAD1	ENSG00000160688	11	6.33628	0.265088	No		RNA5SP440	ENSG00000276036	9	5.37306	0.297194	No		RNU1-138P	ENSG00000206820	9	6.25238	0.406499	No
EBF4	ENSG00000088881	11	6.33521	0.32649	No		MIR5699	ENSG00000263511	9	5.37249	0.291805	No		PSMB2	ENSG00000126067	9	6.24694	0.39787	No
RUFY2	ENSG00000204130	12	6.33485	0.325147	No		SESN3	ENSG00000149212	8	5.37114	0.460848	No		Y_RNA_ENSG00000202414	ENSG00000202414	10	6.24679	0.251106	No
CPLANE1	ENSG00000197603	11	6.33402	0.315853	No		NKAIN1	ENSG00000084628	9	5.36656	0.285924	No		WDR1	ENSG00000071127	9	6.24262	0.426643	No
MIR3125	ENSG00000264370	13	6.33181	0.280274	No		EDIL3	ENSG00000164176	7	5.36631	0.502328	No		PGK1	ENSG00000102144	9	6.24118	0.427924	No
Y_RNA_ENSG00000206640	ENSG00000206640	11	6.32874	0.363745	No		PPARGC1B	ENSG00000155846	9	5.36428	0.264731	No		LAMB1	ENSG00000091136	8	6.23869	0.481622	No
FBLN5	ENSG00000140092	10	6.32678	0.393062	No		ATP11B	ENSG00000058063	9	5.36417	0.420381	No		ENSG00000238804	ENSG00000238804	9	6.23717	0.424492	No
ROBO4	ENSG00000154133	10	6.32614	0.382824	No		POLG	ENSG00000140521	9	5.36401	0.321742	No		MYHAS	ENSG00000272975	9	6.23698	0.354333	No
TEP1	ENSG00000129566	11	6.32528	0.346046	No		CRAT	ENSG00000095321	8	5.36269	0.435693	No		HABP4	ENSG00000130956	9	6.23684	0.394559	No
PKM	ENSG00000067225	11	6.32297	0.3509	No		ENSG00000221184	ENSG00000221184	9	5.36234	0.295078	No		METTL7A	ENSG00000185432	9	6.23564	0.374568	No
MTND2P28	ENSG00000225630	9	6.32094	0.415802	No		TMEM186	ENSG00000184857	10	5.36053	0.138669	No		IQANK1	ENSG00000203499	10	6.23088	0.281521	No
CD63	ENSG00000135404	10	6.31679	0.396471	No		LGR4	ENSG00000205213	9	5.35531	0.260722	No		GPR180	ENSG00000152749	10	6.22983	0.251181	No
HTRA1	ENSG00000166033	9	6.31607	0.440903	No		NFKBIA	ENSG00000100906	8	5.35382	0.408719	No		SMIM14	ENSG00000163683	8	6.22967	0.475816	No
CANX	ENSG00000127022	11	6.31175	0.366838	No		PABPC1	ENSG00000070756	8	5.35222	0.410655	No		IBTK	ENSG00000005700	9	6.22598	0.398362	No
INPP5B	ENSG00000204084	12	6.3117	0.336566	No		DAB1-AS1	ENSG00000226759	9	5.35145	0.367269	No		SNORA65	ENSG00000201302	9	6.21867	0.431914	No
ACACA	ENSG00000275176	11	6.31089	0.330602	No		OXCT1	ENSG00000083720	9	5.34946	0.337031	No		RIOX2	ENSG00000170854	10	6.21834	0.352072	No
CPEB3	ENSG00000107864	13	6.30631	0.289851	No		ENSG00000255143	ENSG00000255143	9	5.34774	0.322612	No		PHLDB2	ENSG00000144824	8	6.21744	0.440212	No
SVIL2P	ENSG00000234814	13	6.30375	0.266023	No		PLEKHG1	ENSG00000120278	8	5.34172	0.380124	No		NF2	ENSG00000186575	10	6.21549	0.277421	No
ENSG00000279835	ENSG00000279835	12	6.30296	0.31905	No		FZD6	ENSG00000164930	9	5.34136	0.246824	No		IDH2	ENSG00000182054	8	6.21499	0.474581	No
ENSG00000228680	ENSG00000228680	12	6.29929	0.285159	No		DEK	ENSG00000124795	9	5.34108	0.232177	No		MYL11	ENSG00000180209	9	6.21473	0.352794	No
KYAT3	ENSG00000137944	12	6.29479	0.250775	No		EP400	ENSG00000183495	8	5.34106	0.444523	No		ZC3H6	ENSG00000188177	9	6.20694	0.379649	No
TNFRSF1B	ENSG00000028137	11	6.29474	0.369735	No		TOP3A	ENSG00000177302	9	5.33845	0.266633	No		ENSG00000230483	ENSG00000230483	10	6.2064	0.182072	No
RNU6-669P	ENSG00000202445	12	6.29439	0.273968	No		MIR342	ENSG00000199082	9	5.33761	0.238175	No		Y_RNA_ENSG00000207061	ENSG00000207061	8	6.20421	0.476425	No
HRCT1	ENSG00000196196	12	6.29053	0.266856	No		USP5	ENSG00000111667	9	5.33404	0.256777	No		SH3TC1	ENSG00000125089	10	6.20235	0.340121	No
MRPL11	ENSG00000174547	10	6.28888	0.39243	No		RPL36	ENSG00000130255	9	5.33375	0.28649	No		ENSG00000258858	ENSG00000258858	10	6.2012	0.297856	No
TNFSF10	ENSG00000121858	11	6.28653	0.322719	No		FAM21EP_ENSG00000290956	ENSG00000290956	8	5.32756	0.372899	No		PLEKHA5	ENSG00000052126	9	6.19625	0.405386	No
RNU6-645P	ENSG00000201519	12	6.28581	0.288941	No		YBX3P1	ENSG00000261614	10	5.32531	0.275908	No		RNA5SP122	ENSG00000207186	10	6.19165	0.275887	No
HMG20B	ENSG00000064961	12	6.28569	0.307243	No		RNF25	ENSG00000163481	9	5.32528	0.343731	No		ANLN	ENSG00000011426	8	6.19084	0.475092	No
ENSG00000242282	ENSG00000242282	11	6.2855	0.334245	No		RNU6-555P	ENSG00000207515	9	5.32199	0.262664	No		LAMA3	ENSG00000053747	8	6.19046	0.470266	No
RNF126	ENSG00000070423	11	6.28354	0.334466	No		MIR885	ENSG00000216135	8	5.32054	0.417337	No		FBP2	ENSG00000130957	8	6.19012	0.47934	No
ENSG00000248710	ENSG00000248710	12	6.28078	0.253609	No		PAPSS1	ENSG00000138801	8	5.31972	0.487133	No		PTHLH	ENSG00000087494	10	6.18494	0.11495	No
TFR2	ENSG00000106327	11	6.27431	0.347489	No		ARID4B	ENSG00000054267	9	5.31302	0.32992	No		RN7SKP185	ENSG00000199683	10	6.17997	0.230515	No
CCL18	ENSG00000275385	11	6.27091	0.327746	No		NMNAT3	ENSG00000163864	9	5.31235	0.309575	No		EDF1	ENSG00000107223	9	6.17623	0.394948	No
NUMA1	ENSG00000137497	10	6.27025	0.385081	No		COQ5	ENSG00000110871	9	5.31194	0.271995	No		PLP2	ENSG00000102007	9	6.17607	0.424149	No
ZC3H4	ENSG00000130749	12	6.26742	0.290898	No		FRMD4B	ENSG00000114541	7	5.30706	0.544798	No		SUPT16H	ENSG00000092201	10	6.17426	0.227918	No
IQGAP2	ENSG00000145703	9	6.26563	0.444672	No		KXD1	ENSG00000105700	9	5.30602	0.255269	No		SEC23B	ENSG00000101310	8	6.17231	0.484737	No
HRK	ENSG00000135116	11	6.26408	0.327682	No		MKLN1	ENSG00000128585	9	5.30513	0.334682	No		MAFA-AS1	ENSG00000254338	10	6.17224	0.296512	No
FLT1	ENSG00000102755	10	6.26232	0.397987	No		SLC22A5	ENSG00000197375	9	5.29976	0.407228	No		TNFRSF10B	ENSG00000120889	9	6.17162	0.348356	No
ENSG00000248551	ENSG00000248551	13	6.25907	0.265411	No		TMCO2	ENSG00000188800	8	5.29679	0.435311	No		UAP1	ENSG00000117143	9	6.16949	0.378675	No
SCYL1	ENSG00000142186	11	6.25589	0.305526	No		EPHB1	ENSG00000154928	8	5.29629	0.317578	No		ENSG00000251034	ENSG00000251034	9	6.16816	0.377828	No
DISC1	ENSG00000162946	11	6.24911	0.316075	No		IGFBP3	ENSG00000146674	7	5.29382	0.5375	No		ABL1	ENSG00000097007	8	6.16727	0.413052	No
RNA5SP130	ENSG00000201301	12	6.24556	0.233615	No		CYREN	ENSG00000122783	9	5.29349	0.294775	No		MYH3	ENSG00000109063	9	6.16224	0.381683	No
RNA5SP425	ENSG00000222268	11	6.24086	0.355298	No		LMAN2	ENSG00000169223	9	5.28832	0.219889	No		TMX3	ENSG00000166479	9	6.16141	0.326556	No
REEP5	ENSG00000129625	12	6.23792	0.283504	No		ENSG00000251187	ENSG00000251187	9	5.28616	0.208504	No		PSMC4	ENSG00000013275	9	6.15588	0.434452	No
JAKMIP2-AS1	ENSG00000280780	12	6.23572	0.30006	No		GTF3C2	ENSG00000115207	9	5.28535	0.292487	No		TBC1D9	ENSG00000109436	8	6.15563	0.453072	No
CAMK2D	ENSG00000145349	10	6.23416	0.390783	No		ENSG00000249199	ENSG00000249199	9	5.28469	0.281736	No		Y_RNA_ENSG00000206768	ENSG00000206768	10	6.1524	0.295565	No
DPP9	ENSG00000142002	10	6.23322	0.368988	No		SNORD100	ENSG00000221500	8	5.28455	0.406138	No		RNU1-74P	ENSG00000206835	9	6.15151	0.345169	No
SMARCC2	ENSG00000139613	11	6.23317	0.361201	No		TRIM63	ENSG00000158022	8	5.28255	0.469233	No		THBS3	ENSG00000169231	7	6.14794	0.530549	No
WBP2	ENSG00000132471	12	6.23258	0.310085	No		PLEKHA2	ENSG00000169499	7	5.2776	0.535471	No		GNL3	ENSG00000163938	9	6.14768	0.340689	No
ERCC3	ENSG00000163161	10	6.23059	0.396078	No		AP3D1	ENSG00000065000	8	5.27544	0.368169	No		GALNS	ENSG00000141012	9	6.14647	0.381971	No
TMEM43	ENSG00000170876	11	6.23013	0.360161	No		PRRC1	ENSG00000164244	9	5.27425	0.296211	No		HBP1	ENSG00000105856	9	6.14568	0.400409	No
ENSG00000286125	ENSG00000286125	11	6.22802	0.352914	No		TNNC2	ENSG00000101470	8	5.27286	0.442625	No		ENSG00000256440	ENSG00000256440	10	6.14517	0.33731	No
HIPK1	ENSG00000163349	11	6.22754	0.352882	No		TMEM120B	ENSG00000188735	9	5.27128	0.394808	No		PLEK	ENSG00000115956	7	6.14419	0.536234	No
MDN1	ENSG00000112159	12	6.22597	0.335642	No		KLHL21	ENSG00000162413	9	5.27054	0.376314	No		VIT	ENSG00000205221	9	6.14194	0.400213	No
LINC00489	ENSG00000225759	12	6.22493	0.230309	No		RNA5SP123	ENSG00000200114	8	5.26843	0.370378	No		UBAC1	ENSG00000130560	8	6.13882	0.476604	No
PEMT	ENSG00000133027	11	6.2214	0.329605	No		ELOVL1	ENSG00000066322	8	5.26823	0.403845	No		PHF8	ENSG00000172943	10	6.13574	0.267549	No
MIR4674	ENSG00000265181	11	6.22132	0.329462	No		DELE1	ENSG00000081791	9	5.2678	0.321461	No		MUSK	ENSG00000030304	8	6.13411	0.44254	No
MT-CYB	ENSG00000198727	9	6.21957	0.42695	No		GNAT2	ENSG00000134183	9	5.26656	0.264873	No		ATP11C	ENSG00000101974	8	6.13083	0.476769	No
PROM2	ENSG00000155066	13	6.21936	0.268045	No		NISCH	ENSG00000010322	9	5.26652	0.433974	No		CA3	ENSG00000164879	9	6.12817	0.393814	No
PKIA	ENSG00000171033	11	6.21891	0.342166	No		UPF1	ENSG00000005007	9	5.25886	0.205208	No		CLEC3B	ENSG00000163815	8	6.12753	0.481103	No
BPNT2	ENSG00000104331	11	6.21841	0.345131	No		IL17D	ENSG00000172458	8	5.25816	0.379309	No		ANKRD49	ENSG00000168876	10	6.12694	0.205742	No
GLT8D2	ENSG00000120820	10	6.21747	0.355059	No		RN7SL69P	ENSG00000240533	9	5.25733	0.266438	No		BACE2	ENSG00000182240	8	6.12658	0.481462	No
RN7SKP36	ENSG00000200867	9	6.21707	0.400414	No		HSP90AB1	ENSG00000096384	9	5.25683	0.234075	No		SH3GL1	ENSG00000141985	8	6.12547	0.469931	No
ENSG00000291208	ENSG00000291208	12	6.21474	0.300324	No		ACAT1	ENSG00000075239	9	5.25211	0.371999	No		BLCAP	ENSG00000166619	9	6.12398	0.427366	No
APPL1	ENSG00000157500	10	6.21198	0.348563	No		PLCD4	ENSG00000115556	8	5.25167	0.364588	No		CAPN7	ENSG00000131375	9	6.11798	0.327006	No
ENSG00000237741	ENSG00000237741	11	6.20772	0.289515	No		TM9SF2	ENSG00000125304	9	5.24876	0.288298	No		CLIP4	ENSG00000115295	9	6.11731	0.371699	No
RILP	ENSG00000167705	11	6.20696	0.349116	No		NCL	ENSG00000115053	9	5.24297	0.395	No		SLC2A3P2	ENSG00000185031	10	6.11667	0.185547	No
RNU6-944P	ENSG00000200893	11	6.206	0.319398	No		NCOA3	ENSG00000124151	9	5.24217	0.27956	No		TRAF3IP2	ENSG00000056972	9	6.11282	0.381489	No
ITGA6	ENSG00000091409	9	6.20543	0.429745	No		THY1	ENSG00000154096	7	5.24089	0.5343	No		PTP4A3	ENSG00000184489	8	6.11238	0.482115	No
DPP4	ENSG00000197635	10	6.20483	0.387483	No		SENP2	ENSG00000163904	9	5.24037	0.367871	No		ERMP1	ENSG00000099219	9	6.11197	0.373311	No
ERH	ENSG00000100632	12	6.20067	0.292037	No		COL9A2	ENSG00000049089	8	5.23865	0.484101	No		IL10RA	ENSG00000110324	8	6.1114	0.488112	No
PPIP5K1	ENSG00000168781	12	6.19872	0.304893	No		TMEM129	ENSG00000168936	9	5.23836	0.431108	No		MEG8	ENSG00000225746	9	6.1083	0.352787	No
MLH1	ENSG00000076242	10	6.19781	0.384104	No		LINC00354	ENSG00000226903	9	5.2361	0.312587	No		MTND4P24	ENSG00000232177	9	6.10595	0.403422	No
ENSG00000287189	ENSG00000287189	11	6.19127	0.361723	No		MYORG	ENSG00000164976	8	5.23529	0.446381	No		PLEKHM1	ENSG00000225190	9	6.0997	0.381672	No
Y_RNA_ENSG00000199635	ENSG00000199635	10	6.19033	0.381691	No		ANKRD52	ENSG00000139645	9	5.23519	0.29511	No		DCTD	ENSG00000129187	9	6.09656	0.429987	No
CWF19L2	ENSG00000152404	11	6.18897	0.361826	No		WARS1	ENSG00000140105	9	5.23269	0.395547	No		ESR1	ENSG00000091831	9	6.09451	0.320387	No
SMC6	ENSG00000163029	10	6.18731	0.399595	No		ENSG00000253369	ENSG00000253369	8	5.23223	0.416892	No		H3C11	ENSG00000275379	8	6.08869	0.449527	No
TK2	ENSG00000166548	12	6.186	0.283818	No		RNU6-875P	ENSG00000252297	9	5.23204	0.254372	No		MTMR14	ENSG00000163719	9	6.08292	0.404262	No
ECHDC1	ENSG00000093144	11	6.1823	0.346202	No		ADAM15	ENSG00000143537	7	5.22759	0.526238	No		PPP1R18	ENSG00000146112	8	6.0799	0.477053	No
SMC5	ENSG00000198887	11	6.18174	0.318612	No		ENSG00000258921	ENSG00000258921	9	5.22605	0.265428	No		PICALM	ENSG00000073921	9	6.07974	0.397558	No
RNU6-80P	ENSG00000206922	9	6.17812	0.437872	No		RNU6-439P	ENSG00000206915	9	5.22398	0.224292	No		GOLGA6L6	ENSG00000277322	10	6.07928	0.224386	No
PSMB8	ENSG00000204264	10	6.17753	0.379585	No		CALHM6	ENSG00000188820	8	5.2235	0.441551	No		BLOC1S2	ENSG00000196072	9	6.07867	0.318696	No
HSD17B11	ENSG00000198189	11	6.17586	0.351485	No		ERGIC1	ENSG00000113719	9	5.22329	0.233507	No		TMEM147	ENSG00000105677	9	6.0782	0.371467	No
FDPS	ENSG00000160752	12	6.17161	0.264757	No		ALPK3	ENSG00000136383	8	5.22016	0.4668	No		LINC00661	ENSG00000205396	10	6.07549	0.157221	No
PPIP5K2	ENSG00000145725	11	6.17145	0.362287	No		POMT2	ENSG00000009830	9	5.21871	0.174542	No		PIK3C2B	ENSG00000133056	8	6.07271	0.473034	No
TBRG4	ENSG00000136270	11	6.17099	0.347885	No		ACLY	ENSG00000131473	8	5.21756	0.45166	No		F7	ENSG00000057593	10	6.07231	0.159276	No
TNIP1	ENSG00000145901	11	6.17096	0.347239	No		CPQ	ENSG00000104324	7	5.21749	0.538944	No		TM7SF3	ENSG00000064115	10	6.07204	0.27924	No
KEAP1	ENSG00000079999	10	6.17051	0.391464	No		PLAA	ENSG00000137055	9	5.21331	0.308957	No		PLEC	ENSG00000178209	9	6.07109	0.393638	No
NEDD4L	ENSG00000049759	11	6.16945	0.326665	No		RNA5SP393	ENSG00000200293	8	5.21307	0.330713	No		CAVIN1	ENSG00000177469	8	6.06799	0.44772	No
LINC02005	ENSG00000242741	13	6.16886	0.301891	No		KIN	ENSG00000151657	9	5.21213	0.288984	No		DYRK1B	ENSG00000105204	8	6.0654	0.47506	No
BMAL1	ENSG00000133794	11	6.16849	0.350261	No		CNST	ENSG00000162852	9	5.21184	0.311066	No		HERPUD1	ENSG00000051108	9	6.06523	0.341322	No
ENSG00000268643	ENSG00000268643	11	6.1652	0.346298	No		IGFBP4	ENSG00000141753	8	5.21141	0.448519	No		PCMTD1-DT	ENSG00000228801	8	6.05972	0.473937	No
FDFT1	ENSG00000079459	11	6.16174	0.363315	No		ANKRD10	ENSG00000088448	9	5.21073	0.310667	No		NINJ1	ENSG00000131669	9	6.0595	0.402374	No
GAGE2A	ENSG00000189064	10	6.15766	0.396692	No		DCAF12	ENSG00000198876	7	5.21042	0.545332	No		ASB12	ENSG00000198881	8	6.0551	0.479447	No
MIR634	ENSG00000207943	12	6.15701	0.286807	No		HEATR5B	ENSG00000008869	9	5.21033	0.293089	No		ANKRD36B	ENSG00000196912	9	6.05316	0.298593	No
PLEKHM1	ENSG00000225190	12	6.15684	0.259606	No		ILF3	ENSG00000129351	9	5.20941	0.249944	No		SRPK2	ENSG00000135250	9	6.05242	0.336031	No
SLTM	ENSG00000137776	9	6.15407	0.37978	No		CHRND	ENSG00000135902	7	5.20757	0.539065	No		ENSG00000232633	ENSG00000232633	10	6.05155	0.290231	No
GPI	ENSG00000105220	11	6.15403	0.33955	No		CLIC1	ENSG00000213719	8	5.20645	0.400643	No		CNOT10	ENSG00000182973	10	6.04766	0.27231	No
SND1	ENSG00000197157	12	6.15286	0.280147	No		CBL	ENSG00000110395	9	5.20106	0.317515	No		HLTF	ENSG00000071794	9	6.04557	0.400294	No
CALHM6	ENSG00000188820	10	6.15278	0.40523	No		RNU7-119P	ENSG00000239119	8	5.19984	0.371148	No		ACSS3	ENSG00000111058	8	6.0443	0.472713	No
STK17B	ENSG00000081320	11	6.13864	0.33723	No		TSPY1	ENSG00000258992	8	5.19771	0.374536	No		RGMA	ENSG00000182175	8	6.04254	0.476608	No
RNF6	ENSG00000127870	10	6.13473	0.400888	No		SEC24B-AS1	ENSG00000247950	9	5.19385	0.230369	No		COQ3	ENSG00000132423	9	6.04134	0.402822	No
C1R	ENSG00000159403	8	6.13283	0.482305	No		KCMF1	ENSG00000176407	9	5.19294	0.359581	No		NT5C3A	ENSG00000122643	9	6.04112	0.298766	No
RUVBL2	ENSG00000183207	11	6.13239	0.360039	No		COBLL1	ENSG00000082438	7	5.1926	0.538583	No		GYPC	ENSG00000136732	8	6.04111	0.477943	No
TMEM59	ENSG00000116209	11	6.1292	0.308043	No		PCDHGA12	ENSG00000253159	9	5.18936	0.285507	No		RUSC2	ENSG00000198853	9	6.03965	0.287095	No
H2AC12	ENSG00000274997	11	6.12688	0.351271	No		PMP22	ENSG00000109099	9	5.1892	0.19587	No		SETBP1	ENSG00000152217	8	6.03592	0.475037	No
SLC25A20	ENSG00000178537	10	6.12657	0.385484	No		GPX8	ENSG00000164294	8	5.18809	0.439996	No		GEMIN5	ENSG00000082516	9	6.03336	0.420064	No
MFSD13A	ENSG00000138111	11	6.12367	0.362342	No		PCOLCE2	ENSG00000163710	7	5.18806	0.541308	No		GALNT16	ENSG00000100626	8	6.03308	0.473531	No
CHERP	ENSG00000085872	11	6.12364	0.309202	No		HLA-DPA1	ENSG00000231389	7	5.18661	0.542414	No		PSMD14	ENSG00000115233	9	6.03296	0.398112	No
RNU1-96P	ENSG00000201033	11	6.12332	0.36224	No		MORF4L2	ENSG00000123562	9	5.18636	0.401469	No		PSMB7	ENSG00000136930	9	6.03191	0.433162	No
RNU1-44P	ENSG00000207182	9	6.123	0.431693	No		RNU6-65P	ENSG00000252141	9	5.18306	0.25526	No		CPS1	ENSG00000021826	10	6.03175	0.18604	No
EMSY	ENSG00000158636	11	6.1223	0.338204	No		HRK	ENSG00000135116	8	5.18086	0.412621	No		RPS4X	ENSG00000198034	8	6.03129	0.475257	No
CRBN	ENSG00000113851	10	6.12051	0.38321	No		EVA1A	ENSG00000115363	8	5.17973	0.381309	No		ENSG00000251446	ENSG00000251446	9	6.03038	0.347303	No
RFNG	ENSG00000169733	11	6.11683	0.311847	No		Y_RNA_ENSG00000252115	ENSG00000252115	9	5.17794	0.252368	No		NNT	ENSG00000112992	8	6.02878	0.479338	No
MAPK3	ENSG00000102882	11	6.11445	0.349311	No		CDH6	ENSG00000113361	7	5.17577	0.493263	No		PLXNA1	ENSG00000114554	9	6.02713	0.37414	No
NOTCH4	ENSG00000204301	10	6.1132	0.388121	No		STX16	ENSG00000124222	9	5.17525	0.31712	No		FHIP2A	ENSG00000151553	9	6.02671	0.337542	No
AGTPBP1	ENSG00000135049	9	6.10889	0.420313	No		ENSG00000269604	ENSG00000269604	9	5.17366	0.261928	No		ATG4D	ENSG00000130734	9	6.02544	0.282729	No
ALOX12P2_ENSG00000262943	ENSG00000262943	11	6.10735	0.366142	No		PRMT1	ENSG00000126457	9	5.17114	0.369786	No		TOP3A	ENSG00000177302	10	6.02471	0.254545	No
MTLN	ENSG00000175701	11	6.10722	0.367976	No		PXMP4	ENSG00000101417	9	5.1681	0.170792	No		RNA5SP19	ENSG00000202056	8	6.02443	0.476592	No
MIR4309	ENSG00000266015	11	6.10666	0.356434	No		TM6SF2	ENSG00000213996	9	5.16722	0.290758	No		CBX7	ENSG00000100307	10	6.02145	0.29096	No
VAMP4	ENSG00000117533	11	6.10563	0.355251	No		GPSM2	ENSG00000121957	8	5.16713	0.403691	No		SLC25A36	ENSG00000114120	9	6.02117	0.401586	No
CD2AP	ENSG00000198087	10	6.10385	0.39219	No		RN7SKP204	ENSG00000202351	8	5.16403	0.435053	No		GHITM	ENSG00000165678	9	6.02053	0.374422	No
CFAP418-AS1	ENSG00000253773	12	6.10376	0.263109	No		ATAD1	ENSG00000138138	9	5.16373	0.255252	No		SH2D1B	ENSG00000198574	8	6.02019	0.475634	No
DUSP1	ENSG00000120129	11	6.10317	0.342158	No		FAM53C	ENSG00000120709	8	5.16006	0.444932	No		CARS1	ENSG00000110619	9	6.01878	0.407205	No
RN7SL509P	ENSG00000263479	10	6.09846	0.354455	No		ACTR3	ENSG00000115091	8	5.15998	0.341366	No		HCLS1	ENSG00000180353	8	6.01644	0.488774	No
SLC20A2	ENSG00000168575	11	6.09751	0.318483	No		NEO1	ENSG00000067141	8	5.1596	0.441705	No		EXOC4	ENSG00000131558	9	6.01163	0.323246	No
C8orf82	ENSG00000213563	13	6.09125	0.205508	No		MIR572	ENSG00000207716	8	5.15946	0.412883	No		ZFP36	ENSG00000128016	9	6.01058	0.417006	No
RNA5SP304	ENSG00000223131	11	6.09111	0.355807	No		TKTL1	ENSG00000007350	9	5.15752	0.259978	No		MADCAM1	ENSG00000099866	10	6.00678	0.180571	No
TARBP1	ENSG00000059588	11	6.08825	0.359288	No		Y_RNA_ENSG00000200651	ENSG00000200651	9	5.15671	0.252216	No		DBI	ENSG00000155368	9	6.00143	0.343342	No
DDX46	ENSG00000145833	9	6.08668	0.438065	No		MIR4302	ENSG00000283603	8	5.15455	0.407485	No		ENSG00000248738	ENSG00000248738	9	5.99957	0.292571	No
MIR1282	ENSG00000221792	11	6.08391	0.3503	No		ENSG00000279268	ENSG00000279268	9	5.15336	0.301847	No		IL18	ENSG00000150782	8	5.99656	0.4247	No
Y_RNA_ENSG00000201984	ENSG00000201984	9	6.08282	0.41259	No		JAK2	ENSG00000096968	8	5.15195	0.339978	No		GPATCH8	ENSG00000186566	8	5.99525	0.472348	No
CD52	ENSG00000169442	11	6.08249	0.331503	No		GLS	ENSG00000115419	8	5.15119	0.445484	No		SNORA72_ENSG00000201944	ENSG00000201944	8	5.993	0.411296	No
ENSG00000239153	ENSG00000239153	11	6.08115	0.349903	No		EEF1AKMT4-ECE2	ENSG00000284917	9	5.14581	0.219631	No		LBH	ENSG00000213626	8	5.99056	0.452069	No
RGS5	ENSG00000143248	9	6.07922	0.406351	No		ATP8B1	ENSG00000081923	8	5.1447	0.468028	No		ALAS1	ENSG00000023330	8	5.98899	0.476796	No
ENSG00000249001	ENSG00000249001	13	6.07613	0.212782	No		RNU6-441P	ENSG00000207275	9	5.14469	0.258299	No		ENSG00000264151	ENSG00000264151	9	5.98858	0.34278	No
SEMA6C	ENSG00000143434	11	6.07498	0.33733	No		DGAT1	ENSG00000185000	8	5.1414	0.47352	No		FSTL1	ENSG00000163430	7	5.98764	0.499959	No
HGH1	ENSG00000235173	12	6.07489	0.285581	No		GNAS	ENSG00000087460	9	5.13996	0.349226	No		GRB10	ENSG00000106070	8	5.98396	0.477962	No
ENSG00000274817	ENSG00000274817	11	6.07425	0.35487	No		TAPBP	ENSG00000231925	9	5.13624	0.26117	No		MXRA5	ENSG00000101825	7	5.98163	0.539081	No
SCARNA7	ENSG00000238741	10	6.07335	0.393905	No		RNA5SP69	ENSG00000201347	8	5.13265	0.400594	No		Y_RNA_ENSG00000200052	ENSG00000200052	10	5.98156	0.113662	No
CSF3R	ENSG00000119535	10	6.07194	0.395196	No		Y_RNA_ENSG00000199357	ENSG00000199357	9	5.1314	0.286395	No		STYXL2	ENSG00000198842	9	5.98056	0.438502	No
ZFC3H1	ENSG00000133858	11	6.0699	0.342607	No		TRIM39	ENSG00000204599	8	5.12869	0.444702	No		SMYD2	ENSG00000143499	9	5.98022	0.35161	No
DAPK1	ENSG00000196730	10	6.06816	0.377713	No		RN7SKP36	ENSG00000200867	8	5.12831	0.441693	No		ABCA6	ENSG00000154262	9	5.97897	0.367457	No
LINC02382	ENSG00000250968	12	6.06425	0.282332	No		ENSG00000251830	ENSG00000251830	9	5.12821	0.321727	No		SCAP	ENSG00000114650	9	5.9788	0.399383	No
CHD9NB	ENSG00000277639	10	6.06316	0.348422	No		GSDMA	ENSG00000167914	8	5.12725	0.471083	No		PECAM1	ENSG00000261371	8	5.9785	0.481114	No
ELOA	ENSG00000011007	10	6.06302	0.338336	No		THADA	ENSG00000115970	9	5.12357	0.286752	No		PTGR1	ENSG00000106853	9	5.97804	0.348057	No
MATK	ENSG00000007264	11	6.05997	0.329017	No		MRPL50	ENSG00000136897	9	5.12231	0.286122	No		ESPL1	ENSG00000135476	10	5.97785	0.212384	No
RNU6-419P	ENSG00000252839	12	6.05738	0.294897	No		RNU6-237P	ENSG00000251794	9	5.12173	0.139962	No		PHF3	ENSG00000118482	9	5.97625	0.380858	No
PDZD4	ENSG00000067840	11	6.05673	0.362023	No		GOLGA8G	ENSG00000183629	8	5.11788	0.480943	No		GAS2	ENSG00000148935	9	5.97546	0.347028	No
RN7SKP282	ENSG00000252633	10	6.05541	0.379329	No		SLC16A7	ENSG00000118596	9	5.11733	0.231585	No		PDLIM7	ENSG00000196923	9	5.97518	0.274194	No
USP36	ENSG00000055483	11	6.05422	0.356485	No		NFATC4	ENSG00000100968	8	5.11681	0.439078	No		NSRP1	ENSG00000126653	9	5.97437	0.391338	No
AP4E1	ENSG00000081014	11	6.05375	0.311275	No		LINC01479	ENSG00000255772	9	5.11463	0.36966	No		UGGT1	ENSG00000136731	9	5.97295	0.396932	No
TTC21A	ENSG00000168026	12	6.04865	0.282725	No		HCFC1-AS1	ENSG00000235802	8	5.11448	0.342414	No		SELENOF	ENSG00000183291	8	5.97174	0.485586	No
ENSG00000213315	ENSG00000213315	12	6.04816	0.30622	No		EEIG2	ENSG00000162636	8	5.11368	0.38539	No		U6_ENSG00000283575	ENSG00000283575	9	5.97172	0.340134	No
PHYHD1	ENSG00000175287	12	6.04814	0.297527	No		RN7SKP25	ENSG00000199319	8	5.11361	0.473833	No		COL4A2	ENSG00000134871	8	5.97046	0.462656	No
NFRKB	ENSG00000170322	9	6.04681	0.425302	No		MIR1470	ENSG00000269782	9	5.11358	0.168892	No		ARHGAP21	ENSG00000107863	9	5.97036	0.320911	No
SHOC2	ENSG00000108061	9	6.04599	0.435865	No		MIR1910	ENSG00000283416	8	5.11	0.403101	No		EDEM1	ENSG00000134109	8	5.96947	0.439992	No
SIGLEC6	ENSG00000105492	11	6.04456	0.351533	No		POSTN	ENSG00000133110	8	5.1061	0.394126	No		ANXA6	ENSG00000197043	9	5.96351	0.376122	No
LINC01357	ENSG00000232386	11	6.04052	0.314532	No		HAX1	ENSG00000143575	9	5.10324	0.263453	No		COL15A1	ENSG00000204291	9	5.95708	0.342399	No
CAPRIN2	ENSG00000110888	10	6.04043	0.36349	No		TIMM23	ENSG00000265354	9	5.10168	0.203835	No		TMEM38A	ENSG00000072954	8	5.95663	0.487832	No
RHBDD2	ENSG00000005486	11	6.03541	0.313886	No		C10orf71	ENSG00000177354	9	5.09988	0.337649	No		CPSF1	ENSG00000071894	9	5.9558	0.368292	No
CLK4	ENSG00000113240	10	6.03427	0.375669	No		RN7SKP65	ENSG00000222210	9	5.0986	0.114305	No		BANP	ENSG00000172530	10	5.95347	0.132146	No
KPNA1	ENSG00000114030	10	6.02841	0.366253	No		SRSF11	ENSG00000116754	9	5.09758	0.293248	No		VEGFD	ENSG00000165197	9	5.94799	0.33828	No
C6orf136	ENSG00000204564	10	6.0252	0.369567	No		AVL9	ENSG00000105778	9	5.09583	0.142662	No		PCNX1	ENSG00000100731	9	5.94786	0.261454	No
ABHD2	ENSG00000140526	9	6.02479	0.435181	No		VWA8	ENSG00000102763	8	5.09508	0.441004	No		PRRG1	ENSG00000130962	8	5.94391	0.475238	No
FAM83C-AS1	ENSG00000235214	11	6.02476	0.332639	No		UTP20	ENSG00000120800	9	5.08871	0.258178	No		NPR1	ENSG00000169418	9	5.9432	0.379291	No
DBI	ENSG00000155368	10	6.02259	0.392484	No		MIR4757	ENSG00000266738	9	5.08687	0.263578	No		LIAS	ENSG00000121897	9	5.9427	0.345553	No
ATP2C1	ENSG00000017260	9	6.01994	0.433602	No		NKD1	ENSG00000140807	9	5.08495	0.234111	No		AKR1C2	ENSG00000151632	9	5.94213	0.310371	No
MIR185	ENSG00000208023	13	6.01825	0.24583	No		SNORA14B	ENSG00000207181	8	5.08384	0.478118	No		LDLRAD4	ENSG00000168675	8	5.94115	0.48244	No
LINC01609	ENSG00000253103	12	6.01675	0.272563	No		PKD1	ENSG00000008710	8	5.08316	0.401377	No		MTFR1L	ENSG00000117640	8	5.94005	0.406777	No
PRDX5	ENSG00000126432	10	6.0043	0.369657	No		SMARCA5	ENSG00000153147	9	5.08314	0.197186	No		HSPA5	ENSG00000044574	8	5.93922	0.444769	No
RUSC1-AS1	ENSG00000225855	12	6.00223	0.30119	No		PROX1	ENSG00000117707	9	5.07925	0.406277	No		TPM1	ENSG00000140416	9	5.93655	0.355859	No
GTPBP8	ENSG00000163607	9	6.0016	0.420049	No		KRT78	ENSG00000170423	8	5.079	0.417357	No		ANKRD36C	ENSG00000174501	9	5.93211	0.355413	No
C1QB	ENSG00000173369	9	5.99797	0.410949	No		RNU1-18P	ENSG00000199932	8	5.07711	0.39993	No		PIGO	ENSG00000165282	9	5.9276	0.380016	No
NMBR-AS1	ENSG00000236822	11	5.99333	0.299177	No		MYH9	ENSG00000100345	7	5.07479	0.553072	No		STRC	ENSG00000242866	9	5.91941	0.289681	No
PCYT2	ENSG00000185813	11	5.99286	0.236135	No		ATG9B	ENSG00000181652	8	5.07232	0.374918	No		Y_RNA_ENSG00000199442	ENSG00000199442	10	5.91937	0.206187	No
CITED4	ENSG00000179862	11	5.99042	0.328231	No		ITGB2	ENSG00000160255	8	5.07227	0.446127	No		AMFR	ENSG00000159461	9	5.91432	0.294419	No
ENSG00000243008	ENSG00000243008	12	5.9865	0.296862	No		ECI2	ENSG00000198721	8	5.07015	0.36139	No		TMUB1	ENSG00000164897	9	5.91288	0.372777	No
RNA5SP488	ENSG00000201812	10	5.98424	0.370204	No		PDLIM5	ENSG00000163110	8	5.06179	0.410093	No		INTS12	ENSG00000138785	9	5.91187	0.372935	No
MAVS	ENSG00000088888	11	5.98313	0.334781	No		HMCN1	ENSG00000143341	8	5.06118	0.341937	No		PACS2	ENSG00000179364	8	5.91107	0.475027	No
TM9SF3	ENSG00000077147	10	5.98225	0.367043	No		ENSG00000273428	ENSG00000273428	9	5.05844	0.280317	No		SEMA6D	ENSG00000137872	8	5.90765	0.47565	No
ZMIZ2	ENSG00000122515	11	5.98092	0.344673	No		RPN2	ENSG00000118705	9	5.05782	0.344706	No		FAM172A	ENSG00000113391	9	5.9057	0.2663	No
MAP3K2	ENSG00000169967	10	5.98052	0.389175	No		ZNF385B	ENSG00000144331	8	5.05708	0.440218	No		PCA3	ENSG00000225937	9	5.90519	0.344927	No
MARCO	ENSG00000019169	12	5.97773	0.243101	No		MYO1D	ENSG00000176658	7	5.05694	0.542713	No		ZNF516	ENSG00000101493	9	5.9014	0.397444	No
ENSG00000214797	ENSG00000214797	11	5.97512	0.362027	No		LINC-PINT	ENSG00000231721	9	5.05394	0.254321	No		SUDS3	ENSG00000111707	9	5.9	0.317866	No
NBR1	ENSG00000188554	10	5.97297	0.398965	No		BOD1L1	ENSG00000038219	8	5.05305	0.335056	No		TNC	ENSG00000041982	8	5.89893	0.45072	No
SDR39U1	ENSG00000100445	11	5.96712	0.334256	No		LRRC39	ENSG00000122477	9	5.04972	0.278316	No		Y_RNA_ENSG00000200742	ENSG00000200742	9	5.89724	0.235194	No
IQCJ-SCHIP1	ENSG00000283154	11	5.96076	0.326646	No		EPS8	ENSG00000151491	8	5.04966	0.349932	No		CDK2	ENSG00000123374	9	5.89487	0.31564	No
SNORA20	ENSG00000207392	9	5.95929	0.369759	No		LAPTM5	ENSG00000162511	8	5.04846	0.335416	No		SRM	ENSG00000116649	9	5.89257	0.293774	No
ASB14	ENSG00000239388	10	5.95737	0.393321	No		SYNPO	ENSG00000171992	9	5.04556	0.251148	No		TCP10L	ENSG00000242220	9	5.89213	0.339854	No
RPL3	ENSG00000100316	10	5.95385	0.360987	No		GIMAP1-GIMAP5	ENSG00000281887	9	5.04207	0.261944	No		CASP3	ENSG00000164305	8	5.88992	0.477354	No
UBASH3B	ENSG00000154127	9	5.95186	0.432967	No		MX1	ENSG00000157601	8	5.04173	0.479939	No		Y_RNA_ENSG00000200849	ENSG00000200849	9	5.8885	0.374208	No
CEP290	ENSG00000198707	11	5.95005	0.341639	No		VPS13D	ENSG00000048707	8	5.03953	0.40731	No		DHTKD1	ENSG00000181192	9	5.88194	0.34545	No
LINC01169	ENSG00000259471	12	5.94411	0.202304	No		F7	ENSG00000057593	9	5.03745	0.341618	No		SHPRH	ENSG00000146414	9	5.87996	0.32679	No
NDUFA4	ENSG00000189043	10	5.94327	0.390886	No		MED12	ENSG00000184634	8	5.03691	0.38206	No		DOCK8	ENSG00000107099	8	5.87601	0.454228	No
STIM1	ENSG00000167323	10	5.94181	0.358475	No		HERPUD1	ENSG00000051108	9	5.03295	0.197486	No		MIR4270	ENSG00000263573	9	5.87107	0.286565	No
CDK4	ENSG00000135446	12	5.93943	0.318709	No		STEAP4	ENSG00000127954	9	5.03129	0.233505	No		BRF2	ENSG00000104221	9	5.86899	0.39233	No
CCDC144NL	ENSG00000291074	12	5.93527	0.108073	No		RAB8A	ENSG00000167461	7	5.03113	0.542659	No		ENSG00000290424	ENSG00000290424	9	5.86796	0.371118	No
COLQ	ENSG00000206561	10	5.93195	0.393226	No		CNN1	ENSG00000130176	7	5.03003	0.516753	No		NISCH	ENSG00000010322	8	5.86633	0.444435	No
MN1	ENSG00000169184	10	5.93132	0.33601	No		TFPT	ENSG00000105619	8	5.02872	0.402798	No		CTSZ	ENSG00000101160	7	5.8652	0.536554	No
TRD-AS1	ENSG00000251002	10	5.92945	0.399408	No		IRAK3	ENSG00000090376	8	5.02728	0.417884	No		CCDC194	ENSG00000269720	10	5.86298	0.177371	No
LIPE	ENSG00000079435	9	5.92853	0.44027	No		LYST	ENSG00000143669	8	5.0251	0.378971	No		C15orf32	ENSG00000183643	10	5.85883	0.243298	No
GTF2IRD1	ENSG00000006704	11	5.92714	0.345229	No		COL4A3	ENSG00000169031	8	5.0234	0.421201	No		GBA1	ENSG00000177628	8	5.85738	0.438258	No
RPL18	ENSG00000063177	12	5.92602	0.252808	No		TMC1	ENSG00000165091	8	5.02184	0.333893	No		SMG6	ENSG00000070366	9	5.85373	0.373562	No
ENSG00000254204	ENSG00000254204	10	5.92516	0.391658	No		SNCB	ENSG00000074317	8	5.01721	0.417623	No		GREB1L	ENSG00000141449	10	5.85174	0.112946	No
NKIRAS1	ENSG00000197885	12	5.92444	0.329012	No		C1orf54	ENSG00000118292	8	5.01388	0.338281	No		TUBA4A	ENSG00000127824	8	5.85106	0.477321	No
CXCR2	ENSG00000180871	10	5.91934	0.397124	No		ELOVL5	ENSG00000012660	7	5.01089	0.543301	No		PES1	ENSG00000100029	9	5.85067	0.337152	No
CTSA	ENSG00000064601	10	5.91775	0.395831	No		ENSG00000253452	ENSG00000253452	9	5.00918	0.228903	No		C11orf24	ENSG00000171067	8	5.84928	0.379875	No
ATG9B	ENSG00000181652	11	5.90767	0.366375	No		TUT4	ENSG00000134744	8	5.00885	0.438723	No		YWHAQ	ENSG00000134308	8	5.84814	0.447633	No
ATP5MG	ENSG00000167283	10	5.90742	0.369665	No		SWI5	ENSG00000175854	9	5.0065	0.258915	No		TPCN1	ENSG00000186815	8	5.84512	0.439341	No
ATP9B	ENSG00000166377	11	5.9064	0.293365	No		CAMK2B	ENSG00000058404	8	5.00536	0.412213	No		UBA7	ENSG00000182179	8	5.84424	0.414302	No
AHCTF1	ENSG00000153207	10	5.90579	0.360462	No		MAGEA8	ENSG00000156009	9	4.99876	0.260054	No		H6PD	ENSG00000049239	8	5.84419	0.473161	No
NCOA3	ENSG00000124151	10	5.90481	0.347555	No		COX8A	ENSG00000176340	8	4.99851	0.475656	No		CALHM6	ENSG00000188820	9	5.84269	0.406201	No
DOK7	ENSG00000175920	12	5.90363	0.290353	No		OPN4	ENSG00000122375	9	4.99554	0.147268	No		GASK1B	ENSG00000164125	8	5.8426	0.418537	No
PLEK	ENSG00000115956	8	5.90337	0.492033	No		C5orf64	ENSG00000178722	9	4.98985	0.195896	No		KPNA6	ENSG00000025800	9	5.84246	0.380875	No
ATP11B	ENSG00000058063	9	5.90044	0.433021	No		WRAP53	ENSG00000141499	8	4.98929	0.429923	No		ZPR1	ENSG00000109917	9	5.84037	0.401148	No
DPM3	ENSG00000179085	11	5.898	0.345821	No		ST3GAL6	ENSG00000064225	8	4.98925	0.444526	No		TCF7L2	ENSG00000148737	8	5.84003	0.417798	No
RNU6-857P	ENSG00000251702	10	5.89792	0.391544	No		S1PR1	ENSG00000170989	8	4.98522	0.416029	No		EPB41L5	ENSG00000115109	9	5.83899	0.263212	No
CHRNE	ENSG00000108556	9	5.89743	0.433553	No		KY	ENSG00000174611	8	4.98213	0.338288	No		ELL	ENSG00000105656	9	5.83625	0.319918	No
EZR	ENSG00000092820	10	5.89626	0.397177	No		IGHG1	ENSG00000211896	8	4.9801	0.320591	No		EPHX2	ENSG00000120915	8	5.83467	0.409429	No
TARS1	ENSG00000113407	10	5.89385	0.363305	No		EMCN	ENSG00000164035	8	4.97837	0.374393	No		MIR342	ENSG00000199082	9	5.83451	0.394616	No
NFKBIA	ENSG00000100906	10	5.89292	0.396685	No		NANOS3	ENSG00000187556	8	4.97702	0.338262	No		IPPK	ENSG00000127080	8	5.83422	0.474264	No
PARP12	ENSG00000059378	9	5.89244	0.43132	No		RNVU1-2	ENSG00000238825	7	4.97532	0.463597	No		CFD	ENSG00000197766	8	5.83255	0.443116	No
INTS15	ENSG00000146576	11	5.89143	0.330799	No		ENSG00000290902	ENSG00000290902	8	4.97526	0.470678	No		MYH7	ENSG00000092054	7	5.83087	0.534309	No
S1PR1	ENSG00000170989	10	5.8902	0.380732	No		LINC01169	ENSG00000259471	8	4.97399	0.333117	No		FHOD3	ENSG00000134775	8	5.82911	0.478243	No
ARHGAP29	ENSG00000137962	8	5.88859	0.474832	No		GMPPA	ENSG00000144591	8	4.97333	0.329395	No		UBXN4	ENSG00000144224	8	5.82601	0.465791	No
COG7	ENSG00000168434	10	5.88599	0.361099	No		ENSG00000250069	ENSG00000250069	8	4.97121	0.473722	No		ADAP2	ENSG00000184060	7	5.82514	0.541932	No
PTGIS	ENSG00000124212	10	5.88583	0.376196	No		WWP1	ENSG00000123124	8	4.9711	0.474798	No		IQGAP2	ENSG00000145703	7	5.82465	0.54271	No
MARF1	ENSG00000166783	9	5.88569	0.426821	No		Y_RNA_ENSG00000206784	ENSG00000206784	9	4.97056	0.194491	No		CEP68	ENSG00000011523	9	5.82402	0.399335	No
RSPH3	ENSG00000130363	11	5.88081	0.298714	No		TANK	ENSG00000136560	9	4.96928	0.310026	No		ENSG00000258444	ENSG00000258444	8	5.82386	0.44573	No
MIR320A	ENSG00000208037	10	5.88052	0.399087	No		RN7SKP22	ENSG00000201967	8	4.96854	0.345979	No		RNU1-76P	ENSG00000199773	9	5.82214	0.291143	No
MFSD10	ENSG00000109736	12	5.87885	0.244035	No		LYVE1	ENSG00000133800	8	4.96755	0.387878	No		ST6GALNAC2	ENSG00000070731	9	5.82089	0.370912	No
SCOC	ENSG00000153130	11	5.87664	0.349377	No		TPPP3	ENSG00000159713	8	4.96697	0.403433	No		ENSG00000256462	ENSG00000256462	9	5.8206	0.291232	No
NUDCD1	ENSG00000120526	11	5.87541	0.364206	No		CFAP68	ENSG00000137720	9	4.96628	0.224594	No		TM9SF3	ENSG00000077147	8	5.8195	0.465822	No
ATP13A1	ENSG00000105726	11	5.86978	0.309415	No		MYO1C	ENSG00000197879	8	4.96281	0.417544	No		ENSG00000238272	ENSG00000238272	9	5.81105	0.317999	No
SNORD46	ENSG00000200913	10	5.86606	0.403784	No		TWF2	ENSG00000247596	8	4.96115	0.401447	No		WDR55	ENSG00000120314	9	5.80914	0.370354	No
CEP70	ENSG00000114107	10	5.86602	0.378653	No		RIN2	ENSG00000132669	8	4.96105	0.379101	No		UGCG	ENSG00000148154	8	5.80665	0.405822	No
MINDY3	ENSG00000148481	11	5.86521	0.341831	No		FNIP1	ENSG00000217128	8	4.96043	0.299501	No		Y_RNA_ENSG00000238912	ENSG00000238912	8	5.80196	0.413427	No
RNF20	ENSG00000155827	9	5.86444	0.438985	No		GAB2	ENSG00000033327	8	4.9604	0.369415	No		TRIQK	ENSG00000205133	8	5.79658	0.445374	No
ATP6V0A1	ENSG00000033627	11	5.86401	0.34795	No		TXNDC16	ENSG00000087301	8	4.95947	0.476665	No		ENSG00000255026	ENSG00000255026	9	5.79625	0.323656	No
ORC3	ENSG00000135336	10	5.86234	0.394377	No		TNFSF12	ENSG00000239697	9	4.95921	0.16897	No		Y_RNA_ENSG00000206779	ENSG00000206779	9	5.79536	0.382038	No
ITM2B	ENSG00000136156	11	5.86222	0.300707	No		ENSG00000238594	ENSG00000238594	8	4.95899	0.370609	No		ACAP2	ENSG00000114331	8	5.79474	0.478972	No
RN7SKP237	ENSG00000201533	9	5.8622	0.411082	No		AKT3	ENSG00000117020	7	4.95724	0.527399	No		ENSG00000289405	ENSG00000289405	9	5.79441	0.28994	No
RNA5SP152	ENSG00000202054	10	5.8603	0.389036	No		GPN2	ENSG00000142751	9	4.95715	0.201585	No		TRADD	ENSG00000102871	9	5.79117	0.338272	No
ENSG00000221300	ENSG00000221300	11	5.85964	0.347957	No		GFM1	ENSG00000168827	8	4.95541	0.469354	No		ENSG00000282057	ENSG00000282057	9	5.78067	0.346313	No
CPNE6	ENSG00000100884	11	5.85843	0.284883	No		Y_RNA_ENSG00000222601	ENSG00000222601	9	4.95497	0.252786	No		NR3C2	ENSG00000151623	9	5.78013	0.380727	No
PRG4	ENSG00000116690	9	5.85242	0.441084	No		ENSG00000229660	ENSG00000229660	8	4.94763	0.382414	No		MLH1	ENSG00000076242	9	5.77933	0.350041	No
RNU6-40P	ENSG00000206981	9	5.8515	0.44359	No		ENSG00000201516	ENSG00000201516	9	4.94454	0.144123	No		SLC25A40	ENSG00000075303	8	5.77808	0.47653	No
ENSG00000281655	ENSG00000281655	12	5.85002	0.252647	No		BAG2	ENSG00000112208	9	4.94337	0.230127	No		NMI	ENSG00000123609	8	5.77786	0.447118	No
MIR4302	ENSG00000283603	10	5.84909	0.352738	No		ENSG00000258824	ENSG00000258824	8	4.94316	0.415462	No		ANAPC16	ENSG00000166295	8	5.77725	0.445377	No
PHLDB2	ENSG00000144824	9	5.84063	0.440437	No		GLT8D2	ENSG00000120820	7	4.94257	0.542951	No		NBPF1	ENSG00000219481	9	5.77691	0.311178	No
CD93	ENSG00000125810	9	5.8396	0.406055	No		RNA5-8SP5	ENSG00000202174	8	4.94256	0.358326	No		SCMH1	ENSG00000010803	8	5.77311	0.331313	No
THBS3-AS1	ENSG00000231064	10	5.83866	0.390576	No		STRN4	ENSG00000090372	9	4.94147	0.28515	No		LDB1	ENSG00000198728	9	5.76589	0.254708	No
RNU6-378P	ENSG00000207052	11	5.83852	0.312632	No		Y_RNA_ENSG00000200024	ENSG00000200024	7	4.94126	0.537017	No		MRPS2	ENSG00000122140	9	5.76395	0.31413	No
RNU6-157P	ENSG00000206684	11	5.83782	0.348125	No		Y_RNA_ENSG00000206959	ENSG00000206959	8	4.94078	0.358379	No		ELN-AS1	ENSG00000232415	9	5.76006	0.347395	No
CASP10	ENSG00000003400	10	5.83713	0.384886	No		ACTG1P25	ENSG00000234996	8	4.94077	0.270284	No		DENND1C	ENSG00000205744	9	5.75717	0.319212	No
ACTN1	ENSG00000072110	9	5.83685	0.440029	No		TRAM1	ENSG00000067167	7	4.94058	0.5396	No		RN7SKP237	ENSG00000201533	9	5.75503	0.406855	No
ENSG00000255351	ENSG00000255351	11	5.83621	0.33809	No		MIR634	ENSG00000207943	8	4.9393	0.302331	No		SLC50A1	ENSG00000169241	8	5.755	0.44464	No
MMUT	ENSG00000146085	10	5.83479	0.352238	No		HBD	ENSG00000223609	7	4.93841	0.461731	No		PPDPF	ENSG00000125534	9	5.75395	0.370678	No
NES	ENSG00000132688	9	5.83306	0.420475	No		ADGRL4	ENSG00000162618	8	4.93736	0.271688	No		ENSG00000226433	ENSG00000226433	9	5.75385	0.366093	No
Y_RNA_ENSG00000199290	ENSG00000199290	10	5.83251	0.374643	No		ENSG00000251461	ENSG00000251461	9	4.93691	0.174565	No		ENSG00000242136	ENSG00000242136	9	5.7538	0.366816	No
RNA5SP374	ENSG00000199809	11	5.82976	0.333962	No		EXOSC1	ENSG00000171311	8	4.93601	0.292801	No		FILIP1L	ENSG00000168386	8	5.75362	0.475852	No
DCXR	ENSG00000169738	10	5.82845	0.368772	No		TMEM52	ENSG00000178821	8	4.93087	0.436013	No		MMS19	ENSG00000155229	9	5.7529	0.325071	No
SNRNP70	ENSG00000104852	10	5.82779	0.358099	No		DVL1	ENSG00000107404	8	4.92898	0.292936	No		MYLK2	ENSG00000101306	7	5.75287	0.541317	No
COPS2	ENSG00000166200	10	5.8276	0.36466	No		BRD4	ENSG00000141867	8	4.9272	0.328221	No		PARP4	ENSG00000102699	7	5.75144	0.534923	No
MAN2B1	ENSG00000104774	9	5.8264	0.407623	No		KIAA0232	ENSG00000170871	8	4.92629	0.407327	No		PDLIM3	ENSG00000154553	8	5.74955	0.453455	No
Y_RNA_ENSG00000199487	ENSG00000199487	11	5.81777	0.352016	No		ACSS2	ENSG00000131069	8	4.92424	0.375444	No		AGTRAP	ENSG00000177674	8	5.74286	0.33837	No
FLJ38576	ENSG00000279943	11	5.81685	0.332864	No		SBK1	ENSG00000188322	8	4.92207	0.365359	No		DGLUCY	ENSG00000133943	9	5.7347	0.315261	No
SELENOP	ENSG00000250722	9	5.81642	0.427376	No		MYOT	ENSG00000120729	8	4.92198	0.407174	No		NHSL2	ENSG00000204131	9	5.73465	0.329765	No
UTY	ENSG00000183878	10	5.81495	0.387544	No		FUT10	ENSG00000172728	9	4.92009	0.28292	No		TOMM40L	ENSG00000158882	9	5.73249	0.371189	No
STOX2	ENSG00000173320	12	5.81365	0.291177	No		RN7SKP37	ENSG00000201364	8	4.91936	0.342057	No		F8	ENSG00000185010	8	5.73194	0.437566	No
FILIP1L	ENSG00000168386	10	5.81089	0.381956	No		RN7SL260P	ENSG00000253602	8	4.91923	0.448762	No		FSCN1	ENSG00000075618	7	5.72929	0.537158	No
ENPP2	ENSG00000136960	9	5.80956	0.374042	No		COPS2	ENSG00000166200	9	4.91725	0.380055	No		MLLT11	ENSG00000213190	8	5.72817	0.453686	No
SHC1	ENSG00000160691	10	5.80918	0.333756	No		H2AC12	ENSG00000274997	8	4.91544	0.260784	No		CPNE1	ENSG00000214078	8	5.71892	0.47533	No
TRPM2	ENSG00000142185	10	5.80898	0.371284	No		Y_RNA_ENSG00000199444	ENSG00000199444	8	4.91303	0.400218	No		CASK	ENSG00000147044	9	5.71708	0.226446	No
HLA-H_ENSG00000206341	ENSG00000206341	9	5.80792	0.449618	No		HBA2	ENSG00000188536	6	4.91221	0.614108	No		TMEM43	ENSG00000170876	8	5.71271	0.47279	No
SETBP1	ENSG00000152217	9	5.80686	0.401629	No		CLCN1	ENSG00000188037	8	4.90867	0.405908	No		CNKSR1	ENSG00000142675	8	5.71195	0.410511	No
EGFL7	ENSG00000172889	10	5.80614	0.380479	No		RNA5SP382	ENSG00000200225	8	4.90646	0.443775	No		RNVU1-2	ENSG00000238825	8	5.71112	0.466461	No
Y_RNA_ENSG00000200860	ENSG00000200860	10	5.80117	0.356753	No		GATM	ENSG00000171766	8	4.90646	0.331213	No		SPACA5	ENSG00000171489	9	5.70947	0.2308	No
Y_RNA_ENSG00000252420	ENSG00000252420	10	5.79968	0.375256	No		ENSG00000236212	ENSG00000236212	8	4.90636	0.344266	No		ANKRD10	ENSG00000088448	8	5.70565	0.445167	No
Y_RNA_ENSG00000223220	ENSG00000223220	12	5.79822	0.254187	No		UGDH	ENSG00000109814	7	4.90567	0.504546	No		POLB	ENSG00000070501	9	5.70411	0.2645	No
CLASP1	ENSG00000074054	9	5.7963	0.390661	No		ENSG00000248206	ENSG00000248206	7	4.90416	0.449776	No		ENSG00000260729	ENSG00000260729	9	5.70277	0.338943	No
CEP104	ENSG00000116198	9	5.79509	0.416886	No		DENND4A	ENSG00000174485	8	4.90111	0.371376	No		BUD31	ENSG00000106245	8	5.70123	0.343466	No
RN7SL581P	ENSG00000242657	10	5.7947	0.343425	No		ZNF814	ENSG00000204514	9	4.901	0.25098	No		FAM20C	ENSG00000177706	9	5.69581	0.380963	No
CEBPB	ENSG00000172216	11	5.79321	0.333961	No		PRUNE2	ENSG00000106772	7	4.90054	0.543931	No		MRPL33	ENSG00000243147	9	5.69427	0.302497	No
RNU4-7P	ENSG00000201628	10	5.79009	0.373434	No		SPTY2D1	ENSG00000179119	8	4.90051	0.406695	No		ARHGAP26	ENSG00000145819	8	5.6932	0.475941	No
RPL13AP24	ENSG00000234589	10	5.78983	0.345167	No		ELK1	ENSG00000126767	8	4.89967	0.362938	No		SRPX	ENSG00000101955	7	5.69244	0.53283	No
RNU6-353P	ENSG00000201136	10	5.78846	0.370302	No		IMP4	ENSG00000136718	9	4.8989	0.196405	No		MCOLN1	ENSG00000090674	9	5.69123	0.408995	No
ENSG00000254812	ENSG00000254812	10	5.78605	0.392349	No		MAN1A1	ENSG00000111885	7	4.89851	0.50036	No		OAF	ENSG00000184232	9	5.68768	0.207413	No
ACOX3	ENSG00000087008	10	5.78557	0.349499	No		DNAJB4	ENSG00000162616	8	4.8977	0.410414	No		GLIPR1	ENSG00000139278	7	5.68706	0.53423	No
IGLJ2	ENSG00000211676	10	5.7848	0.359996	No		ADAMTSL4	ENSG00000143382	8	4.8955	0.402847	No		ATP2A1	ENSG00000196296	7	5.68572	0.538642	No
CLCN3	ENSG00000109572	9	5.78294	0.407465	No		SLC4A3	ENSG00000114923	8	4.89459	0.378086	No		UGGT2	ENSG00000102595	8	5.68397	0.408387	No
CREBBP	ENSG00000005339	9	5.78231	0.378228	No		PDK4	ENSG00000004799	9	4.89177	0.284519	No		CYP27A1	ENSG00000135929	8	5.68043	0.412629	No
MAP4K5	ENSG00000012983	9	5.7823	0.400198	No		CCDC88A	ENSG00000115355	8	4.89037	0.363784	No		GTPBP8	ENSG00000163607	8	5.67736	0.480917	No
BIRC6	ENSG00000115760	8	5.78138	0.484975	No		LINC02428	ENSG00000248740	9	4.88993	0.231251	No		CMTM3	ENSG00000140931	7	5.67424	0.534053	No
SH2B1	ENSG00000178188	10	5.78068	0.390373	No		ENSG00000253143	ENSG00000253143	8	4.88899	0.352637	No		HDAC8	ENSG00000147099	9	5.67081	0.31086	No
RNA5SP119	ENSG00000199585	10	5.77799	0.401832	No		ADIPOR1	ENSG00000159346	8	4.88698	0.335326	No		KIF13B	ENSG00000197892	8	5.66911	0.412243	No
ARHGEF35-AS1	ENSG00000244198	11	5.77669	0.259132	No		SMTNL2	ENSG00000188176	8	4.88608	0.330441	No		PLVAP	ENSG00000130300	8	5.66823	0.412868	No
DDX21	ENSG00000165732	10	5.77609	0.396496	No		FAS	ENSG00000026103	8	4.87555	0.227192	No		LIMK1	ENSG00000106683	9	5.66544	0.228443	No
EIF4G1	ENSG00000114867	10	5.77513	0.359528	No		PHIP	ENSG00000146247	8	4.87545	0.296507	No		ENSG00000254024	ENSG00000254024	9	5.66234	0.14276	No
SAMM50	ENSG00000100347	10	5.77484	0.39433	No		RNY3P12	ENSG00000202297	8	4.87411	0.441133	No		GGA1	ENSG00000100083	9	5.65238	0.284662	No
ABHD16B	ENSG00000183260	10	5.76816	0.333683	No		TMEM121	ENSG00000184986	8	4.87391	0.309312	No		FBLN2	ENSG00000163520	7	5.65022	0.538969	No
PAQR9	ENSG00000188582	10	5.76742	0.39936	No		ADGRL2	ENSG00000117114	7	4.87039	0.369381	No		SCYL2	ENSG00000136021	8	5.64977	0.369943	No
MRRF	ENSG00000148187	9	5.76734	0.408659	No		ENSG00000289701	ENSG00000289701	8	4.8687	0.414527	No		RNU6-419P	ENSG00000252839	8	5.64806	0.405093	No
NDUFS7	ENSG00000115286	10	5.76521	0.400201	No		RAB31	ENSG00000168461	7	4.86853	0.439371	No		HSPB8	ENSG00000152137	7	5.64746	0.530388	No
EMC9	ENSG00000100908	11	5.76107	0.346765	No		SNX17	ENSG00000115234	8	4.86675	0.301351	No		FAM177A1	ENSG00000151327	8	5.64733	0.378391	No
ENSG00000286101	ENSG00000286101	11	5.7598	0.264383	No		SNORD104	ENSG00000199753	8	4.86637	0.379261	No		COA1	ENSG00000106603	9	5.64701	0.149891	No
MT-TS2	ENSG00000210184	9	5.75673	0.433045	No		TAOK1	ENSG00000160551	8	4.86609	0.368152	No		CRY2	ENSG00000121671	8	5.64515	0.43759	No
RNA5SP415	ENSG00000253055	10	5.75666	0.377608	No		SNORD46	ENSG00000200913	8	4.866	0.417806	No		SLC36A4	ENSG00000180773	9	5.64492	0.367322	No
DHCR7	ENSG00000172893	11	5.75614	0.310335	No		ENSG00000254204	ENSG00000254204	8	4.8659	0.299268	No		SCN1B	ENSG00000105711	8	5.64017	0.411265	No
MYCBP2	ENSG00000005810	9	5.75436	0.42612	No		MPP7	ENSG00000150054	8	4.8648	0.298942	No		GAPDHP35	ENSG00000250982	8	5.63413	0.456653	No
OSMR	ENSG00000145623	10	5.754	0.346767	No		CYTH1	ENSG00000108669	8	4.86438	0.343506	No		SPATA6L	ENSG00000106686	9	5.63017	0.252314	No
PBXIP1	ENSG00000163346	11	5.75215	0.32574	No		FOSL1	ENSG00000175592	8	4.86434	0.290505	No		ACADVL	ENSG00000072778	9	5.62866	0.344189	No
SLC29A1	ENSG00000112759	10	5.74557	0.394026	No		MIR3671	ENSG00000265996	8	4.86161	0.3795	No		ATF4	ENSG00000128272	8	5.62309	0.449231	No
CAMTA1-IT1	ENSG00000237402	11	5.74506	0.296768	No		ENSG00000237720	ENSG00000237720	8	4.86103	0.384395	No		ENSG00000234961	ENSG00000234961	7	5.62171	0.546262	No
ERICH4	ENSG00000204978	12	5.74399	0.252075	No		CARF	ENSG00000138380	9	4.85706	0.112307	No		JMJD7	ENSG00000243789	9	5.62086	0.315475	No
SPG11	ENSG00000104133	10	5.74145	0.402268	No		IGHD2-21	ENSG00000211912	8	4.8547	0.367966	No		OSTM1	ENSG00000081087	8	5.61886	0.446077	No
S100A4	ENSG00000196154	10	5.7405	0.352533	No		DLC1	ENSG00000164741	7	4.85381	0.544273	No		LGALS9	ENSG00000168961	8	5.61835	0.449661	No
RNU6-972P	ENSG00000212510	12	5.73859	0.275181	No		LINC02110	ENSG00000251518	8	4.85309	0.480423	No		WDR41	ENSG00000164253	9	5.61164	0.198375	No
POMGNT1	ENSG00000085998	10	5.73673	0.377192	No		SIKE1	ENSG00000052723	9	4.85185	0.255409	No		ARMCX3	ENSG00000102401	7	5.60402	0.533272	No
RNF19A	ENSG00000034677	9	5.73607	0.433797	No		RNU1-56P	ENSG00000212605	8	4.84808	0.377065	No		FSIP1	ENSG00000150667	8	5.60309	0.44493	No
SLC38A9	ENSG00000177058	11	5.73602	0.315155	No		PKNOX2	ENSG00000165495	8	4.84714	0.328612	No		Y_RNA_ENSG00000200049	ENSG00000200049	9	5.60195	0.250421	No
CDC27	ENSG00000004897	10	5.73523	0.401658	No		MYEOV	ENSG00000172927	8	4.84603	0.266657	No		AMOT	ENSG00000126016	8	5.59977	0.438881	No
Y_RNA_ENSG00000199710	ENSG00000199710	9	5.73483	0.41064	No		C12orf75	ENSG00000235162	8	4.84397	0.330751	No		ENSG00000274253	ENSG00000274253	9	5.59877	0.34664	No
SLC39A10	ENSG00000196950	10	5.73148	0.359895	No		PCDHGA5	ENSG00000253485	9	4.84141	0.306053	No		HSPB7	ENSG00000173641	8	5.59797	0.401788	No
ZEB2	ENSG00000169554	9	5.73097	0.409263	No		MMP11	ENSG00000099953	8	4.83871	0.3368	No		JAK1	ENSG00000162434	8	5.59667	0.303349	No
SRBD1	ENSG00000068784	11	5.72762	0.341969	No		DNMT3A	ENSG00000119772	8	4.83789	0.340846	No		SCAF11	ENSG00000139218	9	5.59522	0.315539	No
RNU1-43P	ENSG00000201922	9	5.72627	0.429141	No		LGI1	ENSG00000108231	8	4.83415	0.333691	No		ZNF865	ENSG00000261221	9	5.59422	0.32262	No
SDHB	ENSG00000117118	9	5.72561	0.447092	No		ENSG00000248551	ENSG00000248551	8	4.83273	0.19185	No		ARID1A	ENSG00000117713	9	5.58961	0.36773	No
KLHL38	ENSG00000175946	10	5.72533	0.403878	No		IL13RA1	ENSG00000131724	8	4.83184	0.254866	No		RPP14	ENSG00000163684	8	5.58835	0.415475	No
YBX1P2	ENSG00000231167	11	5.72498	0.316262	No		KPNA4	ENSG00000186432	8	4.82926	0.441027	No		ADIPOR2	ENSG00000006831	7	5.58651	0.530027	No
Y_RNA_ENSG00000201584	ENSG00000201584	11	5.72069	0.310407	No		PLEKHH2	ENSG00000152527	6	4.82716	0.60586	No		DHX36	ENSG00000174953	8	5.58524	0.440379	No
ENSG00000268530	ENSG00000268530	12	5.72064	0.236948	No		ELL2	ENSG00000118985	8	4.82294	0.471559	No		Y_RNA_ENSG00000200436	ENSG00000200436	9	5.58283	0.252738	No
MIR548A1HG	ENSG00000283408	11	5.72035	0.362889	No		PROCR	ENSG00000101000	7	4.81785	0.543571	No		CALR	ENSG00000179218	7	5.58237	0.45347	No
MYLK3	ENSG00000140795	10	5.72006	0.398039	No		MTCO2P12	ENSG00000229344	7	4.81641	0.453657	No		PTGFRN	ENSG00000134247	7	5.57055	0.505066	No
NSUN2	ENSG00000037474	9	5.71794	0.436332	No		RNA5SP74	ENSG00000200408	7	4.81633	0.547201	No		ENSG00000228613	ENSG00000228613	9	5.57007	0.37254	No
MCTP1	ENSG00000175471	9	5.71464	0.426888	No		B3GNT5	ENSG00000176597	8	4.81544	0.438615	No		USP2	ENSG00000036672	8	5.5698	0.410776	No
Y_RNA_ENSG00000200615	ENSG00000200615	11	5.71418	0.299343	No		F3	ENSG00000117525	8	4.81421	0.405292	No		RNA5SP150	ENSG00000199839	8	5.56863	0.441134	No
SH3BGRL	ENSG00000131171	9	5.71393	0.429909	No		SLC25A18	ENSG00000182902	8	4.81288	0.398139	No		CPLX2	ENSG00000145920	9	5.56829	0.316222	No
DHX33	ENSG00000005100	11	5.71352	0.271612	No		GPATCH8	ENSG00000186566	8	4.81246	0.487141	No		HEATR1	ENSG00000119285	8	5.56728	0.471938	No
COG3	ENSG00000136152	10	5.71311	0.351913	No		NT5DC2	ENSG00000168268	8	4.81193	0.409563	No		ENSG00000221300	ENSG00000221300	9	5.56618	0.228965	No
SELENOI	ENSG00000138018	11	5.71293	0.345508	No		MIR1471	ENSG00000222246	8	4.80771	0.340417	No		PSMD4	ENSG00000159352	8	5.566	0.408007	No
LYPLA1	ENSG00000120992	10	5.71131	0.376447	No		TRAJ33	ENSG00000211856	8	4.80762	0.38221	No		HLA-DMA	ENSG00000204257	7	5.56492	0.540075	No
ZNF48	ENSG00000180035	11	5.71108	0.34541	No		RNU6-1251P	ENSG00000201372	7	4.80731	0.501989	No		LENG8	ENSG00000167615	8	5.56281	0.363596	No
ENSG00000290832	ENSG00000290832	11	5.70899	0.357553	No		ENSG00000227045	ENSG00000227045	8	4.8053	0.26062	No		RNU6-1167P	ENSG00000200097	9	5.56095	0.314724	No
NKTR	ENSG00000114857	9	5.70883	0.42855	No		MIR191	ENSG00000207605	9	4.8038	0.170575	No		PTCD3	ENSG00000132300	8	5.5582	0.442543	No
ECM2	ENSG00000106823	8	5.70856	0.474859	No		MAPKAPK3	ENSG00000114738	7	4.80367	0.481682	No		FBRS	ENSG00000156860	8	5.55301	0.469468	No
RELL1	ENSG00000181826	11	5.70464	0.363128	No		RNA5SP351	ENSG00000238965	8	4.80159	0.331626	No		MRPS18B	ENSG00000204568	8	5.55171	0.470678	No
LENG8	ENSG00000167615	10	5.70304	0.366802	No		AKIRIN1	ENSG00000174574	8	4.8006	0.374969	No		IMP4	ENSG00000136718	8	5.55029	0.405994	No
G6PC3	ENSG00000141349	11	5.70023	0.309102	No		MLLT11	ENSG00000213190	8	4.79872	0.367386	No		PPP1R3A	ENSG00000154415	7	5.54745	0.532517	No
VPS37A	ENSG00000155975	10	5.70003	0.392382	No		FAM98A	ENSG00000119812	8	4.79807	0.404006	No		RNA5SP99	ENSG00000200890	9	5.54527	0.339926	No
TMEM50A	ENSG00000183726	10	5.69824	0.395193	No		THRA	ENSG00000126351	8	4.79704	0.407481	No		MIR383	ENSG00000199127	9	5.53871	0.372092	No
NOVA1	ENSG00000139910	9	5.69693	0.433471	No		ENSG00000247372	ENSG00000247372	8	4.79631	0.185961	No		ENSG00000257880	ENSG00000257880	9	5.53643	0.252765	No
FABP4	ENSG00000170323	9	5.69193	0.429438	No		TWSG1	ENSG00000128791	8	4.79443	0.353776	No		CCAR2	ENSG00000158941	8	5.52931	0.302804	No
SERPINB8	ENSG00000166401	9	5.69184	0.400237	No		CDKN1A	ENSG00000124762	8	4.79315	0.376724	No		SIRT2	ENSG00000068903	8	5.52888	0.413183	No
HIF1A	ENSG00000100644	10	5.69183	0.371235	No		RNY4P28	ENSG00000202151	8	4.79181	0.332364	No		MAN2A2	ENSG00000196547	8	5.52746	0.369634	No
IGLC2	ENSG00000211677	11	5.68832	0.325859	No		RPS18	ENSG00000231500	8	4.78983	0.338475	No		F13A1	ENSG00000124491	7	5.52689	0.507941	No
TSPAN17	ENSG00000048140	11	5.68699	0.284045	No		TTLL3	ENSG00000214021	8	4.78693	0.362268	No		BDP1	ENSG00000145734	9	5.5261	0.373598	No
PRMT7	ENSG00000132600	10	5.68541	0.374382	No		ENSG00000234913	ENSG00000234913	8	4.7852	0.289018	No		PRUNE1	ENSG00000143363	9	5.52609	0.344778	No
CLEC10A	ENSG00000132514	9	5.68173	0.431338	No		RPS11	ENSG00000142534	8	4.78462	0.36951	No		GSTK1	ENSG00000197448	8	5.52076	0.374629	No
WDR55	ENSG00000120314	11	5.68136	0.340496	No		STUB1	ENSG00000103266	8	4.78316	0.399376	No		VPS53	ENSG00000141252	9	5.51817	0.313868	No
NUP155	ENSG00000113569	10	5.67764	0.401635	No		MTND2P28	ENSG00000225630	8	4.78299	0.192332	No		MRPL40	ENSG00000185608	9	5.51735	0.193694	No
SRR	ENSG00000167720	10	5.6767	0.370297	No		ANKRD26	ENSG00000107890	8	4.78003	0.403948	No		APOL1	ENSG00000100342	8	5.5152	0.378552	No
NCAN	ENSG00000130287	11	5.67456	0.263423	No		NRG2	ENSG00000158458	7	4.77929	0.503011	No		ENSG00000272542	ENSG00000272542	8	5.51246	0.452535	No
ANTXR2	ENSG00000163297	9	5.67363	0.413267	No		SH3TC1	ENSG00000125089	8	4.77895	0.403308	No		XPNPEP3	ENSG00000196236	9	5.51241	0.284534	No
MAP1A	ENSG00000166963	9	5.67339	0.403781	No		CDK16	ENSG00000102225	8	4.77882	0.338588	No		MYH8	ENSG00000133020	8	5.51165	0.346612	No
Y_RNA_ENSG00000200635	ENSG00000200635	11	5.67098	0.274082	No		FAM13C	ENSG00000148541	8	4.77877	0.358411	No		LINC02188	ENSG00000261175	9	5.5111	0.228066	No
ZC3H18	ENSG00000158545	10	5.66981	0.349551	No		OS9	ENSG00000135506	7	4.77698	0.461559	No		IKZF2	ENSG00000030419	8	5.51102	0.444863	No
XRCC3	ENSG00000126215	10	5.66591	0.338496	No		SEPTIN12	ENSG00000140623	9	4.77316	0.0869373	No		PGM3	ENSG00000013375	8	5.5099	0.336081	No
TULP1	ENSG00000112041	11	5.66436	0.297814	No		SCNM1	ENSG00000163156	8	4.77248	0.298994	No		BUD23	ENSG00000071462	8	5.5057	0.46942	No
TUBGCP3	ENSG00000126216	11	5.66071	0.32643	No		IP6K3	ENSG00000161896	8	4.77243	0.363575	No		LIG3	ENSG00000005156	9	5.50508	0.235401	No
RIPPLY3	ENSG00000183145	11	5.65904	0.230813	No		ATP6AP2	ENSG00000182220	7	4.77064	0.480613	No		WIPI1	ENSG00000070540	8	5.50416	0.407326	No
HYDIN	ENSG00000157423	10	5.65668	0.356318	No		PCIF1	ENSG00000100982	8	4.76915	0.29771	No		SEC13	ENSG00000157020	8	5.49715	0.446355	No
DCUN1D4	ENSG00000109184	10	5.65665	0.385909	No		FGGY	ENSG00000172456	8	4.76832	0.374993	No		MEDAG	ENSG00000102802	7	5.49485	0.54907	No
USP4	ENSG00000114316	8	5.65637	0.480551	No		CUL1	ENSG00000055130	8	4.76711	0.443025	No		RNY4P34	ENSG00000201649	9	5.49405	0.255843	No
LINC02716	ENSG00000205106	10	5.6553	0.380367	No		CTTN	ENSG00000085733	7	4.7668	0.50008	No		THBS4	ENSG00000113296	7	5.4927	0.482606	No
NCKAP1	ENSG00000061676	9	5.65497	0.435919	No		SNORA72_ENSG00000201944	ENSG00000201944	7	4.7649	0.526315	No		GPNMB	ENSG00000136235	7	5.49234	0.540874	No
LONP2	ENSG00000102910	8	5.65353	0.480473	No		RNA5SP132	ENSG00000201595	7	4.76387	0.491228	No		PILRB	ENSG00000121716	9	5.49146	0.314607	No
NCAM1	ENSG00000149294	9	5.65017	0.431764	No		ENSG00000272542	ENSG00000272542	8	4.76217	0.262546	No		PTPRE	ENSG00000132334	7	5.49133	0.534225	No
ESCO1	ENSG00000141446	9	5.64781	0.405003	No		DNAJC6	ENSG00000116675	6	4.76053	0.619544	No		ATG9B	ENSG00000181652	8	5.48432	0.39907	No
TOLLIP	ENSG00000078902	12	5.64756	0.206839	No		MIR202	ENSG00000284219	9	4.76042	0.219926	No		RN7SKP57	ENSG00000253057	9	5.48319	0.112339	No
CYP2A6	ENSG00000255974	11	5.64743	0.331953	No		ENSG00000273637	ENSG00000273637	8	4.75472	0.407031	No		SMC5	ENSG00000198887	8	5.47999	0.43983	No
MIR5699	ENSG00000263511	11	5.64387	0.329914	No		ENSG00000212395	ENSG00000212395	8	4.75462	0.341592	No		ECPAS	ENSG00000136813	8	5.4769	0.474707	No
CLDN14	ENSG00000159261	10	5.64336	0.388644	No		BCKDHA	ENSG00000248098	8	4.75456	0.434438	No		KLF2	ENSG00000127528	9	5.47556	0.344527	No
MS4A7	ENSG00000166927	8	5.63957	0.484544	No		ADAM19	ENSG00000135074	8	4.75334	0.42488	No		IL6ST	ENSG00000134352	8	5.47476	0.273544	No
DCAF5	ENSG00000139990	9	5.63758	0.438497	No		MIR320A	ENSG00000208037	8	4.75257	0.40708	No		PHKA1	ENSG00000067177	7	5.47132	0.536413	No
LRRC8B	ENSG00000197147	10	5.6367	0.384309	No		ZFAND6	ENSG00000086666	8	4.74997	0.404937	No		KCNN3	ENSG00000143603	9	5.46829	0.375969	No
TMSB10	ENSG00000034510	9	5.63462	0.437337	No		COG8	ENSG00000213380	8	4.74674	0.404607	No		ENSG00000251187	ENSG00000251187	9	5.46479	0.217973	No
ALPK2	ENSG00000198796	9	5.63344	0.411444	No		LINC01829	ENSG00000236780	8	4.74623	0.271775	No		TNFAIP2	ENSG00000185215	7	5.46327	0.540962	No
PSRC1	ENSG00000134222	10	5.63344	0.315397	No		IFITM2	ENSG00000185201	7	4.74571	0.453192	No		UBE4B	ENSG00000130939	8	5.46172	0.477421	No
CETN3	ENSG00000153140	11	5.63272	0.285659	No		PFAS	ENSG00000178921	8	4.74474	0.413227	No		ENSG00000256011	ENSG00000256011	9	5.46069	0.329678	No
MIR3185	ENSG00000263602	10	5.63028	0.367707	No		TLN2	ENSG00000171914	8	4.74235	0.337649	No		NDUFC2-KCTD14	ENSG00000259112	8	5.45877	0.441324	No
RNU6-166P	ENSG00000207099	8	5.62315	0.48756	No		ENSG00000236885	ENSG00000236885	8	4.74212	0.339414	No		DGKD	ENSG00000077044	8	5.45874	0.347514	No
DEGS1	ENSG00000143753	10	5.61945	0.369807	No		ANK1	ENSG00000029534	8	4.74212	0.337631	No		ENSG00000267766	ENSG00000267766	9	5.4574	0.254677	No
MIR3907	ENSG00000265810	10	5.61828	0.335731	No		ACTN3	ENSG00000248746	8	4.74139	0.26013	No		MAP1B	ENSG00000131711	7	5.45588	0.497595	No
RBL1	ENSG00000080839	10	5.61272	0.401047	No		ERCC1	ENSG00000012061	8	4.74014	0.194573	No		APOBEC2	ENSG00000124701	8	5.45554	0.410537	No
PDIA4	ENSG00000155660	9	5.61206	0.413864	No		TAB3-AS2	ENSG00000235512	8	4.7392	0.294643	No		MIR4652	ENSG00000265423	9	5.45501	0.230366	No
CDC37L1	ENSG00000106993	9	5.61113	0.428021	No		CTBP2P4	ENSG00000251102	9	4.73669	0.116387	No		PAG1	ENSG00000076641	9	5.45475	0.257684	No
CSNK1G3	ENSG00000151292	10	5.60966	0.350162	No		DNAH17	ENSG00000187775	8	4.73231	0.331235	No		RNU6-674P	ENSG00000200701	9	5.45462	0.278256	No
PRKCQ	ENSG00000065675	10	5.60932	0.31579	No		GAN	ENSG00000261609	8	4.73194	0.363368	No		SLC9A1	ENSG00000090020	7	5.4544	0.527708	No
C1D	ENSG00000197223	10	5.60743	0.382258	No		ZYX	ENSG00000159840	8	4.73187	0.255325	No		HSD17B11	ENSG00000198189	8	5.45417	0.441601	No
ZNRF2	ENSG00000180233	12	5.60735	0.246256	No		DDX42	ENSG00000198231	9	4.73115	0.200698	No		CTHRC1	ENSG00000164932	7	5.45282	0.491955	No
ENSG00000238745	ENSG00000238745	10	5.60196	0.313046	No		TPT1	ENSG00000133112	8	4.73109	0.337741	No		BNC2	ENSG00000173068	7	5.45281	0.537435	No
GABRE	ENSG00000102287	9	5.60136	0.407835	No		ARID1A	ENSG00000117713	8	4.72956	0.344936	No		SECISBP2	ENSG00000187742	9	5.45275	0.291619	No
ZNF506	ENSG00000081665	12	5.59973	0.274168	No		NFU1	ENSG00000169599	8	4.72859	0.284757	No		INPP4B	ENSG00000109452	8	5.45121	0.37605	No
THAP11	ENSG00000168286	12	5.59956	0.264026	No		Y_RNA_ENSG00000206582	ENSG00000206582	7	4.7274	0.361096	No		Y_RNA_ENSG00000200334	ENSG00000200334	8	5.45005	0.365899	No
RHOG	ENSG00000177105	10	5.59867	0.410632	No		KCNAB1	ENSG00000169282	6	4.72738	0.611819	No		TYMP	ENSG00000025708	8	5.44923	0.409663	No
SNX29	ENSG00000048471	10	5.59866	0.372515	No		ZNF672	ENSG00000171161	7	4.72361	0.535117	No		ENSG00000254431	ENSG00000254431	9	5.44922	0.192801	No
SEC24B	ENSG00000138802	9	5.59818	0.430097	No		MRPS2	ENSG00000122140	8	4.72248	0.335976	No		ITIH4-AS1	ENSG00000239799	7	5.44882	0.535465	No
PSMB9	ENSG00000240065	8	5.59635	0.477308	No		SKIL	ENSG00000136603	8	4.7176	0.217043	No		ARRDC3	ENSG00000113369	8	5.44742	0.374269	No
ANKRD46	ENSG00000186106	9	5.59586	0.414818	No		TTYH2	ENSG00000141540	8	4.71641	0.37376	No		GPR157	ENSG00000180758	7	5.44611	0.496324	No
CHRND	ENSG00000135902	9	5.5948	0.438675	No		FMNL3	ENSG00000161791	7	4.71474	0.5008	No		COPB1	ENSG00000129083	7	5.44493	0.49989	No
SLC25A15P1	ENSG00000227629	12	5.59324	0.220974	No		RGS3	ENSG00000138835	8	4.71293	0.330697	No		SPARC	ENSG00000113140	6	5.4416	0.608696	No
TSPAN32	ENSG00000064201	9	5.58995	0.426095	No		FMOD	ENSG00000122176	7	4.711	0.454008	No		PEX5	ENSG00000139197	8	5.44116	0.437642	No
RN7SL7P	ENSG00000266794	9	5.58938	0.439025	No		SNORA3B	ENSG00000212607	7	4.70952	0.451099	No		PPP4C	ENSG00000149923	8	5.44095	0.437478	No
EDRF1	ENSG00000107938	10	5.58903	0.343453	No		LSS	ENSG00000160285	8	4.7083	0.413041	No		RBFOX1	ENSG00000078328	8	5.44039	0.447505	No
KIF5B	ENSG00000170759	9	5.58615	0.398685	No		TMOD4	ENSG00000163157	8	4.70738	0.324051	No		EMCN	ENSG00000164035	9	5.43833	0.168731	No
TJP1	ENSG00000104067	8	5.58376	0.474361	No		ZMYND8	ENSG00000101040	8	4.70655	0.330475	No		SLC12A4	ENSG00000124067	8	5.43757	0.372954	No
SMARCA5	ENSG00000153147	9	5.582	0.38553	No		RNU6-318P	ENSG00000207010	9	4.70458	0.109969	No		UBXN6	ENSG00000167671	9	5.4368	0.172139	No
MTND4P16	ENSG00000241787	8	5.58179	0.466749	No		ENSG00000286073	ENSG00000286073	8	4.70427	0.264807	No		LIPA	ENSG00000107798	7	5.43564	0.500559	No
GPS1	ENSG00000169727	9	5.57679	0.352159	No		JCAD	ENSG00000165757	8	4.70323	0.394908	No		ADGRL4	ENSG00000162618	8	5.43463	0.444934	No
SIPA1L1-AS1	ENSG00000259146	10	5.57452	0.396764	No		CRIP1	ENSG00000213145	8	4.70228	0.218137	No		PSMC6	ENSG00000100519	8	5.43297	0.399787	No
DLK2	ENSG00000171462	11	5.57294	0.30011	No		USP22	ENSG00000124422	8	4.70096	0.285429	No		ARHGEF2	ENSG00000116584	7	5.43225	0.447237	No
ANKRD36	ENSG00000135976	9	5.57278	0.438384	No		ITGB6	ENSG00000115221	8	4.70078	0.327913	No		CUL7	ENSG00000044090	8	5.43151	0.403599	No
MYL2	ENSG00000111245	9	5.57024	0.43751	No		TGFBR3	ENSG00000069702	7	4.69824	0.533443	No		FMO2	ENSG00000094963	8	5.43118	0.406746	No
ENSG00000254695	ENSG00000254695	10	5.56944	0.359126	No		SF3A1	ENSG00000099995	8	4.69728	0.258328	No		PDCD11	ENSG00000148843	8	5.43007	0.439394	No
PCDHGA12	ENSG00000253159	12	5.56837	0.270483	No		NRBP1	ENSG00000115216	8	4.69592	0.186698	No		RN7SKP204	ENSG00000202351	8	5.42841	0.406883	No
TMEM222	ENSG00000186501	10	5.5671	0.353332	No		MYH2	ENSG00000125414	7	4.69496	0.412394	No		AP3D1	ENSG00000065000	8	5.42762	0.412893	No
OR2A1-AS1	ENSG00000244479	10	5.56614	0.401945	No		AMPD3	ENSG00000133805	8	4.69448	0.396896	No		DNM2	ENSG00000079805	9	5.42654	0.324479	No
BLTP3B	ENSG00000111647	9	5.56578	0.422081	No		Y_RNA_ENSG00000200432	ENSG00000200432	8	4.693	0.259341	No		EP300	ENSG00000100393	8	5.42631	0.413335	No
CPD	ENSG00000108582	8	5.56449	0.473274	No		MIR1228	ENSG00000221365	8	4.69004	0.179549	No		SLC44A1	ENSG00000070214	8	5.42595	0.407299	No
NEB	ENSG00000183091	9	5.55865	0.432117	No		ENO1	ENSG00000074800	7	4.68999	0.451299	No		PITPNB	ENSG00000180957	8	5.42533	0.372442	No
LDB1	ENSG00000198728	10	5.55745	0.396691	No		GPBP1	ENSG00000062194	8	4.68726	0.215783	No		TNS3	ENSG00000136205	8	5.42429	0.484474	No
IL10RB	ENSG00000243646	10	5.55711	0.337897	No		FHIP2B	ENSG00000158863	8	4.68634	0.402823	No		MORC2-AS1	ENSG00000235989	9	5.42245	0.251296	No
TAGLN	ENSG00000149591	8	5.55697	0.474165	No		CD163	ENSG00000177575	7	4.68566	0.540192	No		RCL1	ENSG00000120158	7	5.42106	0.491555	No
PLVAP	ENSG00000130300	8	5.55412	0.473016	No		IGF2-AS	ENSG00000099869	8	4.6834	0.228272	No		PGBD5	ENSG00000177614	8	5.42044	0.474843	No
ENSG00000274253	ENSG00000274253	11	5.55182	0.312043	No		CCDC78	ENSG00000162004	7	4.68152	0.451506	No		CYBB	ENSG00000165168	6	5.41796	0.603173	No
FBLN2	ENSG00000163520	8	5.54982	0.48112	No		MYO9A	ENSG00000066933	8	4.6806	0.330071	No		HES1	ENSG00000114315	8	5.41687	0.438193	No
ENSG00000249022	ENSG00000249022	12	5.54909	0.247489	No		IRS1	ENSG00000169047	7	4.68057	0.39981	No		HEMGN	ENSG00000136929	9	5.4158	0.262247	No
HYAL2	ENSG00000068001	10	5.54419	0.367833	No		PLCE1-AS2	ENSG00000232913	8	4.67879	0.407529	No		AP3B1	ENSG00000132842	8	5.41517	0.340488	No
Y_RNA_ENSG00000199223	ENSG00000199223	9	5.54331	0.436311	No		NRBP2	ENSG00000185189	7	4.67739	0.541393	No		LSM14B	ENSG00000149657	8	5.41448	0.435369	No
NRIP1	ENSG00000180530	11	5.54182	0.363033	No		ENSG00000227734	ENSG00000227734	8	4.67715	0.343619	No		SMURF2	ENSG00000108854	8	5.4128	0.416192	No
ABCA9	ENSG00000154258	9	5.53801	0.443821	No		BIN1	ENSG00000136717	8	4.67611	0.339903	No		TBRG4	ENSG00000136270	8	5.41084	0.371581	No
CEP170	ENSG00000143702	8	5.53678	0.466393	No		ATP5MF	ENSG00000241468	8	4.67543	0.336793	No		AGPS	ENSG00000018510	8	5.41073	0.431996	No
TTLL5	ENSG00000119685	9	5.5342	0.382484	No		HDAC3	ENSG00000171720	8	4.67428	0.262219	No		MSTN	ENSG00000138379	7	5.40988	0.497136	No
MS4A4A	ENSG00000110079	8	5.52991	0.497145	No		ENSG00000232140	ENSG00000232140	8	4.67308	0.223819	No		RPL13	ENSG00000167526	8	5.409	0.331954	No
RNA5SP427	ENSG00000202193	10	5.5257	0.401622	No		SLC25A13	ENSG00000004864	8	4.6719	0.439001	No		PCDH1	ENSG00000156453	9	5.40853	0.342799	No
KTN1	ENSG00000126777	8	5.52325	0.472467	No		SPATA6L	ENSG00000106686	8	4.6708	0.30349	No		ENSG00000248551	ENSG00000248551	9	5.40848	0.330636	No
C10orf71	ENSG00000177354	10	5.523	0.387032	No		Y_RNA_ENSG00000238912	ENSG00000238912	7	4.67076	0.406296	No		YIPF3	ENSG00000137207	8	5.4076	0.482099	No
ZCCHC18	ENSG00000166707	12	5.52127	0.175822	No		ANO8	ENSG00000074855	8	4.66958	0.372898	No		ARL6IP5	ENSG00000144746	8	5.4071	0.331306	No
RNU6-144P	ENSG00000206678	11	5.51967	0.252974	No		ARRDC1	ENSG00000197070	8	4.66918	0.334252	No		SEPTIN4	ENSG00000108387	9	5.40684	0.428884	No
PDLIM1	ENSG00000107438	10	5.51415	0.378854	No		FAIM2	ENSG00000135472	8	4.66705	0.192217	No		DNAJB11	ENSG00000090520	7	5.40579	0.532186	No
STAG2	ENSG00000101972	8	5.51236	0.433918	No		ENSG00000258728	ENSG00000258728	8	4.66473	0.303764	No		CNGB1	ENSG00000070729	8	5.40576	0.408452	No
SLC43A1	ENSG00000149150	10	5.50973	0.351648	No		KAT2A	ENSG00000108773	8	4.66363	0.404725	No		LAMP1	ENSG00000185896	7	5.40527	0.452701	No
ISLR	ENSG00000129009	9	5.5092	0.392453	No		STRAP	ENSG00000023734	8	4.6613	0.179813	No		PTBP1	ENSG00000011304	7	5.40299	0.537116	No
BTG2	ENSG00000159388	10	5.49988	0.266773	No		MIR365A	ENSG00000199130	8	4.66034	0.260654	No		ENSG00000287616	ENSG00000287616	9	5.40285	0.222785	No
PNCK	ENSG00000130822	10	5.49844	0.372067	No		PDE4DIPP7	ENSG00000234232	8	4.66006	0.329805	No		DST	ENSG00000151914	7	5.40245	0.54233	No
NDUFAF5	ENSG00000101247	9	5.49563	0.399819	No		ASPSCR1	ENSG00000169696	8	4.65962	0.293312	No		MRAP	ENSG00000170262	8	5.40201	0.296862	No
MT-ND5	ENSG00000198786	8	5.49499	0.467819	No		PTPDC1	ENSG00000158079	8	4.65632	0.296947	No		PRRC2C	ENSG00000117523	9	5.39441	0.290376	No
ADAL	ENSG00000168803	9	5.49485	0.421827	No		LGALS3BP	ENSG00000108679	7	4.65475	0.530746	No		LYPLAL1	ENSG00000143353	8	5.39331	0.366157	No
COL6A4P2	ENSG00000228252	9	5.49208	0.436631	No		CPLX2	ENSG00000145920	8	4.65468	0.335036	No		MIR1224	ENSG00000221120	9	5.39118	0.252085	No
LINC01637	ENSG00000237476	11	5.49185	0.346366	No		GAPVD1	ENSG00000165219	8	4.65428	0.218224	No		KIAA1671-AS1	ENSG00000203280	8	5.39089	0.441381	No
IRX3	ENSG00000177508	10	5.49179	0.377237	No		DHRS4-AS1	ENSG00000215256	8	4.6532	0.292822	No		MIR133B	ENSG00000199080	8	5.38744	0.445238	No
TACC1	ENSG00000147526	9	5.49072	0.430358	No		NPIPA1	ENSG00000183426	8	4.65282	0.443559	No		CEP350	ENSG00000135837	8	5.38744	0.341356	No
LINC01237	ENSG00000233806	11	5.48865	0.240185	No		ENSG00000261218	ENSG00000261218	8	4.65178	0.259246	No		KY	ENSG00000174611	8	5.3867	0.299444	No
MRPL36	ENSG00000171421	9	5.48856	0.425769	No		PLPPR4	ENSG00000117600	7	4.65023	0.460068	No		SERF2	ENSG00000140264	8	5.38659	0.333209	No
ARHGEF11	ENSG00000132694	9	5.48801	0.40945	No		RNH1	ENSG00000023191	8	4.64891	0.364282	No		B3GALNT2	ENSG00000162885	8	5.38524	0.298451	No
TM2D1	ENSG00000162604	10	5.48646	0.390534	No		TIMM21	ENSG00000075336	8	4.64758	0.332808	No		ENSG00000203498	ENSG00000203498	9	5.38368	0.226861	No
TTC17	ENSG00000052841	9	5.48567	0.43017	No		ENSG00000291147	ENSG00000291147	8	4.64738	0.330234	No		SNORA54	ENSG00000207008	8	5.38362	0.443868	No
SULF2	ENSG00000196562	8	5.48554	0.446984	No		IGHG2	ENSG00000211893	8	4.64738	0.446278	No		ARPP21	ENSG00000172995	8	5.3807	0.368902	No
STYXL2	ENSG00000198842	10	5.48375	0.387728	No		CKS1B	ENSG00000173207	8	4.64726	0.288134	No		MAF1	ENSG00000179632	8	5.37894	0.331521	No
UQCRB	ENSG00000156467	9	5.48291	0.397019	No		PSD3	ENSG00000156011	7	4.64541	0.441742	No		KRTAP9-1	ENSG00000240542	9	5.37832	0.172673	No
NDUFA8	ENSG00000119421	9	5.48227	0.408393	No		ATR	ENSG00000175054	8	4.64318	0.329769	No		STAR	ENSG00000147465	9	5.37476	0.390749	No
SNX32	ENSG00000172803	10	5.48104	0.307624	No		ENSG00000251598	ENSG00000251598	8	4.63849	0.340622	No		MRTFB	ENSG00000186260	7	5.37256	0.537883	No
EPB41L4A	ENSG00000129595	9	5.47987	0.357916	No		PSMC2	ENSG00000161057	8	4.63778	0.264046	No		ADAMTSL5	ENSG00000185761	8	5.37108	0.371937	No
SAP130	ENSG00000136715	9	5.47704	0.429847	No		AADAT	ENSG00000109576	8	4.6357	0.249924	No		CERS5	ENSG00000139624	8	5.37028	0.229097	No
UCP2	ENSG00000175567	9	5.47549	0.421654	No		ZC3H13	ENSG00000123200	8	4.63226	0.447515	No		OLFML1	ENSG00000183801	7	5.3673	0.542796	No
Y_RNA_ENSG00000199867	ENSG00000199867	9	5.47536	0.411407	No		RAB6B	ENSG00000154917	8	4.63179	0.297636	No		CWF19L2	ENSG00000152404	9	5.36357	0.286236	No
TMEM176B	ENSG00000106565	8	5.47494	0.428628	No		NEK10	ENSG00000163491	8	4.63173	0.363286	No		IFITM1	ENSG00000185885	8	5.36142	0.460839	No
NPM2	ENSG00000158806	10	5.47458	0.356425	No		MIR3907	ENSG00000265810	7	4.63138	0.400536	No		EIF4G1	ENSG00000114867	8	5.36076	0.473028	No
CALHM2	ENSG00000138172	9	5.47291	0.431963	No		RTN4	ENSG00000115310	8	4.6306	0.300126	No		TUBGCP2	ENSG00000130640	8	5.35862	0.323245	No
CYP4B1	ENSG00000142973	10	5.47281	0.378073	No		ENSG00000249086	ENSG00000249086	8	4.62948	0.407935	No		PDHA1	ENSG00000131828	7	5.35833	0.533541	No
CNOT4	ENSG00000080802	9	5.47197	0.402848	No		SMC6	ENSG00000163029	8	4.62932	0.327477	No		HAS2	ENSG00000170961	7	5.35293	0.53885	No
RUSF1	ENSG00000140688	11	5.47099	0.357378	No		ANK2	ENSG00000145362	8	4.62641	0.332084	No		RPS21	ENSG00000171858	8	5.35151	0.487081	No
STPG3-AS1	ENSG00000275549	11	5.46967	0.268701	No		Y_RNA_ENSG00000207039	ENSG00000207039	7	4.62552	0.366869	No		RNA5SP183	ENSG00000199322	8	5.35098	0.410218	No
ENSG00000230440	ENSG00000230440	10	5.46923	0.366847	No		RUSC1-AS1	ENSG00000225855	8	4.62364	0.330404	No		BAG6	ENSG00000204463	8	5.35052	0.440478	No
ABCA10	ENSG00000154263	11	5.46653	0.328843	No		LGALS8	ENSG00000116977	7	4.62115	0.521949	No		CALCOCO2	ENSG00000136436	8	5.34845	0.334626	No
TMEM106B	ENSG00000106460	10	5.46504	0.37861	No		ENSG00000235209	ENSG00000235209	8	4.62039	0.301243	No		TALDO1	ENSG00000177156	8	5.34833	0.304457	No
P4HB	ENSG00000185624	10	5.46092	0.344064	No		CCDC66	ENSG00000180376	8	4.61661	0.28902	No		ATP5MC2	ENSG00000135390	8	5.3475	0.479424	No
PPP3CB	ENSG00000107758	10	5.45998	0.396422	No		LINC01170	ENSG00000253807	8	4.61626	0.264086	No		ENSG00000253142	ENSG00000253142	7	5.34448	0.499737	No
PPA2	ENSG00000138777	9	5.45659	0.416149	No		RPS6KB2	ENSG00000175634	8	4.61369	0.367066	No		A2M	ENSG00000175899	7	5.34364	0.540125	No
MGST2	ENSG00000085871	10	5.45259	0.315072	No		ITGAL	ENSG00000005844	7	4.61316	0.460107	No		DUSP14	ENSG00000275932	8	5.34268	0.441622	No
MT1X	ENSG00000187193	10	5.45106	0.398522	No		Y_RNA_ENSG00000201071	ENSG00000201071	8	4.61235	0.326304	No		LINC00702	ENSG00000233117	8	5.34154	0.227712	No
GPT2	ENSG00000166123	10	5.44894	0.375041	No		DOK1	ENSG00000115325	7	4.60991	0.448691	No		CDC73	ENSG00000134371	8	5.34138	0.308286	No
ENSG00000284707	ENSG00000284707	12	5.44725	0.259963	No		Y_RNA_ENSG00000199635	ENSG00000199635	7	4.60859	0.488477	No		H2AC11	ENSG00000196787	7	5.33889	0.535884	No
MLST8	ENSG00000167965	9	5.44627	0.39703	No		COX6B1	ENSG00000126267	8	4.60772	0.326976	No		VWF	ENSG00000110799	8	5.33863	0.474882	No
PLSCR4	ENSG00000114698	9	5.44599	0.434313	No		CRK	ENSG00000167193	8	4.60682	0.226474	No		RAPGEF2	ENSG00000109756	8	5.33384	0.262961	No
MNDA	ENSG00000163563	8	5.44475	0.465323	No		DNAAF9	ENSG00000088854	8	4.60394	0.406446	No		POMGNT1	ENSG00000085998	8	5.33316	0.442568	No
DLG5	ENSG00000151208	9	5.44408	0.438781	No		FCHO2	ENSG00000157107	8	4.60259	0.331068	No		TESK1	ENSG00000107140	8	5.3305	0.43807	No
NR1H3	ENSG00000025434	10	5.44372	0.377472	No		RBP4	ENSG00000138207	6	4.60213	0.610973	No		RNU6-1251P	ENSG00000201372	7	5.33048	0.543689	No
CCDC88B	ENSG00000168071	10	5.44239	0.336544	No		ACAP3	ENSG00000131584	7	4.60178	0.447294	No		RNF6	ENSG00000127870	7	5.33029	0.495291	No
SUPT16H	ENSG00000092201	8	5.43916	0.481979	No		ADAP2	ENSG00000184060	8	4.59757	0.30143	No		RNA5SP297	ENSG00000212331	8	5.32771	0.329065	No
DDX24	ENSG00000089737	9	5.43775	0.423108	No		NTN4	ENSG00000074527	6	4.59537	0.613784	No		SLC7A6	ENSG00000103064	8	5.32205	0.376427	No
HBA2	ENSG00000188536	8	5.43658	0.494717	No		SPEN	ENSG00000065526	7	4.5953	0.49438	No		GRIP2	ENSG00000144596	8	5.32024	0.375721	No
RNU6-729P	ENSG00000207128	10	5.43588	0.352875	No		IFT172	ENSG00000138002	8	4.59517	0.227185	No		ECM1	ENSG00000143369	7	5.31917	0.556631	No
DYRK3	ENSG00000143479	12	5.43316	0.237329	No		ARG1	ENSG00000118520	7	4.59119	0.484786	No		TMEM116	ENSG00000198270	8	5.31904	0.297806	No
ENSG00000261215	ENSG00000261215	10	5.42974	0.395609	No		LDHD	ENSG00000166816	8	4.58908	0.290694	No		MIR4634	ENSG00000266890	8	5.319	0.369233	No
HSP90AB3P	ENSG00000183199	10	5.42965	0.318076	No		THAP9	ENSG00000168152	8	4.58603	0.362387	No		RNU6-23P	ENSG00000200153	8	5.31733	0.485203	No
CNIH1	ENSG00000100528	9	5.42559	0.395106	No		PRSS42P	ENSG00000178055	8	4.58456	0.187551	No		METTL8	ENSG00000123600	9	5.31687	0.257525	No
TANGO6	ENSG00000103047	9	5.42549	0.436892	No		POLR2E	ENSG00000099817	8	4.58184	0.304403	No		S100A13	ENSG00000189171	8	5.316	0.372376	No
Y_RNA_ENSG00000206814	ENSG00000206814	12	5.42315	0.204961	No		ENSG00000279551	ENSG00000279551	8	4.58174	0.365986	No		RSRC1	ENSG00000174891	9	5.31482	0.17926	No
TMEM161B	ENSG00000164180	10	5.42307	0.355795	No		DNAJB5	ENSG00000137094	8	4.5808	0.402706	No		PNPLA8	ENSG00000135241	9	5.31478	0.196379	No
PAPOLG	ENSG00000115421	10	5.42049	0.368979	No		MYOM3	ENSG00000142661	7	4.57986	0.391663	No		SLC37A4	ENSG00000137700	7	5.31167	0.53741	No
NNT	ENSG00000112992	8	5.41971	0.439055	No		RN7SL838P	ENSG00000243562	8	4.57881	0.284372	No		POSTN	ENSG00000133110	7	5.31121	0.528047	No
LINC01915	ENSG00000265485	11	5.41534	0.308271	No		BLTP1	ENSG00000138688	8	4.57866	0.435859	No		MPEG1	ENSG00000197629	6	5.31055	0.608228	No
GBA2	ENSG00000070610	10	5.41358	0.2952	No		NCOA4	ENSG00000266412	8	4.57798	0.219119	No		TUFM	ENSG00000178952	8	5.30987	0.411193	No
KLC2-AS2	ENSG00000254762	11	5.41341	0.295858	No		MN1	ENSG00000169184	7	4.57614	0.439462	No		NFIC	ENSG00000141905	8	5.30905	0.338718	No
ZNF436	ENSG00000125945	10	5.41323	0.347124	No		RNU6-1145P	ENSG00000206973	7	4.57344	0.545581	No		NUP188	ENSG00000095319	8	5.30711	0.449011	No
KDELR1	ENSG00000105438	10	5.41305	0.363829	No		DGKD	ENSG00000077044	7	4.57289	0.545632	No		FOXK2	ENSG00000141568	8	5.3069	0.340018	No
HTR5A-AS1	ENSG00000220575	11	5.41233	0.281096	No		COQ10A	ENSG00000135469	7	4.5696	0.537846	No		SNORA47	ENSG00000238961	8	5.30653	0.337072	No
ENSG00000254641	ENSG00000254641	10	5.41199	0.350053	No		INAVA	ENSG00000163362	8	4.56919	0.369562	No		CASP8	ENSG00000064012	7	5.30602	0.53898	No
ATN1	ENSG00000111676	9	5.40824	0.407703	No		LINC01485	ENSG00000254211	8	4.56575	0.302915	No		RNU1-83P	ENSG00000200296	7	5.30429	0.54124	No
CYB5R1	ENSG00000159348	10	5.40663	0.353836	No		AP3M1	ENSG00000185009	8	4.56564	0.334982	No		AKT1	ENSG00000142208	7	5.30168	0.44992	No
MIR1976	ENSG00000238705	10	5.40415	0.348822	No		SLC44A1	ENSG00000070214	7	4.56195	0.494602	No		SEPTIN8	ENSG00000164402	7	5.30131	0.532723	No
NFATC4	ENSG00000100968	11	5.40228	0.275703	No		PAIP2B	ENSG00000124374	7	4.56171	0.536791	No		ANTXR2	ENSG00000163297	7	5.30045	0.500639	No
VTRNA1-1	ENSG00000199990	9	5.40185	0.411123	No		KNSTRN	ENSG00000128944	8	4.56094	0.325003	No		PPIG	ENSG00000138398	8	5.29895	0.43572	No
FNDC3A	ENSG00000102531	10	5.39921	0.338307	No		ENDOV	ENSG00000173818	7	4.55867	0.457557	No		Y_RNA_ENSG00000252225	ENSG00000252225	8	5.29811	0.268435	No
LHFPL3-AS1	ENSG00000226869	12	5.39444	0.194777	No		PLEKHA1	ENSG00000107679	7	4.55614	0.49935	No		SNRNP48	ENSG00000168566	9	5.29788	0.282611	No
MAMDC2	ENSG00000165072	9	5.38882	0.435165	No		MIR4726	ENSG00000273627	8	4.55501	0.379124	No		COL12A1	ENSG00000111799	7	5.29652	0.509623	No
UROD	ENSG00000126088	10	5.38761	0.362966	No		TMC3-AS1	ENSG00000259343	8	4.55459	0.260716	No		SNORD89	ENSG00000212283	8	5.29589	0.37605	No
UBR1	ENSG00000159459	9	5.38674	0.43302	No		ASB18	ENSG00000182177	8	4.55439	0.185901	No		UBASH3B	ENSG00000154127	8	5.29327	0.44308	No
CTSB	ENSG00000164733	9	5.38514	0.43707	No		ENSG00000231628	ENSG00000231628	8	4.55376	0.29573	No		ENSG00000280317	ENSG00000280317	9	5.29287	0.285685	No
ENSG00000200999	ENSG00000200999	10	5.38507	0.314967	No		SMAD1-AS1	ENSG00000250902	8	4.5511	0.257608	No		PRKAA2	ENSG00000162409	8	5.29261	0.25307	No
PODN	ENSG00000174348	9	5.3842	0.416954	No		DYNC2I2	ENSG00000119333	8	4.55004	0.230173	No		GJA1	ENSG00000152661	7	5.29221	0.492598	No
RNA5SP510	ENSG00000201567	9	5.3814	0.403017	No		ENSG00000223831	ENSG00000223831	8	4.54871	0.251555	No		Y_RNA_ENSG00000206659	ENSG00000206659	8	5.29193	0.4439	No
ENSG00000227304	ENSG00000227304	12	5.38003	0.2652	No		MAP4K4	ENSG00000071054	7	4.54762	0.48866	No		STING1	ENSG00000184584	7	5.28995	0.535247	No
ENSG00000263963	ENSG00000263963	10	5.37954	0.390022	No		PARVB	ENSG00000188677	7	4.54484	0.490728	No		KCNN2	ENSG00000080709	8	5.28684	0.413693	No
OGN	ENSG00000106809	7	5.37719	0.543313	No		GAS2	ENSG00000148935	8	4.54463	0.263067	No		STK10	ENSG00000072786	7	5.28606	0.454053	No
TMEM134	ENSG00000172663	9	5.37606	0.403593	No		KIF13B	ENSG00000197892	8	4.54347	0.363723	No		MBNL3	ENSG00000076770	8	5.28444	0.44194	No
CDC42EP3	ENSG00000163171	10	5.37411	0.334266	No		CRB3	ENSG00000130545	8	4.54208	0.183748	No		SOAT1	ENSG00000057252	7	5.28202	0.542829	No
CAT	ENSG00000121691	9	5.37379	0.418611	No		PGK1	ENSG00000102144	7	4.54057	0.528578	No		PHKA2	ENSG00000044446	8	5.2817	0.296358	No
ENSG00000237604	ENSG00000237604	10	5.37291	0.335702	No		ATG7	ENSG00000197548	8	4.53735	0.377977	No		ENSG00000274387	ENSG00000274387	8	5.28142	0.472778	No
C6orf62	ENSG00000112308	10	5.37253	0.374354	No		MPZL1	ENSG00000197965	7	4.53663	0.388913	No		NRDC	ENSG00000078618	8	5.28055	0.460017	No
NPAS2	ENSG00000170485	10	5.37097	0.359405	No		AKAP7	ENSG00000118507	8	4.5358	0.331608	No		UBFD1	ENSG00000103353	8	5.27944	0.253377	No
MIR326	ENSG00000199090	11	5.37049	0.172984	No		TNNI2	ENSG00000130598	6	4.53575	0.561154	No		CHP1	ENSG00000187446	7	5.27831	0.494712	No
SHF	ENSG00000138606	10	5.37036	0.389449	No		DNAJA4	ENSG00000140403	7	4.53569	0.351423	No		UQCRQ	ENSG00000164405	8	5.27694	0.346027	No
RNU6-439P	ENSG00000206915	9	5.36915	0.384613	No		EIF3L	ENSG00000100129	8	4.5356	0.333765	No		R3HDM4	ENSG00000198858	8	5.27676	0.373778	No
CD37	ENSG00000104894	8	5.36911	0.499249	No		MIR4686	ENSG00000265258	8	4.53483	0.302237	No		NDUFAB1	ENSG00000004779	7	5.27647	0.535412	No
EHD4	ENSG00000103966	9	5.36795	0.408664	No		NAGA	ENSG00000198951	8	4.53431	0.25384	No		ALDH6A1	ENSG00000119711	8	5.27598	0.407535	No
MARCHF6	ENSG00000145495	10	5.36722	0.350384	No		SMARCAD1	ENSG00000163104	8	4.53339	0.25599	No		ERRFI1	ENSG00000116285	7	5.27261	0.519963	No
DGKH	ENSG00000102780	8	5.36199	0.47939	No		MT-TP	ENSG00000210196	8	4.53054	0.249808	No		LMBRD2	ENSG00000164187	8	5.27014	0.438409	No
SH3D19	ENSG00000109686	9	5.36168	0.406817	No		SH2B2	ENSG00000160999	7	4.53004	0.520995	No		JCHAIN	ENSG00000132465	8	5.26823	0.41545	No
UCHL5	ENSG00000116750	8	5.35858	0.486361	No		MIER3	ENSG00000155545	8	4.52974	0.341489	No		GAPVD1	ENSG00000165219	8	5.26498	0.372876	No
GALNT16	ENSG00000100626	9	5.35653	0.402274	No		ELFN2_ENSG00000243902	ENSG00000243902	7	4.5296	0.49403	No		CAMTA2	ENSG00000108509	8	5.26383	0.378812	No
CARNS1	ENSG00000172508	10	5.35511	0.37343	No		IL1R1	ENSG00000115594	7	4.52822	0.492678	No		ENSG00000279536	ENSG00000279536	9	5.26237	0.319824	No
ETV5	ENSG00000244405	8	5.35288	0.484179	No		SASH1	ENSG00000111961	7	4.52684	0.454077	No		SAE1	ENSG00000142230	7	5.26184	0.536627	No
INPPL1	ENSG00000165458	10	5.35282	0.368937	No		HSPB6	ENSG00000004776	7	4.52481	0.481426	No		DKC1	ENSG00000130826	8	5.2617	0.341785	No
IQGAP1	ENSG00000140575	8	5.35108	0.481886	No		CXCR6	ENSG00000172215	8	4.52338	0.30595	No		EIF4E1B	ENSG00000175766	8	5.25768	0.34044	No
PITRM1	ENSG00000107959	8	5.34965	0.475042	No		DNM3OS	ENSG00000230630	7	4.52229	0.440894	No		TP53	ENSG00000141510	7	5.25007	0.533431	No
OPN4	ENSG00000122375	11	5.34592	0.292887	No		USP15	ENSG00000135655	8	4.52184	0.250281	No		OSER1	ENSG00000132823	8	5.24923	0.469058	No
TUBA1A	ENSG00000167552	8	5.34521	0.484137	No		MIR4271	ENSG00000264633	8	4.52079	0.223381	No		MYLIP	ENSG00000007944	8	5.24918	0.31068	No
Y_RNA_ENSG00000206677	ENSG00000206677	10	5.34079	0.347063	No		RNA5SP86	ENSG00000212171	6	4.52074	0.622927	No		KIAA1191	ENSG00000122203	8	5.24801	0.327903	No
SLU7	ENSG00000164609	8	5.33913	0.477811	No		TMEM249	ENSG00000261587	7	4.5199	0.48883	No		RERE	ENSG00000142599	7	5.24724	0.537107	No
ARMCX3	ENSG00000102401	10	5.33815	0.3198	No		RNU1-140P	ENSG00000201910	7	4.51909	0.443974	No		PARM1	ENSG00000169116	8	5.24667	0.390978	No
ADAM15	ENSG00000143537	8	5.33665	0.443053	No		ENSG00000279458	ENSG00000279458	8	4.51674	0.251877	No		DPAGT1	ENSG00000172269	8	5.24655	0.413246	No
CCDC136	ENSG00000128596	8	5.33472	0.482518	No		ANKRD12	ENSG00000101745	7	4.5164	0.308159	No		KBTBD12	ENSG00000187715	7	5.24575	0.482757	No
SNORD113-5	ENSG00000272474	10	5.33467	0.373878	No		FGFR1	ENSG00000077782	6	4.51554	0.618686	No		SLC16A2	ENSG00000147100	8	5.24305	0.266847	No
ENSG00000226824	ENSG00000226824	9	5.33175	0.357441	No		AMPD1	ENSG00000116748	8	4.51466	0.470543	No		LINC02743	ENSG00000255258	8	5.2417	0.432291	No
PPP4R3A	ENSG00000100796	9	5.33168	0.38701	No		ADGRA3	ENSG00000152990	7	4.51424	0.53869	No		PTER	ENSG00000165983	7	5.24125	0.452989	No
MIOS	ENSG00000164654	8	5.33111	0.44816	No		PHF1	ENSG00000112511	8	4.51256	0.140481	No		ERLIN1	ENSG00000107566	8	5.2411	0.217474	No
ARL15	ENSG00000185305	9	5.33107	0.428116	No		OGN	ENSG00000106809	6	4.50952	0.560275	No		KNCN	ENSG00000162456	8	5.24011	0.300796	No
PPP1R14A	ENSG00000167641	11	5.3286	0.30849	No		ARHGEF25	ENSG00000240771	7	4.50785	0.50348	No		KCNIP2	ENSG00000120049	7	5.23992	0.534138	No
MYO15A	ENSG00000091536	10	5.3277	0.342363	No		KHSRP	ENSG00000088247	7	4.50597	0.447679	No		BAG4	ENSG00000156735	8	5.23852	0.192283	No
ACTN4	ENSG00000130402	9	5.32643	0.435008	No		RBFA	ENSG00000101546	8	4.50588	0.325024	No		NDUFA2	ENSG00000131495	8	5.23594	0.399369	No
DAGLB	ENSG00000164535	9	5.32178	0.406861	No		PLBD1	ENSG00000121316	8	4.50561	0.295281	No		RNPEPL1	ENSG00000142327	8	5.23521	0.260865	No
PEPD	ENSG00000124299	10	5.3186	0.359434	No		MAPKAPK2	ENSG00000162889	8	4.50251	0.373975	No		MGST1	ENSG00000008394	7	5.23437	0.536527	No
CKS1B	ENSG00000173207	10	5.31828	0.384815	No		DEPTOR	ENSG00000155792	8	4.50241	0.328032	No		TRRAP	ENSG00000196367	8	5.23405	0.300972	No
TPI1	ENSG00000111669	9	5.31742	0.355521	No		IL2RG	ENSG00000147168	7	4.50162	0.447528	No		ZNF142	ENSG00000115568	8	5.23255	0.302431	No
SEC24C	ENSG00000176986	9	5.31399	0.427606	No		MIR1185-2	ENSG00000221614	7	4.50125	0.357483	No		NUMBL	ENSG00000105245	9	5.23005	0.263813	No
SNORA53	ENSG00000212443	9	5.31311	0.421534	No		MAP2K2	ENSG00000126934	8	4.49993	0.439183	No		VMP1	ENSG00000062716	7	5.22925	0.535147	No
TDRD3	ENSG00000083544	9	5.30918	0.40757	No		TNRC6C	ENSG00000078687	7	4.49933	0.446325	No		DDX60L	ENSG00000181381	7	5.22711	0.538537	No
MIR3619	ENSG00000266533	9	5.30591	0.377366	No		ZNF214	ENSG00000149050	8	4.49889	0.105794	No		COL4A1	ENSG00000187498	7	5.22604	0.507797	No
UMOD	ENSG00000169344	11	5.30568	0.224418	No		CHRNE	ENSG00000108556	6	4.49808	0.616565	No		LRRC59	ENSG00000108829	7	5.22602	0.448226	No
GTF2A1L	ENSG00000242441	12	5.30473	0.247855	No		NEXN-AS1	ENSG00000235927	8	4.49794	0.370427	No		KDELR3	ENSG00000100196	7	5.22582	0.549295	No
TAPBP	ENSG00000231925	9	5.30471	0.406215	No		PCDHGB3	ENSG00000262209	8	4.49755	0.251391	No		FUT8	ENSG00000033170	7	5.22558	0.531335	No
GKAP1	ENSG00000165113	9	5.30396	0.424691	No		LINC02022	ENSG00000232746	8	4.49651	0.252554	No		TFG	ENSG00000114354	8	5.22394	0.267613	No
NR4A1	ENSG00000123358	10	5.30215	0.358333	No		JAGN1	ENSG00000171135	8	4.49646	0.342128	No		RPS18	ENSG00000231500	7	5.22358	0.533918	No
GGTA1	ENSG00000204136	8	5.29916	0.476	No		OCIAD1	ENSG00000109180	8	4.4964	0.36855	No		MTCH1	ENSG00000137409	8	5.22126	0.382707	No
GHRL	ENSG00000157017	11	5.29478	0.283165	No		RNA5SP443	ENSG00000199953	7	4.4962	0.491553	No		CNOT9	ENSG00000144580	8	5.22036	0.414823	No
SKIC3	ENSG00000198677	8	5.29469	0.48104	No		ENSG00000259396	ENSG00000259396	7	4.49564	0.482613	No		ENSG00000254604	ENSG00000254604	8	5.21975	0.406075	No
Y_RNA_ENSG00000201774	ENSG00000201774	10	5.29	0.311694	No		A1BG	ENSG00000121410	8	4.49494	0.328988	No		ARSB	ENSG00000113273	7	5.21887	0.53257	No
PLPBP	ENSG00000147471	10	5.28979	0.346384	No		NMT1	ENSG00000136448	8	4.49432	0.256713	No		ENSG00000250978	ENSG00000250978	8	5.2184	0.436635	No
RPS21	ENSG00000171858	10	5.28917	0.366645	No		RN7SKP214	ENSG00000201078	7	4.49168	0.354618	No		SARAF	ENSG00000133872	8	5.21724	0.325127	No
SNORA3B	ENSG00000212607	8	5.28854	0.471962	No		KRTAP5-1	ENSG00000205869	8	4.49143	0.177944	No		LINC02814	ENSG00000236975	9	5.21548	0.141128	No
KAT7	ENSG00000136504	8	5.28763	0.473255	No		AIFM3	ENSG00000183773	7	4.49123	0.397386	No		FBXL4	ENSG00000112234	7	5.21413	0.54559	No
GAS2	ENSG00000148935	10	5.28629	0.402069	No		NFATC3	ENSG00000072736	8	4.49066	0.260693	No		VPS8	ENSG00000156931	8	5.21397	0.372609	No
ZCCHC9	ENSG00000131732	9	5.28434	0.384116	No		MYL6B	ENSG00000196465	7	4.49036	0.446443	No		RPS19	ENSG00000105372	7	5.2139	0.531689	No
RABGAP1	ENSG00000011454	8	5.28137	0.441834	No		SNORA80E	ENSG00000207475	7	4.48769	0.535372	No		NTHL1	ENSG00000065057	9	5.21027	0.249661	No
FTH1P4	ENSG00000242992	9	5.28023	0.359505	No		Y_RNA_ENSG00000201217	ENSG00000201217	8	4.48723	0.215205	No		MOSPD1	ENSG00000101928	8	5.20902	0.268212	No
LRP6	ENSG00000070018	9	5.27937	0.407894	No		GTF2H5	ENSG00000272047	8	4.48469	0.338559	No		LINC00683	ENSG00000266256	8	5.20894	0.377488	No
RAVER2	ENSG00000162437	8	5.27618	0.484438	No		CYP2A7P1	ENSG00000213908	8	4.48228	0.261032	No		SFXN4	ENSG00000183605	8	5.20192	0.365661	No
PGM1	ENSG00000079739	9	5.27527	0.435358	No		SLC25A12	ENSG00000115840	7	4.48224	0.491683	No		RN7SKP290	ENSG00000271814	8	5.20048	0.381324	No
RIPOR2	ENSG00000111913	9	5.27465	0.394763	No		GMPR	ENSG00000137198	8	4.48041	0.248132	No		MALT1	ENSG00000172175	7	5.19938	0.53376	No
RAN	ENSG00000132341	10	5.2746	0.328431	No		GUCY1A2	ENSG00000152402	7	4.47977	0.452412	No		OAT	ENSG00000065154	7	5.19913	0.497934	No
DOCK6	ENSG00000130158	8	5.2722	0.473357	No		BMP5	ENSG00000112175	7	4.47845	0.3997	No		RNU1-47P	ENSG00000199836	8	5.19877	0.342838	No
MLLT6	ENSG00000275023	10	5.27169	0.375938	No		DENND2A	ENSG00000146966	8	4.47767	0.264848	No		SELENON	ENSG00000162430	7	5.1946	0.541196	No
ENSG00000256011	ENSG00000256011	10	5.27152	0.32551	No		TMEM260	ENSG00000070269	8	4.47617	0.264752	No		FNDC5	ENSG00000160097	7	5.19412	0.535874	No
UTP20	ENSG00000120800	10	5.2711	0.388355	No		LDHA	ENSG00000134333	7	4.47522	0.255484	No		ACVR2B	ENSG00000114739	7	5.19286	0.490173	No
TRAF6	ENSG00000175104	9	5.26753	0.352473	No		PRICKLE3	ENSG00000012211	8	4.47484	0.213708	No		USP24	ENSG00000162402	7	5.18477	0.536626	No
SNORA70_ENSG00000252014	ENSG00000252014	11	5.266	0.283859	No		LAMC1	ENSG00000135862	7	4.47415	0.487134	No		SH3RF2	ENSG00000156463	7	5.18277	0.533244	No
CHCHD4	ENSG00000163528	10	5.26588	0.366142	No		CXCL12	ENSG00000107562	7	4.4738	0.404689	No		SNED1	ENSG00000162804	8	5.18031	0.376217	No
ENSG00000229750	ENSG00000229750	10	5.26582	0.373259	No		DUS1L	ENSG00000169718	8	4.47286	0.224066	No		GLRX2	ENSG00000023572	7	5.17713	0.524493	No
SERINC1	ENSG00000111897	10	5.26476	0.242927	No		ZZEF1	ENSG00000074755	7	4.47267	0.455998	No		CSTPP1	ENSG00000149179	8	5.17677	0.409828	No
SLC43A2	ENSG00000167703	9	5.26356	0.432396	No		TSPAN18	ENSG00000157570	7	4.47134	0.356845	No		ZFP90	ENSG00000184939	8	5.17593	0.323402	No
ID1	ENSG00000125968	10	5.26292	0.347004	No		NAPA	ENSG00000105402	8	4.46856	0.310739	No		CARM1	ENSG00000142453	7	5.174	0.531021	No
ENSG00000270133	ENSG00000270133	11	5.26265	0.263352	No		RNU6-1200P	ENSG00000206889	8	4.46824	0.264102	No		Y_RNA_ENSG00000201749	ENSG00000201749	8	5.17221	0.291357	No
ZNF25	ENSG00000175395	9	5.26206	0.350083	No		RRAD	ENSG00000166592	8	4.46805	0.223782	No		MRPL53	ENSG00000204822	8	5.17063	0.300885	No
TULP3P1	ENSG00000234267	11	5.26142	0.28468	No		QARS1	ENSG00000172053	7	4.46508	0.483476	No		SERPINF1	ENSG00000132386	7	5.1693	0.540769	No
NADK2	ENSG00000152620	9	5.25754	0.41164	No		ANKRD1	ENSG00000148677	7	4.46497	0.484579	No		INPP5F	ENSG00000198825	8	5.16927	0.406058	No
IGLV3-21	ENSG00000211662	11	5.25548	0.296231	No		CFAP119	ENSG00000196118	8	4.46477	0.222371	No		ANKH	ENSG00000154122	7	5.1647	0.531075	No
ENSG00000212695	ENSG00000212695	9	5.25501	0.430721	No		NCOR1	ENSG00000141027	8	4.4644	0.334562	No		FKBP4	ENSG00000004478	8	5.16334	0.375001	No
PM20D2	ENSG00000146281	11	5.25457	0.171301	No		HIF1AN	ENSG00000166135	8	4.46435	0.22396	No		CFAP58	ENSG00000120051	8	5.1596	0.474076	No
Y_RNA_ENSG00000206717	ENSG00000206717	10	5.25314	0.331873	No		ENSG00000252798	ENSG00000252798	8	4.46344	0.262717	No		PRKCA	ENSG00000154229	7	5.15941	0.543158	No
FBXW7	ENSG00000109670	8	5.2497	0.479947	No		RNA5SP289	ENSG00000199202	7	4.46141	0.52953	No		PYGL	ENSG00000100504	7	5.15637	0.449394	No
ELOVL5	ENSG00000012660	8	5.2475	0.451893	No		PCDHGA6	ENSG00000253731	8	4.45989	0.288899	No		MYH10	ENSG00000133026	7	5.15563	0.4856	No
RNU6-842P	ENSG00000206996	10	5.2467	0.312157	No		TMEM131L	ENSG00000121210	7	4.45977	0.329487	No		CILP	ENSG00000138615	8	5.15551	0.230895	No
ENSG00000165121	ENSG00000165121	10	5.24627	0.242607	No		CCN3	ENSG00000136999	6	4.45796	0.502169	No		EEIG2	ENSG00000162636	7	5.15423	0.448286	No
ASNS	ENSG00000070669	10	5.24588	0.404865	No		SYNGAP1	ENSG00000197283	7	4.45588	0.535532	No		PLS3	ENSG00000102024	7	5.15213	0.540888	No
TNFRSF14-AS1	ENSG00000238164	10	5.24402	0.256446	No		MYO18A	ENSG00000196535	8	4.45562	0.405754	No		PRMT2	ENSG00000160310	7	5.15186	0.506671	No
ARL2	ENSG00000213465	10	5.24348	0.310091	No		C1RL-AS1	ENSG00000205885	8	4.45414	0.398427	No		STT3A	ENSG00000134910	7	5.15172	0.493788	No
DNM2	ENSG00000079805	9	5.24249	0.377117	No		TRIM16	ENSG00000221926	8	4.45118	0.291204	No		GSTT2B	ENSG00000133433	8	5.15069	0.222271	No
GPR78	ENSG00000155269	9	5.24141	0.35623	No		RN7SL865P	ENSG00000240205	7	4.45055	0.490727	No		ZNF692	ENSG00000171163	8	5.15021	0.361075	No
KIAA0319L	ENSG00000142687	8	5.24019	0.478662	No		PPIC	ENSG00000168938	8	4.44889	0.181456	No		ARMH3	ENSG00000120029	7	5.14808	0.538337	No
ENSG00000239129	ENSG00000239129	9	5.23898	0.395628	No		GABBR1	ENSG00000204681	7	4.44885	0.530549	No		ANKDD1A	ENSG00000166839	8	5.14675	0.336855	No
CDK2AP1	ENSG00000111328	10	5.23789	0.318368	No		ABCG4	ENSG00000172350	8	4.44846	0.254682	No		NSFL1C	ENSG00000088833	8	5.14583	0.438507	No
COPG1	ENSG00000181789	10	5.23523	0.353729	No		NNT	ENSG00000112992	7	4.4474	0.490711	No		PLSCR4	ENSG00000114698	7	5.14493	0.496956	No
PSMD2	ENSG00000175166	8	5.23448	0.475285	No		SF3A2	ENSG00000104897	8	4.44557	0.255387	No		PPIF	ENSG00000108179	7	5.14374	0.533907	No
ADCY2	ENSG00000078295	9	5.23344	0.406181	No		ST6GALNAC1	ENSG00000070526	8	4.44548	0.258826	No		DENND5A	ENSG00000184014	7	5.1432	0.499148	No
IPO8	ENSG00000133704	9	5.23242	0.435976	No		UGGT1	ENSG00000136731	8	4.44444	0.261733	No		RELCH	ENSG00000134444	8	5.13907	0.292169	No
SMOC2	ENSG00000112562	9	5.23122	0.390747	No		ACER3	ENSG00000078124	7	4.44435	0.439702	No		CCN1	ENSG00000142871	7	5.13663	0.44558	No
ABCA2	ENSG00000107331	10	5.23049	0.343158	No		PLCB1	ENSG00000182621	7	4.44282	0.533035	No		ENSG00000285535	ENSG00000285535	8	5.13592	0.268828	No
TAF13	ENSG00000197780	9	5.22996	0.403404	No		PSMD3	ENSG00000108344	7	4.4424	0.484174	No		COL9A2	ENSG00000049089	8	5.13333	0.332561	No
TNK2-AS1	ENSG00000224614	11	5.22971	0.220051	No		STK24	ENSG00000102572	8	4.44173	0.254067	No		YWHAG	ENSG00000170027	7	5.1333	0.536209	No
NPR1	ENSG00000169418	8	5.22894	0.477313	No		ALKBH3	ENSG00000166199	8	4.44064	0.249786	No		WSB2	ENSG00000176871	8	5.13294	0.330419	No
USP7	ENSG00000187555	8	5.22816	0.48157	No		SF3B2	ENSG00000087365	8	4.43735	0.149378	No		SREK1	ENSG00000153914	8	5.13252	0.264703	No
LIMS2	ENSG00000072163	10	5.22741	0.330505	No		TYMP	ENSG00000025708	7	4.43503	0.302961	No		PRR34-AS1	ENSG00000241990	8	5.13157	0.272663	No
LILRB4	ENSG00000186818	10	5.22625	0.388315	No		RNU4-7P	ENSG00000201628	7	4.43412	0.442454	No		ZNF385D	ENSG00000151789	8	5.12824	0.26293	No
RNU1-89P	ENSG00000207322	7	5.22404	0.533465	No		SP2	ENSG00000167182	8	4.43298	0.147192	No		SMC4	ENSG00000113810	8	5.12736	0.331864	No
ADAM12	ENSG00000148848	7	5.22386	0.534571	No		RNF115	ENSG00000265491	7	4.43174	0.367153	No		FBN1	ENSG00000166147	6	5.12712	0.615969	No
ARHGAP12	ENSG00000165322	8	5.22352	0.479982	No		RN7SKP189	ENSG00000201912	7	4.43063	0.496167	No		UTP4	ENSG00000141076	8	5.12432	0.330878	No
ALKBH7	ENSG00000125652	9	5.22198	0.378707	No		CTNS	ENSG00000040531	8	4.43007	0.363636	No		UBE2J1	ENSG00000198833	8	5.12283	0.296689	No
C1orf35	ENSG00000143793	9	5.22185	0.410436	No		SUB1	ENSG00000113387	8	4.42853	0.353688	No		ADCY9	ENSG00000162104	7	5.1219	0.531267	No
EPC2	ENSG00000135999	9	5.22033	0.426418	No		EPRS1	ENSG00000136628	8	4.42474	0.360644	No		CD38	ENSG00000004468	7	5.11943	0.493175	No
ADSS1	ENSG00000185100	9	5.22021	0.432016	No		DNMBP	ENSG00000107554	8	4.42432	0.358481	No		RNU6-487P	ENSG00000202300	8	5.11897	0.339006	No
RBM25	ENSG00000119707	9	5.21862	0.388949	No		RFC5	ENSG00000111445	8	4.42127	0.144592	No		MLH3	ENSG00000119684	8	5.11687	0.289959	No
MRPL16	ENSG00000166902	9	5.21762	0.377793	No		ZNF793	ENSG00000188227	8	4.42057	0.142303	No		CNTLN	ENSG00000044459	8	5.114	0.262687	No
Y_RNA_ENSG00000199565	ENSG00000199565	10	5.21546	0.293459	No		LINC01496	ENSG00000234766	8	4.42022	0.218685	No		ENSG00000279151	ENSG00000279151	9	5.11242	0.135883	No
OAS2	ENSG00000111335	7	5.2151	0.533298	No		CDC42EP1	ENSG00000128283	8	4.41998	0.178459	No		EFNA3	ENSG00000143590	8	5.11198	0.404209	No
RRM2B	ENSG00000048392	9	5.21336	0.40646	No		ASH1L-IT1	ENSG00000227773	7	4.41782	0.482748	No		MAP3K20	ENSG00000091436	8	5.11176	0.338415	No
CDYL	ENSG00000153046	10	5.2121	0.396145	No		PDK2	ENSG00000005882	7	4.41515	0.297409	No		ENSG00000276302	ENSG00000276302	8	5.11142	0.36721	No
TRMT1	ENSG00000104907	10	5.21083	0.380632	No		ASB5	ENSG00000164122	7	4.41486	0.466144	No		PLAT	ENSG00000104368	7	5.1107	0.54137	No
LINC01829	ENSG00000236780	9	5.21076	0.44047	No		ZNF423	ENSG00000102935	7	4.41473	0.443077	No		SYNPO	ENSG00000171992	8	5.10183	0.397603	No
VANGL2	ENSG00000162738	10	5.20897	0.255001	No		HDAC4-AS1	ENSG00000222020	8	4.4144	0.220791	No		C11orf54	ENSG00000182919	8	5.09821	0.182245	No
ACTN3	ENSG00000248746	9	5.20383	0.432754	No		FAM118B	ENSG00000197798	7	4.41302	0.342838	No		ZNF212	ENSG00000170260	8	5.09787	0.175142	No
FAIM2	ENSG00000135472	10	5.20141	0.333106	No		PLCL1	ENSG00000115896	7	4.40718	0.532655	No		TOP1MT	ENSG00000184428	8	5.09722	0.298637	No
Y_RNA_ENSG00000207386	ENSG00000207386	9	5.20133	0.377451	No		FAM168A	ENSG00000054965	7	4.40664	0.393317	No		NUDT1	ENSG00000106268	8	5.09453	0.292585	No
ZDHHC18	ENSG00000204160	10	5.20106	0.37186	No		PRM3	ENSG00000178257	7	4.40423	0.354047	No		SRI	ENSG00000075142	7	5.09316	0.497119	No
SNORD94	ENSG00000208772	8	5.19987	0.486665	No		Y_RNA_ENSG00000201216	ENSG00000201216	7	4.40122	0.298385	No		NIPAL2	ENSG00000104361	7	5.09295	0.487791	No
TRUB2	ENSG00000167112	9	5.19969	0.343349	No		PARVG	ENSG00000138964	8	4.39922	0.339035	No		ANXA4	ENSG00000196975	6	5.08833	0.61392	No
ENSG00000235140	ENSG00000235140	10	5.19853	0.342009	No		DMXL1	ENSG00000172869	8	4.39853	0.215774	No		HCFC1-AS1	ENSG00000235802	8	5.08775	0.263954	No
EPSTI1	ENSG00000133106	8	5.19812	0.485672	No		ILF2	ENSG00000143621	7	4.39797	0.489597	No		TULP3	ENSG00000078246	8	5.08392	0.219495	No
IDE	ENSG00000119912	8	5.19656	0.492608	No		RNU6-862P	ENSG00000199674	8	4.39618	0.212633	No		C22orf15	ENSG00000169314	8	5.0834	0.373546	No
ENOSF1	ENSG00000132199	9	5.19591	0.441905	No		CSRP3	ENSG00000129170	7	4.39469	0.381431	No		FKBP14	ENSG00000106080	7	5.08184	0.508723	No
PTS	ENSG00000150787	9	5.19441	0.391067	No		GAS7	ENSG00000007237	6	4.39367	0.617131	No		ZNF652	ENSG00000198740	8	5.08162	0.399499	No
UBE2Z	ENSG00000159202	10	5.19406	0.323359	No		ENSG00000236389	ENSG00000236389	7	4.39281	0.487927	No		RNU6-323P	ENSG00000253739	8	5.08116	0.410111	No
ARHGAP28	ENSG00000088756	9	5.19378	0.430905	No		SNORD93	ENSG00000221740	7	4.3917	0.356688	No		SLC25A42	ENSG00000181035	7	5.08018	0.492548	No
STK38	ENSG00000112079	9	5.19376	0.431713	No		SMAD9	ENSG00000120693	7	4.39056	0.536133	No		ENSG00000248939	ENSG00000248939	8	5.08015	0.328183	No
JAGN1	ENSG00000171135	10	5.19189	0.345529	No		CUL3	ENSG00000036257	7	4.39045	0.450661	No		COX5A	ENSG00000178741	7	5.07974	0.541529	No
GBP1	ENSG00000117228	8	5.19161	0.458121	No		ENSG00000250899	ENSG00000250899	7	4.39029	0.430218	No		CPXM1	ENSG00000088882	6	5.07932	0.617338	No
SNX4	ENSG00000114520	8	5.18957	0.474625	No		ENSG00000286280	ENSG00000286280	7	4.38919	0.491164	No		MIR638	ENSG00000207972	8	5.07829	0.372046	No
GTF3C5	ENSG00000148308	11	5.18777	0.343281	No		CEP250	ENSG00000126001	7	4.38823	0.390477	No		TSPAN7	ENSG00000156298	8	5.07506	0.291406	No
KCNT1	ENSG00000107147	9	5.18731	0.435072	No		ERMP1	ENSG00000099219	8	4.38794	0.298953	No		MTCO2P12	ENSG00000229344	8	5.07409	0.373219	No
RPL35A	ENSG00000182899	10	5.18332	0.354732	No		COX7B	ENSG00000131174	8	4.38521	0.29107	No		RNA5SP403	ENSG00000200468	7	5.07105	0.539499	No
CRIP2	ENSG00000182809	9	5.18329	0.43637	No		PATL1	ENSG00000166889	7	4.3828	0.484199	No		IER5	ENSG00000162783	8	5.06855	0.408441	No
RNU6-295P	ENSG00000252710	10	5.18162	0.304499	No		MAML1	ENSG00000161021	7	4.37999	0.353477	No		CRIP2	ENSG00000182809	7	5.06626	0.499709	No
RNY4P14	ENSG00000200526	10	5.17918	0.254603	No		TPD52L1	ENSG00000111907	7	4.37939	0.447416	No		MIR4290	ENSG00000263967	8	5.06625	0.402326	No
CCNG1	ENSG00000113328	8	5.17342	0.446356	No		KRTAP5-6	ENSG00000205864	8	4.37849	0.116993	No		SNAI3	ENSG00000185669	7	5.06571	0.49296	No
TNXB	ENSG00000168477	8	5.17117	0.464084	No		ENSG00000289940	ENSG00000289940	7	4.37817	0.53878	No		LDB2	ENSG00000169744	8	5.05959	0.321939	No
RNA5SP75	ENSG00000252650	11	5.17096	0.279597	No		ENSG00000267314	ENSG00000267314	8	4.37625	0.215697	No		ACTN3	ENSG00000248746	7	5.05921	0.453814	No
DLC1	ENSG00000164741	8	5.17022	0.472362	No		THBS1	ENSG00000137801	6	4.37595	0.564436	No		PVT1	ENSG00000249859	7	5.05837	0.449495	No
ENSG00000250421	ENSG00000250421	10	5.16943	0.258329	No		SNORD69	ENSG00000212452	7	4.37494	0.355324	No		SPIN1	ENSG00000106723	7	5.05742	0.497506	No
NDUFS8	ENSG00000110717	8	5.16811	0.471038	No		Y_RNA_ENSG00000200521	ENSG00000200521	7	4.3739	0.485452	No		RNU6-1331P	ENSG00000200528	7	5.0569	0.452971	No
FGF5	ENSG00000138675	11	5.16357	0.306606	No		ETV5	ENSG00000244405	6	4.37376	0.558122	No		RIPOR2	ENSG00000111913	7	5.05649	0.494453	No
MYL10	ENSG00000106436	10	5.16265	0.378494	No		MICOS13	ENSG00000174917	8	4.37119	0.217412	No		FTLP3	ENSG00000226608	7	5.05597	0.544079	No
STMN1	ENSG00000117632	8	5.15947	0.422431	No		BDH1	ENSG00000161267	7	4.37042	0.524076	No		LCN12	ENSG00000184925	8	5.05497	0.214117	No
VPS45	ENSG00000136631	9	5.15632	0.420784	No		EEF2	ENSG00000167658	8	4.37017	0.367246	No		HDAC1	ENSG00000116478	8	5.05244	0.466879	No
HCLS1	ENSG00000180353	8	5.15538	0.464837	No		CENPB	ENSG00000125817	8	4.36976	0.331189	No		TMOD3	ENSG00000138594	7	5.0516	0.542359	No
ZEB1	ENSG00000148516	8	5.15533	0.470057	No		CAPN1	ENSG00000014216	7	4.36778	0.430949	No		B2M	ENSG00000166710	6	5.04975	0.60614	No
PATL1	ENSG00000166889	9	5.15456	0.358692	No		EPB41	ENSG00000159023	6	4.36651	0.563122	No		PROC	ENSG00000115718	8	5.04963	0.371619	No
RACK1	ENSG00000204628	9	5.15419	0.414252	No		MMACHC	ENSG00000132763	7	4.36486	0.488596	No		MIR1976	ENSG00000238705	8	5.04863	0.323342	No
NSG1	ENSG00000168824	9	5.15386	0.318346	No		Y_RNA_ENSG00000206768	ENSG00000206768	7	4.35935	0.34596	No		ENSG00000258693	ENSG00000258693	8	5.04699	0.219886	No
COL9A3	ENSG00000092758	9	5.15339	0.381078	No		ENSG00000260981	ENSG00000260981	7	4.35774	0.49989	No		SECTM1	ENSG00000141574	8	5.04692	0.221237	No
EBF1	ENSG00000164330	9	5.15277	0.408217	No		ENSG00000234337	ENSG00000234337	7	4.3558	0.208457	No		GABARAPL1	ENSG00000139112	7	5.04675	0.526188	No
MARS1	ENSG00000166986	8	5.15255	0.478255	No		RNU1-46P	ENSG00000207154	7	4.35356	0.345372	No		DYNLL1	ENSG00000088986	7	5.04507	0.536543	No
ENSG00000290902	ENSG00000290902	10	5.15243	0.362102	No		Y_RNA_ENSG00000272113	ENSG00000272113	8	4.35282	0.329528	No		RCN3	ENSG00000142552	6	5.04489	0.61211	No
IPO7	ENSG00000205339	9	5.15205	0.435226	No		PHF14	ENSG00000106443	7	4.35188	0.532805	No		RMI1	ENSG00000178966	8	5.04317	0.360583	No
BAZ2B	ENSG00000123636	8	5.14968	0.483703	No		GCNT2	ENSG00000111846	7	4.3503	0.351681	No		AP3S1	ENSG00000177879	7	5.04193	0.397898	No
ABCC3	ENSG00000108846	10	5.14693	0.275891	No		GDE1	ENSG00000006007	8	4.34979	0.246221	No		THRB	ENSG00000151090	7	5.04008	0.538346	No
ACAT1	ENSG00000075239	9	5.14205	0.391032	No		SLCO2B1	ENSG00000137491	7	4.3476	0.442809	No		KCNMA1	ENSG00000156113	7	5.03902	0.487975	No
RBX1	ENSG00000100387	9	5.13991	0.425707	No		MALL	ENSG00000144063	7	4.34597	0.398762	No		LINC03032	ENSG00000289474	8	5.03879	0.406557	No
MIR4489	ENSG00000265874	9	5.13939	0.387688	No		VCAM1	ENSG00000162692	6	4.34586	0.617104	No		MFN2	ENSG00000116688	7	5.03587	0.534091	No
ARHGEF6	ENSG00000129675	8	5.13803	0.480971	No		EIF2A	ENSG00000144895	8	4.34581	0.375152	No		WWTR1-AS1	ENSG00000241313	8	5.03579	0.330682	No
ENSG00000224764	ENSG00000224764	10	5.13695	0.324567	No		RNU4-74P	ENSG00000223212	7	4.34559	0.341541	No		UBE2O	ENSG00000175931	8	5.03402	0.260794	No
IGKJ4	ENSG00000211594	9	5.13607	0.382674	No		CDCA7L	ENSG00000164649	7	4.34524	0.448579	No		AOAH	ENSG00000136250	7	5.0337	0.499894	No
NONO	ENSG00000147140	10	5.13589	0.261121	No		RNU1-30P	ENSG00000272020	7	4.34479	0.354664	No		IGKC	ENSG00000211592	8	5.03299	0.385348	No
DAAM2	ENSG00000146122	10	5.13548	0.303716	No		ENSG00000267732	ENSG00000267732	8	4.34443	0.32531	No		UTP6	ENSG00000108651	8	5.03254	0.32652	No
CAPNS1	ENSG00000126247	10	5.13454	0.357788	No		POPDC2	ENSG00000121577	7	4.34353	0.492753	No		TMEM266	ENSG00000169758	7	5.03141	0.53332	No
MIR668	ENSG00000276352	9	5.13366	0.388144	No		PTPRS	ENSG00000105426	7	4.34123	0.399593	No		TRIM27	ENSG00000204713	7	5.03086	0.530201	No
MYO18B	ENSG00000133454	8	5.13275	0.482297	No		GSTT2B	ENSG00000133433	7	4.34102	0.444947	No		DLK2	ENSG00000171462	8	5.03073	0.324478	No
ENSG00000259084	ENSG00000259084	9	5.13233	0.440326	No		ENSG00000290605	ENSG00000290605	8	4.34045	0.142939	No		CCM2	ENSG00000136280	8	5.03053	0.290689	No
MYO9B	ENSG00000099331	8	5.13138	0.45846	No		MYL7	ENSG00000106631	7	4.33847	0.385203	No		PSRC1	ENSG00000134222	8	5.03043	0.337274	No
BICD1	ENSG00000151746	9	5.13093	0.423921	No		EIF1AD	ENSG00000175376	8	4.33613	0	No		ENSG00000248514	ENSG00000248514	7	5.02877	0.431465	No
JMJD8	ENSG00000161999	9	5.12835	0.423165	No		PIP5K1C	ENSG00000186111	8	4.33613	0.11051	No		FADS2	ENSG00000134824	8	5.02458	0.368113	No
PLA2G12A	ENSG00000123739	10	5.12738	0.352627	No		MRPS7	ENSG00000125445	7	4.33542	0.384587	No		PRR14	ENSG00000156858	8	5.02425	0.377921	No
PLCB1	ENSG00000182621	9	5.12619	0.433826	No		HSD17B2	ENSG00000086696	7	4.33491	0.423312	No		NRAD1	ENSG00000233725	8	5.02178	0.253987	No
PHF20L1	ENSG00000129292	8	5.12456	0.4804	No		CTDSPL2	ENSG00000137770	8	4.33474	0.110288	No		E2F4	ENSG00000205250	8	5.02156	0.36311	No
RPAP2	ENSG00000122484	9	5.12342	0.433797	No		SPATA32	ENSG00000184361	7	4.33405	0.448759	No		KIAA1671	ENSG00000197077	6	5.02015	0.606394	No
DEK	ENSG00000124795	10	5.12244	0.352249	No		RABGGTA	ENSG00000100949	7	4.33258	0.343846	No		ENSG00000234535	ENSG00000234535	8	5.01806	0.358847	No
PCMTD1	ENSG00000168300	9	5.12091	0.409285	No		Y_RNA_ENSG00000199540	ENSG00000199540	8	4.33056	0.331249	No		SNORD53B	ENSG00000265706	7	5.01735	0.532917	No
ENSG00000234967	ENSG00000234967	11	5.12014	0.306457	No		INTS11	ENSG00000127054	7	4.32965	0.482646	No		POU6F1	ENSG00000184271	8	5.01604	0.340802	No
THBS4	ENSG00000113296	7	5.11938	0.539535	No		RNU6-23P	ENSG00000200153	8	4.32894	0.220503	No		TMEM39B	ENSG00000121775	8	5.0152	0.444994	No
LCN10	ENSG00000187922	9	5.11812	0.43437	No		MIR4717	ENSG00000264004	7	4.32802	0.353814	No		ACTA1	ENSG00000143632	7	5.01466	0.497739	No
LINC02955	ENSG00000256995	10	5.1163	0.314816	No		ENSG00000253397	ENSG00000253397	8	4.32617	0.323981	No		TMEM204	ENSG00000131634	8	5.01441	0.443272	No
PIK3CD	ENSG00000171608	10	5.11604	0.282598	No		MIR4716	ENSG00000264210	8	4.32566	0.176513	No		TREML1	ENSG00000161911	8	5.01387	0.402196	No
ASPN	ENSG00000106819	7	5.1159	0.539829	No		ZNF665	ENSG00000197497	7	4.32392	0.489421	No		ST6GALNAC4	ENSG00000136840	7	5.00807	0.545353	No
DENND1C	ENSG00000205744	9	5.11343	0.412137	No		UTP4	ENSG00000141076	8	4.32021	0.326706	No		NAV1	ENSG00000134369	6	5.0078	0.606469	No
SLC25A23	ENSG00000125648	9	5.10746	0.433838	No		APOD	ENSG00000189058	6	4.3199	0.625266	No		CFAP410	ENSG00000160226	8	5.00374	0.327582	No
ANKRD33BP6	ENSG00000254547	9	5.10568	0.34837	No		FRMPD1	ENSG00000070601	8	4.31911	0.141351	No		RNPEP	ENSG00000176393	7	5.00225	0.4475	No
CCDC51	ENSG00000164051	9	5.10379	0.34578	No		ZNF131	ENSG00000172262	8	4.31763	0.186739	No		STAT5A	ENSG00000126561	8	5.0008	0.332613	No
TCF4	ENSG00000196628	8	5.10234	0.450326	No		FAP	ENSG00000078098	6	4.3154	0.491033	No		SNCA	ENSG00000145335	7	5.0008	0.539104	No
SP3	ENSG00000172845	10	5.10134	0.352443	No		Y_RNA_ENSG00000201984	ENSG00000201984	7	4.31469	0.342462	No		IGLL5	ENSG00000254709	8	5.00016	0.184583	No
MAOB	ENSG00000069535	8	5.09814	0.474051	No		MICAL3	ENSG00000243156	7	4.31282	0.384475	No		SEPTIN10	ENSG00000186522	8	4.99661	0.352021	No
HLA-DQA1	ENSG00000196735	7	5.0972	0.547431	No		EXT1	ENSG00000182197	7	4.31239	0.497811	No		MRPL48	ENSG00000175581	8	4.99616	0.399596	No
RNU6-680P	ENSG00000207333	10	5.09482	0.314404	No		MRPL47	ENSG00000136522	8	4.31075	0.367291	No		ITFG1	ENSG00000129636	8	4.99602	0.375163	No
IFI27L1	ENSG00000165948	9	5.09228	0.428918	No		NDUFB5	ENSG00000136521	7	4.30927	0.432191	No		RNA5SP358	ENSG00000199843	8	4.99556	0.334037	No
RNU6-145P	ENSG00000207307	9	5.08953	0.354815	No		ARHGEF35-AS1	ENSG00000244198	8	4.30798	0.145501	No		ASPH	ENSG00000198363	7	4.99404	0.49099	No
CINP	ENSG00000100865	10	5.08948	0.349147	No		MNDA	ENSG00000163563	6	4.30631	0.603937	No		MLF1	ENSG00000178053	6	4.99246	0.610345	No
ATPAF1	ENSG00000123472	9	5.08764	0.427238	No		HBA1	ENSG00000206172	5	4.30613	0.703204	No		SSB	ENSG00000138385	8	4.99062	0.414302	No
LINC01553	ENSG00000235931	10	5.08589	0.32442	No		ENSG00000274387	ENSG00000274387	7	4.30553	0.443105	No		CCL18	ENSG00000275385	7	4.99004	0.415154	No
ABCB4	ENSG00000005471	10	5.08342	0.327592	No		LIMA1	ENSG00000050405	6	4.30536	0.54641	No		MAG	ENSG00000105695	8	4.9888	0.328411	No
LYRM7	ENSG00000186687	8	5.08333	0.453019	No		PTP4A3	ENSG00000184489	7	4.30469	0.489234	No		MIR4518	ENSG00000266305	8	4.98796	0.295615	No
HACD3	ENSG00000074696	10	5.08272	0.338541	No		CBFA2T3	ENSG00000129993	7	4.30424	0.386737	No		CBFB	ENSG00000067955	7	4.98747	0.486099	No
UBE3A	ENSG00000114062	8	5.08248	0.478533	No		TIMP1	ENSG00000102265	6	4.3038	0.553075	No		IFI44L	ENSG00000137959	7	4.98536	0.449755	No
GRK2	ENSG00000173020	9	5.08004	0.422719	No		CAPN6	ENSG00000077274	6	4.30377	0.622446	No		PRDX1	ENSG00000117450	7	4.98322	0.487093	No
VPS13A	ENSG00000197969	8	5.07902	0.489742	No		RTN3	ENSG00000133318	7	4.30375	0.439055	No		STK17B	ENSG00000081320	7	4.98211	0.491023	No
CLCN1	ENSG00000188037	9	5.07812	0.415028	No		PIK3R4	ENSG00000196455	8	4.30359	0.362366	No		RIPK2	ENSG00000104312	7	4.97881	0.46293	No
RBMS2	ENSG00000076067	9	5.07735	0.433828	No		EGFLAM-AS1	ENSG00000249491	7	4.30336	0.430625	No		Y_RNA_ENSG00000200714	ENSG00000200714	8	4.97827	0.254193	No
RNU6-1067P	ENSG00000207483	7	5.07707	0.505925	No		MDM2	ENSG00000135679	7	4.30101	0.399922	No		HSPBAP1	ENSG00000169087	7	4.97595	0.544408	No
TOP1MT	ENSG00000184428	9	5.07645	0.407704	No		MCAM	ENSG00000076706	6	4.30004	0.564357	No		Y_RNA_ENSG00000207247	ENSG00000207247	8	4.97584	0.302974	No
ZNF596	ENSG00000172748	11	5.07599	0.241796	No		MIR1915	ENSG00000222071	8	4.29989	0.359907	No		RNA5SP218	ENSG00000200058	8	4.97433	0.14687	No
SNORD123	ENSG00000239112	10	5.07498	0.310167	No		Y_RNA_ENSG00000202309	ENSG00000202309	7	4.29976	0.45952	No		NDUFB3	ENSG00000119013	7	4.973	0.539047	No
LINC00028	ENSG00000233354	9	5.07404	0.406423	No		DENND2C	ENSG00000175984	7	4.29934	0.414526	No		PDE4DIPP9	ENSG00000230239	7	4.97162	0.311839	No
MGA	ENSG00000174197	9	5.07291	0.417976	No		LINC02982	ENSG00000215246	7	4.29894	0.348151	No		TMEM14B	ENSG00000137210	8	4.96794	0.379414	No
GMFG	ENSG00000130755	8	5.07094	0.48521	No		CPZ	ENSG00000109625	8	4.29847	0.222948	No		BCAT1	ENSG00000060982	6	4.96767	0.611873	No
IRAK3	ENSG00000090376	9	5.07073	0.437357	No		PSMB2	ENSG00000126067	8	4.29799	0.2505	No		IL17RA	ENSG00000177663	7	4.9673	0.453319	No
CD109	ENSG00000156535	8	5.07011	0.429676	No		KCNQ1OT1	ENSG00000269821	8	4.29787	0.142778	No		BNIP3L	ENSG00000104765	7	4.96507	0.538263	No
LINC02826	ENSG00000275212	9	5.06797	0.373731	No		PRRC2C	ENSG00000117523	7	4.29713	0.484199	No		NCOR2	ENSG00000196498	8	4.96342	0.25015	No
WDR5	ENSG00000196363	10	5.06599	0.280135	No		EFNA3	ENSG00000143590	8	4.29711	0.221163	No		MYH13	ENSG00000006788	7	4.96227	0.531143	No
TNRC6C	ENSG00000078687	10	5.06532	0.273881	No		PFKL	ENSG00000141959	7	4.29178	0.407386	No		NOL7	ENSG00000225921	8	4.9593	0.258714	No
TESK1	ENSG00000107140	8	5.06213	0.473143	No		LRRC8B	ENSG00000197147	8	4.29044	0.287598	No		RPS6KB2	ENSG00000175634	8	4.95689	0.1802	No
SPPL2B	ENSG00000005206	10	5.06072	0.375405	No		TM4SF1	ENSG00000169908	6	4.29024	0.619797	No		MTA2	ENSG00000149480	7	4.9546	0.454818	No
SEM1	ENSG00000127922	9	5.05704	0.392348	No		SARS2	ENSG00000104835	7	4.28988	0.443052	No		FTH1P8	ENSG00000219507	7	4.9542	0.535983	No
OGA	ENSG00000198408	9	5.05699	0.441729	No		RIPK2	ENSG00000104312	7	4.28934	0.490827	No		NFE2L1	ENSG00000082641	7	4.95233	0.494358	No
CLCN7	ENSG00000103249	9	5.05668	0.40661	No		PET100	ENSG00000229833	8	4.28826	0.176856	No		FOXK1	ENSG00000164916	8	4.95027	0.332405	No
ENSG00000236935	ENSG00000236935	9	5.05533	0.389496	No		TRAJ11	ENSG00000211878	7	4.28705	0.351246	No		ITGA11	ENSG00000137809	6	4.94821	0.616872	No
ENSG00000228334	ENSG00000228334	9	5.05504	0.439448	No		UBA5	ENSG00000081307	8	4.2862	0.223767	No		ARHGAP17	ENSG00000140750	7	4.94713	0.501	No
TMEM94	ENSG00000177728	8	5.05176	0.401971	No		RNU6-1043P	ENSG00000222287	7	4.28436	0.209403	No		MIR1470	ENSG00000269782	8	4.94567	0.18215	No
RNA5SP53	ENSG00000212601	10	5.05106	0.302605	No		RHOT1	ENSG00000126858	7	4.28299	0.426944	No		RN7SKP48	ENSG00000201901	8	4.94397	0.326492	No
PHC2	ENSG00000134686	10	5.05081	0.337279	No		AK9	ENSG00000155085	8	4.28077	0.211913	No		COX6A2	ENSG00000156885	6	4.94275	0.610272	No
ETFRF1	ENSG00000205707	9	5.05062	0.40536	No		RNU1-139P	ENSG00000212609	7	4.28014	0.397167	No		TRAC	ENSG00000277734	7	4.94231	0.44668	No
FAP	ENSG00000078098	7	5.05024	0.544753	No		SNORA70G	ENSG00000206650	7	4.27973	0.357279	No		TUBB6	ENSG00000176014	6	4.94148	0.613089	No
ELN-AS1	ENSG00000232415	9	5.0465	0.403555	No		SLC25A23	ENSG00000125648	7	4.27937	0.396668	No		VPS16	ENSG00000215305	8	4.94098	0.14886	No
CPTP	ENSG00000224051	9	5.04591	0.408908	No		TGM4	ENSG00000163810	7	4.27777	0.400113	No		DTWD2	ENSG00000169570	7	4.94006	0.445786	No
ZC3H8	ENSG00000144161	9	5.0458	0.358576	No		PPFIA3	ENSG00000177380	7	4.27738	0.359764	No		MYLK3	ENSG00000140795	7	4.93954	0.489675	No
AASDHPPT	ENSG00000149313	8	5.04453	0.467021	No		PLIN3	ENSG00000105355	8	4.27687	0.259697	No		MRPL35	ENSG00000132313	7	4.93801	0.536754	No
ENSG00000288773	ENSG00000288773	10	5.04134	0.292847	No		RNU1-82P	ENSG00000212153	6	4.27576	0.565023	No		UBALD2	ENSG00000185262	7	4.93656	0.529631	No
POGZ	ENSG00000143442	8	5.04093	0.466088	No		UGDH-AS1	ENSG00000249348	7	4.27045	0.287698	No		SEL1L3	ENSG00000091490	7	4.93653	0.456833	No
SPAG9	ENSG00000008294	8	5.03993	0.446233	No		CNTN2	ENSG00000184144	7	4.2693	0.292946	No		UBE2D2	ENSG00000131508	8	4.93475	0.369378	No
TRMT61A	ENSG00000166166	9	5.03901	0.348596	No		EHBP1L1	ENSG00000173442	8	4.26905	0.427813	No		ATXN10	ENSG00000130638	7	4.93144	0.508341	No
CEP83	ENSG00000173588	9	5.03895	0.423511	No		PTGFRN	ENSG00000134247	6	4.26856	0.511586	No		DDX21	ENSG00000165732	8	4.93078	0.3621	No
SEC61G	ENSG00000132432	9	5.0384	0.348763	No		MACROD1	ENSG00000133315	7	4.26787	0.481517	No		KHDRBS1	ENSG00000121774	8	4.92948	0.296619	No
PRKCZ	ENSG00000067606	10	5.03816	0.314687	No		AEBP1	ENSG00000106624	6	4.26725	0.441594	No		NR4A1	ENSG00000123358	7	4.92639	0.532368	No
ART3	ENSG00000156219	9	5.03795	0.383437	No		RSPH10B2	ENSG00000169402	7	4.26419	0.357171	No		RBMS1	ENSG00000153250	7	4.92261	0.496426	No
GRB14	ENSG00000115290	11	5.03678	0.226907	No		Y_RNA_ENSG00000251803	ENSG00000251803	8	4.264	0.181066	No		GOLIM4	ENSG00000173905	7	4.92191	0.489766	No
JADE1	ENSG00000077684	10	5.03595	0.333521	No		TOP2B	ENSG00000077097	7	4.26399	0.404717	No		RIC8B	ENSG00000111785	7	4.9208	0.451161	No
N6AMT1	ENSG00000156239	11	5.03564	0.308584	No		TLN1	ENSG00000137076	7	4.26315	0.346549	No		CLMN	ENSG00000165959	8	4.91812	0.294637	No
MTUS2	ENSG00000132938	10	5.03437	0.330148	No		ARF1	ENSG00000143761	7	4.26264	0.342695	No		ZNF778	ENSG00000170100	8	4.91746	0.329535	No
RNY3P16	ENSG00000252147	10	5.03293	0.350594	No		Y_RNA_ENSG00000200049	ENSG00000200049	7	4.26083	0.292644	No		MSH5-SAPCD1	ENSG00000255152	8	4.91634	0.29335	No
RNU6-818P	ENSG00000201707	9	5.03234	0.38464	No		RAB5B	ENSG00000111540	7	4.25957	0.252807	No		ENSG00000253444	ENSG00000253444	8	4.91621	0.105285	No
Y_RNA_ENSG00000200334	ENSG00000200334	9	5.03195	0.372994	No		CAP1	ENSG00000131236	6	4.25904	0.615469	No		NCL	ENSG00000115053	7	4.91337	0.347007	No
CEP85	ENSG00000130695	8	5.03063	0.467746	No		ENSG00000278202	ENSG00000278202	7	4.25898	0.403784	No		HDGF	ENSG00000143321	8	4.91238	0.396042	No
GLIPR1	ENSG00000139278	7	5.02865	0.552749	No		LBP	ENSG00000129988	7	4.25702	0.442697	No		NUMA1	ENSG00000137497	7	4.91073	0.530298	No
ZNF41	ENSG00000147124	8	5.02762	0.485748	No		PHF3	ENSG00000118482	7	4.25616	0.53867	No		FGF13	ENSG00000129682	7	4.90969	0.494031	No
ABCA6	ENSG00000154262	8	5.02252	0.460049	No		ETFDH	ENSG00000171503	7	4.25536	0.446034	No		PCDHGA6	ENSG00000253731	8	4.90899	0.208803	No
CCNL2	ENSG00000221978	9	5.01972	0.384636	No		TNFAIP3	ENSG00000118503	7	4.25374	0.344714	No		CIITA	ENSG00000179583	7	4.90787	0.459926	No
RNF11	ENSG00000123091	9	5.01725	0.380866	No		ENSG00000255313	ENSG00000255313	7	4.25225	0.412892	No		HOMER1	ENSG00000152413	8	4.90674	0.17769	No
IDH1	ENSG00000138413	9	5.01635	0.4148	No		RNU6-76P	ENSG00000206787	7	4.25158	0.40208	No		MITF	ENSG00000187098	7	4.90548	0.531443	No
TM9SF4	ENSG00000101337	8	5.0135	0.475074	No		NFYC	ENSG00000066136	8	4.25106	0.259818	No		CNTN5	ENSG00000149972	8	4.90508	0.326292	No
RUFY3	ENSG00000018189	10	5.01314	0.395298	No		C6orf136	ENSG00000204564	7	4.25062	0.254145	No		ENSG00000223436	ENSG00000223436	8	4.9023	0.104127	No
SH3BP5-AS1	ENSG00000224660	9	5.01304	0.391573	No		UPF2	ENSG00000151461	7	4.24966	0.481486	No		GOLM1	ENSG00000135052	6	4.9022	0.561457	No
ANO1	ENSG00000131620	8	5.00888	0.472109	No		FLNB	ENSG00000136068	6	4.24917	0.621195	No		TADA3	ENSG00000171148	8	4.90215	0.335462	No
UQCC6	ENSG00000204954	8	5.00243	0.450228	No		ATF3	ENSG00000162772	7	4.24388	0.454198	No		POLR3E	ENSG00000058600	8	4.90143	0.253064	No
PLIN4	ENSG00000167676	9	5.00035	0.38149	No		ITGA2B	ENSG00000005961	7	4.24223	0.341338	No		Y_RNA_ENSG00000201916	ENSG00000201916	8	4.90064	0.36435	No
RN7SKP86	ENSG00000222386	9	4.99892	0.439271	No		ESF1	ENSG00000089048	7	4.24116	0.250379	No		CASC3	ENSG00000108349	8	4.89867	0.252849	No
SLC16A3	ENSG00000141526	8	4.99782	0.473978	No		LRRC45	ENSG00000169683	7	4.2386	0.348546	No		SMARCA2	ENSG00000080503	7	4.89749	0.497414	No
Y_RNA_ENSG00000201938	ENSG00000201938	10	4.99732	0.322034	No		OLFML2B	ENSG00000162745	6	4.23826	0.565327	No		DPH6	ENSG00000134146	8	4.89721	0.330129	No
ENSG00000257663	ENSG00000257663	10	4.99626	0.371832	No		SLC43A2	ENSG00000167703	7	4.23635	0.450085	No		DDIT4L	ENSG00000145358	6	4.89624	0.60487	No
MYH11	ENSG00000133392	7	4.99584	0.540258	No		ENSG00000250421	ENSG00000250421	7	4.2359	0.351343	No		ANAPC7	ENSG00000196510	8	4.89118	0.26428	No
MAT2B	ENSG00000038274	9	4.99311	0.356682	No		MIR4725	ENSG00000265976	7	4.23464	0.353906	No		OSTC	ENSG00000198856	7	4.89067	0.443456	No
AFG3L2	ENSG00000141385	9	4.99295	0.38917	No		CYP4B1	ENSG00000142973	7	4.23372	0.359394	No		PIK3IP1	ENSG00000100100	7	4.89025	0.437981	No
ENSG00000235592	ENSG00000235592	10	4.98857	0.315665	No		CPE	ENSG00000109472	6	4.2321	0.552378	No		UXS1	ENSG00000115652	8	4.88939	0.214571	No
ENSG00000255959	ENSG00000255959	10	4.98826	0.339802	No		HAP1	ENSG00000173805	7	4.23196	0.443869	No		ACD	ENSG00000102977	8	4.88804	0.22199	No
PTPN12	ENSG00000127947	8	4.9869	0.447441	No		ENSG00000242588	ENSG00000242588	7	4.23183	0.303935	No		RAB12	ENSG00000206418	7	4.88555	0.544634	No
RNA5SP390	ENSG00000222123	9	4.98526	0.350338	No		TM9SF3	ENSG00000077147	7	4.23149	0.389229	No		KLF3	ENSG00000109787	7	4.88499	0.531175	No
ADRM1	ENSG00000130706	8	4.98131	0.474166	No		CDON	ENSG00000064309	6	4.228	0.562384	No		MIR4684	ENSG00000265422	8	4.88311	0.332948	No
DLEU2L	ENSG00000116652	8	4.98098	0.472628	No		LIN7B	ENSG00000104863	8	4.22666	0.284256	No		ARRDC2	ENSG00000105643	7	4.88257	0.49185	No
YIPF4	ENSG00000119820	9	4.97865	0.401878	No		SFXN5	ENSG00000144040	7	4.22606	0.446774	No		MBP	ENSG00000197971	7	4.8815	0.490406	No
SNORD37	ENSG00000206775	10	4.97707	0.351869	No		DACH1	ENSG00000276644	7	4.22578	0.441162	No		CETN2	ENSG00000147400	7	4.88103	0.44257	No
PCYOX1L	ENSG00000145882	10	4.9758	0.374868	No		IDH3A	ENSG00000166411	7	4.22409	0.398241	No		HYCC1	ENSG00000122591	7	4.8806	0.45251	No
TTC36-AS1	ENSG00000255435	10	4.97483	0.351245	No		BRD8	ENSG00000112983	7	4.22358	0.247713	No		FADS1	ENSG00000149485	7	4.87865	0.492611	No
EIF4E1B	ENSG00000175766	9	4.97477	0.379481	No		ENSG00000290897	ENSG00000290897	7	4.22357	0.495093	No		CBLL1	ENSG00000105879	7	4.87853	0.494175	No
COQ9	ENSG00000088682	9	4.97475	0.428443	No		MIR329-2	ENSG00000207762	7	4.22273	0.293995	No		CLINT1	ENSG00000113282	8	4.87804	0.195441	No
PACS2	ENSG00000179364	8	4.97427	0.479508	No		SMARCD2	ENSG00000108604	7	4.22223	0.480872	No		ENSG00000267610	ENSG00000267610	8	4.87595	0.256746	No
Y_RNA_ENSG00000200314	ENSG00000200314	8	4.97238	0.421001	No		ACADM	ENSG00000117054	6	4.22001	0.615743	No		NAA16	ENSG00000172766	8	4.87483	0.443046	No
SIM1	ENSG00000112246	8	4.9712	0.471339	No		ENSG00000287445	ENSG00000287445	7	4.21998	0.347047	No		EHBP1L1	ENSG00000173442	7	4.87369	0.440809	No
ENSG00000278445	ENSG00000278445	9	4.97008	0.394583	No		MIR4479	ENSG00000266507	7	4.21913	0.362067	No		RNF166	ENSG00000158717	8	4.87359	0.394723	No
PTGES2	ENSG00000148334	8	4.96768	0.478313	No		ANXA4	ENSG00000196975	6	4.21519	0.492521	No		PDE5A	ENSG00000138735	7	4.87339	0.401705	No
GSR	ENSG00000104687	9	4.96746	0.361727	No		ASCC3	ENSG00000112249	7	4.21478	0.341464	No		CAMKK2	ENSG00000110931	7	4.87284	0.399327	No
ENSG00000238906	ENSG00000238906	9	4.96547	0.287947	No		LSP1	ENSG00000130592	7	4.21424	0.397971	No		Y_RNA_ENSG00000201371	ENSG00000201371	8	4.86995	0.254664	No
LINC01159	ENSG00000229743	9	4.96069	0.406224	No		GFRA1	ENSG00000151892	7	4.21399	0.311343	No		ENSG00000225807	ENSG00000225807	8	4.86878	0.370413	No
LINC02613	ENSG00000231367	10	4.96035	0.257135	No		TMEM14C	ENSG00000111843	7	4.21289	0.49358	No		ENSG00000238685	ENSG00000238685	8	4.86777	0.180767	No
Y_RNA_ENSG00000252450	ENSG00000252450	9	4.95496	0.373897	No		STARD9	ENSG00000159433	6	4.21101	0.614634	No		MYO1E	ENSG00000157483	7	4.86773	0.506607	No
CTBP1	ENSG00000159692	9	4.95475	0.40636	No		COX6A2	ENSG00000156885	7	4.21061	0.39253	No		CUTC	ENSG00000119929	7	4.86603	0.449263	No
SRP54	ENSG00000100883	8	4.95258	0.458105	No		MPC1	ENSG00000060762	7	4.21054	0.350351	No		NPHP1	ENSG00000144061	7	4.86483	0.449933	No
ARL6IP5	ENSG00000144746	10	4.95207	0.309547	No		NT5C	ENSG00000125458	8	4.21035	0.0730654	No		RPS20	ENSG00000008988	8	4.86205	0.149845	No
ACP5	ENSG00000102575	8	4.94977	0.493137	No		TECPR1	ENSG00000205356	7	4.20683	0.443055	No		BCKDK	ENSG00000103507	7	4.86205	0.529038	No
PDCD11	ENSG00000148843	8	4.94487	0.4774	No		DPEP2	ENSG00000167261	7	4.20626	0.438527	No		TP53BP1	ENSG00000067369	7	4.86141	0.348011	No
HECTD4	ENSG00000173064	8	4.94442	0.483081	No		HSPH1	ENSG00000120694	7	4.2056	0.4851	No		WDR19	ENSG00000157796	8	4.86091	0.414281	No
TATDN3	ENSG00000203705	8	4.94188	0.446443	No		ENSG00000259782	ENSG00000259782	7	4.20551	0.340057	No		EBAG9	ENSG00000147654	8	4.85759	0.293761	No
SCAF11	ENSG00000139218	8	4.93978	0.488634	No		EPHA1	ENSG00000146904	7	4.20458	0.249378	No		CAPN15	ENSG00000103326	8	4.85679	0.212803	No
ZNF774	ENSG00000196391	8	4.93944	0.479034	No		ARPP21	ENSG00000172995	7	4.20345	0.492329	No		HSP90AA1	ENSG00000080824	8	4.85644	0.324309	No
MRPS18C	ENSG00000163319	9	4.93932	0.357431	No		STT3A	ENSG00000134910	7	4.202	0.351193	No		AKAP12	ENSG00000131016	6	4.85616	0.612128	No
GPR37L1	ENSG00000170075	10	4.9387	0.24835	No		UBE2J1	ENSG00000198833	7	4.20089	0.440882	No		DDR1	ENSG00000204580	7	4.85469	0.440228	No
Y_RNA_ENSG00000199705	ENSG00000199705	10	4.9382	0.30273	No		ABCC1	ENSG00000103222	7	4.20084	0.438437	No		ADAM32	ENSG00000197140	8	4.85406	0.330755	No
ELF3	ENSG00000163435	9	4.93818	0.440802	No		ENSG00000259280	ENSG00000259280	7	4.20021	0.441547	No		RMND5B	ENSG00000145916	7	4.85367	0.528236	No
SIPA1L1	ENSG00000197555	10	4.93699	0.305272	No		ENSG00000256894	ENSG00000256894	7	4.19935	0.199983	No		XPO7	ENSG00000130227	7	4.85327	0.453703	No
AGPAT3	ENSG00000160216	8	4.93466	0.476192	No		MAML2	ENSG00000184384	6	4.19821	0.491599	No		LMTK2	ENSG00000164715	7	4.85267	0.484534	No
FCER2	ENSG00000104921	8	4.93452	0.477076	No		Y_RNA_ENSG00000199867	ENSG00000199867	7	4.19671	0.357736	No		SGF29	ENSG00000176476	7	4.85139	0.537324	No
LAS1L	ENSG00000001497	9	4.93087	0.414296	No		APLP2	ENSG00000084234	6	4.19591	0.562352	No		TSC22D1-AS1	ENSG00000278156	8	4.84633	0.220593	No
ENSG00000236389	ENSG00000236389	9	4.92928	0.43297	No		TBC1D22B	ENSG00000065491	7	4.19405	0.497005	No		ZNF117	ENSG00000152926	7	4.8463	0.49481	No
KXD1	ENSG00000105700	9	4.92447	0.433548	No		RNA5SP343	ENSG00000284736	7	4.19285	0.398831	No		PROX1	ENSG00000117707	8	4.84625	0.34449	No
TSPAN5	ENSG00000168785	11	4.92395	0.186514	No		DDI2	ENSG00000197312	7	4.1921	0.288508	No		MFAP5	ENSG00000197614	6	4.84558	0.559459	No
TEAD2	ENSG00000074219	9	4.9216	0.331811	No		PSMD9	ENSG00000110801	7	4.18972	0.401135	No		IGHD3-16	ENSG00000211917	8	4.84519	0.412738	No
MAGEA9B	ENSG00000267978	8	4.92084	0.484475	No		CREB5	ENSG00000146592	7	4.1895	0.433916	No		TMEM106A	ENSG00000184988	6	4.84471	0.616939	No
ZNF589	ENSG00000164048	9	4.92	0.403043	No		PRCD	ENSG00000214140	7	4.18942	0.300757	No		ATP1B3	ENSG00000069849	6	4.84416	0.612483	No
LRRC40	ENSG00000066557	9	4.91799	0.427809	No		PAN3	ENSG00000152520	7	4.18936	0.304763	No		ATP5F1C	ENSG00000165629	7	4.84346	0.441253	No
MR1	ENSG00000153029	10	4.91745	0.300122	No		PROM2	ENSG00000155066	7	4.18934	0.338295	No		PDGFRL	ENSG00000104213	6	4.84339	0.610363	No
SH2D5	ENSG00000189410	10	4.91712	0.237769	No		ENSG00000279311	ENSG00000279311	8	4.18832	0.176711	No		AFF1	ENSG00000172493	7	4.84292	0.550085	No
LMBR1	ENSG00000105983	9	4.91567	0.357994	No		SLC35A4	ENSG00000176087	7	4.18817	0.448628	No		ENSG00000233783	ENSG00000233783	8	4.8411	0.323191	No
MAPK12	ENSG00000188130	8	4.91506	0.482206	No		TPCN1	ENSG00000186815	7	4.18717	0.426933	No		TRDN-AS1	ENSG00000235535	8	4.841	0.0749363	No
ENSG00000203825	ENSG00000203825	10	4.91492	0.334507	No		MIR4632	ENSG00000263676	7	4.18691	0.295295	No		MIR4726	ENSG00000273627	8	4.83848	0.292103	No
PSMD12	ENSG00000197170	8	4.91393	0.488714	No		STMN1	ENSG00000117632	7	4.18673	0.49979	No		FGF5	ENSG00000138675	8	4.83519	0.323054	No
FAM13C	ENSG00000148541	9	4.91291	0.434081	No		UBA1	ENSG00000130985	7	4.18442	0.293	No		Y_RNA_ENSG00000201426	ENSG00000201426	7	4.83337	0.534243	No
MIR3188	ENSG00000267959	11	4.91233	0.226367	No		RNF13	ENSG00000082996	7	4.18368	0.152646	No		DCAF8	ENSG00000132716	7	4.83269	0.490242	No
TAB3	ENSG00000157625	8	4.91092	0.489237	No		CCT4	ENSG00000115484	7	4.18268	0.455546	No		CHL1	ENSG00000134121	7	4.8305	0.406789	No
STT3A	ENSG00000134910	9	4.90946	0.374612	No		SEMA3C	ENSG00000075223	7	4.18119	0.288602	No		MRPL41	ENSG00000182154	7	4.8305	0.496484	No
CCNE1	ENSG00000105173	10	4.90666	0.374805	No		IGHV1OR21-1	ENSG00000277282	7	4.18046	0.287967	No		PHF10	ENSG00000130024	7	4.83046	0.539877	No
NCOA1	ENSG00000084676	9	4.9048	0.4565	No		TEP1	ENSG00000129566	7	4.17781	0.401224	No		DHCR24	ENSG00000116133	7	4.82963	0.448855	No
SEH1L	ENSG00000085415	10	4.9034	0.322336	No		BICD1	ENSG00000151746	7	4.17773	0.352552	No		RNF145	ENSG00000145860	7	4.82916	0.444418	No
MYH15	ENSG00000144821	8	4.90295	0.417093	No		KIAA1191	ENSG00000122203	7	4.17676	0.490758	No		C3	ENSG00000125730	7	4.82892	0.499418	No
Y_RNA_ENSG00000207073	ENSG00000207073	9	4.90217	0.392679	No		RABEP2	ENSG00000177548	7	4.17532	0.293619	No		HYDIN	ENSG00000157423	7	4.82851	0.432443	No
PPP4R3B	ENSG00000275052	8	4.9018	0.492352	No		ENSG00000253286	ENSG00000253286	7	4.16813	0.445476	No		ENSG00000267784	ENSG00000267784	8	4.82827	0.288171	No
OSBPL9	ENSG00000117859	9	4.90079	0.288749	No		S100A4	ENSG00000196154	6	4.16614	0.620531	No		ZNF318	ENSG00000171467	8	4.82674	0.399002	No
ENSG00000285535	ENSG00000285535	9	4.89944	0.303245	No		MT-ND5	ENSG00000198786	7	4.16598	0.301205	No		RBBP8	ENSG00000101773	7	4.82666	0.403763	No
MIR3129	ENSG00000264725	10	4.89923	0.294363	No		EFHD1	ENSG00000115468	7	4.16531	0.347729	No		EIF1	ENSG00000173812	7	4.82466	0.481999	No
GRINA	ENSG00000178719	9	4.89821	0.407589	No		MTA1-DT	ENSG00000251602	7	4.16432	0.311952	No		MIR4309	ENSG00000266015	8	4.82437	0.408232	No
STK25	ENSG00000115694	9	4.89728	0.436384	No		SCN4A	ENSG00000007314	6	4.16406	0.606488	No		ZC3HAV1	ENSG00000105939	6	4.82421	0.60926	No
IFITM3	ENSG00000142089	9	4.895	0.353547	No		MIR4692	ENSG00000265064	7	4.16217	0.338228	No		EXOC1	ENSG00000090989	7	4.82394	0.498088	No
Y_RNA_ENSG00000207142	ENSG00000207142	8	4.89364	0.454797	No		NFATC1	ENSG00000131196	7	4.16125	0.443483	No		RAB1A	ENSG00000138069	7	4.82373	0.528616	No
RNA5SP349	ENSG00000200613	9	4.89291	0.386764	No		ANKRD50	ENSG00000151458	7	4.16064	0.248759	No		CKM	ENSG00000104879	6	4.8235	0.610938	No
ENSG00000248223	ENSG00000248223	9	4.89284	0.43578	No		ENSG00000255237	ENSG00000255237	7	4.15922	0.34431	No		RASSF2	ENSG00000101265	6	4.82026	0.556859	No
ADGRA3	ENSG00000152990	9	4.89201	0.4105	No		HOOK3	ENSG00000168172	7	4.15676	0.539733	No		MT-ND3	ENSG00000198840	8	4.81701	0.332229	No
PLCD4	ENSG00000115556	8	4.8918	0.440485	No		SEPTIN11	ENSG00000138758	6	4.1559	0.621546	No		NHSL1	ENSG00000135540	6	4.8167	0.617285	No
SNORD14A	ENSG00000272034	8	4.88954	0.449739	No		MYL11	ENSG00000180209	5	4.15561	0.701983	No		ACAA1	ENSG00000060971	7	4.81666	0.34667	No
PSIP1	ENSG00000164985	8	4.88722	0.481945	No		LINC02327	ENSG00000258038	7	4.15362	0.437701	No		PUM1	ENSG00000134644	7	4.81637	0.459248	No
FASTKD2	ENSG00000118246	8	4.887	0.383962	No		GLO1	ENSG00000124767	7	4.15208	0.405019	No		DYNC2I2	ENSG00000119333	8	4.81203	0.256169	No
ANP32E	ENSG00000143401	9	4.8867	0.409186	No		PGAP1	ENSG00000197121	7	4.15168	0.236353	No		MAP4K5	ENSG00000012983	7	4.81048	0.400068	No
KRR1	ENSG00000111615	8	4.88421	0.459944	No		SNORA73_ENSG00000253090	ENSG00000253090	7	4.14674	0.440208	No		Y_RNA_ENSG00000202141	ENSG00000202141	8	4.81027	0.181045	No
KAT8	ENSG00000103510	9	4.88333	0.353654	No		ZBTB42	ENSG00000179627	7	4.14659	0.256035	No		Y_RNA_ENSG00000200702	ENSG00000200702	8	4.80765	0.428428	No
DIAPH1	ENSG00000131504	8	4.8817	0.451926	No		GM2A	ENSG00000196743	7	4.14618	0.38039	No		APPL2	ENSG00000136044	7	4.80714	0.537127	No
NEGR1	ENSG00000172260	8	4.87979	0.481268	No		PRKRA	ENSG00000180228	7	4.14597	0.486693	No		TENT5C	ENSG00000183508	6	4.80677	0.605733	No
INTS9	ENSG00000104299	9	4.87928	0.442846	No		UBE3C	ENSG00000009335	7	4.14558	0.297852	No		NAA35	ENSG00000135040	8	4.80479	0.261174	No
TRIM4	ENSG00000146833	10	4.87877	0.255686	No		WDTC1	ENSG00000142784	6	4.14412	0.549653	No		KCTD10	ENSG00000110906	7	4.80246	0.253508	No
LINC03082	ENSG00000275830	10	4.87844	0.26207	No		ENSG00000239153	ENSG00000239153	7	4.14324	0.438009	No		TMCO3	ENSG00000150403	7	4.80199	0.496776	No
CTSH	ENSG00000103811	9	4.87623	0.381025	No		ENSG00000250681	ENSG00000250681	7	4.14303	0.492135	No		NEK6	ENSG00000119408	8	4.80018	0.293869	No
KMT2D	ENSG00000167548	8	4.8752	0.485997	No		RNU4-62P	ENSG00000222057	7	4.14152	0.487105	No		MIR133A1HG	ENSG00000265142	6	4.79753	0.611628	No
TYW3	ENSG00000162623	9	4.87382	0.40174	No		ALDH18A1	ENSG00000059573	7	4.13993	0.448869	No		CLOCK	ENSG00000134852	7	4.7949	0.409718	No
TRAPPC13	ENSG00000113597	9	4.87325	0.378793	No		EPB41L1	ENSG00000088367	7	4.13967	0.44967	No		PTTG1IP	ENSG00000183255	7	4.79481	0.49082	No
MADCAM1	ENSG00000099866	10	4.87293	0.266544	No		RNA5SP502	ENSG00000199564	7	4.13931	0.288763	No		CA2	ENSG00000104267	7	4.79391	0.392433	No
ESS2	ENSG00000100056	9	4.87265	0.289811	No		IMMT	ENSG00000132305	6	4.13882	0.607687	No		ROBO1	ENSG00000169855	7	4.79323	0.476728	No
RNU1-88P	ENSG00000238554	7	4.87227	0.556619	No		LRRC2	ENSG00000163827	7	4.13786	0.277454	No		CRABP2	ENSG00000143320	6	4.7918	0.618438	No
RNU6-1084P	ENSG00000199368	8	4.86975	0.428363	No		ISCU	ENSG00000136003	7	4.13714	0.243478	No		SCN4B	ENSG00000177098	8	4.7909	0.328638	No
NPTN	ENSG00000156642	9	4.86817	0.417555	No		ACOX2	ENSG00000168306	7	4.13573	0.302757	No		CFL1	ENSG00000172757	6	4.79016	0.620068	No
GLUL	ENSG00000135821	9	4.8677	0.380021	No		HERC2	ENSG00000128731	7	4.13539	0.505801	No		ENSG00000226276	ENSG00000226276	8	4.78906	0.403469	No
KAT6B	ENSG00000156650	8	4.8656	0.484769	No		SMG1	ENSG00000157106	7	4.13471	0.40332	No		ADGRL2	ENSG00000117114	7	4.78686	0.449165	No
HSPH1	ENSG00000120694	8	4.86558	0.38539	No		AP2A1	ENSG00000196961	7	4.13429	0.401762	No		RPA2	ENSG00000117748	7	4.78431	0.537263	No
JKAMP	ENSG00000050130	9	4.86506	0.378046	No		WDFY3	ENSG00000163625	7	4.13168	0.292054	No		PPIAP55	ENSG00000228979	8	4.78408	0.22125	No
SNX2	ENSG00000205302	9	4.86097	0.412685	No		ARHGEF2	ENSG00000116584	7	4.13096	0.441112	No		ZNF605	ENSG00000196458	8	4.78364	0.33226	No
MIR133B	ENSG00000199080	8	4.85993	0.459887	No		SNORA74A	ENSG00000200959	7	4.13033	0.301299	No		MYEOV	ENSG00000172927	8	4.77974	0.255986	No
RNA5SP273	ENSG00000199354	8	4.85816	0.486342	No		AOAH	ENSG00000136250	6	4.13017	0.610545	No		SLU7	ENSG00000164609	8	4.77826	0.251516	No
MEDAG	ENSG00000102802	9	4.85673	0.406467	No		INTS3	ENSG00000143624	7	4.12961	0.446772	No		PPTC7	ENSG00000196850	7	4.77661	0.48594	No
PPP2R5A	ENSG00000066027	9	4.85655	0.377473	No		LSM14B	ENSG00000149657	7	4.1284	0.431671	No		TPP1	ENSG00000166340	7	4.77555	0.485689	No
NIPSNAP2	ENSG00000146729	8	4.8557	0.479755	No		QDPR	ENSG00000151552	7	4.12826	0.342093	No		FAM185A	ENSG00000222011	8	4.77516	0.298336	No
INPP5F	ENSG00000198825	9	4.85467	0.408089	No		UTP11	ENSG00000183520	7	4.12768	0.143128	No		ENSG00000293110	ENSG00000293110	8	4.77454	0.21815	No
NUP214	ENSG00000126883	7	4.85375	0.538655	No		GTF3C1	ENSG00000077235	7	4.12745	0.345604	No		ADGRA2	ENSG00000020181	6	4.77116	0.608912	No
SLC35C2	ENSG00000080189	9	4.85222	0.375098	No		ENTREP1	ENSG00000135063	7	4.127	0.445273	No		PNISR-AS1	ENSG00000228506	8	4.7687	0.286289	No
SEMA3C	ENSG00000075223	8	4.85183	0.471753	No		DCUN1D2	ENSG00000150401	7	4.12471	0.440417	No		GNS	ENSG00000135677	7	4.76696	0.537414	No
SEC31A	ENSG00000138674	8	4.85159	0.477241	No		PRODH2	ENSG00000250799	7	4.12456	0.198883	No		EPC1	ENSG00000120616	7	4.76691	0.45167	No
LINC01017	ENSG00000250716	9	4.85148	0.407135	No		SNORD126	ENSG00000238344	7	4.12437	0.292225	No		EEF1A1P6	ENSG00000233476	6	4.76608	0.612917	No
ACTA2	ENSG00000107796	7	4.85042	0.526803	No		PCYOX1L	ENSG00000145882	7	4.12393	0.305583	No		ENSG00000291283	ENSG00000291283	8	4.76344	0.213468	No
TRIML2	ENSG00000179046	9	4.84781	0.384786	No		ART1	ENSG00000129744	7	4.12253	0.402401	No		ADPGK	ENSG00000159322	6	4.76282	0.606931	No
CDC73	ENSG00000134371	9	4.84746	0.345088	No		PRELP	ENSG00000188783	6	4.12234	0.493444	No		MIR188	ENSG00000207768	8	4.76228	0.187702	No
NOC4L	ENSG00000184967	10	4.8458	0.366218	No		RN7SL632P	ENSG00000241524	7	4.12176	0.396035	No		TET2-AS1	ENSG00000251586	7	4.76086	0.407539	No
FRMD4A	ENSG00000151474	8	4.84283	0.451647	No		ENSG00000225365	ENSG00000225365	7	4.1205	0.100679	No		RNA5SP288	ENSG00000251884	7	4.76064	0.530269	No
PREB	ENSG00000138073	8	4.84274	0.478093	No		RN7SKP153	ENSG00000201896	7	4.11945	0.340808	No		MIR1471	ENSG00000222246	7	4.76029	0.34867	No
EMP3	ENSG00000142227	7	4.84231	0.546816	No		RNA5SP414	ENSG00000274228	7	4.11925	0.253367	No		CCDC66	ENSG00000180376	8	4.76029	0.360318	No
SNORA46	ENSG00000207493	8	4.84188	0.48198	No		THBS3-AS1	ENSG00000231064	7	4.11878	0.255653	No		TUBB4B	ENSG00000188229	7	4.75528	0.500247	No
ARHGAP5	ENSG00000100852	8	4.83936	0.481552	No		ENSG00000228527	ENSG00000228527	7	4.1183	0.346799	No		TEAD1	ENSG00000187079	7	4.75476	0.300595	No
CYFIP1	ENSG00000273749	8	4.83916	0.454114	No		METTL17	ENSG00000165792	7	4.11802	0.381732	No		PPIL4	ENSG00000131013	7	4.75466	0.439053	No
CPXM2	ENSG00000121898	8	4.83738	0.48296	No		PRDX2	ENSG00000167815	7	4.11769	0.242064	No		ENSG00000228496	ENSG00000228496	7	4.75426	0.442757	No
ENSG00000273413	ENSG00000273413	9	4.83603	0.412175	No		RCCD1	ENSG00000166965	7	4.11748	0.35062	No		ZBTB46-AS2	ENSG00000229299	8	4.75207	0.365526	No
ZC3H15	ENSG00000065548	8	4.83526	0.452175	No		MBOAT1	ENSG00000172197	7	4.11643	0.345823	No		ENSG00000279118	ENSG00000279118	7	4.75152	0.502326	No
GAS5	ENSG00000234741	10	4.83323	0.352907	No		MCCC2	ENSG00000131844	7	4.11523	0.427131	No		ATAD2B	ENSG00000119778	8	4.75003	0.109053	No
AQP1	ENSG00000240583	8	4.83129	0.478932	No		RNF150	ENSG00000170153	6	4.11452	0.599292	No		SNX9	ENSG00000130340	7	4.74908	0.349056	No
ARFGAP2	ENSG00000149182	9	4.83116	0.377543	No		Y_RNA_ENSG00000222421	ENSG00000222421	7	4.11362	0.398083	No		NDUFA1	ENSG00000125356	7	4.7482	0.351597	No
ABCD3	ENSG00000117528	8	4.82898	0.478897	No		ENSG00000285535	ENSG00000285535	7	4.11246	0.342089	No		MTND2P28	ENSG00000225630	8	4.74457	0.301765	No
RNU6-555P	ENSG00000207515	10	4.82888	0.25443	No		TMEM268	ENSG00000157693	7	4.11224	0.394395	No		MYOZ2	ENSG00000172399	6	4.74448	0.610071	No
TIA1	ENSG00000116001	9	4.82884	0.418003	No		LINC00265	ENSG00000188185	7	4.11074	0.44335	No		PANX1	ENSG00000110218	6	4.74391	0.605991	No
ATP8A1	ENSG00000124406	8	4.82781	0.421415	No		ANKRD13A	ENSG00000076513	7	4.11008	0.294857	No		ENSG00000238410	ENSG00000238410	8	4.74274	0.181124	No
ACTA1	ENSG00000143632	10	4.82675	0.373096	No		RHOT2	ENSG00000140983	7	4.11005	0.348001	No		TMEM131L	ENSG00000121210	7	4.74078	0.439513	No
RNU6-1020P	ENSG00000200554	7	4.82585	0.526483	No		ENSG00000234638	ENSG00000234638	7	4.10832	0.240211	No		ENG	ENSG00000106991	7	4.73937	0.350901	No
CPNE3	ENSG00000085719	8	4.82428	0.417175	No		PGAP2	ENSG00000148985	7	4.10612	0.446112	No		RBM5-AS1	ENSG00000281691	8	4.73908	0.336197	No
5S_rRNA_ENSG00000285609	ENSG00000285609	9	4.8227	0.402838	No		PARK7	ENSG00000116288	7	4.1031	0.344405	No		GTF3C4	ENSG00000125484	8	4.73749	0.26443	No
CES1	ENSG00000198848	7	4.82171	0.53642	No		KANK2	ENSG00000197256	6	4.10184	0.36651	No		LRRFIP1	ENSG00000124831	7	4.73661	0.441358	No
POLRMT	ENSG00000099821	8	4.82089	0.408096	No		RFTN2	ENSG00000162944	6	4.10094	0.612403	No		GOLGA6B	ENSG00000215186	8	4.73546	0.177181	No
HOMER2	ENSG00000103942	8	4.82043	0.444956	No		NDUFB11	ENSG00000147123	7	4.10085	0.486935	No		TMF1	ENSG00000144747	7	4.7347	0.442196	No
RNA5SP409	ENSG00000252624	10	4.81951	0.243111	No		RNA5SP374	ENSG00000199809	7	4.09921	0.338982	No		SLC35B1	ENSG00000121073	7	4.73342	0.530604	No
CEP192	ENSG00000101639	8	4.81655	0.487198	No		ETFA	ENSG00000140374	7	4.0992	0.448299	No		GABRA5	ENSG00000186297	8	4.73267	0.179014	No
GPATCH1	ENSG00000076650	9	4.81639	0.386223	No		LAMA2	ENSG00000196569	6	4.09814	0.55433	No		ENSG00000266893	ENSG00000266893	8	4.73232	0.249595	No
CUEDC1	ENSG00000180891	8	4.81549	0.486337	No		ABTB2	ENSG00000166016	7	4.09805	0.442774	No		RXRA	ENSG00000186350	6	4.732	0.616998	No
CHCHD5	ENSG00000125611	10	4.81443	0.37296	No		ENSG00000286829	ENSG00000286829	7	4.09799	0.291889	No		GYG2	ENSG00000056998	6	4.73184	0.618292	No
SCARNA3	ENSG00000252906	9	4.81384	0.314727	No		P2RY2	ENSG00000175591	7	4.09772	0.25144	No		TDRD3	ENSG00000083544	7	4.73174	0.537241	No
DHX9	ENSG00000135829	7	4.81011	0.532738	No		VASP	ENSG00000125753	7	4.09737	0.533107	No		WDR76	ENSG00000092470	7	4.73071	0.303922	No
BUD23	ENSG00000071462	10	4.80883	0.352247	No		RASA4	ENSG00000105808	7	4.09483	0.30857	No		ENSG00000249776	ENSG00000249776	8	4.73013	0.180353	No
SRSF11	ENSG00000116754	8	4.80862	0.476742	No		MARK1	ENSG00000116141	7	4.0948	0.346784	No		MOB1A	ENSG00000114978	7	4.72874	0.359893	No
CLDN1	ENSG00000163347	8	4.80839	0.484503	No		ANGPTL1	ENSG00000116194	7	4.09125	0.433398	No		POLG	ENSG00000140521	8	4.72872	0.222191	No
TTC21B	ENSG00000123607	8	4.80719	0.455526	No		FAM182A	ENSG00000125804	6	4.09071	0.614875	No		COQ7	ENSG00000167186	7	4.72694	0.346447	No
Y_RNA_ENSG00000206728	ENSG00000206728	8	4.80684	0.406492	No		ACY1	ENSG00000243989	6	4.09067	0.497833	No		CASQ1	ENSG00000143318	6	4.72457	0.614652	No
NAA25	ENSG00000111300	9	4.80573	0.372176	No		SEC16B	ENSG00000120341	6	4.08886	0.414261	No		ITGB5	ENSG00000082781	6	4.72339	0.619831	No
C17orf75	ENSG00000108666	9	4.80431	0.395641	No		TMEM135	ENSG00000166575	7	4.08747	0.445622	No		APBB1IP	ENSG00000077420	6	4.72208	0.558997	No
MLLT10	ENSG00000078403	8	4.80282	0.477144	No		MAB21L4	ENSG00000172478	7	4.0872	0.346412	No		ST8SIA4	ENSG00000113532	8	4.7216	0.329152	No
SOX1-OT	ENSG00000224243	9	4.80223	0.405633	No		ENSG00000227917	ENSG00000227917	7	4.08649	0.194058	No		FMNL3	ENSG00000161791	7	4.72052	0.485804	No
RRP9	ENSG00000114767	10	4.802	0.329504	No		ATP23	ENSG00000166896	7	4.08523	0.288599	No		LSP1	ENSG00000130592	6	4.72007	0.562812	No
COPB1	ENSG00000129083	8	4.80188	0.445232	No		HLA-H_ENSG00000206341	ENSG00000206341	7	4.08434	0.383995	No		PTRH2	ENSG00000141378	7	4.71974	0.44394	No
U2SURP	ENSG00000163714	7	4.80109	0.540908	No		CYP17A1	ENSG00000148795	6	4.08423	0.48812	No		RASA4	ENSG00000105808	8	4.71946	0.213906	No
GRAMD1B	ENSG00000023171	9	4.80043	0.432387	No		ENSG00000267698	ENSG00000267698	7	4.08343	0.283631	No		HJV	ENSG00000168509	7	4.71878	0.535067	No
ZNF107	ENSG00000196247	10	4.79992	0.258413	No		CABP7-DT	ENSG00000232396	7	4.0833	0.190263	No		ENSG00000243696	ENSG00000243696	6	4.71756	0.610958	No
RIC8B	ENSG00000111785	9	4.79879	0.413663	No		MAP3K11	ENSG00000173327	7	4.0833	0.388869	No		PAPOLG	ENSG00000115421	7	4.71725	0.434997	No
STK38L	ENSG00000211455	8	4.7976	0.448595	No		CCDC47	ENSG00000108588	7	4.08291	0.432246	No		GFM1	ENSG00000168827	7	4.71547	0.442081	No
LIPA	ENSG00000107798	7	4.79647	0.553693	No		MIR4295	ENSG00000264763	7	4.08219	0.292257	No		PKD1	ENSG00000008710	7	4.71515	0.480606	No
RABL3	ENSG00000144840	9	4.79635	0.384087	No		RN7SL666P	ENSG00000240639	7	4.08199	0.202611	No		SNORD13P3	ENSG00000239128	7	4.71446	0.448072	No
EEPD1	ENSG00000122547	9	4.79622	0.379789	No		DUSP8	ENSG00000184545	7	4.08068	0.436889	No		NR1D2	ENSG00000174738	7	4.7124	0.439771	No
SNORA2A	ENSG00000206612	10	4.79608	0.246996	No		PLOD2	ENSG00000152952	6	4.07954	0.499588	No		NFKBIA	ENSG00000100906	7	4.71165	0.33878	No
SHANK3	ENSG00000251322	9	4.79511	0.396422	No		TP53I11	ENSG00000175274	6	4.07845	0.558053	No		Y_RNA_ENSG00000199440	ENSG00000199440	8	4.71155	0.293941	No
TIMP2	ENSG00000035862	7	4.79458	0.54853	No		ENSG00000233099	ENSG00000233099	7	4.07685	0.243687	No		HADHB	ENSG00000138029	6	4.71128	0.610915	No
RN7SKP4	ENSG00000271818	10	4.79097	0.344699	No		RNU6-1020P	ENSG00000200554	7	4.07615	0.252637	No		FYB2	ENSG00000187889	7	4.71025	0.531368	No
RN7SL456P	ENSG00000242266	9	4.79052	0.344284	No		CARNS1	ENSG00000172508	7	4.07557	0.24057	No		LINC00331	ENSG00000225427	7	4.70975	0.394758	No
ALS2	ENSG00000003393	8	4.78993	0.47437	No		MKRN1	ENSG00000133606	6	4.0748	0.496148	No		TMCO1	ENSG00000143183	7	4.70836	0.339687	No
Y_RNA_ENSG00000207252	ENSG00000207252	9	4.78974	0.378451	No		SLC18B1	ENSG00000146409	7	4.07432	0.480035	No		CDKN1B	ENSG00000111276	7	4.70556	0.490202	No
ENSG00000289218	ENSG00000289218	10	4.78807	0.2729	No		RNA5SP338	ENSG00000222427	6	4.06964	0.541169	No		RGL1	ENSG00000143344	6	4.70502	0.558376	No
EIF2B3	ENSG00000070785	8	4.78761	0.480189	No		RNU6-1067P	ENSG00000207483	6	4.0692	0.623476	No		BLTP2	ENSG00000007202	7	4.70227	0.529464	No
Y_RNA_ENSG00000201277	ENSG00000201277	7	4.78729	0.544956	No		GOLGA6GP	ENSG00000261303	7	4.06813	0.296872	No		DIS3L	ENSG00000166938	7	4.70165	0.395248	No
ARFRP1	ENSG00000101246	9	4.78674	0.350442	No		RN7SL556P	ENSG00000277265	7	4.06691	0.347195	No		PFN2-AS1	ENSG00000242791	7	4.69708	0.381755	No
RN7SKP37	ENSG00000201364	8	4.7864	0.485901	No		KITLG	ENSG00000049130	6	4.06685	0.613871	No		SNORD104	ENSG00000199753	7	4.69359	0.434942	No
TSHZ2	ENSG00000182463	9	4.78568	0.38975	No		MAGED1	ENSG00000179222	7	4.06604	0.261618	No		C6orf136	ENSG00000204564	7	4.6931	0.492458	No
MT1E	ENSG00000169715	9	4.78295	0.393788	No		NUP50	ENSG00000093000	7	4.06594	0.384183	No		UQCRB	ENSG00000156467	6	4.68896	0.612703	No
GLRX5	ENSG00000182512	8	4.78258	0.442665	No		RNU6-31P	ENSG00000207116	6	4.06532	0.615193	No		WSB1	ENSG00000109046	7	4.68862	0.386741	No
TNS1	ENSG00000079308	8	4.78193	0.434436	No		SNORA2C	ENSG00000221491	6	4.06244	0.547773	No		TNS1	ENSG00000079308	7	4.688	0.486657	No
RPS29	ENSG00000213741	8	4.7816	0.473183	No		Y_RNA_ENSG00000274603	ENSG00000274603	7	4.06222	0.24587	No		PGAM1	ENSG00000171314	6	4.68686	0.621414	No
ZBTB21	ENSG00000173276	9	4.78095	0.326339	No		PCDHGA3	ENSG00000254245	7	4.06015	0.333345	No		Y_RNA_ENSG00000207391	ENSG00000207391	7	4.68686	0.450633	No
NAXD	ENSG00000213995	9	4.77889	0.43542	No		PDE4DIPP9	ENSG00000230239	7	4.05686	0.251859	No		FGFR4	ENSG00000160867	7	4.6867	0.395194	No
RTL8B	ENSG00000212747	10	4.77823	0.32446	No		KCNG1	ENSG00000026559	7	4.05654	0.391899	No		RNU1-56P	ENSG00000212605	7	4.68607	0.441802	No
ZNF91	ENSG00000167232	7	4.77823	0.541119	No		CHD1-DT	ENSG00000248489	7	4.05568	0.238434	No		TMBIM6	ENSG00000139644	7	4.6857	0.400238	No
ENSG00000225974	ENSG00000225974	10	4.77728	0.278873	No		OPA1	ENSG00000198836	7	4.05408	0.404653	No		ETFDH	ENSG00000171503	6	4.68559	0.613575	No
RN7SKP55	ENSG00000201758	7	4.77727	0.502893	No		WDR5	ENSG00000196363	7	4.05356	0.242713	No		SLC12A2	ENSG00000064651	6	4.68551	0.616129	No
SHANK2	ENSG00000162105	9	4.77646	0.343399	No		PDLIM1P1	ENSG00000270788	6	4.05293	0.565956	No		ENSG00000287776	ENSG00000287776	8	4.68461	0.284134	No
ENSG00000290596	ENSG00000290596	8	4.77644	0.480942	No		KCNJ12	ENSG00000184185	7	4.05175	0.396958	No		FOXP2	ENSG00000128573	7	4.683	0.524822	No
ITIH3	ENSG00000162267	9	4.77519	0.286806	No		RORA	ENSG00000069667	7	4.05166	0.309449	No		SFT2D2	ENSG00000213064	7	4.68221	0.508075	No
MUC12-AS1	ENSG00000227053	9	4.77446	0.405836	No		MYL6	ENSG00000092841	6	4.04889	0.606694	No		GPS1	ENSG00000169727	7	4.68102	0.393857	No
FBXL3	ENSG00000005812	9	4.77141	0.427108	No		SMYD2	ENSG00000143499	7	4.04779	0.440137	No		DNAJC27	ENSG00000115137	7	4.67868	0.537867	No
RNU6V	ENSG00000206832	8	4.77135	0.449491	No		DIDO1	ENSG00000101191	7	4.04764	0.474741	No		HIPK3	ENSG00000110422	7	4.67636	0.44378	No
ENSG00000289144	ENSG00000289144	9	4.77009	0.403843	No		Y_RNA_ENSG00000200485	ENSG00000200485	7	4.04634	0.192401	No		CHTF18	ENSG00000127586	7	4.67615	0.448307	No
CHD9	ENSG00000177200	7	4.76932	0.541542	No		B3GNT7	ENSG00000156966	7	4.04601	0.250227	No		TRIM38	ENSG00000112343	7	4.67466	0.438042	No
ENSG00000291131	ENSG00000291131	10	4.76808	0.272966	No		ENSG00000213514	ENSG00000213514	7	4.04514	0.345757	No		AIFM3	ENSG00000183773	7	4.67412	0.394463	No
ENSG00000219159	ENSG00000219159	9	4.76786	0.354087	No		GPR78	ENSG00000155269	6	4.04328	0.541045	No		ANKRD9	ENSG00000156381	7	4.67323	0.493243	No
NECAP2	ENSG00000157191	8	4.76575	0.459672	No		RNU6-883P	ENSG00000207327	7	4.04248	0.396423	No		PCMTD1	ENSG00000168300	7	4.66982	0.295567	No
ENSG00000257496	ENSG00000257496	10	4.7654	0.338496	No		PPA2	ENSG00000138777	7	4.04215	0.0987859	No		EMG1	ENSG00000126749	8	4.66749	0.289	No
Y_RNA_ENSG00000252064	ENSG00000252064	8	4.7653	0.46555	No		ENSG00000230440	ENSG00000230440	6	4.04151	0.424085	No		STAT1	ENSG00000115415	7	4.66555	0.368088	No
SMG1P4	ENSG00000185710	10	4.76334	0.200358	No		Y_RNA_ENSG00000201088	ENSG00000201088	6	4.04146	0.553135	No		ENSG00000249111	ENSG00000249111	7	4.65962	0.489994	No
KIAA2026	ENSG00000183354	7	4.76203	0.53652	No		SLC25A33	ENSG00000171612	6	4.04042	0.486356	No		MPZL1	ENSG00000197965	6	4.65864	0.615487	No
U6_ENSG00000283290	ENSG00000283290	9	4.759	0.384322	No		MSTN	ENSG00000138379	7	4.03818	0.493763	No		RAC1	ENSG00000136238	7	4.65855	0.40629	No
FGF17	ENSG00000158815	8	4.75688	0.476148	No		RNA5SP267	ENSG00000201763	6	4.03642	0.503093	No		PSMF1	ENSG00000125818	7	4.65713	0.438266	No
SCARB2	ENSG00000138760	9	4.75657	0.409741	No		MTERF4	ENSG00000122085	7	4.03433	0.195043	No		TMEM243	ENSG00000135185	7	4.65664	0.399208	No
ETFA	ENSG00000140374	8	4.75623	0.44824	No		TRIM22	ENSG00000132274	6	4.03256	0.490964	No		ESD	ENSG00000139684	7	4.65496	0.450034	No
GTF2A1	ENSG00000165417	8	4.75569	0.446949	No		ENSG00000283511	ENSG00000283511	7	4.0311	0.339911	No		MARVELD1	ENSG00000155254	6	4.65373	0.556671	No
NUMB	ENSG00000133961	9	4.7533	0.303166	No		ANP32E	ENSG00000143401	7	4.03041	0.246058	No		RNF146	ENSG00000118518	6	4.6534	0.607572	No
EGR1	ENSG00000120738	8	4.75248	0.425153	No		PIKFYVE	ENSG00000115020	7	4.02905	0.29942	No		OAS2	ENSG00000111335	6	4.65258	0.550063	No
RNU6-207P	ENSG00000206864	9	4.75167	0.380781	No		IRAK4	ENSG00000198001	7	4.02885	0.388178	No		DPH2	ENSG00000132768	7	4.65189	0.532171	No
PDCD6IP	ENSG00000170248	8	4.75119	0.456083	No		ROCK2	ENSG00000134318	7	4.02864	0.3027	No		ZCCHC18	ENSG00000166707	8	4.65138	0.250837	No
RNF32-DT	ENSG00000182648	9	4.74938	0.401517	No		Y_RNA_ENSG00000251792	ENSG00000251792	7	4.02833	0.14149	No		ASB5	ENSG00000164122	7	4.65095	0.436117	No
GNPTG	ENSG00000090581	10	4.74709	0.144403	No		HSPB7	ENSG00000173641	6	4.02562	0.473722	No		RNU4ATAC16P	ENSG00000221439	8	4.64944	0.188998	No
SYTL3	ENSG00000164674	9	4.74677	0.375164	No		LINC02716	ENSG00000205106	7	4.02538	0.441776	No		KTN1	ENSG00000126777	7	4.64871	0.38774	No
IGHV4-34_ENSG00000211956	ENSG00000211956	10	4.7459	0.134697	No		RINL	ENSG00000187994	7	4.02165	0.435361	No		VKORC1P1	ENSG00000233243	7	4.64845	0.393308	No
RN7SKP7	ENSG00000222472	10	4.74547	0.305495	No		CNTN5	ENSG00000149972	7	4.02153	0.30243	No		PPME1	ENSG00000214517	6	4.64816	0.607199	No
OBP2A	ENSG00000122136	10	4.74497	0.23413	No		LTA4H	ENSG00000111144	7	4.02143	0.339973	No		ENSG00000227933	ENSG00000227933	7	4.64792	0.530087	No
Y_RNA_ENSG00000200521	ENSG00000200521	9	4.74402	0.360515	No		C2orf49	ENSG00000135974	7	4.02139	0.247978	No		CHCHD3	ENSG00000106554	7	4.64724	0.540725	No
ENSG00000290366	ENSG00000290366	9	4.74271	0.379752	No		ENSG00000236948	ENSG00000236948	7	4.0211	0.147534	No		OSBP	ENSG00000110048	6	4.64683	0.499548	No
ENSG00000261313	ENSG00000261313	8	4.74158	0.490516	No		MYO5C	ENSG00000128833	6	4.02041	0.497632	No		FBXO7	ENSG00000100225	7	4.64383	0.44181	No
LINC00265	ENSG00000188185	9	4.74097	0.368998	No		TTC13	ENSG00000143643	7	4.02009	0.345334	No		PRKACB	ENSG00000142875	7	4.64211	0.346862	No
PDP1	ENSG00000164951	8	4.74019	0.477182	No		LEPR	ENSG00000116678	6	4.01933	0.495063	No		DRG2	ENSG00000108591	7	4.64131	0.538649	No
TTYH3	ENSG00000136295	7	4.73748	0.541983	No		DYNC2LI1	ENSG00000138036	7	4.018	0.300043	No		MIR130AHG	ENSG00000254602	7	4.63982	0.354478	No
ENDOG	ENSG00000167136	8	4.73592	0.455642	No		RCAN3	ENSG00000117602	7	4.01558	0.386996	No		MIR4796	ENSG00000264623	8	4.63881	0.325674	No
DDX3Y	ENSG00000067048	7	4.73569	0.479611	No		FST	ENSG00000134363	6	4.01474	0.483444	No		MBD2	ENSG00000134046	7	4.63821	0.34254	No
PNN	ENSG00000100941	8	4.73451	0.4832	No		TAP2	ENSG00000204267	7	4.01393	0.356098	No		NF1	ENSG00000196712	7	4.6382	0.492432	No
MRPL24	ENSG00000143314	9	4.73362	0.396588	No		C16orf95	ENSG00000260456	7	4.01359	0.151466	No		DNAJB12	ENSG00000148719	7	4.63663	0.525402	No
TANK	ENSG00000136560	8	4.73325	0.390371	No		ZFP36L1	ENSG00000185650	7	4.01321	0.291679	No		HSPB1	ENSG00000106211	7	4.6351	0.35049	No
POLR2I	ENSG00000105258	8	4.73004	0.479834	No		RASGRF2	ENSG00000113319	6	4.01271	0.612509	No		ENSG00000224374	ENSG00000224374	7	4.63346	0.2939	No
PSME1	ENSG00000092010	9	4.72865	0.302224	No		RN7SKP71	ENSG00000201428	6	4.01237	0.610972	No		SLMAP	ENSG00000163681	6	4.63337	0.620522	No
MYH8	ENSG00000133020	7	4.72761	0.538816	No		HNRNPH1	ENSG00000169045	7	4.01092	0.143712	No		RPS6KA5	ENSG00000100784	7	4.63305	0.438961	No
ENSG00000250075	ENSG00000250075	10	4.72716	0.246636	No		DNAJC30	ENSG00000176410	7	4.01051	0.290966	No		CEP97	ENSG00000182504	7	4.63179	0.240167	No
DDC	ENSG00000132437	9	4.72698	0.358781	No		VASH1	ENSG00000071246	7	4.00957	0.343739	No		CMTM6	ENSG00000091317	6	4.63174	0.615441	No
TMEM91	ENSG00000142046	10	4.72475	0.30512	No		SIRT2	ENSG00000068903	6	4.00751	0.59669	No		LINC00294	ENSG00000280798	7	4.63114	0.53363	No
ACD	ENSG00000102977	10	4.72324	0.248374	No		PCDHGB6	ENSG00000253305	7	4.00594	0.145065	No		Y_RNA_ENSG00000200829	ENSG00000200829	8	4.63102	0.183726	No
GBP5	ENSG00000154451	8	4.72251	0.417347	No		GHITM	ENSG00000165678	6	4.00542	0.61775	No		GARRE1	ENSG00000166398	7	4.63013	0.351786	No
SMOX	ENSG00000088826	9	4.72028	0.368962	No		COL9A3	ENSG00000092758	6	4.00489	0.627481	No		VPS11	ENSG00000160695	7	4.63	0.394895	No
PON2	ENSG00000105854	8	4.71503	0.454439	No		SUPT16H	ENSG00000092201	7	4.00478	0.334936	No		USP11	ENSG00000102226	6	4.62947	0.613836	No
RNU4-62P	ENSG00000222057	7	4.71367	0.49416	No		ENSG00000261215	ENSG00000261215	7	4.00459	0.306336	No		ENSG00000248359	ENSG00000248359	7	4.62937	0.50455	No
C1orf122	ENSG00000197982	8	4.71347	0.477663	No		LONP1	ENSG00000196365	7	4.0043	0.284393	No		GNPTG	ENSG00000090581	6	4.62538	0.610293	No
TMCO4	ENSG00000162542	10	4.71263	0.296164	No		SALL3	ENSG00000256463	7	4.00423	0.290723	No		ALOX5	ENSG00000012779	6	4.62381	0.557476	No
TRAJ59	ENSG00000211832	8	4.71145	0.473852	No		EPG5	ENSG00000152223	7	4.00234	0.345919	No		DNAAF5	ENSG00000164818	7	4.62281	0.428348	No
TANC1	ENSG00000115183	8	4.71103	0.484853	No		FBXO40	ENSG00000163833	7	4.00218	0.337986	No		CCDC78	ENSG00000162004	8	4.62092	0.258566	No
PRRC2B	ENSG00000288701	8	4.70929	0.480394	No		ATP2B1	ENSG00000070961	7	3.99927	0.461689	No		RPSAP61	ENSG00000214016	8	4.62087	0.253015	No
SRP14P2	ENSG00000234106	9	4.70854	0.290939	No		PDZD2	ENSG00000133401	7	3.99844	0.389783	No		RNF32	ENSG00000105982	8	4.61901	0.177519	No
ITGA2B	ENSG00000005961	9	4.70847	0.263695	No		KDM3B	ENSG00000120733	7	3.99784	0.432445	No		MFSD1	ENSG00000118855	6	4.619	0.613338	No
PANK3	ENSG00000120137	8	4.70691	0.412801	No		RNVU1-7	ENSG00000206585	6	3.99738	0.568739	No		LAMA5	ENSG00000130702	8	4.61828	0.0700519	No
ENSG00000227484	ENSG00000227484	10	4.7052	0.275268	No		C10orf95	ENSG00000120055	6	3.99496	0.614983	No		FSD1L	ENSG00000106701	7	4.61774	0.435206	No
SMNDC1	ENSG00000119953	9	4.70406	0.390902	No		COL20A1	ENSG00000101203	7	3.99462	0.344259	No		CRNDE	ENSG00000245694	8	4.61697	0.332259	No
RNA5SP231	ENSG00000222428	9	4.70314	0.385671	No		ALDH5A1	ENSG00000112294	7	3.99214	0.439726	No		VEGFA	ENSG00000112715	7	4.61488	0.437888	No
NOL6	ENSG00000165271	8	4.70172	0.477189	No		Y_RNA_ENSG00000238813	ENSG00000238813	7	3.99081	0.295475	No		PPP6R1	ENSG00000105063	7	4.61356	0.444172	No
RN7SL822P	ENSG00000239545	9	4.70086	0.416296	No		PPP1R3F	ENSG00000049769	7	3.99068	0.242693	No		VCAN-AS1	ENSG00000249835	6	4.6135	0.612926	No
ANKRD9	ENSG00000156381	9	4.70033	0.314457	No		TCEA3	ENSG00000204219	7	3.99054	0.442354	No		Y_RNA_ENSG00000206784	ENSG00000206784	8	4.61272	0.216531	No
ELFN2_ENSG00000243902	ENSG00000243902	9	4.69745	0.379481	No		WBP4	ENSG00000120688	7	3.99008	0.2873	No		AASS	ENSG00000008311	8	4.61183	0.192389	No
LINC02337	ENSG00000215881	8	4.69646	0.483738	No		MTRR	ENSG00000124275	7	3.99	0.339002	No		ZNF81	ENSG00000197779	8	4.61148	0.251906	No
CDK16	ENSG00000102225	8	4.69645	0.45166	No		ENSG00000272732	ENSG00000272732	7	3.98868	0.23803	No		AKAP9	ENSG00000127914	7	4.61105	0.346513	No
RNU4-74P	ENSG00000223212	9	4.69615	0.266233	No		CNKSR1	ENSG00000142675	6	3.98857	0.611713	No		RN7SKP144	ENSG00000223040	7	4.61044	0.529448	No
MMD	ENSG00000108960	8	4.69426	0.317107	No		ENSG00000288051	ENSG00000288051	7	3.98823	0.442344	No		HOXA9	ENSG00000078399	7	4.60579	0.250947	No
ENSG00000289039	ENSG00000289039	9	4.69099	0.322473	No		SLC29A2	ENSG00000174669	6	3.98618	0.609795	No		IFI44	ENSG00000137965	6	4.60553	0.609762	No
RNA5SP30	ENSG00000202422	8	4.68953	0.45546	No		Y_RNA_ENSG00000207380	ENSG00000207380	7	3.98597	0.385677	No		TXNRD1	ENSG00000198431	7	4.6054	0.446139	No
UACA	ENSG00000137831	8	4.68753	0.417173	No		SULF1	ENSG00000137573	5	3.98449	0.712123	No		ARIH2	ENSG00000177479	7	4.6053	0.48518	No
ZFYVE1	ENSG00000165861	9	4.68739	0.354656	No		ENSG00000240036	ENSG00000240036	7	3.98439	0.488953	No		HDAC6	ENSG00000094631	7	4.60494	0.244402	No
DPP3	ENSG00000254986	9	4.6865	0.324234	No		TMTC4	ENSG00000125247	7	3.98431	0.344593	No		C2orf68	ENSG00000168887	7	4.60445	0.443126	No
ATP5PB	ENSG00000116459	7	4.68618	0.491187	No		SNORA70_ENSG00000252505	ENSG00000252505	7	3.98405	0.246421	No		G3BP2	ENSG00000138757	7	4.60431	0.382591	No
UCHL1	ENSG00000154277	7	4.6859	0.532018	No		ZRSR2	ENSG00000169249	7	3.98355	0.292127	No		NCSTN	ENSG00000162736	7	4.60399	0.398222	No
ZBTB46-AS2	ENSG00000229299	8	4.68302	0.453254	No		SNORD114-3	ENSG00000201839	6	3.98316	0.415972	No		PXN	ENSG00000089159	7	4.6039	0.490153	No
MTO1	ENSG00000135297	7	4.68176	0.536105	No		RNU6-39P	ENSG00000207072	7	3.98278	0.383459	No		RNU4-70P	ENSG00000207309	8	4.60251	0.189921	No
PCGF2	ENSG00000277258	8	4.67971	0.478551	No		RNA5SP431	ENSG00000222244	7	3.98274	0.302318	No		SLC18B1	ENSG00000146409	7	4.60243	0.538075	No
Y_RNA_ENSG00000201624	ENSG00000201624	8	4.67844	0.484325	No		PCDH18	ENSG00000189184	6	3.98087	0.4995	No		ZNF25	ENSG00000175395	6	4.60222	0.612292	No
UXT	ENSG00000126756	9	4.67827	0.332031	No		NPAS2	ENSG00000170485	7	3.98071	0.394673	No		RPS6	ENSG00000137154	7	4.60166	0.444784	No
BLTP3A	ENSG00000065060	7	4.67803	0.525857	No		BCL9L	ENSG00000186174	7	3.9801	0.239123	No		ETFB	ENSG00000105379	7	4.60093	0.449581	No
LINC02585	ENSG00000228350	9	4.67533	0.392921	No		MFAP4	ENSG00000166482	5	3.98008	0.705148	No		SSX2IP	ENSG00000117155	6	4.6003	0.552991	No
HYCC1	ENSG00000122591	9	4.67501	0.35042	No		PCBD2	ENSG00000132570	7	3.9797	0.346337	No		MAP2K5	ENSG00000137764	7	4.59982	0.398378	No
SLC37A4	ENSG00000137700	9	4.67482	0.384989	No		DYNLL1	ENSG00000088986	7	3.97883	0.341473	No		ZDHHC7	ENSG00000153786	7	4.5994	0.449293	No
WWTR1-AS1	ENSG00000241313	9	4.67455	0.426646	No		Y_RNA_ENSG00000199866	ENSG00000199866	6	3.97815	0.480781	No		RNY3P14	ENSG00000207036	7	4.59913	0.532472	No
NHLRC2	ENSG00000196865	8	4.67235	0.446833	No		ENSG00000249111	ENSG00000249111	7	3.97762	0.352846	No		FILIP1	ENSG00000118407	7	4.59817	0.255926	No
AP3M2	ENSG00000070718	9	4.6704	0.326902	No		DUSP7	ENSG00000164086	6	3.97502	0.538278	No		MICAL3	ENSG00000243156	6	4.59658	0.610698	No
DTNA	ENSG00000134769	8	4.66742	0.470767	No		U2AF1L4	ENSG00000161265	7	3.97485	0.292991	No		EML4	ENSG00000143924	6	4.59567	0.551294	No
Y_RNA_ENSG00000206790	ENSG00000206790	7	4.66728	0.540014	No		SIGLEC5_ENSG00000105501	ENSG00000105501	7	3.97381	0.389601	No		KASH5	ENSG00000161609	7	4.59419	0.475046	No
HINT1	ENSG00000169567	8	4.66722	0.486818	No		OGFOD2	ENSG00000111325	7	3.97253	0.148461	No		ADGRE5	ENSG00000123146	6	4.59394	0.551817	No
BTBD19	ENSG00000222009	10	4.66709	0.355363	No		SERINC3	ENSG00000132824	7	3.97247	0.342464	No		GOLM2	ENSG00000166734	7	4.5932	0.249315	No
RNA5SP238	ENSG00000202334	8	4.66592	0.448369	No		ENSG00000231864	ENSG00000231864	7	3.97216	0.288942	No		FRMD3	ENSG00000172159	7	4.59089	0.538565	No
XPR1	ENSG00000143324	9	4.66578	0.298138	No		EFTUD2	ENSG00000108883	7	3.97054	0.387585	No		SLC47A1	ENSG00000142494	7	4.58926	0.444503	No
AHNAK	ENSG00000124942	8	4.6654	0.44231	No		SGF29	ENSG00000176476	7	3.96951	0.243664	No		TCN2	ENSG00000185339	6	4.58768	0.619559	No
STXBP5	ENSG00000164506	8	4.66515	0.441958	No		NPS	ENSG00000214285	7	3.96934	0.247741	No		GUCD1	ENSG00000138867	6	4.58763	0.560586	No
SCAF4	ENSG00000156304	8	4.66444	0.473335	No		STK32C	ENSG00000165752	6	3.96881	0.487693	No		DNASE2	ENSG00000105612	7	4.58651	0.388602	No
FBXO46	ENSG00000177051	9	4.66172	0.345744	No		SERTAD3	ENSG00000167565	7	3.96775	0.47176	No		TP53INP2	ENSG00000078804	7	4.58609	0.542761	No
MRGPRG-AS1	ENSG00000236301	9	4.6612	0.317184	No		ENG	ENSG00000106991	7	3.96733	0.346788	No		FMN1	ENSG00000248905	7	4.58541	0.299966	No
EVA1A	ENSG00000115363	8	4.66085	0.421837	No		ENSG00000276407	ENSG00000276407	7	3.96605	0.340107	No		EEF1A1P24	ENSG00000223668	7	4.58508	0.443212	No
HDAC5	ENSG00000108840	8	4.65937	0.443877	No		RFX3-DT	ENSG00000232104	7	3.96524	0.332056	No		INPP5A	ENSG00000068383	6	4.58454	0.491097	No
C1orf74	ENSG00000162757	10	4.65913	0.277605	No		FAM91A1	ENSG00000176853	7	3.96185	0.394349	No		FAM168A	ENSG00000054965	7	4.58415	0.441768	No
PHKG2	ENSG00000156873	8	4.65807	0.4821	No		EBF4	ENSG00000088881	6	3.96175	0.606036	No		MARCHF6	ENSG00000145495	6	4.58333	0.609824	No
Y_RNA_ENSG00000201868	ENSG00000201868	8	4.65803	0.468312	No		RTL8A	ENSG00000203950	7	3.96139	0.199696	No		U6_ENSG00000283527	ENSG00000283527	8	4.5833	0.10643	No
RPL10P9	ENSG00000233913	9	4.65783	0.358872	No		SAP130	ENSG00000136715	7	3.95792	0.454812	No		TIE1	ENSG00000066056	7	4.58061	0.343203	No
THADA	ENSG00000115970	9	4.65745	0.337913	No		ATP5ME	ENSG00000169020	7	3.95728	0.348341	No		TPGS2	ENSG00000134779	6	4.57775	0.495356	No
RNY3P12	ENSG00000202297	7	4.65714	0.448984	No		ENSG00000290843	ENSG00000290843	7	3.95696	0.252284	No		MYL5	ENSG00000215375	7	4.57718	0.487313	No
SRGAP1	ENSG00000196935	7	4.65686	0.549343	No		GSTM5	ENSG00000134201	6	3.95515	0.424606	No		ENSG00000236885	ENSG00000236885	7	4.57682	0.54222	No
SLC4A3	ENSG00000114923	9	4.65539	0.423786	No		RNA5SP302	ENSG00000201766	7	3.95489	0.356691	No		FLII	ENSG00000177731	7	4.57478	0.353796	No
SNORA5C	ENSG00000201772	9	4.65518	0.292425	No		RNA5SP252	ENSG00000212433	7	3.95465	0.151108	No		SELENOS	ENSG00000131871	7	4.57376	0.297219	No
MED24	ENSG00000008838	7	4.65267	0.433945	No		SKIC3	ENSG00000198677	7	3.95417	0.362423	No		CD47	ENSG00000196776	7	4.57214	0.391663	No
USO1	ENSG00000138768	8	4.65232	0.44901	No		GYPB	ENSG00000250361	6	3.95385	0.369584	No		GDAP1L1	ENSG00000124194	7	4.57065	0.350616	No
PPP3CA	ENSG00000138814	8	4.651	0.480933	No		CHCHD3	ENSG00000106554	6	3.95324	0.613701	No		CAPZA2	ENSG00000198898	7	4.57013	0.438665	No
BTBD8	ENSG00000189195	9	4.6509	0.388459	No		ENSG00000254641	ENSG00000254641	7	3.95152	0.350221	No		CTTNBP2NL	ENSG00000143079	7	4.57007	0.443214	No
ACSL5	ENSG00000197142	8	4.65008	0.445429	No		EEFSEC	ENSG00000132394	7	3.95077	0.238265	No		KBTBD13	ENSG00000234438	6	4.57001	0.552592	No
COG5	ENSG00000164597	8	4.64882	0.483949	No		PCF11	ENSG00000165494	7	3.95043	0.525318	No		TBC1D2B	ENSG00000167202	6	4.56916	0.619569	No
Y_RNA_ENSG00000207401	ENSG00000207401	9	4.64759	0.366933	No		GNB4	ENSG00000114450	6	3.95005	0.487345	No		EFHD2	ENSG00000142634	6	4.5677	0.557376	No
NREP-AS1	ENSG00000250095	9	4.64393	0.35343	No		NYX	ENSG00000188937	7	3.94951	0.144451	No		SLC25A16	ENSG00000122912	7	4.56506	0.492824	No
LINC02138	ENSG00000205015	9	4.64226	0.232265	No		ATP6V1E1	ENSG00000131100	7	3.94689	0.34119	No		RPS6KA3	ENSG00000177189	7	4.56467	0.444895	No
RNU6-54P	ENSG00000202433	9	4.6419	0.335118	No		CT45A3	ENSG00000269096	7	3.94624	0.187085	No		ATXN7	ENSG00000163635	7	4.56327	0.346071	No
GPLD1	ENSG00000112293	10	4.64185	0.185258	No		SELENOP	ENSG00000250722	6	3.94502	0.540628	No		ZDHHC17	ENSG00000186908	7	4.56214	0.335138	No
DPP7	ENSG00000176978	8	4.64105	0.482004	No		ZBTB7B	ENSG00000160685	7	3.94377	0.406578	No		MIR1910	ENSG00000283416	7	4.56182	0.439343	No
ENSG00000257824	ENSG00000257824	10	4.63812	0.293503	No		DEFB122_ENSG00000204547	ENSG00000204547	7	3.94312	0.290612	No		NFATC2	ENSG00000101096	7	4.56055	0.484506	No
Y_RNA_ENSG00000199890	ENSG00000199890	8	4.63753	0.411991	No		SLFN5	ENSG00000166750	7	3.94243	0.292498	No		RNA5SP338	ENSG00000222427	7	4.56043	0.402637	No
RWDD1	ENSG00000111832	8	4.63685	0.487805	No		IGHJ3	ENSG00000242887	6	3.9412	0.557281	No		CCT3	ENSG00000163468	7	4.56007	0.432551	No
PDHB	ENSG00000168291	7	4.63663	0.534572	No		ARRB1	ENSG00000137486	6	3.94001	0.421237	No		RN7SL69P	ENSG00000240533	7	4.55964	0.481727	No
PHF1	ENSG00000112511	9	4.63635	0.369747	No		CDO1	ENSG00000129596	6	3.93824	0.226366	No		ANAPC13	ENSG00000129055	8	4.55961	0.253177	No
KIAA1217	ENSG00000120549	8	4.63367	0.483542	No		SHQ1	ENSG00000144736	7	3.937	0.335409	No		IRS1	ENSG00000169047	6	4.55946	0.554521	No
RNASEH1-DT	ENSG00000234171	10	4.63309	0.363046	No		MIR4270	ENSG00000263573	7	3.93589	0.146301	No		MRPS30	ENSG00000112996	7	4.55942	0.30528	No
AMBP	ENSG00000106927	9	4.63231	0.341626	No		SNX19	ENSG00000120451	7	3.9353	0.349099	No		PJA2	ENSG00000198961	6	4.5583	0.554711	No
LINC02044	ENSG00000243795	9	4.63227	0.352419	No		ALDH1L2	ENSG00000136010	6	3.9336	0.419427	No		ATP9A	ENSG00000054793	6	4.55651	0.610695	No
ENSG00000250572	ENSG00000250572	10	4.63222	0.279919	No		HMGN5	ENSG00000198157	7	3.93335	0.39584	No		LINC01169	ENSG00000259471	7	4.55476	0.430419	No
C12orf42-AS1	ENSG00000257860	10	4.63151	0.209325	No		ANXA3	ENSG00000138772	7	3.93203	0.242734	No		TAX1BP1	ENSG00000106052	6	4.55215	0.553585	No
NUDT5	ENSG00000165609	10	4.62744	0.316861	No		NAT10	ENSG00000135372	7	3.93159	0.236279	No		PPP2CB	ENSG00000104695	7	4.55117	0.291726	No
BTBD6	ENSG00000184887	8	4.62668	0.48024	No		DHX32	ENSG00000089876	7	3.93149	0.242498	No		PPM1L	ENSG00000163590	7	4.55116	0.403386	No
SMPX	ENSG00000091482	8	4.62496	0.42138	No		TNC	ENSG00000041982	6	3.93043	0.554375	No		ADI1	ENSG00000182551	7	4.54806	0.438793	No
MUC6	ENSG00000184956	9	4.62325	0.230271	No		TMSB10	ENSG00000034510	6	3.92914	0.489686	No		RNVU1-1	ENSG00000207340	7	4.54372	0.404185	No
ABCG1	ENSG00000160179	9	4.6218	0.357861	No		MIR764	ENSG00000212100	7	3.92893	0.295284	No		SREBF1	ENSG00000072310	7	4.54359	0.352864	No
ENSG00000231447	ENSG00000231447	9	4.62096	0.295542	No		ZBTB37	ENSG00000185278	7	3.92827	0.0460804	No		PDSS1	ENSG00000148459	7	4.54143	0.484563	No
PPP6R2	ENSG00000100239	8	4.62031	0.411175	No		ACTB	ENSG00000075624	6	3.92717	0.487709	No		CNNM4	ENSG00000158158	6	4.54043	0.605516	No
BRCC3	ENSG00000185515	8	4.61901	0.46278	No		MIR4673	ENSG00000263403	7	3.92703	0.145955	No		ACTG1P9	ENSG00000229349	7	4.5401	0.258726	No
SGCA	ENSG00000108823	7	4.61889	0.538088	No		TAPT1-AS1	ENSG00000263327	7	3.92702	0.532547	No		KLHL22	ENSG00000099910	7	4.54002	0.47858	No
VEGFD	ENSG00000165197	9	4.61887	0.368427	No		TMEM259	ENSG00000182087	7	3.9263	0.388033	No		TCTN3	ENSG00000119977	7	4.53865	0.354195	No
TYW5	ENSG00000162971	10	4.61789	0.249342	No		SEMA4D	ENSG00000187764	7	3.92517	0.375547	No		ENSG00000234638	ENSG00000234638	6	4.53753	0.603716	No
RPH3AL	ENSG00000181031	9	4.61728	0.264963	No		HSPA1L_ENSG00000204390	ENSG00000204390	7	3.92468	0.341141	No		SIDT2	ENSG00000149577	7	4.53705	0.438593	No
ATP1A1	ENSG00000163399	8	4.61599	0.451682	No		C19orf33	ENSG00000167644	7	3.92463	0.343899	No		FKBP2	ENSG00000173486	7	4.53672	0.246118	No
ANKZF1	ENSG00000163516	9	4.61517	0.37357	No		TLX1	ENSG00000107807	7	3.92287	0.295339	No		HLA-A	ENSG00000206503	6	4.53398	0.619495	No
GABRG3	ENSG00000182256	10	4.61304	0.296147	No		CAMK2D	ENSG00000145349	6	3.92285	0.538646	No		RNU4-1	ENSG00000200795	6	4.53364	0.611611	No
SDHC	ENSG00000143252	7	4.61263	0.542844	No		C1QBP	ENSG00000108561	7	3.92231	0.3356	No		RTCB	ENSG00000100220	7	4.53335	0.49447	No
RNU6-180P	ENSG00000252506	8	4.61241	0.417138	No		ARL17A	ENSG00000185829	7	3.92069	0.237338	No		MAP3K14	ENSG00000006062	7	4.53124	0.406259	No
RNU6-26P	ENSG00000206712	8	4.61061	0.380953	No		GBP4	ENSG00000162654	7	3.91942	0.432296	No		ATXN7L2	ENSG00000162650	7	4.53089	0.387925	No
ENSG00000232985	ENSG00000232985	9	4.60978	0.412587	No		Y_RNA_ENSG00000207292	ENSG00000207292	7	3.91909	0.25067	No		ENSG00000259390	ENSG00000259390	7	4.53042	0.399943	No
TRIR	ENSG00000123144	8	4.60747	0.408885	No		RAB10	ENSG00000084733	7	3.91903	0.336774	No		ADAM15	ENSG00000143537	6	4.52983	0.550018	No
ABHD18	ENSG00000164074	8	4.6065	0.455775	No		LIMCH1	ENSG00000064042	7	3.91795	0.475899	No		PCNA	ENSG00000132646	6	4.52946	0.602133	No
TTC3	ENSG00000182670	7	4.60573	0.531007	No		MED4	ENSG00000136146	7	3.91749	0.331208	No		TMEM120A	ENSG00000189077	7	4.5292	0.393337	No
MYH10	ENSG00000133026	8	4.6045	0.487109	No		TLR4	ENSG00000136869	7	3.9154	0.246405	No		LILRB1	ENSG00000104972	7	4.52909	0.44542	No
ZNF544	ENSG00000198131	10	4.60253	0.158245	No		ENSG00000290823	ENSG00000290823	7	3.91477	0.247931	No		MDN1	ENSG00000112159	7	4.52858	0.193104	No
CYP2S1	ENSG00000167600	9	4.60091	0.345367	No		TBC1D13	ENSG00000107021	7	3.91271	0.303238	No		LINC03014	ENSG00000240859	7	4.52612	0.476541	No
GSDMA	ENSG00000167914	8	4.59811	0.414124	No		ENSG00000285615	ENSG00000285615	7	3.91106	0.145217	No		SAMHD1	ENSG00000101347	6	4.5246	0.550066	No
PSENEN	ENSG00000205155	9	4.59747	0.388004	No		Y_RNA_ENSG00000207024	ENSG00000207024	7	3.90937	0.291608	No		TINF2	ENSG00000092330	7	4.52241	0.437667	No
NAGA	ENSG00000198951	9	4.59704	0.397476	No		SNORD115-32	ENSG00000200949	7	3.90733	0.289883	No		MIOS-DT	ENSG00000272894	7	4.51904	0.34775	No
RRP1	ENSG00000160214	9	4.59653	0.425947	No		B3GNT8	ENSG00000177191	7	3.90642	0.243036	No		ENSG00000225588	ENSG00000225588	7	4.51884	0.393018	No
PTGIR	ENSG00000160013	10	4.59622	0.301258	No		RNU6-760P	ENSG00000251887	7	3.90537	0.381773	No		BRK1	ENSG00000254999	7	4.51822	0.305195	No
SIRPA	ENSG00000198053	8	4.59594	0.480971	No		KIFAP3	ENSG00000075945	7	3.90512	0.251939	No		FUZ	ENSG00000010361	7	4.51405	0.53437	No
THBS2	ENSG00000186340	7	4.59492	0.548073	No		SLC7A5	ENSG00000103257	6	3.90497	0.607929	No		DIAPH1	ENSG00000131504	6	4.5124	0.56036	No
DUSP23	ENSG00000158716	8	4.59432	0.481997	No		RNA5SP464	ENSG00000252060	7	3.90372	0.145483	No		ENSG00000290596	ENSG00000290596	7	4.51196	0.345164	No
GOLGA6L22	ENSG00000277865	9	4.59295	0.375504	No		TBL1XR1	ENSG00000177565	7	3.90238	0.51788	No		SH3PXD2A	ENSG00000107957	6	4.51126	0.553089	No
SMARCA2	ENSG00000080503	7	4.5911	0.533809	No		ENSG00000279665	ENSG00000279665	7	3.90236	0.289635	No		BCAS3	ENSG00000141376	7	4.51051	0.436991	No
GNS	ENSG00000135677	7	4.58971	0.497759	No		SIPA1L1-AS1	ENSG00000259146	7	3.90225	0.201929	No		GRAMD2B	ENSG00000155324	6	4.50999	0.620376	No
LINC01449	ENSG00000224017	9	4.58908	0.282554	No		NUDT9	ENSG00000170502	7	3.90163	0.438094	No		RN7SKP214	ENSG00000201078	7	4.50966	0.294375	No
LINC02730	ENSG00000255406	9	4.5889	0.351225	No		ZNF462	ENSG00000148143	7	3.90159	0.535635	No		SP2	ENSG00000167182	7	4.50801	0.444535	No
ENSG00000289069	ENSG00000289069	10	4.58835	0.349362	No		NDUFS3	ENSG00000213619	6	3.9005	0.558746	No		NARS1	ENSG00000134440	7	4.50798	0.493267	No
ENSG00000224374	ENSG00000224374	9	4.58792	0.375284	No		RHOA	ENSG00000067560	6	3.89932	0.489922	No		COL28A1	ENSG00000215018	7	4.50728	0.437151	No
ELP1	ENSG00000070061	8	4.58622	0.475373	No		MRPL16	ENSG00000166902	7	3.89901	0.395261	No		CDC42SE1	ENSG00000197622	6	4.50672	0.622309	No
RN7SKP216	ENSG00000222982	9	4.58613	0.381548	No		LILRB4	ENSG00000186818	7	3.89782	0.0940284	No		RSL1D1	ENSG00000171490	7	4.50608	0.302153	No
SNORD115-31	ENSG00000202188	8	4.58567	0.399314	No		TNS3	ENSG00000136205	7	3.8973	0.37925	No		ADH1B	ENSG00000196616	7	4.50343	0.286305	No
MAP4K3	ENSG00000011566	8	4.58467	0.475937	No		LRSAM1	ENSG00000148356	6	3.89627	0.478776	No		MCCC2	ENSG00000131844	7	4.50318	0.487819	No
NUP205	ENSG00000155561	8	4.58194	0.49137	No		ENSG00000214942	ENSG00000214942	6	3.89609	0.60621	No		UBA6	ENSG00000033178	7	4.50228	0.445965	No
EEF1A1P16	ENSG00000213235	9	4.57984	0.347439	No		TSC22D1	ENSG00000102804	7	3.89591	0.192525	No		KRT78	ENSG00000170423	7	4.5012	0.298662	No
DHX29	ENSG00000067248	7	4.57916	0.540627	No		VSTM5	ENSG00000214376	7	3.89588	0.39379	No		CHST11	ENSG00000171310	7	4.49857	0.34817	No
RNU5A-1	ENSG00000199568	7	4.57715	0.498622	No		EMP3	ENSG00000142227	5	3.89452	0.715972	No		NAA15	ENSG00000164134	7	4.49642	0.344055	No
SCARA5	ENSG00000168079	8	4.57521	0.367697	No		TRIM7	ENSG00000146054	7	3.89408	0.291788	No		UCP3	ENSG00000175564	6	4.49482	0.621066	No
Y_RNA_ENSG00000201990	ENSG00000201990	9	4.57452	0.330334	No		LCE1D	ENSG00000172155	7	3.89263	0.290625	No		ENSG00000227917	ENSG00000227917	7	4.49465	0.389493	No
ZMAT1	ENSG00000166432	9	4.57442	0.335228	No		ATP2B4	ENSG00000058668	5	3.8925	0.699687	No		PKD1P2	ENSG00000227827	7	4.49373	0.392333	No
ENSG00000253532	ENSG00000253532	9	4.57407	0.408375	No		CD151	ENSG00000177697	6	3.89137	0.549132	No		RNU7-10P	ENSG00000271841	7	4.49094	0.146442	No
CPXM1	ENSG00000088882	7	4.57333	0.499501	No		TRIP6	ENSG00000087077	7	3.89087	0.193332	No		UBE2L6	ENSG00000156587	7	4.49094	0.289936	No
SCFD1	ENSG00000092108	7	4.57254	0.453426	No		MPHOSPH6	ENSG00000135698	7	3.8906	0.0950422	No		LTBP4	ENSG00000090006	7	4.49062	0.401274	No
CXXC4	ENSG00000168772	9	4.57235	0.353147	No		RNA5SP358	ENSG00000199843	6	3.89038	0.411287	No		SCN3B	ENSG00000166257	6	4.48896	0.616742	No
RNA5SP133	ENSG00000200238	9	4.57039	0.337849	No		SNORD105B	ENSG00000238531	6	3.89001	0.495615	No		SIM2	ENSG00000159263	7	4.48736	0.343574	No
KIRREL1-IT1	ENSG00000226520	9	4.57027	0.3867	No		PECAM1	ENSG00000261371	6	3.88982	0.430318	No		ADCY4	ENSG00000129467	7	4.48708	0.292686	No
UGP2	ENSG00000169764	8	4.57011	0.419056	No		LINC02611	ENSG00000226791	7	3.8896	0.10026	No		PSMC1	ENSG00000100764	6	4.48627	0.617518	No
ENSG00000289405	ENSG00000289405	9	4.56927	0.364079	No		Y_RNA_ENSG00000199584	ENSG00000199584	7	3.88958	0.193493	No		FOXO3	ENSG00000118689	7	4.48516	0.53701	No
FBXO11	ENSG00000138081	7	4.56649	0.544657	No		RIOK2	ENSG00000058729	7	3.88675	0.342762	No		PDHB	ENSG00000168291	6	4.48405	0.609455	No
BCAS3	ENSG00000141376	8	4.56499	0.431038	No		CRNKL1	ENSG00000101343	7	3.88377	0.145212	No		PPIEL_ENSG00000291129	ENSG00000291129	7	4.48311	0.339939	No
RTEL1-TNFRSF6B	ENSG00000026036	9	4.56293	0.340727	No		RNA5SP191	ENSG00000199455	6	3.88352	0.282995	No		PIP5K1C	ENSG00000186111	7	4.48304	0.335163	No
NAA38	ENSG00000183011	8	4.56134	0.486197	No		LRP12	ENSG00000147650	6	3.88331	0.607762	No		CDV3	ENSG00000091527	6	4.48179	0.599145	No
CAPN2	ENSG00000162909	7	4.5608	0.552359	No		PSMA4	ENSG00000041357	7	3.88298	0.142295	No		PPP2R1A	ENSG00000105568	7	4.48119	0.448994	No
SLC19A3	ENSG00000135917	7	4.55827	0.513843	No		ADTRP	ENSG00000111863	7	3.88177	0.141515	No		HSPA2	ENSG00000126803	7	4.48063	0.197761	No
GSTM2	ENSG00000213366	9	4.55688	0.367632	No		MAST4	ENSG00000069020	6	3.88144	0.48517	No		GCLM	ENSG00000023909	7	4.48031	0.400175	No
NRP2	ENSG00000118257	7	4.55603	0.533945	No		RANGRF	ENSG00000108961	7	3.88135	0.293933	No		PLEKHA4	ENSG00000105559	7	4.48017	0.191575	No
RNA5SP183	ENSG00000199322	8	4.55267	0.456767	No		EEF1AKMT4	ENSG00000284753	7	3.87872	0.292089	No		IRF2BP2	ENSG00000168264	7	4.48015	0.478363	No
UBR2	ENSG00000024048	8	4.55154	0.493544	No		HMGCL	ENSG00000117305	7	3.87851	0.290223	No		MYL12BP3	ENSG00000229596	6	4.4801	0.546673	No
METTL25	ENSG00000127720	9	4.55084	0.435924	No		TMEM222	ENSG00000186501	7	3.87635	0.243015	No		CPNE8	ENSG00000139117	6	4.47846	0.490202	No
ZBTB40	ENSG00000184677	7	4.55052	0.531556	No		KLHDC4	ENSG00000104731	6	3.87604	0.491953	No		NKD2	ENSG00000145506	7	4.47795	0.252964	No
NKAIN1	ENSG00000084628	9	4.55044	0.413701	No		ZNF705B	ENSG00000215356	7	3.87556	0.245994	No		MIR598	ENSG00000207600	7	4.4778	0.479616	No
LINC02247	ENSG00000223729	9	4.54934	0.266005	No		SRRM3	ENSG00000177679	6	3.87518	0.480078	No		FAM234A	ENSG00000167930	7	4.47633	0.398257	No
MIR373	ENSG00000199143	9	4.54858	0.31104	No		PNPLA7	ENSG00000130653	6	3.87234	0.617415	No		PPDPFL	ENSG00000168333	6	4.47393	0.621862	No
PRADC1	ENSG00000135617	8	4.54616	0.460693	No		Y_RNA_ENSG00000202141	ENSG00000202141	7	3.87229	0.43079	No		RAB29	ENSG00000117280	7	4.4717	0.350843	No
Y_RNA_ENSG00000200829	ENSG00000200829	9	4.54585	0.351797	No		UGCG	ENSG00000148154	6	3.87185	0.488344	No		ATOSB	ENSG00000005238	6	4.4693	0.539287	No
SH3YL1	ENSG00000035115	9	4.54502	0.28635	No		RNA5SP350	ENSG00000200168	6	3.87182	0.373051	No		PHRF1	ENSG00000070047	7	4.4682	0.429878	No
VWA7	ENSG00000204396	9	4.54355	0.337445	No		ST3GAL5	ENSG00000115525	7	3.87146	0.546283	No		TRAJ59	ENSG00000211832	7	4.4675	0.444139	No
SLC2A11	ENSG00000133460	8	4.54348	0.407016	No		ENSG00000229330	ENSG00000229330	7	3.87069	0.199151	No		ZNF346	ENSG00000113761	6	4.46681	0.612454	No
TUBB	ENSG00000196230	8	4.54337	0.483755	No		FYCO1	ENSG00000163820	6	3.86984	0.547409	No		REEP1	ENSG00000068615	7	4.46637	0.296698	No
MSN	ENSG00000147065	7	4.54228	0.542184	No		CRTAP	ENSG00000170275	6	3.86861	0.488844	No		H2BC7	ENSG00000277224	7	4.46493	0.344419	No
IARS2	ENSG00000067704	7	4.54221	0.509182	No		MPPE1	ENSG00000154889	7	3.86753	0.247657	No		RNU6-77P	ENSG00000222486	7	4.46308	0.339414	No
HES6	ENSG00000144485	9	4.54199	0.295264	No		CWF19L2	ENSG00000152404	7	3.86636	0	No		RBM20	ENSG00000203867	6	4.46285	0.611114	No
C3	ENSG00000125730	7	4.53946	0.530765	No		SNRNP35	ENSG00000184209	7	3.86609	0.191591	No		MUC6	ENSG00000184956	7	4.46279	0.292314	No
SNORA80E	ENSG00000207475	8	4.5392	0.37334	No		PELATON	ENSG00000224397	7	3.86599	0.392189	No		SYNC	ENSG00000162520	7	4.46139	0.291566	No
FBRSL1	ENSG00000112787	9	4.53717	0.377506	No		PBDC1	ENSG00000102390	7	3.86558	0.34056	No		ARID5A	ENSG00000196843	7	4.46077	0.305116	No
ENSG00000230471	ENSG00000230471	9	4.5371	0.368852	No		LINC02778	ENSG00000238242	6	3.86424	0.406835	No		GATB	ENSG00000059691	7	4.45805	0.404536	No
PLXNB2	ENSG00000196576	7	4.53597	0.536927	No		PCBD1	ENSG00000166228	7	3.86274	0.229595	No		MIR647	ENSG00000207554	7	4.45797	0.34371	No
ENSG00000226396	ENSG00000226396	8	4.53482	0.441239	No		CCDC28A	ENSG00000024862	7	3.86222	0.433686	No		SZRD1	ENSG00000055070	7	4.45764	0.247517	No
Y_RNA_ENSG00000200011	ENSG00000200011	7	4.53472	0.506076	No		LINC00272	ENSG00000203729	7	3.86105	0.150173	No		OPHN1	ENSG00000079482	7	4.45756	0.406663	No
ARL1	ENSG00000120805	8	4.53368	0.472567	No		RNU6-781P	ENSG00000252186	7	3.86097	0.288004	No		KHSRP	ENSG00000088247	7	4.45693	0.429885	No
DESI1	ENSG00000100418	8	4.53052	0.421794	No		EXTL3	ENSG00000012232	6	3.86073	0.606276	No		CHMP5	ENSG00000086065	7	4.4561	0.299539	No
IDI1	ENSG00000067064	8	4.52948	0.482429	No		JPH1	ENSG00000104369	7	3.86068	0.146845	No		EMC10	ENSG00000161671	7	4.45582	0.350172	No
AHI1	ENSG00000135541	8	4.52889	0.341162	No		INTS1	ENSG00000164880	6	3.85881	0.483327	No		LAMP2	ENSG00000005893	7	4.45557	0.493452	No
ENSG00000251584	ENSG00000251584	10	4.5282	0.278812	No		MAGED2	ENSG00000102316	6	3.85787	0.616186	No		TNNI1	ENSG00000159173	6	4.45176	0.619559	No
SFTPD	ENSG00000133661	9	4.52802	0.412581	No		EPN1	ENSG00000063245	7	3.85691	0.336374	No		ENSG00000287415	ENSG00000287415	7	4.44852	0.528973	No
WNT10B	ENSG00000169884	9	4.52501	0.323924	No		RTN2	ENSG00000125744	7	3.85557	0.151545	No		ATE1	ENSG00000107669	7	4.44672	0.300104	No
ENSG00000267251	ENSG00000267251	9	4.52415	0.351536	No		RNU6-659P	ENSG00000252263	7	3.85551	0.335808	No		DDX54	ENSG00000123064	7	4.44574	0.350577	No
ENSG00000264341	ENSG00000264341	9	4.52378	0.195705	No		METAP1	ENSG00000164024	7	3.85529	0.339332	No		UBR2	ENSG00000024048	7	4.44565	0.494951	No
UBAP2L	ENSG00000143569	7	4.52374	0.534429	No		MUC12-AS1	ENSG00000227053	6	3.8551	0.481974	No		USP5	ENSG00000111667	6	4.44382	0.540286	No
STK3	ENSG00000104375	7	4.52151	0.536408	No		FAM171B	ENSG00000144369	6	3.85444	0.433425	No		SLC20A1	ENSG00000144136	7	4.4435	0.197666	No
UQCRQ	ENSG00000164405	8	4.52014	0.456725	No		MIR130B	ENSG00000283871	6	3.85347	0.228366	No		SOX4	ENSG00000124766	6	4.44266	0.609519	No
ELMOD3	ENSG00000115459	9	4.51831	0.350827	No		TRAPPC13	ENSG00000113597	7	3.85286	0.280006	No		ERBB4	ENSG00000178568	7	4.43975	0.342596	No
ITPK1	ENSG00000100605	8	4.51722	0.471151	No		EPB41L5	ENSG00000115109	7	3.85273	0.249399	No		KDM4C	ENSG00000107077	7	4.43931	0.344997	No
ENSG00000250646	ENSG00000250646	10	4.51637	0.179618	No		BCKDK	ENSG00000103507	6	3.85262	0.472067	No		TTC23	ENSG00000103852	7	4.43916	0.347654	No
RPS13	ENSG00000110700	8	4.51626	0.467769	No		Y_RNA_ENSG00000206998	ENSG00000206998	6	3.85175	0.423197	No		UBL4A	ENSG00000102178	7	4.43904	0.434615	No
METTL9	ENSG00000197006	9	4.51483	0.380611	No		SMAP1	ENSG00000112305	7	3.85141	0.438829	No		SNORD91B	ENSG00000275084	7	4.43857	0.212892	No
RNY3P3	ENSG00000200686	8	4.51425	0.423018	No		DPF2	ENSG00000133884	7	3.8513	0.243895	No		MYL12B	ENSG00000118680	6	4.43803	0.604355	No
SRPK1	ENSG00000096063	8	4.51377	0.498118	No		DNAH1	ENSG00000114841	7	3.85062	0.283338	No		RPL15P22	ENSG00000231369	7	4.43754	0.341474	No
RBBP9	ENSG00000089050	9	4.51225	0.376834	No		KDM2A	ENSG00000173120	6	3.84856	0.541684	No		ENSG00000200422	ENSG00000200422	7	4.4364	0.443603	No
MIR1275	ENSG00000221697	8	4.5113	0.427426	No		ENSG00000221300	ENSG00000221300	6	3.84781	0.476875	No		PHF1	ENSG00000112511	7	4.43638	0.43255	No
ENSG00000230668	ENSG00000230668	9	4.50867	0.326621	No		RNA5SP512	ENSG00000201420	6	3.84643	0.433928	No		DEGS1	ENSG00000143753	6	4.4348	0.611012	No
ENSG00000236469	ENSG00000236469	8	4.5083	0.451123	No		ZEB2	ENSG00000169554	5	3.84399	0.722465	No		VPS37D	ENSG00000176428	7	4.43425	0.392618	No
TNFSF12	ENSG00000239697	10	4.50817	0.301183	No		PPIAP33	ENSG00000178654	7	3.84396	0.0472634	No		PHLDB1	ENSG00000019144	6	4.43298	0.607886	No
TXNL1	ENSG00000091164	9	4.50313	0.367506	No		PROS1	ENSG00000184500	5	3.8415	0.706616	No		NLN	ENSG00000123213	7	4.43078	0.490261	No
LINC01102	ENSG00000235597	9	4.50307	0.321154	No		ASAP3	ENSG00000088280	7	3.84099	0.198542	No		EVL	ENSG00000196405	6	4.43012	0.427701	No
ASB10	ENSG00000146926	8	4.50302	0.420348	No		KRT17P8	ENSG00000256937	7	3.84081	0.230448	No		HAP1	ENSG00000173805	7	4.4279	0.447821	No
TRIQK	ENSG00000205133	8	4.50246	0.479802	No		AFDN	ENSG00000130396	6	3.83983	0.469783	No		C6orf89	ENSG00000198663	7	4.4269	0.336821	No
MBNL1	ENSG00000152601	9	4.50146	0.381469	No		MIR3125	ENSG00000264370	7	3.8395	0.245818	No		NFYA	ENSG00000001167	6	4.42644	0.610813	No
TSC1	ENSG00000165699	7	4.50092	0.543834	No		ENSG00000273877	ENSG00000273877	6	3.83899	0.609468	No		CSPP1	ENSG00000104218	7	4.42633	0.350091	No
DNAJC11	ENSG00000007923	7	4.50043	0.542019	No		CFL1	ENSG00000172757	7	3.83898	0.203297	No		Y_RNA_ENSG00000206646	ENSG00000206646	7	4.42575	0.393704	No
LNPEP	ENSG00000113441	8	4.4996	0.459586	No		ITGAX	ENSG00000140678	6	3.83817	0.488262	No		TCF7L1	ENSG00000152284	7	4.42398	0.529311	No
CWC27	ENSG00000153015	7	4.49594	0.538234	No		RAP2CP1	ENSG00000270938	7	3.83804	0.185529	No		SOHLH1	ENSG00000165643	7	4.42346	0.341706	No
RNY3P11	ENSG00000201023	9	4.49444	0.427022	No		GDAP2	ENSG00000196505	7	3.83771	0.401736	No		ARHGDIA	ENSG00000141522	6	4.42303	0.553234	No
ENSG00000237868	ENSG00000237868	8	4.4931	0.45369	No		SMAD7	ENSG00000101665	7	3.83703	0.288233	No		LPCAT3	ENSG00000111684	7	4.42279	0.20767	No
MYLK2	ENSG00000101306	8	4.49207	0.46678	No		LXN	ENSG00000079257	7	3.83623	0.150906	No		DISC1	ENSG00000162946	7	4.42271	0.339965	No
RBM6	ENSG00000004534	8	4.49039	0.478968	No		SEC13	ENSG00000157020	7	3.83618	0.142725	No		KRT86	ENSG00000170442	7	4.42218	0.440082	No
ZSCAN2	ENSG00000176371	10	4.48937	0.285214	No		SMAP2	ENSG00000084070	7	3.8353	0.402552	No		TAB3	ENSG00000157625	7	4.42012	0.247491	No
PTBP1	ENSG00000011304	7	4.48839	0.531238	No		NDUFS8	ENSG00000110717	6	3.83472	0.535822	No		ZNF558	ENSG00000167785	7	4.41992	0.335014	No
TSPYL2	ENSG00000184205	8	4.48805	0.329731	No		WAPL	ENSG00000062650	7	3.83467	0.290418	No		ATF3	ENSG00000162772	6	4.41926	0.605536	No
IFT88	ENSG00000032742	10	4.48746	0.213177	No		TTLL4	ENSG00000135912	7	3.83454	0.460061	No		PHTF1	ENSG00000116793	6	4.41883	0.613167	No
FBP2	ENSG00000130957	8	4.48725	0.464926	No		LINC01656	ENSG00000232655	7	3.83336	0.0926062	No		H2AC14	ENSG00000276368	7	4.41877	0.346646	No
PEBP4	ENSG00000134020	8	4.48662	0.485668	No		RNA5SP485	ENSG00000201923	7	3.8318	0.33951	No		RNF144B	ENSG00000137393	6	4.41867	0.490181	No
FBXL21P_ENSG00000293402	ENSG00000293402	10	4.48509	0.313905	No		RNPEPL1	ENSG00000142327	6	3.83124	0.604386	No		CDC27	ENSG00000004897	7	4.41824	0.2441	No
ENSG00000225218	ENSG00000225218	9	4.48232	0.259593	No		DNAJC1	ENSG00000136770	7	3.831	0.192682	No		NPY6R	ENSG00000226306	6	4.41704	0.612642	No
RNY1P2	ENSG00000201690	9	4.48146	0.173442	No		CYB561	ENSG00000008283	6	3.83043	0.545595	No		ELFN2_ENSG00000243902	ENSG00000243902	7	4.41666	0.294516	No
ENSG00000290700	ENSG00000290700	8	4.48046	0.450689	No		SDCBP	ENSG00000137575	6	3.82957	0.479905	No		RBM42	ENSG00000126254	7	4.41454	0.301745	No
MAPRE3	ENSG00000084764	9	4.47972	0.378924	No		ENSG00000231447	ENSG00000231447	6	3.82941	0.553184	No		ENSG00000231868	ENSG00000231868	7	4.41408	0.393217	No
TNNC1	ENSG00000114854	6	4.47828	0.606869	No		RADX	ENSG00000147231	7	3.82897	0.143671	No		HNRNPF	ENSG00000169813	6	4.41325	0.541518	No
CD36	ENSG00000135218	8	4.47709	0.381106	No		MTR	ENSG00000116984	7	3.8274	0.252015	No		HMGN2P11	ENSG00000232605	7	4.41127	0.293796	No
RNU6-656P	ENSG00000252594	9	4.47508	0.311143	No		SMARCAL1	ENSG00000138375	6	3.82729	0.549809	No		SF3B1	ENSG00000115524	7	4.40956	0.29941	No
TET3	ENSG00000187605	9	4.47491	0.384819	No		ATP6V1A	ENSG00000114573	7	3.82658	0.3454	No		NT5DC4	ENSG00000144130	7	4.40918	0.187103	No
RN7SKP118	ENSG00000201201	9	4.4748	0.381867	No		UEVLD	ENSG00000151116	7	3.82582	0.0981169	No		RNU6-1049P	ENSG00000252223	7	4.40876	0.28912	No
ERMARD	ENSG00000130023	9	4.47457	0.39928	No		RNY4P25	ENSG00000238711	7	3.8234	0.432129	No		RIMBP2	ENSG00000060709	7	4.40617	0.380256	No
VRK3	ENSG00000105053	9	4.47453	0.350755	No		SEPTIN2	ENSG00000168385	6	3.82257	0.48727	No		DHX35	ENSG00000101452	7	4.40582	0.441432	No
ENSG00000259453	ENSG00000259453	9	4.47441	0.382111	No		CASP4	ENSG00000196954	6	3.82243	0.485822	No		PLK1	ENSG00000166851	6	4.40486	0.550291	No
SBNO1	ENSG00000139697	7	4.47423	0.538815	No		SLC25A20	ENSG00000178537	6	3.82205	0.605591	No		C1QB	ENSG00000173369	6	4.40358	0.443406	No
DCAF17	ENSG00000115827	9	4.47387	0.287925	No		ZNF577	ENSG00000161551	7	3.82165	0.291847	No		RNU6ATAC13P	ENSG00000251961	8	4.40348	0.142806	No
SPAST	ENSG00000021574	7	4.47369	0.530844	No		ERI2	ENSG00000196678	7	3.82022	0.0467316	No		FAM13B	ENSG00000031003	6	4.40244	0.54152	No
OST4	ENSG00000228474	9	4.47235	0.383545	No		Y_RNA_ENSG00000252064	ENSG00000252064	6	3.81917	0.348038	No		LINC01656	ENSG00000232655	7	4.40039	0.391283	No
NCOA7	ENSG00000111912	8	4.47186	0.4802	No		PGAP6	ENSG00000129925	6	3.81727	0.411741	No		ZFYVE9	ENSG00000157077	6	4.4	0.491326	No
SNORD69	ENSG00000212452	7	4.46963	0.545454	No		ZNF132	ENSG00000131849	7	3.81689	0.294608	No		ANKRD13A	ENSG00000076513	6	4.39911	0.54916	No
ARFGEF2	ENSG00000124198	7	4.46937	0.54367	No		ENSG00000257403	ENSG00000257403	7	3.81665	0.0950559	No		TRIP12	ENSG00000153827	6	4.39894	0.54768	No
MIR548D2	ENSG00000263690	9	4.46881	0.303449	No		DNM1	ENSG00000106976	5	3.81587	0.717927	No		EIF2B3	ENSG00000070785	7	4.39888	0.400179	No
TRIM37	ENSG00000108395	8	4.46813	0.454061	No		PCCB	ENSG00000114054	6	3.81454	0.545863	No		APOBEC3C	ENSG00000244509	6	4.39837	0.553852	No
AQR	ENSG00000021776	8	4.46668	0.482548	No		CAMSAP1	ENSG00000130559	6	3.81183	0.542736	No		DNAJB5	ENSG00000137094	6	4.39757	0.608068	No
EXOC6B	ENSG00000144036	8	4.46577	0.454037	No		ZNF765	ENSG00000196417	7	3.8115	0.326899	No		ENSG00000231252	ENSG00000231252	7	4.39668	0.338024	No
RNA5SP87	ENSG00000206882	8	4.46523	0.409127	No		RERGL	ENSG00000111404	5	3.81004	0.717942	No		ANGPTL2	ENSG00000136859	6	4.39606	0.61339	No
GFPT2	ENSG00000131459	7	4.46457	0.546996	No		TAGLN2	ENSG00000158710	5	3.80797	0.715015	No		LRP12	ENSG00000147650	6	4.39507	0.60775	No
IGKC	ENSG00000211592	8	4.46438	0.41141	No		MEMO1	ENSG00000162959	6	3.80767	0.540037	No		PPP1R12BP1	ENSG00000229238	7	4.39472	0.192102	No
RAC1	ENSG00000136238	9	4.46315	0.255027	No		MIR877	ENSG00000216101	7	3.80764	0.293797	No		ACE	ENSG00000159640	7	4.3947	0.297304	No
CCL13	ENSG00000181374	9	4.46253	0.351868	No		IFITM3	ENSG00000142089	6	3.80715	0.420196	No		NBPF4	ENSG00000196427	7	4.39465	0.293151	No
MGST1	ENSG00000008394	7	4.46229	0.538894	No		NOS1	ENSG00000089250	6	3.80691	0.336469	No		DACT3	ENSG00000197380	7	4.39457	0.44018	No
FAM210A	ENSG00000177150	8	4.46188	0.435789	No		MUSK	ENSG00000030304	5	3.80659	0.710165	No		SNORD94	ENSG00000208772	7	4.39372	0.149338	No
ABRAXAS2	ENSG00000165660	8	4.46179	0.486622	No		RNU1-136P	ENSG00000206908	6	3.80561	0.48969	No		MANBA	ENSG00000109323	7	4.39304	0.197125	No
MIER2	ENSG00000105556	9	4.46121	0.295367	No		NT5DC3	ENSG00000111696	7	3.80505	0.139391	No		NDUFA8	ENSG00000119421	6	4.39184	0.616148	No
ENSG00000273637	ENSG00000273637	8	4.46058	0.420036	No		ALAS1	ENSG00000023330	6	3.80408	0.276473	No		DIPK2B	ENSG00000147113	7	4.39169	0.529363	No
MTUS1	ENSG00000129422	7	4.45963	0.504842	No		FAM166B	ENSG00000215187	6	3.80407	0.487904	No		BTBD1	ENSG00000064726	6	4.39107	0.489999	No
UROS	ENSG00000188690	8	4.45749	0.413319	No		TBC1D7	ENSG00000145979	7	3.80402	0.395294	No		RN7SKP25	ENSG00000199319	7	4.39101	0.388033	No
PDE1A	ENSG00000115252	7	4.45529	0.535859	No		SLC25A37	ENSG00000147454	6	3.80379	0.364197	No		SLC4A2	ENSG00000164889	7	4.39072	0.383092	No
Y_RNA_ENSG00000200397	ENSG00000200397	8	4.4552	0.443747	No		PCDHGB8P	ENSG00000248449	7	3.80288	0.388372	No		MIR4291	ENSG00000265347	7	4.38956	0.437877	No
HDDC3	ENSG00000184508	9	4.45442	0.404076	No		DGKH	ENSG00000102780	6	3.80188	0.49514	No		MIR1282	ENSG00000221792	7	4.38858	0.299779	No
NDUFA3	ENSG00000170906	8	4.45343	0.435548	No		TFR2	ENSG00000106327	6	3.8011	0.604087	No		RN7SKP152	ENSG00000222376	7	4.38855	0.289073	No
B4GALT2	ENSG00000117411	8	4.44913	0.480847	No		VIRMA	ENSG00000164944	7	3.80108	0.180598	No		ENSG00000280110	ENSG00000280110	7	4.38799	0.437087	No
LELP1	ENSG00000203784	9	4.44717	0.252152	No		CAB39L	ENSG00000102547	6	3.80097	0.481347	No		MBTPS1	ENSG00000140943	7	4.38466	0.13779	No
MYO5C	ENSG00000128833	7	4.44715	0.543938	No		ENSG00000230074	ENSG00000230074	7	3.80088	0.291949	No		ACTBP11	ENSG00000188460	6	4.38418	0.613923	No
POLE4	ENSG00000115350	8	4.44587	0.487252	No		TRBJ2-6	ENSG00000211770	6	3.80029	0.484249	No		PALS1	ENSG00000072415	7	4.38064	0.298371	No
MYL12BP2	ENSG00000227765	9	4.44535	0.378899	No		KLHDC1	ENSG00000197776	7	3.80003	0.143772	No		TMEM248	ENSG00000106609	7	4.38063	0.438859	No
ENSG00000277047	ENSG00000277047	9	4.44487	0.273416	No		PTPRA	ENSG00000132670	6	3.7999	0.492234	No		NIPSNAP3A	ENSG00000136783	7	4.38027	0.351687	No
IPO13	ENSG00000117408	8	4.44422	0.405438	No		SLC6A6	ENSG00000131389	7	3.79976	0.191162	No		GRK5	ENSG00000198873	6	4.37962	0.622085	No
SPCS1	ENSG00000114902	8	4.44422	0.444129	No		ENSG00000228334	ENSG00000228334	6	3.7981	0.551436	No		ALG2	ENSG00000119523	7	4.37896	0.343008	No
MTCO1P53	ENSG00000230916	8	4.44405	0.344172	No		KIAA1217	ENSG00000120549	6	3.79312	0.470823	No		TUBD1	ENSG00000108423	7	4.37848	0.190562	No
ROBO1	ENSG00000169855	8	4.44265	0.482835	No		ENSG00000260007	ENSG00000260007	6	3.79228	0.486914	No		MUC12-AS1	ENSG00000227053	7	4.3779	0.398191	No
LHFPL6	ENSG00000183722	7	4.44194	0.53917	No		SEC31B	ENSG00000075826	6	3.7921	0.47313	No		TIMP1	ENSG00000102265	5	4.37681	0.701882	No
CA3	ENSG00000164879	8	4.4382	0.445711	No		IFIT3	ENSG00000119917	7	3.79174	0.33917	No		FN3K	ENSG00000167363	7	4.37671	0.352241	No
ACER3	ENSG00000078124	8	4.43805	0.461851	No		LINC02913	ENSG00000179082	6	3.79164	0.607852	No		FTH1P10	ENSG00000223361	6	4.37603	0.616252	No
ENSG00000236173	ENSG00000236173	8	4.43744	0.38413	No		RNA5SP204	ENSG00000201415	6	3.79146	0.365025	No		RHOQ	ENSG00000119729	6	4.37466	0.481904	No
PHKA1	ENSG00000067177	8	4.43721	0.458435	No		POGK	ENSG00000143157	7	3.79078	0.285725	No		MYOM2	ENSG00000036448	6	4.37138	0.624825	No
HAUS1	ENSG00000152240	10	4.43535	0.217403	No		MRPL57	ENSG00000173141	7	3.78962	0.19776	No		CFAP68	ENSG00000137720	7	4.37051	0.191638	No
LINC01878	ENSG00000234308	9	4.4353	0.40671	No		COX5B	ENSG00000135940	6	3.78897	0.340028	No		COX8A	ENSG00000176340	6	4.3705	0.552089	No
EFR3B	ENSG00000084710	8	4.43434	0.460063	No		XRCC5	ENSG00000079246	7	3.78783	0.293267	No		RNU6-976P	ENSG00000251895	7	4.37008	0.197367	No
ENSG00000254409	ENSG00000254409	9	4.43309	0.374957	No		ANTXR1	ENSG00000169604	5	3.78736	0.72605	No		MIR4736	ENSG00000264399	7	4.36911	0.48214	No
ENSG00000256440	ENSG00000256440	8	4.43296	0.447196	No		ENSG00000283907	ENSG00000283907	6	3.78615	0.476153	No		PCED1B-AS1	ENSG00000247774	7	4.36871	0.438109	No
RNA5SP248	ENSG00000202472	8	4.43293	0.452337	No		KCTD3	ENSG00000136636	7	3.78589	0.389357	No		Y_RNA_ENSG00000212325	ENSG00000212325	7	4.36863	0.195443	No
SPTBN4	ENSG00000160460	9	4.43174	0.392702	No		TSPAN32	ENSG00000064201	6	3.78378	0.535452	No		ENSG00000261168	ENSG00000261168	6	4.36732	0.613946	No
RETSAT	ENSG00000042445	7	4.43121	0.525436	No		PDE5A	ENSG00000138735	6	3.78317	0.482027	No		MAP2K3	ENSG00000034152	6	4.36647	0.615506	No
ARAP3	ENSG00000120318	7	4.42915	0.531527	No		ENSG00000253400	ENSG00000253400	7	3.78316	0.245404	No		FERD3L	ENSG00000146618	7	4.36577	0.390243	No
EIF4G2	ENSG00000110321	8	4.4289	0.414567	No		RNU6-378P	ENSG00000207052	6	3.78104	0.418979	No		SLC49A4	ENSG00000138463	6	4.36561	0.60695	No
Y_RNA_ENSG00000200419	ENSG00000200419	7	4.4287	0.495468	No		TRIM58	ENSG00000162722	5	3.7806	0.540441	No		MLST8	ENSG00000167965	7	4.3648	0.197708	No
RNY4P7	ENSG00000201470	8	4.42827	0.383799	No		PCDH17	ENSG00000118946	7	3.78044	0.23773	No		CCDC186	ENSG00000165813	7	4.36384	0.344208	No
MYH2	ENSG00000125414	9	4.42695	0.324055	No		ICMT	ENSG00000116237	6	3.77993	0.469243	No		EPSTI1	ENSG00000133106	6	4.36334	0.555216	No
DNAJC4	ENSG00000110011	8	4.42688	0.48642	No		TNFRSF12A	ENSG00000006327	6	3.77826	0.415561	No		LINC01102	ENSG00000235597	7	4.36165	0.434946	No
TBXT	ENSG00000164458	8	4.42452	0.448437	No		MED28	ENSG00000118579	6	3.77676	0.215941	No		ITFG2	ENSG00000111203	7	4.36152	0.433529	No
RBPJ	ENSG00000168214	8	4.42398	0.449304	No		ARV1	ENSG00000173409	7	3.77646	0.188942	No		ZNF776	ENSG00000152443	7	4.36119	0.223595	No
TOP3A	ENSG00000177302	8	4.42056	0.444449	No		GUCY1B1	ENSG00000061918	5	3.77605	0.632595	No		ATP8A1	ENSG00000124406	6	4.35982	0.611198	No
XAB2	ENSG00000076924	8	4.41997	0.436501	No		MAP3K1	ENSG00000095015	6	3.77516	0.48217	No		TSPYL2	ENSG00000184205	7	4.35657	0.392822	No
MED23	ENSG00000112282	8	4.41985	0.489332	No		PPP2R5E	ENSG00000154001	7	3.77359	0.301083	No		RNU6-876P	ENSG00000212597	7	4.35654	0.144452	No
IL10RA	ENSG00000110324	6	4.41888	0.624828	No		HLA-F	ENSG00000204642	6	3.7723	0.294221	No		ZNF106	ENSG00000103994	6	4.35592	0.553097	No
RNU6-30P	ENSG00000207291	7	4.41567	0.543228	No		GPD1L	ENSG00000152642	6	3.77076	0.624022	No		KLHL18	ENSG00000114648	6	4.35572	0.540971	No
RNA5SP66	ENSG00000252987	8	4.41554	0.433939	No		SPTLC3	ENSG00000172296	6	3.76989	0.478989	No		CAPN6	ENSG00000077274	7	4.35526	0.432841	No
PPP5C	ENSG00000011485	8	4.4155	0.332773	No		QKI	ENSG00000112531	6	3.76866	0.420724	No		OCRL	ENSG00000122126	7	4.35505	0.440359	No
RB1	ENSG00000139687	7	4.41436	0.549124	No		VPS37A	ENSG00000155975	6	3.76639	0.609074	No		UCHL1	ENSG00000154277	6	4.35407	0.485406	No
RNU4-86P	ENSG00000222067	9	4.41341	0.409171	No		RNU6-214P	ENSG00000206857	7	3.76566	0.327327	No		CTDNEP1	ENSG00000175826	6	4.35387	0.615544	No
CBX3	ENSG00000122565	8	4.4123	0.477823	No		PJA2	ENSG00000198961	6	3.76486	0.4072	No		DPYSL2	ENSG00000092964	6	4.35317	0.617103	No
GAA	ENSG00000171298	9	4.41204	0.443573	No		CPNE8	ENSG00000139117	6	3.76479	0.427415	No		HRC	ENSG00000130528	7	4.35299	0.296083	No
LMX1B-DT	ENSG00000224842	9	4.41174	0.195814	No		VWF	ENSG00000110799	6	3.76351	0.61156	No		RARS1	ENSG00000113643	6	4.35228	0.610594	No
FTH1P7	ENSG00000232187	8	4.41151	0.43194	No		ENSG00000234961	ENSG00000234961	5	3.76138	0.719549	No		FAM13C	ENSG00000148541	7	4.35228	0.147773	No
TRAP1	ENSG00000126602	8	4.40993	0.476505	No		HSPA5	ENSG00000044574	7	3.76092	0.336225	No		CLEC10A	ENSG00000132514	6	4.35196	0.550978	No
BICD2	ENSG00000185963	9	4.4098	0.292702	No		Y_RNA_ENSG00000252319	ENSG00000252319	6	3.76057	0.218259	No		ALDH1A3	ENSG00000184254	5	4.35085	0.711149	No
MIX23	ENSG00000160124	7	4.40879	0.503884	No		ENSG00000291047	ENSG00000291047	7	3.75969	0.192054	No		BACH1-IT2	ENSG00000228817	7	4.35078	0.244522	No
RNU1-7P	ENSG00000200975	8	4.40863	0.386659	No		RNU6-457P	ENSG00000200869	7	3.75917	0.286786	No		PAQR9	ENSG00000188582	7	4.35025	0.246101	No
RNU2-24P	ENSG00000252639	9	4.40849	0.233088	No		CNNM4	ENSG00000158158	6	3.7553	0.592428	No		ITGAD	ENSG00000156886	7	4.3501	0.144749	No
MIR29B2CHG	ENSG00000203709	8	4.40814	0.481024	No		RNU1-55P	ENSG00000202380	6	3.75451	0.406204	No		COPS3	ENSG00000141030	7	4.34905	0.295757	No
MIR130AHG	ENSG00000254602	8	4.40672	0.421268	No		RSL1D1	ENSG00000171490	7	3.75412	0.154813	No		SOD1	ENSG00000142168	6	4.34867	0.487179	No
LNC-LBCS	ENSG00000228412	10	4.40663	0.200422	No		UBBP1	ENSG00000230037	7	3.75308	0.386808	No		GALM	ENSG00000143891	7	4.34821	0.1463	No
RN7SKP203	ENSG00000200488	7	4.40614	0.547679	No		SH3BGRL	ENSG00000131171	5	3.75125	0.629804	No		MARS1	ENSG00000166986	6	4.34798	0.61095	No
ATP2B4	ENSG00000058668	8	4.40583	0.481512	No		RPS5	ENSG00000083845	6	3.7509	0.619861	No		FAM53B	ENSG00000189319	7	4.34675	0.387123	No
SEMA6D	ENSG00000137872	8	4.40575	0.448646	No		COX4I1	ENSG00000131143	6	3.75056	0.535121	No		IQCD	ENSG00000166578	7	4.34642	0.440334	No
TNFAIP1	ENSG00000109079	8	4.40543	0.453871	No		ENSG00000242282	ENSG00000242282	6	3.75024	0.27889	No		ABCF3	ENSG00000161204	6	4.34571	0.611492	No
Y_RNA_ENSG00000207317	ENSG00000207317	7	4.40452	0.547533	No		SCYL1	ENSG00000142186	6	3.74984	0.479669	No		IK	ENSG00000113141	7	4.34429	0.288242	No
TMEM184B	ENSG00000198792	8	4.40449	0.452603	No		RNF152	ENSG00000176641	6	3.74972	0.494513	No		NANS	ENSG00000095380	6	4.34418	0.616599	No
RNU6-531P	ENSG00000252503	9	4.40313	0.305622	No		RNA5SP344	ENSG00000223013	6	3.74756	0.603519	No		SLC30A7	ENSG00000162695	6	4.34406	0.620169	No
ITGA5	ENSG00000161638	7	4.40225	0.532561	No		CFD	ENSG00000197766	5	3.74749	0.711234	No		RBM6	ENSG00000004534	7	4.34297	0.291785	No
MALT1	ENSG00000172175	9	4.40156	0.38163	No		LINC01132	ENSG00000227630	7	3.74473	0.141914	No		FCGR3B	ENSG00000162747	7	4.34252	0.292502	No
DEF8	ENSG00000140995	9	4.40146	0.336494	No		SNX7	ENSG00000162627	6	3.74392	0.411361	No		BHLHE41	ENSG00000123095	6	4.34136	0.617071	No
ZNF784	ENSG00000179922	9	4.40114	0.116588	No		SLC27A1	ENSG00000130304	6	3.74327	0.408633	No		DMTN	ENSG00000158856	6	4.34093	0.617812	No
MIR4281	ENSG00000266329	8	4.39972	0.455983	No		KLF6	ENSG00000067082	6	3.74287	0.209897	No		MYH6	ENSG00000197616	6	4.34003	0.619893	No
PFKFB3	ENSG00000170525	8	4.3995	0.415478	No		DPP3	ENSG00000254986	7	3.74258	0.444583	No		H2BC4	ENSG00000180596	6	4.33961	0.545838	No
DENND4A	ENSG00000174485	8	4.39874	0.445316	No		RNU6-346P	ENSG00000252097	7	3.74236	0.0471348	No		ENSG00000289768	ENSG00000289768	7	4.33935	0.44599	No
GPCPD1	ENSG00000125772	9	4.39865	0.365489	No		FADS3	ENSG00000221968	6	3.74156	0.532103	No		USP22	ENSG00000124422	7	4.33912	0.344527	No
IGHD3-10	ENSG00000211923	9	4.3983	0.349951	No		SH2D3C	ENSG00000095370	6	3.74084	0.35949	No		SPRED1	ENSG00000166068	6	4.33851	0.55557	No
TIMM44	ENSG00000104980	9	4.39792	0.343328	No		FEZF2	ENSG00000153266	7	3.74056	0.245256	No		RDH11	ENSG00000072042	6	4.33793	0.558785	No
TUFM	ENSG00000178952	8	4.39764	0.407885	No		HIBCH	ENSG00000198130	7	3.7402	0.151826	No		DKK3	ENSG00000050165	6	4.3377	0.486415	No
BCO2	ENSG00000197580	8	4.39679	0.437328	No		SPIN1	ENSG00000106723	5	3.74003	0.709491	No		ALOX12P2_ENSG00000262943	ENSG00000262943	7	4.33623	0.348358	No
TENM3-AS1	ENSG00000177822	8	4.39518	0.409076	No		ENSG00000224764	ENSG00000224764	7	3.73917	0.33657	No		LRSAM1	ENSG00000148356	7	4.33621	0.396701	No
MIR572	ENSG00000207716	7	4.39508	0.542527	No		ZNF585A	ENSG00000196967	7	3.73912	0.336604	No		RALA	ENSG00000006451	7	4.33607	0.146939	No
ZNF653	ENSG00000161914	9	4.39436	0.394231	No		SNORD14A	ENSG00000272034	6	3.73864	0.410626	No		PRRX1	ENSG00000116132	6	4.33589	0.552572	No
DHRS4	ENSG00000157326	8	4.393	0.470124	No		NR2F2	ENSG00000185551	6	3.73857	0.482516	No		CCDC14	ENSG00000175455	6	4.33413	0.603945	No
LMX1A-AS1	ENSG00000238022	9	4.39282	0.364897	No		RTL8B	ENSG00000212747	7	3.7365	0.343555	No		NDUFB5	ENSG00000136521	6	4.33381	0.61809	No
Y_RNA_ENSG00000206651	ENSG00000206651	9	4.3906	0.351204	No		SNORA65	ENSG00000201302	6	3.73588	0.280508	No		PRKAB1	ENSG00000111725	7	4.33342	0.303504	No
TLR3	ENSG00000164342	8	4.39057	0.305559	No		RNA5-8SP6	ENSG00000251705	6	3.73509	0.482302	No		ADAMTSL3	ENSG00000156218	6	4.33326	0.604186	No
ZNF398	ENSG00000197024	8	4.38981	0.495434	No		ALYREF	ENSG00000183684	6	3.7338	0.485217	No		HHATL	ENSG00000010282	6	4.3332	0.621481	No
SECISBP2L	ENSG00000138593	7	4.38962	0.545087	No		GADL1	ENSG00000144644	6	3.73366	0.612411	No		UFSP2	ENSG00000109775	7	4.33308	0.333818	No
LINC00943	ENSG00000189238	8	4.38761	0.306742	No		MIR449B	ENSG00000207728	6	3.73356	0.476326	No		ECH1	ENSG00000104823	6	4.33126	0.564312	No
PRSS8	ENSG00000052344	9	4.38716	0.228335	No		TM4SF19-AS1	ENSG00000235897	7	3.7323	0.0920796	No		UQCC1	ENSG00000101019	6	4.3311	0.607694	No
LINC02347	ENSG00000214043	9	4.38597	0.402835	No		NKD2	ENSG00000145506	6	3.73197	0.414501	No		PNISR	ENSG00000132424	7	4.33095	0.393513	No
NOLC1	ENSG00000166197	7	4.38409	0.507527	No		ZFHX3	ENSG00000140836	6	3.73138	0.295018	No		HCN1	ENSG00000164588	6	4.32977	0.611579	No
MIR383	ENSG00000199127	9	4.38367	0.289146	No		RNU6ATAC11P	ENSG00000221468	7	3.7311	0.136711	No		ENSG00000255426	ENSG00000255426	6	4.32942	0.601789	No
MAP3K6	ENSG00000142733	8	4.38349	0.410228	No		GPR157	ENSG00000180758	6	3.73019	0.478307	No		ATG13	ENSG00000175224	7	4.32941	0.240138	No
PYGL	ENSG00000100504	7	4.38345	0.546823	No		ENSG00000238039	ENSG00000238039	6	3.72954	0.49065	No		TEAD3	ENSG00000007866	7	4.32779	0.337677	No
TLN1	ENSG00000137076	6	4.38238	0.611683	No		IL10RB	ENSG00000243646	6	3.72923	0.617272	No		ENSG00000230113	ENSG00000230113	7	4.32652	0.297571	No
JUNB	ENSG00000171223	7	4.38156	0.539131	No		ZNF827	ENSG00000151612	6	3.72896	0.353486	No		JMJD4	ENSG00000081692	7	4.32239	0.532705	No
ENSG00000290855	ENSG00000290855	9	4.38153	0.429002	No		CDK6	ENSG00000105810	6	3.7287	0.359058	No		AKR1A1	ENSG00000117448	6	4.32225	0.61117	No
PLK2	ENSG00000145632	9	4.38098	0.343745	No		FBXO17	ENSG00000269190	6	3.72817	0.609044	No		FANCC	ENSG00000158169	7	4.32149	0.288677	No
FASN	ENSG00000169710	6	4.38085	0.618283	No		ENSG00000261468	ENSG00000261468	7	3.72809	0.140953	No		HARS1	ENSG00000170445	6	4.32095	0.609858	No
Y_RNA_ENSG00000201071	ENSG00000201071	9	4.38036	0.304851	No		PRG4	ENSG00000116690	5	3.72774	0.712643	No		UBL7	ENSG00000138629	7	4.32003	0.461079	No
TMEM176A	ENSG00000002933	7	4.38011	0.530579	No		TLK1	ENSG00000198586	7	3.72747	0.145614	No		SH3PXD2B	ENSG00000174705	5	4.31795	0.717731	No
SUMF2	ENSG00000129103	7	4.37946	0.503104	No		SNORD116_ENSG00000202498	ENSG00000202498	6	3.72743	0.606364	No		SEMA3C	ENSG00000075223	6	4.3148	0.556556	No
ANGEL1	ENSG00000013523	8	4.37827	0.377554	No		C2	ENSG00000166278	6	3.72639	0.473179	No		Y_RNA_ENSG00000200982	ENSG00000200982	7	4.31448	0.443885	No
GRHL1	ENSG00000134317	9	4.37767	0.346088	No		ENSG00000225457	ENSG00000225457	6	3.72491	0.545915	No		MIR1268A	ENSG00000221641	7	4.31381	0.403939	No
OCRL	ENSG00000122126	8	4.3763	0.458058	No		PRDM16	ENSG00000142611	6	3.72361	0.619548	No		ENSG00000253369	ENSG00000253369	7	4.31134	0.239671	No
MIR1228	ENSG00000221365	9	4.37609	0.266431	No		EPHB4	ENSG00000196411	6	3.72276	0.366871	No		MIR3679	ENSG00000263813	7	4.30969	0.491622	No
WDR7	ENSG00000091157	7	4.37547	0.460383	No		NGEF	ENSG00000066248	6	3.72251	0.603155	No		PSD3	ENSG00000156011	5	4.30957	0.708563	No
KCNIP2	ENSG00000120049	8	4.37544	0.37214	No		RNY4P14	ENSG00000200526	6	3.72139	0.405562	No		SLC11A2	ENSG00000110911	6	4.30907	0.494881	No
SF3A1	ENSG00000099995	7	4.37526	0.536364	No		HLA-C	ENSG00000204525	5	3.72023	0.710335	No		ZFYVE16	ENSG00000039319	7	4.30833	0.396189	No
PTER	ENSG00000165983	7	4.37525	0.535543	No		C7	ENSG00000112936	5	3.71961	0.717281	No		NFYB	ENSG00000120837	7	4.30821	0.286236	No
NEK10	ENSG00000163491	7	4.37521	0.531374	No		ARVCF	ENSG00000099889	6	3.71914	0.466448	No		RNU6-141P	ENSG00000222431	7	4.30798	0.25138	No
CCDC93	ENSG00000125633	8	4.37515	0.344118	No		IGLL5	ENSG00000254709	7	3.71803	0.194472	No		LGALS1	ENSG00000100097	6	4.30771	0.55148	No
ENSG00000211683	ENSG00000211683	8	4.37457	0.414884	No		CDKN2B	ENSG00000147883	6	3.71574	0.412894	No		ENSG00000184188	ENSG00000184188	7	4.30729	0.343789	No
SPRY4-AS1	ENSG00000231185	8	4.37391	0.424254	No		LINC01232	ENSG00000280734	6	3.71518	0.331496	No		IMPA2	ENSG00000141401	6	4.30699	0.601933	No
NAP1L1	ENSG00000187109	8	4.37366	0.421435	No		COL8A1	ENSG00000144810	6	3.71498	0.48742	No		CBFA2T2	ENSG00000078699	7	4.30613	0.38775	No
GSG1L	ENSG00000169181	9	4.37355	0.290743	No		L2HGDH	ENSG00000087299	6	3.71493	0.466201	No		CADM3-AS1	ENSG00000225670	7	4.30549	0.188019	No
ENSG00000237002	ENSG00000237002	8	4.37349	0.343862	No		MMUT	ENSG00000146085	7	3.71427	0.194678	No		IGHD2-15	ENSG00000211918	7	4.30477	0.445551	No
FER	ENSG00000151422	8	4.37341	0.451193	No		TRAF3IP3	ENSG00000009790	6	3.71234	0.48226	No		MIR345	ENSG00000198984	7	4.30464	0.39515	No
CD34	ENSG00000174059	7	4.37336	0.542948	No		DUSP13	ENSG00000079393	6	3.71089	0.601546	No		NUP50	ENSG00000093000	7	4.30459	0.475928	No
ENSG00000228360	ENSG00000228360	7	4.37321	0.495755	No		DUSP3	ENSG00000108861	6	3.70992	0.529963	No		FUT11	ENSG00000196968	6	4.30437	0.485964	No
VMP1	ENSG00000062716	7	4.37081	0.496976	No		C22orf15	ENSG00000169314	6	3.70806	0.415251	No		PTPRA	ENSG00000132670	5	4.3036	0.709517	No
ENSG00000253369	ENSG00000253369	8	4.36987	0.415051	No		MIR670	ENSG00000211568	6	3.70801	0.536328	No		TAF6	ENSG00000106290	7	4.3032	0.42859	No
PLA2G4C	ENSG00000105499	8	4.3682	0.344361	No		ECPAS	ENSG00000136813	6	3.70695	0.199044	No		NRDE2	ENSG00000119720	7	4.30261	0.0956286	No
WBP4	ENSG00000120688	7	4.36689	0.482243	No		Y_RNA_ENSG00000199936	ENSG00000199936	6	3.7064	0.603026	No		USP8	ENSG00000138592	7	4.30235	0.309143	No
HEBP2	ENSG00000051620	8	4.36674	0.345372	No		RPS15A	ENSG00000134419	6	3.70463	0.539278	No		ATP23	ENSG00000166896	7	4.30182	0.342107	No
UBXN4	ENSG00000144224	7	4.36564	0.50724	No		MYO19	ENSG00000278259	6	3.70431	0.405134	No		MARCO	ENSG00000019169	6	4.30148	0.477832	No
MLF1	ENSG00000178053	8	4.36304	0.379499	No		ENSG00000257989	ENSG00000257989	7	3.70382	0.343609	No		CPEB3	ENSG00000107864	6	4.30118	0.496762	No
MED1	ENSG00000125686	7	4.36226	0.538117	No		MIR626	ENSG00000207766	7	3.70357	0.19341	No		SF3B2	ENSG00000087365	6	4.30081	0.610075	No
MFN1	ENSG00000171109	7	4.36148	0.490812	No		TMEM50A	ENSG00000183726	5	3.70027	0.701689	No		ADAMTSL4	ENSG00000143382	7	4.30071	0.449949	No
UNC93B1	ENSG00000110057	7	4.36005	0.541246	No		RN7SKP86	ENSG00000222386	6	3.69793	0.278727	No		PLIN4	ENSG00000167676	6	4.30066	0.552022	No
TRIM22	ENSG00000132274	7	4.35718	0.550928	No		LINC00868	ENSG00000267535	6	3.6973	0.553829	No		C2orf49	ENSG00000135974	6	4.29928	0.548972	No
ATP6AP1	ENSG00000071553	8	4.35626	0.490157	No		BTK	ENSG00000010671	6	3.6964	0.528829	No		H4C8	ENSG00000158406	7	4.29848	0.345211	No
NAV1	ENSG00000134369	7	4.35571	0.540447	No		EDNRA	ENSG00000151617	5	3.69598	0.714463	No		LNPK	ENSG00000144320	6	4.29715	0.602016	No
WNT5B	ENSG00000111186	9	4.35468	0.225442	No		EPHX2	ENSG00000120915	6	3.69544	0.6142	No		TMSB4XP8	ENSG00000187653	7	4.29707	0.194019	No
CIITA	ENSG00000179583	7	4.35279	0.546849	No		ARHGAP1	ENSG00000175220	6	3.69506	0.48628	No		ENSG00000213514	ENSG00000213514	7	4.29669	0.245742	No
SMARCAL1	ENSG00000138375	8	4.35216	0.392137	No		ENSG00000212461	ENSG00000212461	6	3.69484	0.403122	No		MASP1	ENSG00000127241	6	4.29579	0.614503	No
COL28A1	ENSG00000215018	8	4.35061	0.364564	No		ABCC3	ENSG00000108846	6	3.69358	0.548581	No		ORMDL3	ENSG00000172057	7	4.29499	0.234263	No
LINC02663	ENSG00000228636	8	4.35018	0.446548	No		ADGRF5	ENSG00000069122	6	3.69326	0.425873	No		DCAF4	ENSG00000119599	6	4.29459	0.614377	No
TMEM248	ENSG00000106609	8	4.35004	0.412473	No		RNA5SP486	ENSG00000251770	6	3.6927	0.552297	No		GOLGA6L7	ENSG00000261649	7	4.29444	0.235245	No
FBXO2	ENSG00000116661	7	4.34987	0.555319	No		PLTP	ENSG00000100979	5	3.69185	0.536547	No		ROCK1	ENSG00000067900	6	4.29342	0.609462	No
RBM23	ENSG00000100461	8	4.34961	0.393355	No		DNAJC27-AS1	ENSG00000224165	6	3.69174	0.407935	No		LRCH1	ENSG00000136141	7	4.29323	0.495647	No
ANG	ENSG00000214274	9	4.34944	0.23847	No		GASK1B-AS1	ENSG00000248429	6	3.68972	0.349997	No		PPFIA2	ENSG00000139220	7	4.29092	0.438646	No
MRPL41	ENSG00000182154	7	4.34929	0.50193	No		TANC2	ENSG00000170921	6	3.68885	0.546584	No		ARHGAP32	ENSG00000134909	7	4.28732	0.237414	No
NUTM2F	ENSG00000130950	8	4.34803	0.48309	No		PTPRM	ENSG00000173482	6	3.68601	0.336522	No		ENSG00000249547	ENSG00000249547	7	4.28617	0.379901	No
RNA5SP60	ENSG00000222552	9	4.34694	0.362106	No		OR2T8	ENSG00000177462	6	3.68567	0.475414	No		RN7SL822P	ENSG00000239545	7	4.28612	0.294138	No
CXCL16	ENSG00000161921	6	4.3453	0.614288	No		MRPS18B	ENSG00000204568	6	3.68554	0.415034	No		ECHS1	ENSG00000127884	6	4.28611	0.612438	No
MYH1	ENSG00000109061	8	4.34456	0.464186	No		PARP8	ENSG00000151883	6	3.68326	0.472468	No		SCARA5	ENSG00000168079	6	4.28554	0.609859	No
TMEM243	ENSG00000135185	8	4.34403	0.485172	No		NONO	ENSG00000147140	6	3.68325	0.609078	No		OAS1	ENSG00000089127	6	4.28513	0.494619	No
UBE2S	ENSG00000108106	8	4.34297	0.469185	No		KRTAP21-1	ENSG00000187005	6	3.68276	0.540171	No		TINAGL1	ENSG00000142910	7	4.28503	0.293091	No
MTCO2P12	ENSG00000229344	6	4.34245	0.612578	No		PELP1	ENSG00000141456	6	3.68256	0.479438	No		ENSG00000225007	ENSG00000225007	7	4.2847	0.388123	No
PLEC	ENSG00000178209	8	4.34216	0.380832	No		IFI27	ENSG00000165949	7	3.68209	0.346698	No		ENSG00000268643	ENSG00000268643	6	4.28348	0.492184	No
EPHA1	ENSG00000146904	8	4.3405	0.437293	No		RNU6-753P	ENSG00000200796	6	3.68135	0.478774	No		RNY1P16	ENSG00000199933	7	4.28326	0.441709	No
ENSG00000267698	ENSG00000267698	9	4.34017	0.402075	No		DCTN1	ENSG00000204843	7	3.68034	0.292529	No		PCGF2	ENSG00000277258	7	4.283	0.338058	No
RNA5SP297	ENSG00000212331	7	4.33918	0.540687	No		EPHA3	ENSG00000044524	5	3.68029	0.714402	No		NOP58	ENSG00000055044	6	4.28263	0.554227	No
RNA5SP450	ENSG00000223138	7	4.33913	0.502789	No		ARMH3	ENSG00000120029	6	3.67878	0.488366	No		SNX30-DT	ENSG00000226609	7	4.28251	0.335871	No
MAP4	ENSG00000047849	7	4.33758	0.51551	No		FOXD3-AS1	ENSG00000230798	6	3.67849	0.532667	No		DICER1	ENSG00000100697	6	4.28133	0.608927	No
MYL1	ENSG00000168530	8	4.33671	0.338682	No		GPRC5B	ENSG00000167191	6	3.67723	0.339839	No		TRIM23	ENSG00000113595	7	4.28121	0.349014	No
DROSHA	ENSG00000113360	7	4.33653	0.509124	No		RN7SKP203	ENSG00000200488	6	3.67639	0.488008	No		PGAM5	ENSG00000247077	7	4.28113	0.345405	No
ZNF445	ENSG00000185219	7	4.33606	0.53317	No		ARIH2	ENSG00000177479	6	3.67401	0.271313	No		RAD1	ENSG00000113456	7	4.28099	0.243964	No
IGHG1	ENSG00000211896	8	4.33606	0.45334	No		RNU6-618P	ENSG00000200388	6	3.67239	0.547914	No		HEATR5A	ENSG00000129493	7	4.28069	0.292496	No
THAP9	ENSG00000168152	8	4.3341	0.474912	No		PPBP	ENSG00000163736	5	3.66994	0.628218	No		RERGL	ENSG00000111404	6	4.27977	0.554349	No
ENSG00000291147	ENSG00000291147	8	4.33382	0.416946	No		SEC61B	ENSG00000106803	6	3.66973	0.480262	No		SDHA	ENSG00000073578	6	4.2797	0.553493	No
GBP6	ENSG00000183347	7	4.33262	0.529949	No		DLX1	ENSG00000144355	6	3.66901	0.348651	No		LINC01359	ENSG00000226891	7	4.279	0.242798	No
OS9	ENSG00000135506	7	4.33112	0.46394	No		PGM3	ENSG00000013375	6	3.66865	0.610601	No		ST6GAL1	ENSG00000073849	6	4.27852	0.489418	No
ACTR8	ENSG00000113812	8	4.33035	0.417663	No		FOS	ENSG00000170345	6	3.66735	0.408315	No		ESPN	ENSG00000187017	7	4.27708	0.395408	No
TFDP2	ENSG00000114126	8	4.32913	0.47996	No		R3HDM4	ENSG00000198858	6	3.66714	0.342318	No		ENSG00000260464	ENSG00000260464	7	4.27561	0.339537	No
WDR3	ENSG00000065183	7	4.32848	0.539318	No		RUSC2	ENSG00000198853	6	3.66675	0.541871	No		ANXA11	ENSG00000122359	7	4.27551	0.398322	No
CAMKK2	ENSG00000110931	9	4.32786	0.263329	No		LY6G6F-LY6G6D_ENSG00000250641	ENSG00000250641	7	3.66641	0.0468271	No		PCGF3	ENSG00000185619	6	4.27469	0.485097	No
ID3	ENSG00000117318	8	4.32764	0.345141	No		ARMC8	ENSG00000114098	7	3.66589	0.246514	No		FLJ38576	ENSG00000279943	7	4.27441	0.327673	No
SNRPC	ENSG00000124562	8	4.32759	0.477757	No		MLH3	ENSG00000119684	7	3.6655	0.269271	No		ANKRD33BP6	ENSG00000254547	7	4.27407	0.292413	No
APOL3	ENSG00000128284	8	4.32656	0.373938	No		TTC28	ENSG00000100154	6	3.66511	0.354457	No		RNU6-145P	ENSG00000207307	7	4.27405	0.289261	No
MPC2	ENSG00000143158	7	4.32597	0.48795	No		TET3	ENSG00000187605	6	3.66382	0.41818	No		PPARG	ENSG00000132170	6	4.2738	0.493494	No
IL7R	ENSG00000168685	7	4.32591	0.535201	No		GAA	ENSG00000171298	6	3.66255	0.355414	No		GOLGA6L9	ENSG00000197978	7	4.27289	0.187448	No
LRCH1	ENSG00000136141	7	4.32591	0.537777	No		FNDC5	ENSG00000160097	6	3.6616	0.539862	No		ZNF710	ENSG00000140548	7	4.27257	0.286808	No
ENSG00000255029	ENSG00000255029	9	4.32423	0.345917	No		ARHGAP17	ENSG00000140750	6	3.66137	0.417806	No		TGM4	ENSG00000163810	7	4.27144	0.191776	No
DOCK8	ENSG00000107099	6	4.32413	0.619589	No		TRAJ17	ENSG00000211872	6	3.66109	0.613497	No		LINC00028	ENSG00000233354	7	4.26989	0.245495	No
HDAC6	ENSG00000094631	8	4.32357	0.49048	No		RNA5SP405	ENSG00000199929	6	3.66058	0.407752	No		ATIC	ENSG00000138363	6	4.26976	0.605482	No
PIK3CB	ENSG00000051382	7	4.32344	0.497502	No		LAPTM4A	ENSG00000068697	6	3.65971	0.355935	No		ENSG00000250167	ENSG00000250167	7	4.26964	0.331198	No
LINC02541	ENSG00000230943	9	4.32338	0.434121	No		CFAP99	ENSG00000206113	6	3.65969	0.553752	No		IQGAP1	ENSG00000140575	5	4.26947	0.706284	No
DENND5A	ENSG00000184014	7	4.32212	0.492	No		EXTL2	ENSG00000162694	6	3.65777	0.474529	No		MIR657	ENSG00000207736	6	4.26892	0.606586	No
PTGER1	ENSG00000160951	8	4.32033	0.394412	No		MIR1183	ENSG00000221783	6	3.65689	0.470894	No		ZNF124	ENSG00000196418	7	4.26764	0.240155	No
TBC1D19	ENSG00000109680	8	4.31948	0.305074	No		ENSG00000261472	ENSG00000261472	6	3.65647	0.270165	No		TMSB10	ENSG00000034510	5	4.26694	0.711176	No
PHRF1	ENSG00000070047	8	4.31863	0.447513	No		RBM38	ENSG00000132819	6	3.65605	0.619753	No		ENSG00000291198	ENSG00000291198	7	4.26585	0.432669	No
C2	ENSG00000166278	6	4.3186	0.615622	No		SSU72	ENSG00000160075	6	3.655	0.614055	No		ZNF362	ENSG00000160094	7	4.26566	0.400338	No
MIR933	ENSG00000215973	8	4.31746	0.414819	No		CORO6	ENSG00000167549	6	3.65426	0.343273	No		PLEKHF1	ENSG00000166289	7	4.26542	0.388978	No
HLA-DRB1	ENSG00000196126	6	4.31725	0.568442	No		DESI1	ENSG00000100418	6	3.65314	0.55195	No		FLT1	ENSG00000102755	6	4.26361	0.483662	No
APLP2	ENSG00000084234	7	4.31661	0.469711	No		MXI1	ENSG00000119950	6	3.65184	0.597513	No		FH	ENSG00000091483	6	4.26235	0.60371	No
ABCG4	ENSG00000172350	9	4.31625	0.289734	No		FADS1	ENSG00000149485	6	3.65064	0.271213	No		PARP3	ENSG00000041880	7	4.26165	0.275047	No
TYMP	ENSG00000025708	8	4.31553	0.440569	No		UBQLN4	ENSG00000160803	6	3.64814	0.468661	No		CAMTA1	ENSG00000171735	6	4.26162	0.553357	No
EDEM1	ENSG00000134109	9	4.3153	0.402529	No		RNU6-485P	ENSG00000200345	6	3.64755	0.4277	No		AQP3	ENSG00000165272	7	4.26077	0.44656	No
GSK3A	ENSG00000105723	8	4.31368	0.44799	No		GALNT6	ENSG00000139629	6	3.64722	0.42428	No		FAM204A	ENSG00000165669	7	4.26013	0.438519	No
COL9A1	ENSG00000112280	9	4.31269	0.275371	No		BTNL8	ENSG00000113303	6	3.64709	0.559545	No		WDR45B	ENSG00000141580	6	4.25944	0.606029	No
SNORA19	ENSG00000207468	9	4.31268	0.350458	No		AHCY	ENSG00000101444	6	3.64605	0.411498	No		TNIP1	ENSG00000145901	7	4.25899	0.245174	No
COX8A	ENSG00000176340	7	4.31212	0.483745	No		ALOX15	ENSG00000161905	6	3.64595	0.483512	No		GNG12	ENSG00000172380	6	4.25872	0.358439	No
Y_RNA_ENSG00000252822	ENSG00000252822	9	4.30855	0.302115	No		ANGPTL7	ENSG00000171819	5	3.64537	0.714089	No		PLEKHA1	ENSG00000107679	6	4.25822	0.544768	No
MBD1	ENSG00000141644	7	4.30822	0.542996	No		SFTPA2	ENSG00000185303	6	3.6453	0.482612	No		IFI6	ENSG00000126709	6	4.25769	0.561498	No
MIR1301	ENSG00000221445	8	4.30814	0.377824	No		ZNF653	ENSG00000161914	6	3.64514	0.598818	No		Y_RNA_ENSG00000199764	ENSG00000199764	7	4.25748	0.140328	No
IGLJ7	ENSG00000211684	8	4.30777	0.450918	No		LINC01471	ENSG00000239921	6	3.6448	0.607897	No		FABP3	ENSG00000121769	6	4.25732	0.41324	No
TRAF3IP3	ENSG00000009790	9	4.30673	0.370192	No		SBDS	ENSG00000126524	6	3.64267	0.405507	No		CYP4V2	ENSG00000145476	7	4.25715	0.243247	No
TMEM161B-DT	ENSG00000247828	7	4.30614	0.535551	No		UBE2D4	ENSG00000078967	6	3.64249	0.602532	No		ENSG00000257647	ENSG00000257647	7	4.25657	0.343639	No
RAB31	ENSG00000168461	6	4.30451	0.614056	No		LINC02604	ENSG00000273142	6	3.64175	0.493537	No		ZBTB10	ENSG00000205189	7	4.256	0.291125	No
RNF157	ENSG00000141576	8	4.30153	0.339506	No		NEK6	ENSG00000119408	6	3.64057	0.476442	No		LINC01634	ENSG00000235295	6	4.25552	0.611612	No
CTNNBIP1	ENSG00000178585	8	4.30073	0.362894	No		PLAT	ENSG00000104368	5	3.63948	0.722183	No		WNT5A	ENSG00000114251	7	4.25355	0.291587	No
E2F5-DT	ENSG00000260493	9	4.29993	0.369184	No		TRIP10	ENSG00000125733	6	3.63917	0.415461	No		B4GALT1	ENSG00000086062	6	4.25348	0.487528	No
RNU1-18P	ENSG00000199932	6	4.29955	0.609985	No		PTCH1	ENSG00000185920	5	3.63892	0.627732	No		IDS	ENSG00000010404	7	4.25339	0.138689	No
C9orf24	ENSG00000164972	8	4.29945	0.342711	No		RNF167	ENSG00000108523	6	3.63862	0.359514	No		C18orf25	ENSG00000152242	6	4.25279	0.605705	No
LINC00387	ENSG00000231914	9	4.2993	0.353141	No		NUCB1	ENSG00000104805	6	3.63804	0.488267	No		SPG21	ENSG00000090487	6	4.25276	0.55094	No
AOX1	ENSG00000138356	8	4.2992	0.492762	No		CCDC102A	ENSG00000135736	6	3.63771	0.484332	No		SRRD	ENSG00000100104	6	4.2499	0.619787	No
MDM2	ENSG00000135679	8	4.29713	0.473563	No		STK11	ENSG00000118046	6	3.63723	0.484399	No		SLC35C2	ENSG00000080189	6	4.24988	0.619691	No
LINC02622	ENSG00000259267	10	4.29474	0.224555	No		ANK3	ENSG00000151150	6	3.6365	0.409924	No		CEBPZOS	ENSG00000218739	7	4.24985	0.393288	No
H2BC5	ENSG00000158373	9	4.29307	0.292286	No		APOC1P1	ENSG00000291128	6	3.63633	0.528905	No		CP	ENSG00000047457	7	4.2494	0.193631	No
VWF	ENSG00000110799	6	4.29255	0.599538	No		ATP5MC2	ENSG00000135390	6	3.63614	0.553846	No		USP38	ENSG00000170185	6	4.24851	0.482727	No
STAT5B	ENSG00000173757	8	4.29157	0.467746	No		MRPL38	ENSG00000204316	6	3.6351	0.483531	No		DUSP22	ENSG00000112679	7	4.24746	0.240008	No
AP3S1	ENSG00000177879	7	4.29069	0.545	No		MIR9-1	ENSG00000207933	6	3.6345	0.349845	No		EBNA1BP2	ENSG00000117395	6	4.24722	0.606207	No
5S_rRNA_ENSG00000285626	ENSG00000285626	6	4.29056	0.622207	No		UBQLN1	ENSG00000135018	6	3.63417	0.550992	No		DES	ENSG00000175084	7	4.24616	0.294185	No
INO80D	ENSG00000114933	8	4.29003	0.453789	No		MRPL9	ENSG00000143436	6	3.634	0.542971	No		TMEM123	ENSG00000152558	6	4.24612	0.488962	No
KIFC2	ENSG00000167702	8	4.28963	0.339438	No		MIR3156-1	ENSG00000263476	6	3.63385	0.278562	No		ZNF252P	ENSG00000196922	7	4.24297	0.34154	No
ENSG00000260729	ENSG00000260729	8	4.28941	0.445722	No		THSD7B	ENSG00000144229	6	3.63289	0.418085	No		MIR181D	ENSG00000207585	7	4.24136	0.191773	No
ADA2	ENSG00000093072	7	4.28708	0.510194	No		FAM107B	ENSG00000065809	6	3.63271	0.281877	No		FCGR2A	ENSG00000143226	5	4.24107	0.708482	No
JMJD1C	ENSG00000171988	7	4.28695	0.545597	No		TEK	ENSG00000120156	6	3.63249	0.517583	No		VBP1	ENSG00000155959	7	4.24103	0.145716	No
CRYAA	ENSG00000160202	8	4.28621	0.470467	No		TRRAP	ENSG00000196367	6	3.63204	0.270517	No		AGPAT5	ENSG00000155189	6	4.23883	0.605836	No
ENSG00000258603	ENSG00000258603	9	4.2859	0.194029	No		ENSG00000254645	ENSG00000254645	6	3.63178	0.407975	No		ZNF292	ENSG00000188994	7	4.23869	0.393832	No
TXN	ENSG00000136810	8	4.28487	0.483892	No		RBM41	ENSG00000089682	6	3.62771	0.476076	No		TANC2	ENSG00000170921	6	4.23824	0.619689	No
ENSG00000228539	ENSG00000228539	9	4.28447	0.253605	No		ENSG00000261535	ENSG00000261535	6	3.62769	0.471667	No		DLL4	ENSG00000128917	7	4.23813	0.339429	No
RNU6-1046P	ENSG00000252347	8	4.28358	0.374395	No		TAX1BP1	ENSG00000106052	6	3.62765	0.273723	No		TTC28	ENSG00000100154	7	4.23806	0.330769	No
GIGYF2	ENSG00000204120	7	4.28292	0.544543	No		BCL2L1	ENSG00000171552	5	3.62763	0.724727	No		TMSB4XP4	ENSG00000223551	6	4.23672	0.494141	No
HAUS7	ENSG00000213397	8	4.28213	0.453051	No		BLTP3B	ENSG00000111647	6	3.62503	0.344784	No		KMT2D	ENSG00000167548	7	4.23333	0.395162	No
PARD3	ENSG00000148498	8	4.281	0.421945	No		SLC38A2	ENSG00000134294	6	3.62135	0.500916	No		LINC01677	ENSG00000233047	7	4.23202	0.378981	No
CYP1B1	ENSG00000138061	7	4.28079	0.559506	No		ENSG00000234431	ENSG00000234431	6	3.62119	0.619497	No		DNAJC10	ENSG00000077232	6	4.23185	0.549992	No
B4GALT3	ENSG00000158850	8	4.27998	0.407866	No		HPS3	ENSG00000163755	6	3.62072	0.543367	No		TMEM150C	ENSG00000249242	7	4.2301	0.245135	No
MIR711	ENSG00000284251	8	4.27979	0.407817	No		LRRTM4	ENSG00000176204	6	3.62054	0.49551	No		FRMD4B	ENSG00000114541	5	4.23	0.712414	No
STK40	ENSG00000196182	8	4.27974	0.483488	No		ENSG00000251095	ENSG00000251095	6	3.62003	0.350868	No		STX1B	ENSG00000099365	7	4.22924	0.241055	No
FXR2	ENSG00000129245	7	4.27944	0.492237	No		NIBAN1	ENSG00000135842	6	3.61946	0.418684	No		POLR3A	ENSG00000148606	6	4.22843	0.544503	No
ASXL2	ENSG00000143970	7	4.27877	0.550919	No		PLXDC1	ENSG00000161381	5	3.61913	0.713328	No		REPIN1	ENSG00000214022	7	4.22818	0.343731	No
ENSG00000291250	ENSG00000291250	9	4.27865	0.407972	No		DDX60	ENSG00000137628	6	3.61871	0.45551	No		GUSBP9	ENSG00000215630	7	4.2262	0.194322	No
MPP7	ENSG00000150054	8	4.27538	0.446663	No		TUBA1C	ENSG00000167553	6	3.61817	0.274878	No		EFHC1	ENSG00000096093	6	4.22483	0.606013	No
REV1	ENSG00000135945	7	4.27483	0.54413	No		PSMC5	ENSG00000087191	6	3.61802	0.539866	No		POP4	ENSG00000105171	7	4.22452	0.339416	No
ARAP1	ENSG00000186635	8	4.27463	0.351635	No		SRGAP3-AS1	ENSG00000224808	7	3.61647	0.148787	No		TMEM18-DT	ENSG00000233296	7	4.22245	0.146043	No
VAV2	ENSG00000160293	9	4.27434	0.165893	No		AKTIP	ENSG00000166971	6	3.61563	0.555333	No		CHRAC1	ENSG00000104472	6	4.2215	0.614942	No
SLC25A42	ENSG00000181035	8	4.27433	0.478513	No		SLC13A4	ENSG00000164707	6	3.61554	0.264758	No		ARID4B	ENSG00000054267	6	4.22144	0.605821	No
RPL37P6	ENSG00000241431	8	4.27274	0.436383	No		MYL1	ENSG00000168530	5	3.6148	0.635746	No		PLN	ENSG00000198523	6	4.22097	0.550502	No
RNY1P8	ENSG00000206697	7	4.27159	0.532346	No		ENSG00000229160	ENSG00000229160	6	3.61427	0.214212	No		PSMD13	ENSG00000185627	7	4.21939	0.502505	No
NMNAT3	ENSG00000163864	8	4.27049	0.482318	No		PPP3CC	ENSG00000120910	6	3.61404	0.481365	No		NRG4	ENSG00000169752	6	4.21723	0.426796	No
OSBPL1A	ENSG00000141447	7	4.26823	0.541562	No		ETV1	ENSG00000006468	6	3.61217	0.411242	No		SELENBP1	ENSG00000143416	6	4.21663	0.619051	No
RINL	ENSG00000187994	8	4.26698	0.299565	No		NDUFV1	ENSG00000167792	6	3.61108	0.418739	No		BVES-AS1	ENSG00000203808	6	4.21434	0.481099	No
ZNF672	ENSG00000171161	7	4.26641	0.534084	No		AKAP12	ENSG00000131016	5	3.61105	0.620878	No		TRAK1	ENSG00000182606	6	4.21339	0.61571	No
LRPAP1	ENSG00000163956	8	4.26595	0.332711	No		KRT18P66	ENSG00000235626	6	3.61054	0.215549	No		DCTPP1	ENSG00000179958	7	4.21092	0.383345	No
ABTB2	ENSG00000166016	8	4.26545	0.463258	No		MIR1268A	ENSG00000221641	6	3.60993	0.551732	No		SLC2A4RG	ENSG00000125520	6	4.21063	0.624574	No
RGS20	ENSG00000147509	7	4.26491	0.541749	No		SMPD1	ENSG00000166311	6	3.60941	0.404237	No		LDLRAD3	ENSG00000179241	7	4.21054	0.348914	No
CARD11	ENSG00000198286	8	4.26399	0.337353	No		ZNF704	ENSG00000164684	6	3.6071	0.422255	No		RNU6-761P	ENSG00000206875	7	4.20941	0.242096	No
DHX30	ENSG00000132153	8	4.26249	0.381516	No		ENSG00000254990	ENSG00000254990	6	3.60654	0.206451	No		CPVL	ENSG00000106066	6	4.20768	0.499274	No
SCCPDH	ENSG00000143653	7	4.26233	0.534919	No		PRDM10	ENSG00000170325	6	3.60554	0.406717	No		NDUFB11	ENSG00000147123	6	4.20737	0.483124	No
SEC31B	ENSG00000075826	9	4.2611	0.291906	No		ZNF579	ENSG00000218891	6	3.60551	0.556827	No		MIR5699	ENSG00000263511	7	4.20699	0.295503	No
PRKCSH	ENSG00000130175	7	4.26102	0.492326	No		RN7SKP10	ENSG00000201161	6	3.60435	0.214947	No		BHLHE40	ENSG00000134107	7	4.20696	0.38453	No
PDE6A	ENSG00000132915	8	4.26053	0.334059	No		FAR1-IT1	ENSG00000254791	6	3.60375	0.47668	No		Y_RNA_ENSG00000199357	ENSG00000199357	7	4.2067	0.18875	No
NEK6	ENSG00000119408	9	4.26015	0.409489	No		CNN2P3	ENSG00000235832	6	3.60298	0.281155	No		MIR145	ENSG00000276365	6	4.20638	0.616815	No
DNAJC21	ENSG00000168724	8	4.25969	0.378193	No		TMCO6	ENSG00000113119	6	3.60278	0.615367	No		FCN3	ENSG00000142748	6	4.20536	0.610006	No
ENSG00000257390	ENSG00000257390	9	4.25928	0.348679	No		RFC1	ENSG00000035928	6	3.60226	0.342828	No		ST3GAL1	ENSG00000008513	6	4.20512	0.610085	No
KIDINS220	ENSG00000134313	7	4.25812	0.489585	No		DNMT3L-AS1	ENSG00000232010	6	3.60202	0.398368	No		DMKN	ENSG00000161249	7	4.203	0.439944	No
MYL3	ENSG00000160808	6	4.25658	0.612687	No		NARS1	ENSG00000134440	6	3.60154	0.422281	No		MFAP3L	ENSG00000198948	7	4.202	0.389625	No
ZNF292	ENSG00000188994	7	4.25609	0.370794	No		NMNAT1	ENSG00000173614	6	3.60109	0.476536	No		AFDN-DT	ENSG00000198221	7	4.20069	0.200628	No
MOB1A	ENSG00000114978	7	4.25502	0.536279	No		RNU6ATAC13P	ENSG00000251961	7	3.6007	0	No		AXL	ENSG00000167601	5	4.19957	0.705916	No
MIEF2	ENSG00000177427	9	4.25413	0.164573	No		Y_RNA_ENSG00000207417	ENSG00000207417	6	3.60044	0.543013	No		TIMM44	ENSG00000104980	7	4.19771	0.197431	No
HSPA4	ENSG00000170606	7	4.2536	0.500879	No		ATP8A1	ENSG00000124406	6	3.59825	0.544916	No		GBP2	ENSG00000162645	6	4.19399	0.423659	No
RGMA	ENSG00000182175	8	4.25321	0.367902	No		ENSG00000233109	ENSG00000233109	7	3.59808	0.100797	No		FOSB	ENSG00000125740	6	4.19398	0.490049	No
NOP10	ENSG00000182117	8	4.25315	0.414927	No		GRIP2	ENSG00000144596	6	3.598	0.545103	No		RNU6-687P	ENSG00000252252	7	4.19363	0.185672	No
HSPB6	ENSG00000004776	8	4.25198	0.458759	No		CCDC117	ENSG00000159873	6	3.5978	0.409502	No		CTNNA3	ENSG00000183230	6	4.19289	0.608533	No
ENSG00000234055	ENSG00000234055	9	4.24925	0.255021	No		CTSA	ENSG00000064601	6	3.59779	0.409567	No		CES3	ENSG00000172828	6	4.19275	0.556492	No
ENSG00000253784	ENSG00000253784	9	4.24921	0.30479	No		Y_RNA_ENSG00000207401	ENSG00000207401	6	3.59719	0.286125	No		ENSG00000223837	ENSG00000223837	7	4.1927	0.346679	No
PRPF39	ENSG00000185246	8	4.24913	0.30183	No		DHTKD1	ENSG00000181192	6	3.59679	0.489601	No		SEPTIN9	ENSG00000184640	6	4.19252	0.496103	No
CEND1	ENSG00000184524	10	4.2485	0.198298	No		RBMS2	ENSG00000076067	6	3.5967	0.490977	No		DMXL1	ENSG00000172869	7	4.19184	0.431248	No
UCN3	ENSG00000178473	7	4.24833	0.52959	No		CYP1B1	ENSG00000138061	6	3.59596	0.269191	No		CDKN3	ENSG00000100526	7	4.19162	0.34146	No
Y_RNA_ENSG00000206998	ENSG00000206998	7	4.2479	0.508279	No		LINC01915	ENSG00000265485	6	3.59573	0.545061	No		PLOD1	ENSG00000083444	6	4.1915	0.606791	No
IL6ST	ENSG00000134352	7	4.24736	0.53481	No		TMEM115	ENSG00000126062	6	3.59475	0.479132	No		ENSG00000242396	ENSG00000242396	7	4.19132	0.239429	No
PIP4K2A	ENSG00000150867	7	4.24622	0.417934	No		ZNF596	ENSG00000172748	6	3.59406	0.407772	No		ABCA9	ENSG00000154258	6	4.19044	0.569021	No
SLC4A2	ENSG00000164889	8	4.24585	0.407878	No		MIRLET7F2	ENSG00000208012	6	3.5939	0.262074	No		ZNF281	ENSG00000162702	6	4.18998	0.54649	No
RARS1	ENSG00000113643	7	4.24514	0.549996	No		GABRA5	ENSG00000186297	6	3.59078	0.348605	No		KDM5B	ENSG00000117139	6	4.18743	0.611283	No
ARHGDIB	ENSG00000111348	6	4.24487	0.612272	No		ENSG00000246225	ENSG00000246225	6	3.59069	0.204314	No		SHLD1	ENSG00000171984	7	4.18641	0.241889	No
PPWD1	ENSG00000113593	7	4.24349	0.537685	No		ARHGAP35	ENSG00000160007	6	3.59013	0.471014	No		ITGB1BP2	ENSG00000147166	6	4.18636	0.60962	No
ATAD3B	ENSG00000160072	8	4.24213	0.490333	No		RN7SKP145	ENSG00000200161	6	3.58647	0.336464	No		SNIP1	ENSG00000163877	7	4.18585	0.279615	No
TMEM223	ENSG00000168569	8	4.24206	0.47017	No		ARL6IP5	ENSG00000144746	6	3.58627	0.486352	No		RIC8A	ENSG00000177963	6	4.1858	0.557884	No
TOMM70	ENSG00000154174	7	4.23819	0.497189	No		SETD1A	ENSG00000099381	6	3.58569	0.539779	No		TMEM38B	ENSG00000095209	7	4.18527	0.446623	No
ARF4	ENSG00000168374	8	4.23769	0.313659	No		LINC01159	ENSG00000229743	6	3.58559	0.405823	No		PLXDC2	ENSG00000120594	6	4.18377	0.622292	No
RAF1	ENSG00000132155	8	4.23667	0.387548	No		RNU1-70P	ENSG00000199488	6	3.584	0.354512	No		ENSG00000238124	ENSG00000238124	7	4.18361	0.192994	No
RSF1	ENSG00000048649	7	4.2365	0.552671	No		RN7SL509P	ENSG00000263479	6	3.58371	0.32852	No		ADAR	ENSG00000160710	6	4.18348	0.488368	No
WNT6	ENSG00000115596	8	4.2361	0.375499	No		RN7SKP279	ENSG00000223315	6	3.58239	0.478453	No		EIF4A2	ENSG00000156976	7	4.18256	0.441768	No
CKAP2L	ENSG00000169607	9	4.23582	0.313197	No		SLC47A1	ENSG00000142494	6	3.58215	0.388319	No		SPTBN1	ENSG00000115306	6	4.18193	0.34667	No
ATP6V1G2	ENSG00000213760	8	4.23566	0.450852	No		PCDH1	ENSG00000156453	5	3.58155	0.697677	No		SLC39A9	ENSG00000029364	6	4.18129	0.41902	No
RUBCN	ENSG00000145016	7	4.23534	0.447251	No		SNORA40B	ENSG00000208308	6	3.58126	0.349746	No		BOLA3-DT	ENSG00000225439	7	4.18114	0.188854	No
KDM3A	ENSG00000115548	8	4.23278	0.415402	No		SNORD11	ENSG00000238317	6	3.58103	0.481859	No		PCDH18	ENSG00000189184	5	4.18088	0.699231	No
TMEM214	ENSG00000119777	7	4.23189	0.492708	No		ITGA5	ENSG00000161638	5	3.57985	0.720537	No		WLS	ENSG00000116729	7	4.18079	0.400487	No
KCNMA1	ENSG00000156113	8	4.23176	0.443215	No		MIR4450	ENSG00000263445	6	3.57942	0.486121	No		SP1	ENSG00000185591	7	4.18074	0.230786	No
LINC02667	ENSG00000224190	9	4.23076	0.320725	No		LSMEM2	ENSG00000179564	6	3.57848	0.339001	No		ESRRG	ENSG00000196482	6	4.18065	0.479169	No
DNMBP	ENSG00000107554	7	4.22993	0.487149	No		PM20D2	ENSG00000146281	6	3.57777	0.343115	No		GOLGA6L22	ENSG00000277865	7	4.18012	0.433457	No
ZMAT5	ENSG00000100319	7	4.22943	0.535025	No		MIR98	ENSG00000271886	6	3.57595	0.47472	No		SNORD116_ENSG00000202498	ENSG00000202498	7	4.17877	0.335896	No
SIKE1	ENSG00000052723	8	4.22798	0.450526	No		MYL9	ENSG00000101335	5	3.57552	0.705768	No		BIN2	ENSG00000110934	6	4.17838	0.559664	No
MAD2L2	ENSG00000116670	8	4.22696	0.376768	No		SLC31A1	ENSG00000136868	6	3.57534	0.404249	No		IFIT3	ENSG00000119917	6	4.17811	0.613548	No
ANAPC1	ENSG00000153107	6	4.22606	0.617805	No		TAF4	ENSG00000130699	6	3.57287	0.473808	No		MIR3682	ENSG00000265452	7	4.17809	0.144146	No
FUNDC2P1	ENSG00000255883	8	4.22541	0.29245	No		NFE2L2	ENSG00000116044	6	3.57267	0.274324	No		ZFP62	ENSG00000196670	7	4.17804	0.238713	No
MRPL15	ENSG00000137547	7	4.22534	0.50787	No		VPS41	ENSG00000006715	6	3.57176	0.599186	No		CSF3R	ENSG00000119535	6	4.17767	0.431523	No
LINC00917	ENSG00000168367	8	4.22391	0.444163	No		MTMR3	ENSG00000100330	6	3.57024	0.210648	No		FUCA2	ENSG00000001036	5	4.17564	0.714306	No
EEF1GP5	ENSG00000234785	7	4.22374	0.489805	No		RMC1	ENSG00000141452	6	3.56903	0.347006	No		CDR1	ENSG00000288642	7	4.17376	0.149403	No
AGAP13P	ENSG00000243289	9	4.22359	0.316633	No		CAB39	ENSG00000135932	6	3.56843	0.486659	No		RALY	ENSG00000125970	6	4.17225	0.279196	No
SPECC1L	ENSG00000100014	8	4.22328	0.324331	No		C1orf43	ENSG00000143612	6	3.56791	0.528976	No		RNA5SP40	ENSG00000252956	7	4.17132	0.296436	No
ENSG00000288736	ENSG00000288736	8	4.2232	0.43723	No		ENY2	ENSG00000120533	6	3.56693	0.411346	No		NRBF2	ENSG00000148572	7	4.17128	0.19132	No
POMT2	ENSG00000009830	8	4.22293	0.471801	No		MUTYH	ENSG00000132781	6	3.56687	0.342432	No		HCCS	ENSG00000004961	6	4.17077	0.608661	No
PDGFA-DT	ENSG00000223855	9	4.21899	0.343035	No		PROC	ENSG00000115718	6	3.56581	0.271939	No		GTF2IRD1	ENSG00000006704	6	4.17045	0.602222	No
MIR4290	ENSG00000263967	8	4.21777	0.448675	No		SNORD71	ENSG00000223224	6	3.56568	0.27898	No		ZNF426-DT	ENSG00000278611	7	4.1702	0.385985	No
MESP2	ENSG00000188095	9	4.21717	0.274247	No		S100A6	ENSG00000197956	5	3.56494	0.712542	No		ENSG00000236858	ENSG00000236858	7	4.17001	0.186154	No
PAK1	ENSG00000149269	8	4.21653	0.444402	No		LINC02766	ENSG00000229484	7	3.5644	0.0486411	No		SERINC2	ENSG00000168528	7	4.16982	0.295521	No
ENSG00000225032	ENSG00000225032	7	4.21575	0.538703	No		RNU5F-2P	ENSG00000251875	6	3.56079	0.348139	No		SNUPN	ENSG00000169371	7	4.16868	0.242745	No
CD46	ENSG00000117335	8	4.21499	0.438219	No		GOPC	ENSG00000047932	6	3.56072	0.414399	No		EPG5	ENSG00000152223	7	4.16812	0.146844	No
RRBP1	ENSG00000125844	6	4.21446	0.616032	No		CCDC102B	ENSG00000150636	6	3.56019	0.204294	No		SAT1	ENSG00000130066	5	4.16785	0.709094	No
ABCF3	ENSG00000161204	7	4.21335	0.527742	No		PRKCE	ENSG00000171132	6	3.55976	0.487384	No		PAK2	ENSG00000180370	6	4.16775	0.61136	No
ENSG00000285791	ENSG00000285791	8	4.21232	0.376463	No		TOP1MT	ENSG00000184428	6	3.5595	0.345085	No		ZNF573	ENSG00000189144	7	4.16678	0.368407	No
CHROMR	ENSG00000223960	8	4.21175	0.482684	No		YAP1	ENSG00000137693	6	3.55841	0.60881	No		CCNDBP1	ENSG00000166946	6	4.16616	0.544955	No
JPT1P1	ENSG00000213148	9	4.21135	0.253427	No		MYF6	ENSG00000111046	6	3.55739	0.348293	No		FCHO1	ENSG00000130475	7	4.16524	0.189184	No
ADAMTSL5	ENSG00000185761	8	4.21067	0.442374	No		GYPA	ENSG00000170180	5	3.55712	0.726105	No		ENSG00000223660	ENSG00000223660	7	4.16336	0.291197	No
RSL24D1	ENSG00000137876	8	4.21015	0.420855	No		MIR494	ENSG00000194717	6	3.55657	0.54581	No		IGFBP5	ENSG00000115461	6	4.1628	0.552994	No
GGTLC3	ENSG00000274252	8	4.20999	0.340157	No		RNU6-857P	ENSG00000251702	6	3.55455	0.542055	No		ANKZF1	ENSG00000163516	7	4.16249	0.391737	No
Y_RNA_ENSG00000201820	ENSG00000201820	9	4.20998	0.355581	No		PPP4R1	ENSG00000154845	6	3.55443	0.406551	No		DYNC1I1	ENSG00000158560	6	4.16169	0.604056	No
PRMT9	ENSG00000164169	9	4.20899	0.282388	No		FILIP1L	ENSG00000168386	6	3.55401	0.467686	No		MIR4654	ENSG00000266144	7	4.16154	0.394707	No
RNU6-561P	ENSG00000252031	9	4.20724	0.234636	No		DMXL1-DT	ENSG00000249494	6	3.55374	0.211349	No		ZNF195	ENSG00000005801	7	4.15944	0.342559	No
ENSG00000279268	ENSG00000279268	7	4.20696	0.45562	No		ECH1	ENSG00000104823	6	3.5533	0.415585	No		CEP104	ENSG00000116198	7	4.15834	0.376275	No
PARVA	ENSG00000197702	6	4.20659	0.608945	No		P2RY1	ENSG00000169860	6	3.55327	0.136512	No		ENSG00000259396	ENSG00000259396	7	4.15743	0.283011	No
GNB2	ENSG00000172354	8	4.2061	0.261487	No		SLC25A3	ENSG00000075415	6	3.55254	0.545457	No		EIF5-DT	ENSG00000259775	7	4.15641	0.235769	No
TRNT1	ENSG00000072756	8	4.2055	0.408531	No		RNA5SP482	ENSG00000212571	6	3.55034	0.494776	No		SCN5A	ENSG00000183873	6	4.15587	0.556307	No
STARD13	ENSG00000133121	7	4.20524	0.496284	No		MAPT	ENSG00000186868	6	3.55011	0.415618	No		ENSG00000238934	ENSG00000238934	7	4.15539	0.148376	No
TRDJ3	ENSG00000211828	8	4.2047	0.377118	No		CHRNB1	ENSG00000170175	6	3.55001	0.364746	No		SDE2	ENSG00000143751	7	4.15416	0.246292	No
ABCA5	ENSG00000154265	8	4.20282	0.459055	No		ENSG00000287937	ENSG00000287937	6	3.54914	0.492724	No		MIR320E	ENSG00000211513	7	4.15305	0.242866	No
MPRIP	ENSG00000133030	7	4.2023	0.528711	No		LINC03014	ENSG00000240859	6	3.54867	0.413563	No		IGHJ3	ENSG00000242887	7	4.15289	0.445036	No
CECR2	ENSG00000099954	8	4.20229	0.484155	No		ANKLE1	ENSG00000160117	6	3.54863	0.539001	No		SLC9A2	ENSG00000115616	6	4.15244	0.405608	No
ACAD10	ENSG00000111271	8	4.20191	0.434816	No		ENSG00000238764	ENSG00000238764	6	3.54862	0.349431	No		ZNF787	ENSG00000142409	6	4.15226	0.41271	No
UBE2D3	ENSG00000109332	7	4.20143	0.532887	No		MTND4P16	ENSG00000241787	6	3.54783	0.495644	No		SORBS2	ENSG00000154556	6	4.15197	0.416718	No
FTH1P10	ENSG00000223361	7	4.20047	0.555021	No		RNA5SP68	ENSG00000200755	6	3.54616	0.286629	No		KIAA0408	ENSG00000189367	6	4.15055	0.416155	No
VPS35	ENSG00000069329	7	4.20023	0.459741	No		ZHX2	ENSG00000178764	6	3.54549	0.344442	No		ENSG00000261831	ENSG00000261831	7	4.15052	0.294323	No
ADAMTS19	ENSG00000145808	7	4.19942	0.499643	No		ENSG00000228360	ENSG00000228360	6	3.54482	0.348737	No		GARIN1A	ENSG00000205085	6	4.15035	0.547836	No
CNNM4	ENSG00000158158	8	4.19916	0.4691	No		CNTFR	ENSG00000122756	6	3.54464	0.479967	No		TMEM222	ENSG00000186501	7	4.14979	0.197776	No
RNU1-65P	ENSG00000200789	8	4.1986	0.403565	No		KIAA0040	ENSG00000235750	6	3.54455	0.479251	No		RN7SL767P	ENSG00000241529	6	4.14972	0.603023	No
ATP6V1C1	ENSG00000155097	7	4.19856	0.50592	No		PNMA1	ENSG00000176903	6	3.54342	0.340311	No		PTPRS	ENSG00000105426	6	4.14915	0.539954	No
HADHA	ENSG00000084754	7	4.19851	0.496298	No		EDEM1	ENSG00000134109	6	3.5434	0.475164	No		BZW1	ENSG00000082153	6	4.14768	0.557003	No
FGFR1OP2	ENSG00000111790	9	4.19598	0.328305	No		ENSG00000278291	ENSG00000278291	6	3.54303	0.273064	No		RIMBP3C	ENSG00000183246	7	4.14761	0.148469	No
MBP	ENSG00000197971	7	4.19541	0.536488	No		DHPS	ENSG00000095059	6	3.54226	0.195537	No		ZNF33A	ENSG00000189180	6	4.14688	0.537407	No
ZBTB39	ENSG00000166860	8	4.19508	0.411724	No		INPP5D	ENSG00000168918	6	3.54214	0.345931	No		ELFN2_ENSG00000166897	ENSG00000166897	7	4.14631	0.0444562	No
RN7SKP148	ENSG00000222111	9	4.19467	0.405429	No		GSK3A	ENSG00000105723	6	3.54197	0.612964	No		PDK1	ENSG00000152256	7	4.1457	0.0949866	No
RNU6-1145P	ENSG00000206973	6	4.19271	0.623397	No		INTS9	ENSG00000104299	6	3.54134	0.410692	No		CDC42BPB	ENSG00000198752	6	4.14545	0.61117	No
RN7SKP153	ENSG00000201896	8	4.19027	0.457078	No		CASP3	ENSG00000164305	6	3.54054	0.280829	No		ACSS1	ENSG00000154930	6	4.14512	0.551079	No
MYO1D	ENSG00000176658	7	4.19026	0.55213	No		DRAP1	ENSG00000175550	6	3.53977	0.542308	No		IFFO2	ENSG00000169991	7	4.14365	0.344772	No
MRPS17	ENSG00000239789	9	4.1875	0.325924	No		FOXJ2	ENSG00000065970	6	3.53959	0.478025	No		PVR	ENSG00000073008	6	4.14325	0.419914	No
TMEM41B	ENSG00000166471	8	4.18727	0.375771	No		LARGE-IT1	ENSG00000232081	6	3.53923	0.273836	No		ENPP2	ENSG00000136960	6	4.14149	0.553099	No
DIS3L2	ENSG00000144535	7	4.18717	0.493865	No		IGLJ4	ENSG00000211680	5	3.53799	0.708818	No		PDE6D	ENSG00000156973	7	4.14143	0.384812	No
ATR	ENSG00000175054	8	4.18599	0.441196	No		ENSG00000235538	ENSG00000235538	6	3.53759	0.358337	No		OXR1	ENSG00000164830	6	4.14026	0.484847	No
LIG3	ENSG00000005156	7	4.18532	0.506322	No		BHLHA15	ENSG00000180535	6	3.53689	0.409647	No		ADD3	ENSG00000148700	5	4.13853	0.718259	No
MIR574	ENSG00000207944	7	4.18483	0.49055	No		ENSG00000291175	ENSG00000291175	6	3.53498	0.216096	No		GLRX5	ENSG00000182512	6	4.13769	0.476752	No
FCGRT	ENSG00000104870	7	4.1845	0.45972	No		ENSG00000205890	ENSG00000205890	6	3.53465	0.412143	No		RNY3P16	ENSG00000252147	7	4.13755	0.181342	No
PTPN3	ENSG00000070159	7	4.18425	0.526067	No		FBXW4	ENSG00000107829	6	3.53459	0.339812	No		TCP1	ENSG00000120438	6	4.13721	0.4759	No
PLD2	ENSG00000129219	9	4.18041	0.224974	No		POMGNT1	ENSG00000085998	6	3.53418	0.354111	No		EGF	ENSG00000138798	6	4.13719	0.540126	No
TSPY7P	ENSG00000188656	8	4.18005	0.482818	No		ENSG00000232985	ENSG00000232985	6	3.53378	0.614008	No		LINC01563	ENSG00000236819	7	4.13699	0.0934249	No
HLA-E	ENSG00000204592	7	4.17945	0.514882	No		ENSG00000284461	ENSG00000284461	5	3.53321	0.709216	No		GUCY1A1	ENSG00000164116	6	4.13544	0.607571	No
ROCK1	ENSG00000067900	6	4.17926	0.59625	No		CASZ1	ENSG00000130940	6	3.53311	0.482709	No		SUN1	ENSG00000164828	7	4.13508	0.241467	No
RBM5	ENSG00000003756	7	4.17912	0.522187	No		ST6GAL1	ENSG00000073849	6	3.53311	0.427597	No		PHB2	ENSG00000215021	6	4.13467	0.605652	No
ZFX	ENSG00000005889	7	4.1788	0.499679	No		SNX32	ENSG00000172803	6	3.53204	0.342343	No		GBP1	ENSG00000117228	6	4.13448	0.619659	No
DUS3L	ENSG00000141994	9	4.17679	0.303846	No		DLGAP4	ENSG00000080845	6	3.53201	0.410852	No		PRRC2B	ENSG00000288701	6	4.13405	0.609805	No
ROM1	ENSG00000149489	8	4.17645	0.371181	No		TAC4	ENSG00000176358	6	3.53106	0.135433	No		RPL15	ENSG00000174748	6	4.13281	0.482358	No
Y_RNA_ENSG00000238490	ENSG00000238490	7	4.17622	0.406554	No		REV3L	ENSG00000009413	6	3.53101	0.268102	No		PHF11	ENSG00000136147	6	4.13256	0.488732	No
TMEM218	ENSG00000150433	9	4.1757	0.229912	No		SETBP1	ENSG00000152217	6	3.53089	0.487012	No		PSMD6	ENSG00000163636	6	4.13147	0.423178	No
RBM42	ENSG00000126254	8	4.17553	0.436863	No		RC3H1	ENSG00000135870	6	3.53075	0.609962	No		RPUSD3	ENSG00000156990	7	4.12997	0.292594	No
ITGA4	ENSG00000115232	7	4.17498	0.536959	No		LINC02138	ENSG00000205015	6	3.53001	0.340065	No		SHQ1	ENSG00000144736	6	4.12968	0.615876	No
LARP4	ENSG00000161813	7	4.17462	0.498559	No		DENND5A	ENSG00000184014	5	3.52991	0.613234	No		MIR3148	ENSG00000264788	7	4.12962	0.326852	No
MIR1910	ENSG00000283416	7	4.17401	0.540648	No		NDUFA12	ENSG00000184752	6	3.52964	0.337827	No		RNU6-993P	ENSG00000252962	7	4.12906	0.385314	No
EIF5B	ENSG00000158417	6	4.17227	0.616719	No		LINC02966	ENSG00000234997	6	3.5294	0.409352	No		RBM25	ENSG00000119707	6	4.12773	0.612866	No
SNAI3	ENSG00000185669	8	4.17133	0.384036	No		RNU4ATAC13P	ENSG00000251741	6	3.52758	0.472895	No		ENSG00000253515	ENSG00000253515	7	4.12698	0.401114	No
MIR449B	ENSG00000207728	8	4.17129	0.386423	No		PHACTR2	ENSG00000112419	6	3.52743	0.477121	No		ADAM10	ENSG00000137845	6	4.12624	0.360149	No
ZNF236	ENSG00000130856	7	4.17018	0.491054	No		IGSF22-AS1	ENSG00000254966	6	3.52615	0.547196	No		SERPINB1	ENSG00000021355	6	4.12593	0.4231	No
RNU6-1181P	ENSG00000206918	7	4.16998	0.50284	No		ENSG00000212567	ENSG00000212567	6	3.52476	0.203311	No		JAGN1	ENSG00000171135	7	4.12589	0.248385	No
NTAN1	ENSG00000157045	8	4.16921	0.406996	No		RNA5SP479	ENSG00000201728	6	3.52475	0.450808	No		GLIS3	ENSG00000107249	6	4.1245	0.538808	No
CHURC1	ENSG00000258289	7	4.16775	0.544964	No		COMMD9	ENSG00000110442	6	3.52373	0.600398	No		RC3H1	ENSG00000135870	6	4.12233	0.555416	No
OPHN1	ENSG00000079482	9	4.1667	0.253453	No		PACS1	ENSG00000175115	6	3.52223	0.42056	No		DNAJA3	ENSG00000103423	6	4.1217	0.615515	No
SARS2	ENSG00000104835	7	4.1658	0.509905	No		PPP5C	ENSG00000011485	6	3.52207	0.548827	No		RN7SL187P	ENSG00000240299	7	4.12098	0.293093	No
JPH2	ENSG00000149596	8	4.16574	0.435654	No		MCRS1	ENSG00000187778	6	3.5201	0.204464	No		PLIN3	ENSG00000105355	6	4.12088	0.433197	No
GTF2H4	ENSG00000213780	8	4.16466	0.441418	No		HSPA13	ENSG00000155304	6	3.51983	0.277166	No		ENSG00000212228	ENSG00000212228	7	4.11995	0.145965	No
KPNB1	ENSG00000108424	6	4.16462	0.60845	No		GJC2	ENSG00000198835	6	3.51965	0.280938	No		FHL1P1	ENSG00000239219	7	4.11993	0.0499326	No
DKC1	ENSG00000130826	7	4.16275	0.45982	No		HRAS	ENSG00000174775	6	3.51946	0.412247	No		POGLUT3	ENSG00000178202	6	4.11981	0.281308	No
RAB12	ENSG00000206418	8	4.16266	0.456522	No		ABHD18	ENSG00000164074	6	3.51935	0.406315	No		LINC00313	ENSG00000185186	7	4.11938	0.142389	No
TAFAZZIN	ENSG00000102125	7	4.16249	0.404014	No		ADCK1	ENSG00000063761	6	3.51746	0.350281	No		CACNG6	ENSG00000130433	6	4.11898	0.549697	No
RPSA2	ENSG00000288920	9	4.16147	0.222171	No		IGLV4-60	ENSG00000211639	6	3.51712	0.498963	No		ENAM	ENSG00000132464	6	4.11896	0.549775	No
THOC5	ENSG00000100296	7	4.16128	0.538929	No		SVIL	ENSG00000197321	6	3.51667	0.423273	No		ENSG00000287964	ENSG00000287964	7	4.11671	0.143805	No
TRIM54	ENSG00000138100	8	4.15957	0.489248	No		RABGEF1P2	ENSG00000230189	6	3.51657	0.283369	No		ASH2L	ENSG00000129691	6	4.11643	0.550708	No
AKAP7	ENSG00000118507	7	4.15881	0.545402	No		PCYT2	ENSG00000185813	6	3.51613	0.550028	No		VSTM4	ENSG00000165633	6	4.1161	0.552737	No
ANKMY2	ENSG00000106524	7	4.15869	0.366894	No		RBM43	ENSG00000184898	6	3.51545	0.341823	No		PDE12	ENSG00000174840	7	4.11596	0.14253	No
RNU6-574P	ENSG00000206992	8	4.15865	0.407222	No		ALKBH7	ENSG00000125652	6	3.51477	0.34813	No		SPDYE1	ENSG00000136206	7	4.11594	0.433675	No
LINC01151	ENSG00000253819	8	4.15859	0.292976	No		RNU1-89P	ENSG00000207322	5	3.51456	0.702452	No		NDUFA12	ENSG00000184752	6	4.11513	0.54256	No
DBT	ENSG00000137992	8	4.15749	0.347855	No		ENSG00000273413	ENSG00000273413	6	3.51337	0.423616	No		RN7SKP76	ENSG00000201289	7	4.11479	0.241898	No
SART3	ENSG00000075856	6	4.15659	0.602988	No		RARA	ENSG00000131759	6	3.51327	0.413566	No		PLA2G4C	ENSG00000105499	6	4.11456	0.607032	No
SLC25A46	ENSG00000164209	7	4.15588	0.500597	No		MYADM	ENSG00000179820	5	3.51326	0.543781	No		Y_RNA_ENSG00000207387	ENSG00000207387	7	4.11423	0.287143	No
CAPN6	ENSG00000077274	6	4.15585	0.621098	No		ZMYND10	ENSG00000004838	6	3.51315	0.539264	No		BDH1	ENSG00000161267	6	4.11097	0.617152	No
ATP6V0D1	ENSG00000159720	7	4.15583	0.541628	No		ENSG00000254812	ENSG00000254812	6	3.5128	0.33944	No		MRS2	ENSG00000124532	6	4.10938	0.358171	No
INPP4B	ENSG00000109452	7	4.15514	0.494017	No		VIPR2	ENSG00000106018	6	3.51253	0.405206	No		FAM181A-AS1	ENSG00000258584	6	4.10936	0.598732	No
PDSS1	ENSG00000148459	7	4.15447	0.502122	No		ENSG00000290437	ENSG00000290437	6	3.51138	0.334985	No		CLSTN1	ENSG00000171603	6	4.10909	0.544791	No
RNU6-414P	ENSG00000200575	8	4.15401	0.290678	No		CNPPD1	ENSG00000115649	6	3.51109	0.272848	No		ZNF444	ENSG00000167685	7	4.10848	0.139222	No
DDX10	ENSG00000178105	8	4.15338	0.329451	No		LNPEP	ENSG00000113441	6	3.51045	0.535031	No		AFAP1L1	ENSG00000157510	6	4.1082	0.613825	No
Y_RNA_ENSG00000206699	ENSG00000206699	8	4.15327	0.40893	No		RNU6-347P	ENSG00000252467	6	3.51036	0.475866	No		RNU6-544P	ENSG00000200146	7	4.10584	0.0468316	No
ESRRG	ENSG00000196482	8	4.1524	0.447861	No		RPL8	ENSG00000161016	6	3.50909	0.487907	No		MRLN	ENSG00000227877	7	4.10573	0.147776	No
NFXL1	ENSG00000170448	8	4.15236	0.363206	No		BSDC1	ENSG00000160058	6	3.50866	0.21765	No		PFKP	ENSG00000067057	6	4.1057	0.413593	No
GNL2	ENSG00000134697	7	4.15153	0.361032	No		LINC02301	ENSG00000258743	6	3.50839	0.480735	No		ENDOD1	ENSG00000149218	6	4.10539	0.539492	No
Y_RNA_ENSG00000272051	ENSG00000272051	9	4.15147	0.349882	No		CLDN14	ENSG00000159261	6	3.50516	0.414583	No		RN7SKP166	ENSG00000222744	7	4.10462	0.0985459	No
ILRUN	ENSG00000196821	7	4.15144	0.534589	No		SMG1P3	ENSG00000180747	6	3.50507	0	No		ZNF217	ENSG00000171940	5	4.10384	0.70711	No
HIBCH	ENSG00000198130	6	4.15007	0.566839	No		ATXN2	ENSG00000204842	6	3.50395	0.357291	No		FAM86B3P	ENSG00000291049	7	4.10183	0.244813	No
HBB	ENSG00000244734	6	4.14999	0.636814	No		AGPS	ENSG00000018510	6	3.50393	0.33949	No		TMEM132A	ENSG00000006118	7	4.1009	0.0907157	No
MIR3917	ENSG00000283938	9	4.14979	0.322292	No		JOSD2	ENSG00000161677	6	3.50301	0.41372	No		ENSG00000278445	ENSG00000278445	6	4.10074	0.615227	No
TMEM106A	ENSG00000184988	7	4.14911	0.546452	No		SEMA4B	ENSG00000185033	6	3.50169	0.412535	No		CD37	ENSG00000104894	5	4.10052	0.718187	No
BRWD1	ENSG00000185658	7	4.14844	0.550359	No		NDUFB2	ENSG00000090266	6	3.49996	0.401588	No		HPRT1	ENSG00000165704	6	4.09973	0.480786	No
PER2	ENSG00000132326	7	4.1479	0.424353	No		PNKP	ENSG00000039650	6	3.49983	0.476831	No		IFT25	ENSG00000081870	6	4.09964	0.423939	No
SLC47A2	ENSG00000180638	7	4.14238	0.556788	No		LINC01344	ENSG00000228918	6	3.4996	0.32753	No		PPRC1	ENSG00000148840	6	4.0987	0.608643	No
RPL19P20	ENSG00000229168	9	4.14231	0.141275	No		ENSG00000284772	ENSG00000284772	6	3.49908	0.397079	No		ENSG00000258580	ENSG00000258580	7	4.09782	0.145078	No
CA14	ENSG00000118298	7	4.1421	0.539245	No		TRIM47	ENSG00000132481	6	3.49884	0.621723	No		LINC01480	ENSG00000270164	7	4.0953	0.286934	No
ICE1	ENSG00000164151	7	4.14152	0.54707	No		NOTCH4	ENSG00000204301	6	3.49842	0.354644	No		GOLPH3	ENSG00000113384	6	4.09505	0.60977	No
ISCU	ENSG00000136003	7	4.14092	0.490967	No		FOXK1	ENSG00000164916	6	3.49787	0.467835	No		C1orf162	ENSG00000143110	6	4.0949	0.348647	No
THNSL2	ENSG00000144115	8	4.14074	0.412735	No		PCYT1A	ENSG00000161217	6	3.49763	0.399466	No		MBTPS2	ENSG00000012174	6	4.0942	0.612874	No
FRYL	ENSG00000075539	6	4.13989	0.607869	No		GTPBP10	ENSG00000105793	6	3.49741	0.20581	No		CMKLR1	ENSG00000174600	6	4.09383	0.418431	No
BAZ1B	ENSG00000009954	6	4.1395	0.613938	No		CAPS	ENSG00000105519	6	3.49691	0.139592	No		PRKG1	ENSG00000185532	6	4.09365	0.617758	No
SFT2D2	ENSG00000213064	7	4.13898	0.533806	No		MTIF3	ENSG00000122033	6	3.49658	0.400074	No		PCSK4	ENSG00000115257	7	4.09351	0.391289	No
WDR73	ENSG00000177082	8	4.13719	0.447395	No		HMGB3P1	ENSG00000225336	6	3.49656	0.47625	No		GTPBP4	ENSG00000107937	6	4.09065	0.481056	No
TXN2	ENSG00000100348	7	4.13409	0.498238	No		ATG2B	ENSG00000066739	6	3.4965	0.209365	No		LINC02667	ENSG00000224190	7	4.09039	0.191649	No
SNORD11B	ENSG00000271852	8	4.13341	0.378699	No		SP3	ENSG00000172845	6	3.49632	0.138208	No		NSF	ENSG00000073969	6	4.09035	0.483746	No
NOP53	ENSG00000105373	8	4.13334	0.365827	No		NBPF15	ENSG00000266338	6	3.49632	0.26747	No		MLF2	ENSG00000089693	6	4.09011	0.613503	No
RAB11FIP4	ENSG00000131242	8	4.13264	0.486159	No		ARID4A	ENSG00000032219	6	3.4963	0.225396	No		ENSG00000283662	ENSG00000283662	6	4.08852	0.486542	No
ID2	ENSG00000115738	7	4.13192	0.532007	No		CDK4	ENSG00000135446	6	3.49622	0.472899	No		SIM1	ENSG00000112246	6	4.08825	0.47812	No
SNORA35B	ENSG00000271907	6	4.13032	0.60399	No		NACA	ENSG00000196531	6	3.49505	0.276039	No		ENSG00000259357	ENSG00000259357	7	4.08594	0.18687	No
CCDC88A	ENSG00000115355	7	4.12996	0.446241	No		WDR37	ENSG00000047056	6	3.49504	0.208778	No		APOOL	ENSG00000155008	6	4.08505	0.49116	No
KIF1C	ENSG00000129250	7	4.1281	0.442114	No		RELCH	ENSG00000134444	6	3.49376	0.405433	No		ENSG00000229407	ENSG00000229407	7	4.08441	0.139145	No
TMEM127	ENSG00000135956	8	4.128	0.333529	No		MAP1A	ENSG00000166963	5	3.49369	0.715071	No		MIR4482	ENSG00000266852	7	4.08365	0.0479384	No
ASB5	ENSG00000164122	7	4.12772	0.492072	No		RNU6-1323P	ENSG00000206752	6	3.49362	0.354087	No		SMPDL3A	ENSG00000172594	6	4.08231	0.540544	No
MIR1229	ENSG00000221394	7	4.12701	0.508049	No		PAIP1P2	ENSG00000174977	6	3.49275	0.479468	No		HLCS	ENSG00000159267	6	4.08224	0.549221	No
CHRNA3	ENSG00000080644	8	4.12638	0.324097	No		MAGEA9B	ENSG00000267978	6	3.4925	0.214874	No		ZNF385A	ENSG00000161642	5	4.08223	0.71094	No
SAPCD1-AS1	ENSG00000235663	8	4.12626	0.403118	No		RNA5SP497	ENSG00000251890	6	3.49209	0.272062	No		CHRND	ENSG00000135902	6	4.08212	0.619836	No
RN7SL311P	ENSG00000265892	8	4.12542	0.221025	No		RGS19	ENSG00000171700	6	3.49207	0.421686	No		ENSG00000257294	ENSG00000257294	7	4.08209	0.340598	No
ENSG00000238764	ENSG00000238764	8	4.12505	0.329732	No		ETS2	ENSG00000157557	5	3.49163	0.615789	No		BCAR1	ENSG00000050820	7	4.08071	0.336588	No
ITGAL	ENSG00000005844	7	4.12474	0.543522	No		GATAD2B	ENSG00000143614	6	3.49049	0.414108	No		CREBRF	ENSG00000164463	6	4.08033	0.544247	No
TMCO2	ENSG00000188800	7	4.11979	0.498294	No		TRBV5-7	ENSG00000211731	6	3.48985	0.343194	No		ENSG00000257766	ENSG00000257766	7	4.07994	0.293247	No
ATP8B1	ENSG00000081923	8	4.11972	0.412991	No		FBH1	ENSG00000134452	6	3.48945	0.475591	No		SCOC-AS1	ENSG00000196951	7	4.07945	0.293934	No
MYDGF	ENSG00000074842	8	4.11881	0.463596	No		LINC02663	ENSG00000228636	6	3.48872	0.137131	No		WDR5	ENSG00000196363	6	4.07942	0.597699	No
P2RX6	ENSG00000099957	8	4.1178	0.410213	No		MIR4296	ENSG00000264572	6	3.48789	0.41028	No		PCBP4	ENSG00000090097	6	4.07894	0.494795	No
SERINC3	ENSG00000132824	8	4.11736	0.434809	No		ENSG00000227484	ENSG00000227484	6	3.48781	0.545377	No		KIFAP3	ENSG00000075945	6	4.07844	0.60912	No
APBB1	ENSG00000166313	8	4.11531	0.435989	No		PLXNA1	ENSG00000114554	6	3.48779	0.34394	No		PANK1	ENSG00000152782	6	4.07793	0.549693	No
TGFBRAP1	ENSG00000135966	7	4.11444	0.496519	No		JAML	ENSG00000160593	5	3.48703	0.704526	No		Y_RNA_ENSG00000200737	ENSG00000200737	6	4.07773	0.423616	No
ACTR6	ENSG00000075089	8	4.11349	0.412744	No		CLOCK	ENSG00000134852	6	3.48699	0.409892	No		IGHV3-23_ENSG00000211949	ENSG00000211949	7	4.07717	0.33233	No
PCLO	ENSG00000186472	8	4.11327	0.255106	No		MOV10	ENSG00000155363	6	3.48666	0.333508	No		DAZAP1	ENSG00000071626	7	4.07662	0.194712	No
ITGB2	ENSG00000160255	5	4.11311	0.710549	No		CCDC50	ENSG00000152492	6	3.48598	0.34516	No		ENSG00000235021	ENSG00000235021	7	4.07632	0.0972936	No
NDUFAF6	ENSG00000156170	8	4.11296	0.345978	No		MARK2	ENSG00000072518	6	3.48595	0.46863	No		B3GLCT	ENSG00000187676	6	4.0753	0.424444	No
SAMD1	ENSG00000141858	7	4.11227	0.488862	No		ABCF3	ENSG00000161204	6	3.48511	0.42193	No		CPM	ENSG00000135678	7	4.07514	0.295593	No
WFDC6	ENSG00000243543	9	4.111	0.292893	No		GATAD2A	ENSG00000167491	6	3.485	0.357254	No		PBX3	ENSG00000167081	7	4.07409	0.382892	No
VGLL4	ENSG00000144560	8	4.11089	0.412461	No		FSCN1	ENSG00000075618	5	3.48477	0.721091	No		POLDIP2	ENSG00000004142	6	4.07342	0.406491	No
FAM167A-AS1	ENSG00000184608	9	4.11081	0.19314	No		PCNX2	ENSG00000135749	5	3.48422	0.715111	No		ACSL1	ENSG00000151726	6	4.07211	0.544518	No
RAB2A	ENSG00000104388	8	4.11013	0.414582	No		AKR1B1	ENSG00000085662	6	3.48419	0.333475	No		H2AC8	ENSG00000277075	6	4.07146	0.483109	No
SLC4A4	ENSG00000080493	8	4.11013	0.455643	No		TTLL7	ENSG00000137941	6	3.48408	0.410938	No		TEX2	ENSG00000136478	6	4.071	0.483749	No
ANKRD10	ENSG00000088448	8	4.10996	0.362624	No		FKBP8	ENSG00000105701	6	3.48394	0.35174	No		CACNG1	ENSG00000108878	6	4.06894	0.359361	No
BTRC	ENSG00000166167	8	4.10928	0.331834	No		RN7SKP80	ENSG00000202058	6	3.48362	0.343024	No		OS9	ENSG00000135506	5	4.06808	0.720569	No
DIAPH2	ENSG00000147202	7	4.10777	0.541534	No		ECI1	ENSG00000167969	6	3.48307	0.552499	No		RNA5SP441	ENSG00000252618	6	4.06775	0.350959	No
INPP5K	ENSG00000132376	8	4.10582	0.402387	No		PPP1R3C	ENSG00000119938	6	3.48296	0.136276	No		RUSF1	ENSG00000140688	6	4.06686	0.548669	No
ANPEP	ENSG00000166825	6	4.10565	0.622523	No		CHST10	ENSG00000115526	6	3.48294	0.213971	No		PDE6B	ENSG00000133256	6	4.06648	0.608893	No
GMPS	ENSG00000163655	8	4.10562	0.316107	No		SBF2	ENSG00000133812	6	3.47967	0.278025	No		EXOC2	ENSG00000112685	6	4.06578	0.486218	No
MT-ND4	ENSG00000198886	6	4.10545	0.623193	No		MYOZ3	ENSG00000164591	6	3.47882	0.407366	No		LYVE1	ENSG00000133800	5	4.06383	0.709863	No
KRT17	ENSG00000128422	8	4.1054	0.335372	No		MRPL10	ENSG00000159111	6	3.47829	0.544788	No		CREB5	ENSG00000146592	6	4.06281	0.427178	No
SLCO2B1	ENSG00000137491	7	4.1034	0.511656	No		ZNF703	ENSG00000183779	6	3.47802	0.411607	No		EXOSC5	ENSG00000077348	6	4.06248	0.343741	No
H4C16	ENSG00000197837	8	4.10331	0.337551	No		ZCWPW1	ENSG00000078487	6	3.47759	0.13615	No		ZFP64	ENSG00000020256	7	4.06126	0.193628	No
EPC1	ENSG00000120616	7	4.10293	0.492281	No		ELP2	ENSG00000134759	6	3.47747	0.335485	No		XG	ENSG00000124343	6	4.0612	0.491117	No
RNA5SP359	ENSG00000201708	7	4.10225	0.493795	No		CHAF1B	ENSG00000159259	6	3.4774	0.203223	No		CSTL1	ENSG00000125823	6	4.05974	0.400367	No
GXYLT2	ENSG00000172986	6	4.10225	0.626757	No		LAMA5-AS1	ENSG00000228812	6	3.47655	0.330452	No		ACKR3	ENSG00000144476	6	4.05886	0.612259	No
DMTF1	ENSG00000135164	7	4.10204	0.440939	No		SETD3	ENSG00000183576	6	3.47607	0.612487	No		TAS2R30	ENSG00000256188	6	4.05879	0.476891	No
KCNG1	ENSG00000026559	8	4.10191	0.403574	No		PANX1	ENSG00000110218	6	3.47561	0.424136	No		PILRA	ENSG00000085514	6	4.0576	0.271371	No
SDHAP3	ENSG00000185986	9	4.10098	0.321028	No		SYTL2	ENSG00000137501	5	3.47492	0.525706	No		EIF6	ENSG00000242372	6	4.05729	0.338122	No
DGKD	ENSG00000077044	7	4.09958	0.370472	No		GPRASP3	ENSG00000198908	6	3.47366	0.415627	No		CTRB1	ENSG00000168925	7	4.05694	0.139892	No
LINC01504	ENSG00000225434	8	4.0991	0.338911	No		RNF32-DT	ENSG00000182648	6	3.47342	0.553256	No		KLHL24	ENSG00000114796	6	4.05506	0.611622	No
RNU6-1312P	ENSG00000199295	8	4.09879	0.313619	No		RNU6-91P	ENSG00000272439	6	3.47258	0.485494	No		SNX6	ENSG00000129515	6	4.05439	0.412365	No
TUBB3	ENSG00000258947	9	4.09733	0.323833	No		NFIX	ENSG00000008441	6	3.47253	0.347898	No		TNFRSF1A	ENSG00000067182	6	4.0538	0.468593	No
AQP4	ENSG00000171885	7	4.0966	0.534731	No		RNU6-606P	ENSG00000207452	6	3.47207	0.408642	No		SRGN	ENSG00000122862	5	4.05356	0.707235	No
EMC6	ENSG00000127774	7	4.0962	0.52598	No		IL15RA	ENSG00000134470	6	3.47195	0.270448	No		CEP85L	ENSG00000111860	6	4.05342	0.481779	No
SNX5	ENSG00000089006	8	4.09575	0.428248	No		RNA5SP234	ENSG00000200786	5	3.46998	0.7098	No		COQ6	ENSG00000119723	6	4.05299	0.48189	No
NOP2	ENSG00000111641	8	4.09571	0.378017	No		LACTB	ENSG00000103642	6	3.46837	0.27443	No		PLEKHH2	ENSG00000152527	6	4.05209	0.423491	No
PJA2	ENSG00000198961	7	4.09568	0.498371	No		ADRM1	ENSG00000130706	6	3.46829	0.335734	No		CORO1C	ENSG00000110880	5	4.04977	0.712495	No
ENSG00000230709	ENSG00000230709	8	4.09409	0.26247	No		RN7SKP30	ENSG00000223305	5	3.46823	0.701096	No		SNORD99	ENSG00000221539	6	4.04891	0.489506	No
TIPRL	ENSG00000143155	7	4.09349	0.525125	No		TRIQK	ENSG00000205133	5	3.46789	0.533759	No		PMM2	ENSG00000140650	6	4.04837	0.556297	No
NGF	ENSG00000134259	9	4.0934	0.367784	No		IGKJ5	ENSG00000211593	6	3.46766	0.537622	No		MDM1	ENSG00000111554	7	4.04758	0.142608	No
SLC38A3	ENSG00000188338	7	4.0933	0.501587	No		ENSG00000290678	ENSG00000290678	6	3.46738	0.410443	No		GFM2	ENSG00000164347	6	4.04615	0.491102	No
MKX	ENSG00000150051	8	4.09301	0.4082	No		MIR4769	ENSG00000263858	6	3.46727	0.415991	No		MMD	ENSG00000108960	6	4.04512	0.557508	No
ZNF691	ENSG00000164011	8	4.09283	0.396996	No		NAV3	ENSG00000067798	6	3.46697	0.414351	No		MNAT1	ENSG00000020426	6	4.04483	0.469799	No
SLC12A4	ENSG00000124067	8	4.09235	0.364334	No		ZNF841	ENSG00000197608	6	3.46696	0.350422	No		AMZ2	ENSG00000196704	7	4.0446	0.288014	No
Y_RNA_ENSG00000202182	ENSG00000202182	7	4.09105	0.542814	No		LINC02580	ENSG00000230587	6	3.46604	0.348911	No		ENSG00000258525	ENSG00000258525	7	4.04432	0.0442704	No
ASB11	ENSG00000165192	7	4.09039	0.509495	No		SPATA7	ENSG00000042317	6	3.46566	0.426535	No		VPS41	ENSG00000006715	6	4.04408	0.487971	No
CSTL1	ENSG00000125823	7	4.08999	0.542507	No		ENSG00000254822	ENSG00000254822	6	3.46487	0.345131	No		CACNB1	ENSG00000067191	6	4.04373	0.418216	No
UGGT1	ENSG00000136731	7	4.08932	0.547484	No		TPSG1	ENSG00000116176	6	3.46428	0.282931	No		TMEM260	ENSG00000070269	7	4.04307	0.390446	No
RNF25	ENSG00000163481	7	4.08879	0.486366	No		Y_RNA_ENSG00000202078	ENSG00000202078	6	3.46418	0.199568	No		AP1G1	ENSG00000166747	6	4.04247	0.562126	No
POLR2E	ENSG00000099817	8	4.08806	0.43436	No		PNCK	ENSG00000130822	6	3.46244	0.485931	No		UBE2Z	ENSG00000159202	6	4.04058	0.339701	No
SRGN	ENSG00000122862	6	4.08754	0.616538	No		ADGRB2	ENSG00000121753	6	3.46194	0.336939	No		GSTM4	ENSG00000168765	6	4.04004	0.466014	No
AKAP12	ENSG00000131016	7	4.08701	0.491564	No		BLACE	ENSG00000204960	6	3.46172	0.614707	No		PFKL	ENSG00000141959	5	4.0397	0.711945	No
HEPACAM	ENSG00000165478	9	4.08574	0.243927	No		ENSG00000286596	ENSG00000286596	6	3.46041	0.21347	No		APBB2	ENSG00000163697	6	4.03944	0.611747	No
STING1	ENSG00000184584	6	4.08463	0.61164	No		SUPT20H	ENSG00000102710	6	3.46016	0.209738	No		H4C2	ENSG00000278705	7	4.03891	0.378288	No
PIGN	ENSG00000197563	8	4.08431	0.365767	No		TBX21	ENSG00000073861	6	3.45999	0.217487	No		FLOT1	ENSG00000137312	6	4.03692	0.480944	No
SHLD2P1	ENSG00000165874	8	4.08418	0.147884	No		TINAGL1	ENSG00000142910	5	3.45983	0.627157	No		CSNK1A1	ENSG00000113712	6	4.03686	0.485507	No
GTPBP4	ENSG00000107937	6	4.08324	0.602645	No		ENSG00000223436	ENSG00000223436	6	3.45971	0.333263	No		LAPTM4B	ENSG00000104341	6	4.03387	0.352018	No
LCAT	ENSG00000213398	8	4.08226	0.404107	No		PDE2A	ENSG00000186642	6	3.45933	0.503862	No		ANKRD46	ENSG00000186106	5	4.03326	0.707811	No
SNORD115-27	ENSG00000201300	7	4.08182	0.426774	No		KBTBD13	ENSG00000234438	6	3.45829	0.417693	No		MRPL9	ENSG00000143436	6	4.0329	0.485192	No
TGM4	ENSG00000163810	8	4.0812	0.29564	No		MIR760	ENSG00000211575	6	3.45812	0.20579	No		NUP93	ENSG00000102900	6	4.03283	0.347804	No
TMEM258	ENSG00000134825	8	4.08083	0.315068	No		RNA5SP513	ENSG00000201518	6	3.45783	0.479943	No		PLBD1	ENSG00000121316	6	4.03225	0.556313	No
EGF	ENSG00000138798	7	4.08065	0.538551	No		SFXN4	ENSG00000183605	6	3.45734	0.279049	No		RNU6-94P	ENSG00000271819	7	4.03182	0.14668	No
RNA5SP35	ENSG00000212559	8	4.08031	0.302683	No		PLVAP	ENSG00000130300	5	3.45661	0.716147	No		MTURN	ENSG00000180354	6	4.03144	0.549344	No
GNAL	ENSG00000141404	7	4.07721	0.524887	No		RECK	ENSG00000122707	5	3.45612	0.532942	No		NOP16	ENSG00000048162	6	4.02793	0.472958	No
MAFF	ENSG00000185022	7	4.07338	0.446199	No		PLCG1	ENSG00000124181	5	3.45451	0.71193	No		CHKA-DT	ENSG00000255236	7	4.02764	0.142227	No
SUPT6H	ENSG00000109111	6	4.07222	0.628059	No		MRPL33	ENSG00000243147	6	3.4544	0.467424	No		ENSG00000261101	ENSG00000261101	6	4.02701	0.615594	No
ENSG00000265069	ENSG00000265069	9	4.07109	0.167808	No		DNAJC7	ENSG00000168259	6	3.45395	0.532213	No		AFG1L	ENSG00000135537	7	4.02574	0.138884	No
MTAP	ENSG00000099810	8	4.07077	0.374716	No		RNA5SP233	ENSG00000238391	6	3.45276	0.40808	No		FTCDNL1	ENSG00000226124	6	4.02571	0.598815	No
ZNF385B	ENSG00000144331	7	4.0707	0.5042	No		GUK1	ENSG00000143774	6	3.45237	0.342096	No		DCP1A	ENSG00000272886	6	4.02547	0.468978	No
ATP5MGL	ENSG00000249222	7	4.07029	0.495748	No		Y_RNA_ENSG00000207450	ENSG00000207450	6	3.45204	0.357054	No		CLCN3	ENSG00000109572	6	4.02474	0.613248	No
CPT1A	ENSG00000110090	7	4.06961	0.547406	No		SRPK1	ENSG00000096063	6	3.45198	0.47496	No		STIM1	ENSG00000167323	6	4.02466	0.545729	No
RAD23A	ENSG00000179262	7	4.0675	0.543558	No		PCDHB12	ENSG00000120328	6	3.45193	0.414643	No		CCDC171	ENSG00000164989	7	4.02354	0.287873	No
TUBA4A	ENSG00000127824	8	4.06636	0.426796	No		MYO1F	ENSG00000142347	5	3.45192	0.712799	No		IFFO1	ENSG00000010295	5	4.02309	0.714481	No
ACACB	ENSG00000076555	7	4.06526	0.544403	No		ENSG00000228395	ENSG00000228395	6	3.45163	0.281471	No		ATF7	ENSG00000170653	6	4.02302	0.482639	No
CCT5	ENSG00000150753	7	4.0645	0.514946	No		PDE3B	ENSG00000152270	5	3.4506	0.53213	No		RNU6-1005P	ENSG00000207248	7	4.02229	0.142201	No
LINC02209	ENSG00000253279	9	4.06428	0.286237	No		MDC1	ENSG00000137337	6	3.44762	0.541271	No		EGR1	ENSG00000120738	6	4.0219	0.486105	No
RNA5SP512	ENSG00000201420	6	4.06415	0.602215	No		DOT1L	ENSG00000104885	6	3.44678	0.484238	No		TACC1	ENSG00000147526	6	4.02151	0.539811	No
DICER1	ENSG00000100697	6	4.06363	0.609257	No		SLC24A3	ENSG00000185052	6	3.44636	0.616062	No		LYZ	ENSG00000090382	5	4.0211	0.527968	No
RTL8A	ENSG00000203950	8	4.06347	0.405457	No		ZNF436	ENSG00000125945	6	3.44613	0.203872	No		IFT172	ENSG00000138002	6	4.02	0.409243	No
PFN2	ENSG00000070087	7	4.06284	0.487815	No		LINC02044	ENSG00000243795	6	3.44519	0.264807	No		YBX3	ENSG00000060138	6	4.02	0.538857	No
LMNB2	ENSG00000176619	8	4.06218	0.299179	No		IGHV3-16	ENSG00000211944	6	3.44436	0.341385	No		TTC38	ENSG00000075234	6	4.01985	0.346159	No
INO80E	ENSG00000169592	8	4.06051	0.321547	No		TMEFF1	ENSG00000241697	6	3.44384	0.48779	No		MTX2	ENSG00000128654	6	4.01851	0.483156	No
DET1	ENSG00000140543	7	4.06032	0.515307	No		VGLL3	ENSG00000206538	5	3.4425	0.305884	No		EEF1A1P17	ENSG00000257907	6	4.01754	0.287827	No
UBE2R2	ENSG00000107341	7	4.0601	0.539712	No		SGCG	ENSG00000102683	6	3.44024	0.604989	No		MAPKAPK2	ENSG00000162889	6	4.01644	0.611397	No
ENSG00000236212	ENSG00000236212	7	4.0601	0.526776	No		CEP70	ENSG00000114107	6	3.4398	0.469499	No		LTBP3	ENSG00000168056	6	4.01628	0.55013	No
SNORD71	ENSG00000223224	6	4.05965	0.614087	No		SFTPA1	ENSG00000122852	6	3.43941	0.415187	No		IKBKE	ENSG00000263528	7	4.01475	0.0950091	No
WDR11	ENSG00000120008	7	4.05957	0.493813	No		CRYAA	ENSG00000160202	6	3.43883	0.552181	No		UGDH-AS1	ENSG00000249348	7	4.01299	0.191923	No
IRAK4	ENSG00000198001	8	4.0589	0.429597	No		HBEGF	ENSG00000113070	6	3.43768	0.33776	No		MRPL15	ENSG00000137547	6	4.01228	0.56198	No
POU2F2	ENSG00000028277	8	4.05776	0.394653	No		ENSG00000225840	ENSG00000225840	6	3.43712	0.268061	No		ARHGEF11	ENSG00000132694	6	4.01196	0.470497	No
TSPAN3	ENSG00000140391	8	4.05744	0.451181	No		MIR4521	ENSG00000283160	6	3.4368	0.277023	No		CSTB	ENSG00000160213	6	4.01168	0.486279	No
PRKN	ENSG00000185345	7	4.0574	0.544468	No		HSP90AB3P	ENSG00000183199	6	3.43591	0.421562	No		TNKS2	ENSG00000107854	6	4.01075	0.543047	No
PALS1	ENSG00000072415	6	4.05726	0.631292	No		ENSG00000253059	ENSG00000253059	6	3.43581	0.478612	No		EID1	ENSG00000255302	6	4.01057	0.614001	No
MIR4749	ENSG00000265954	9	4.05608	0.157585	No		LINC00461	ENSG00000245526	6	3.43511	0.547632	No		MAPK12	ENSG00000188130	6	4.01049	0.412104	No
PAXIP1	ENSG00000157212	7	4.05565	0.546933	No		YIPF2	ENSG00000130733	6	3.43466	0.335879	No		RTN3	ENSG00000133318	5	4.00847	0.710511	No
VLDLR	ENSG00000147852	7	4.05539	0.399787	No		AP2M1	ENSG00000161203	6	3.4344	0.326736	No		RYR1	ENSG00000196218	6	4.00781	0.405785	No
WDR33	ENSG00000136709	8	4.05509	0.406049	No		C16orf89	ENSG00000153446	6	3.43228	0.410199	No		MT1X	ENSG00000187193	6	4.00696	0.348217	No
RBL2	ENSG00000103479	7	4.0549	0.456125	No		CSGALNACT2	ENSG00000169826	6	3.43121	0.339227	No		HIBADH	ENSG00000106049	5	4.00619	0.702584	No
AP2S1	ENSG00000042753	8	4.05484	0.342248	No		CAPNS1	ENSG00000126247	6	3.43072	0.350009	No		DCAF15	ENSG00000132017	6	4.00524	0.537101	No
Y_RNA_ENSG00000202222	ENSG00000202222	9	4.05411	0.364224	No		TMEM161B	ENSG00000164180	6	3.43032	0.353958	No		COL24A1	ENSG00000171502	6	4.00502	0.550161	No
NAXE	ENSG00000163382	7	4.05388	0.500197	No		MIR3917	ENSG00000283938	6	3.42988	0.350561	No		FNIP2	ENSG00000052795	6	4.00405	0.490301	No
TAP1	ENSG00000168394	6	4.05372	0.621571	No		RRAGC-DT	ENSG00000228436	6	3.42981	0.406276	No		SLC7A7	ENSG00000155465	6	4.0038	0.481179	No
ENSG00000250338	ENSG00000250338	9	4.0532	0.309944	No		YWHAQ	ENSG00000134308	6	3.42941	0.417652	No		LINC01405	ENSG00000185847	5	4.00293	0.705716	No
CHD1	ENSG00000153922	7	4.05316	0.46094	No		PLA2G12AP1	ENSG00000224680	6	3.42806	0.142766	No		SYN2	ENSG00000157152	6	4.00243	0.33621	No
LINC01023	ENSG00000272523	8	4.05281	0.448582	No		VEZT	ENSG00000028203	6	3.42671	0.473623	No		ENSG00000248884	ENSG00000248884	6	4.00204	0.505019	No
POLDIP2	ENSG00000004142	7	4.05275	0.540784	No		EML4-AS1	ENSG00000224875	6	3.42611	0.422273	No		PIBF1	ENSG00000083535	7	4.0013	0.246948	No
MAN2A2	ENSG00000196547	7	4.05227	0.487664	No		TRPM7	ENSG00000092439	6	3.42496	0.21345	No		NDRG2	ENSG00000165795	6	4.00109	0.539551	No
CCDC103	ENSG00000167131	7	4.05124	0.537671	No		ARMCX4	ENSG00000196440	6	3.4243	0.462851	No		SNORA12	ENSG00000212464	6	4.00089	0.4	No
FAH	ENSG00000103876	7	4.04864	0.541101	No		PRKAR2B	ENSG00000005249	5	3.42395	0.328073	No		CTNNAL1	ENSG00000119326	6	3.99963	0.353617	No
ENSG00000222001	ENSG00000222001	8	4.04834	0.363077	No		USP6	ENSG00000129204	6	3.42387	0.609481	No		LINC01792	ENSG00000237166	7	3.99731	0.0483956	No
VEGFB	ENSG00000173511	7	4.04774	0.534776	No		TTI2	ENSG00000129696	6	3.42309	0.324327	No		AKAP8L	ENSG00000011243	7	3.99701	0.140854	No
HDAC4-AS1	ENSG00000222020	8	4.04749	0.256955	No		ANKRD23	ENSG00000163126	6	3.42306	0.0728247	No		TMEM108	ENSG00000144868	6	3.99639	0.485236	No
PHKG1	ENSG00000164776	8	4.04659	0.415197	No		ZNF767P	ENSG00000291118	6	3.423	0.135209	No		LCOR	ENSG00000196233	6	3.99595	0.484663	No
FBRS	ENSG00000156860	8	4.04573	0.299387	No		ENTPD6	ENSG00000197586	6	3.42246	0.331913	No		MS4A4A	ENSG00000110079	5	3.99554	0.718084	No
CSTB	ENSG00000160213	8	4.04442	0.426538	No		RNVU1-15	ENSG00000207205	6	3.42237	0.34026	No		AUH	ENSG00000148090	6	3.99044	0.483651	No
IGHD3-16	ENSG00000211917	8	4.04341	0.496519	No		SPG11	ENSG00000104133	6	3.42174	0.418248	No		KDM1B	ENSG00000165097	6	3.98937	0.425114	No
ZFP36	ENSG00000128016	8	4.04313	0.437598	No		RAF1	ENSG00000132155	6	3.42134	0.280853	No		KCNAB1	ENSG00000169282	5	3.98849	0.632195	No
COL9A2	ENSG00000049089	7	4.04219	0.529704	No		MED24	ENSG00000008838	5	3.42027	0.704637	No		NSD1	ENSG00000165671	6	3.98833	0.473166	No
PSMA3	ENSG00000100567	7	4.04123	0.534623	No		ZNF207	ENSG00000010244	6	3.42002	0.34991	No		ZFP36L1	ENSG00000185650	6	3.98804	0.549705	No
SEMA6B	ENSG00000167680	8	4.04088	0.441295	No		TRAPPC10	ENSG00000160218	6	3.41891	0.410154	No		WDR26	ENSG00000162923	6	3.98522	0.553443	No
CCSER2	ENSG00000107771	7	4.04057	0.536826	No		NRAD1	ENSG00000233725	6	3.41874	0.401233	No		ENSG00000242588	ENSG00000242588	6	3.98487	0.406802	No
SIAE	ENSG00000110013	7	4.04046	0.477357	No		MAN2C1	ENSG00000140400	6	3.41798	0.535458	No		OBSL1	ENSG00000124006	6	3.98484	0.541983	No
EXTL3	ENSG00000012232	8	4.04012	0.3793	No		WIPF2	ENSG00000171475	6	3.41771	0.336002	No		CPNE2	ENSG00000140848	6	3.98372	0.279914	No
PDE4DIP	ENSG00000178104	6	4.03825	0.624916	No		SH3YL1	ENSG00000035115	6	3.41743	0.197472	No		PKDCC	ENSG00000162878	5	3.98281	0.702057	No
CALR	ENSG00000179218	7	4.03807	0.450115	No		ZC3H6	ENSG00000188177	6	3.41726	0.608406	No		SPTLC1	ENSG00000090054	5	3.98233	0.700261	No
LGALS1	ENSG00000100097	7	4.03719	0.542395	No		DEGS2	ENSG00000168350	5	3.41724	0.70428	No		ABCA8	ENSG00000141338	6	3.98226	0.551413	No
Y_RNA_ENSG00000201339	ENSG00000201339	9	4.03619	0.171931	No		CETN3	ENSG00000153140	6	3.41695	0	No		SNRNP70	ENSG00000104852	6	3.98075	0.621272	No
ORAI2	ENSG00000160991	7	4.03556	0.496067	No		SLMAP	ENSG00000163681	6	3.41649	0.487096	No		RGS3	ENSG00000138835	6	3.98034	0.545129	No
TAS2R4	ENSG00000127364	8	4.03399	0.401354	No		RNU6-976P	ENSG00000251895	6	3.41631	0.603495	No		Y_RNA_ENSG00000223188	ENSG00000223188	7	3.97848	0.241689	No
ENSG00000231601	ENSG00000231601	9	4.03292	0.402458	No		COLGALT2	ENSG00000198756	5	3.41587	0.710789	No		ZNRF2	ENSG00000180233	5	3.97786	0.69895	No
PORCN	ENSG00000102312	7	4.03044	0.496565	No		LINC01778	ENSG00000223382	6	3.41546	0.279444	No		TWF1	ENSG00000151239	6	3.97772	0.286316	No
SNORD89	ENSG00000212283	7	4.02991	0.549494	No		PTPRE	ENSG00000132334	5	3.41437	0.608401	No		TMLHE	ENSG00000185973	6	3.97736	0.552512	No
CDK2	ENSG00000123374	8	4.02988	0.418056	No		CCDC12	ENSG00000160799	6	3.41385	0.5535	No		TBXAS1	ENSG00000059377	5	3.97667	0.718862	No
TECR	ENSG00000099797	7	4.0295	0.54401	No		ENSG00000226649	ENSG00000226649	6	3.41303	0.602493	No		JMJD8	ENSG00000161999	6	3.97644	0.475882	No
ANO10	ENSG00000160746	8	4.02897	0.3487	No		C2orf88	ENSG00000187699	6	3.41248	0.476732	No		LINC02337	ENSG00000215881	6	3.97469	0.469618	No
PRICKLE3	ENSG00000012211	7	4.02882	0.54199	No		POLB	ENSG00000070501	6	3.41245	0.535073	No		ENSG00000229308	ENSG00000229308	7	3.9738	0.093708	No
HPS3	ENSG00000163755	8	4.02775	0.411878	No		ENSG00000286101	ENSG00000286101	6	3.41238	0	No		GADD45B	ENSG00000099860	6	3.97374	0.554685	No
Y_RNA_ENSG00000207049	ENSG00000207049	9	4.02753	0.269965	No		PTP4A2	ENSG00000184007	6	3.41199	0.28198	No		ARFGEF2	ENSG00000124198	6	3.97352	0.486779	No
CUL3	ENSG00000036257	6	4.0267	0.557037	No		DDX10	ENSG00000178105	6	3.41179	0.615629	No		FLRT2	ENSG00000185070	6	3.97241	0.607137	No
TMEM30A	ENSG00000112697	7	4.02398	0.506489	No		LINC01796	ENSG00000277527	6	3.41112	0.19955	No		GLYAT	ENSG00000149124	6	3.97213	0.349672	No
DNAJC2	ENSG00000105821	7	4.02203	0.511133	No		ADIRF	ENSG00000148671	5	3.41069	0.627886	No		CLCN5	ENSG00000171365	5	3.97208	0.71199	No
NPS	ENSG00000214285	9	4.02175	0.312378	No		ZMIZ1-AS1	ENSG00000224596	6	3.40999	0.618473	No		BABAM2	ENSG00000158019	6	3.97046	0.408618	No
PTCH2	ENSG00000117425	8	4.02142	0.22492	No		RNA5SP52	ENSG00000199318	6	3.40942	0.280729	No		CCDC125	ENSG00000183323	6	3.97028	0.277131	No
CEP112	ENSG00000154240	6	4.01756	0.623847	No		SRP68	ENSG00000167881	6	3.40918	0.474794	No		SNORA1B	ENSG00000199405	6	3.96942	0.345679	No
TMEM108	ENSG00000144868	8	4.01724	0.415703	No		STRBP	ENSG00000165209	6	3.40903	0.216436	No		GOLGA8G	ENSG00000183629	6	3.96913	0.612808	No
DYNC1I2	ENSG00000077380	8	4.0172	0.36993	No		UACA	ENSG00000137831	6	3.40868	0.609887	No		RNA5SP226	ENSG00000199523	6	3.96844	0.594995	No
MTMR9	ENSG00000104643	8	4.01704	0.295174	No		ENSG00000254545	ENSG00000254545	6	3.40848	0.352747	No		MIR4534	ENSG00000284266	6	3.96749	0.349916	No
SLC7A2	ENSG00000003989	7	4.01655	0.533548	No		ATG9A	ENSG00000198925	6	3.40838	0.403966	No		CALCOCO1	ENSG00000012822	6	3.96749	0.543347	No
PRKAR1A	ENSG00000108946	7	4.01641	0.460708	No		RNA5SP404	ENSG00000252927	6	3.40765	0.209146	No		BICDL2	ENSG00000162069	6	3.96733	0.605726	No
TCP11L2	ENSG00000166046	8	4.01499	0.214525	No		GPN1	ENSG00000198522	6	3.40324	0.415892	No		RNF122	ENSG00000133874	6	3.96553	0.485838	No
RNU6-780P	ENSG00000212332	8	4.01475	0.367521	No		WDR1	ENSG00000071127	6	3.40314	0.463534	No		LINC00662	ENSG00000261824	5	3.96522	0.708748	No
BOLA3P3	ENSG00000213630	8	4.01468	0.40734	No		ARHGEF28	ENSG00000214944	6	3.40288	0.353278	No		CEACAM7	ENSG00000007306	7	3.96429	0.230968	No
SERPINB9P1	ENSG00000230438	8	4.01284	0.450738	No		RNA5SP225	ENSG00000222806	6	3.40277	0.553623	No		IGF2R	ENSG00000197081	6	3.96294	0.412773	No
NEURL1	ENSG00000107954	7	4.0125	0.546922	No		RNA5S9	ENSG00000201321	5	3.4021	0.634286	No		RNF214	ENSG00000167257	6	3.96257	0.418317	No
CCDC149	ENSG00000181982	8	4.01186	0.435352	No		CCND1	ENSG00000110092	5	3.4014	0.529947	No		CCT7	ENSG00000135624	6	3.96256	0.482727	No
PKD2	ENSG00000118762	7	4.01175	0.493156	No		ERP27	ENSG00000139055	5	3.40107	0.701812	No		PRR12	ENSG00000126464	6	3.96212	0.493904	No
RNA5SP49	ENSG00000252259	7	4.01139	0.441683	No		CCDC14	ENSG00000175455	6	3.40058	0.216873	No		Y_RNA_ENSG00000207173	ENSG00000207173	6	3.96185	0.340398	No
RBM38	ENSG00000132819	7	4.01106	0.499732	No		CPS1	ENSG00000021826	6	3.39949	0.551971	No		SLC39A6	ENSG00000141424	6	3.96167	0.613972	No
ALDH1A3	ENSG00000184254	6	4.01089	0.611843	No		APOL1	ENSG00000100342	6	3.39923	0.411204	No		UST-AS2	ENSG00000236591	6	3.96139	0.471379	No
ENSG00000288659	ENSG00000288659	8	4.01071	0.330924	No		ENSG00000233420	ENSG00000233420	6	3.3992	0.33905	No		METTL16	ENSG00000127804	6	3.96095	0.347791	No
ASIC2	ENSG00000108684	9	4.00919	0.22344	No		RNF34	ENSG00000170633	6	3.3991	0.27114	No		CEP170P1	ENSG00000154608	6	3.96083	0.401658	No
SLC16A1	ENSG00000155380	7	4.00796	0.529238	No		ADAT1	ENSG00000065457	6	3.3988	0.341347	No		EDNRA	ENSG00000151617	6	3.95996	0.619544	No
PRSS21	ENSG00000007038	7	4.00751	0.401873	No		ICE1	ENSG00000164151	6	3.39799	0.0640791	No		VPS54	ENSG00000143952	6	3.95985	0.476411	No
MYLK	ENSG00000065534	6	4.00738	0.604933	No		UBE2A	ENSG00000077721	6	3.3979	0.404589	No		KLHL15	ENSG00000174010	6	3.95965	0.412564	No
ENSG00000246575	ENSG00000246575	8	4.00687	0.478807	No		SNORD115-44	ENSG00000202261	6	3.3975	0.347899	No		UBAP1	ENSG00000165006	6	3.95947	0.417118	No
AAMDC	ENSG00000087884	7	4.00599	0.542808	No		SPATA5L1	ENSG00000171763	6	3.39681	0.339925	No		ACACA	ENSG00000275176	6	3.95797	0.355262	No
SLC25A28	ENSG00000155287	8	4.00551	0.29002	No		MTF2	ENSG00000143033	6	3.39425	0.348684	No		ADAMTS9-AS2	ENSG00000241684	6	3.95707	0.54876	No
EPB41L3	ENSG00000082397	6	4.00519	0.632536	No		SNORA77	ENSG00000221643	6	3.39382	0.411079	No		ABHD17AP1	ENSG00000198658	6	3.95662	0.470587	No
TEK	ENSG00000120156	7	4.00473	0.544482	No		MYH10	ENSG00000133026	5	3.39351	0.52455	No		SS18	ENSG00000141380	5	3.9564	0.707191	No
Y_RNA_ENSG00000239040	ENSG00000239040	7	4.00436	0.534017	No		ENSG00000274993	ENSG00000274993	6	3.39332	0.272021	No		GPR107	ENSG00000148358	6	3.95581	0.609952	No
SLC30A5	ENSG00000145740	8	4.00423	0.479868	No		ENSG00000286171	ENSG00000286171	6	3.39291	0.337483	No		CAMK2B	ENSG00000058404	6	3.95472	0.480674	No
KIAA1671	ENSG00000197077	7	4.00345	0.452326	No		GGTA1	ENSG00000204136	6	3.39278	0.33843	No		TP53BP2	ENSG00000143514	6	3.9544	0.61468	No
STK4	ENSG00000101109	7	4.00331	0.48575	No		Y_RNA_ENSG00000199710	ENSG00000199710	6	3.39236	0.28435	No		IDH3B	ENSG00000101365	6	3.95179	0.555075	No
RP1L1	ENSG00000183638	8	4.00274	0.439071	No		DCK	ENSG00000156136	6	3.39227	0.406363	No		ACVR2B-AS1	ENSG00000229589	6	3.95059	0.338946	No
BTNL9	ENSG00000165810	7	4.00058	0.540336	No		MPEG1	ENSG00000197629	5	3.39205	0.542938	No		SLC41A2	ENSG00000136052	5	3.94958	0.715584	No
MAFG	ENSG00000197063	9	3.99937	0.280457	No		ENSG00000287854	ENSG00000287854	6	3.39182	0.46754	No		DPP7	ENSG00000176978	6	3.94944	0.4094	No
ENSG00000267784	ENSG00000267784	8	3.99845	0.33261	No		MIR4530	ENSG00000266559	6	3.3918	0.348481	No		MEF2C-AS1	ENSG00000248309	5	3.94909	0.709628	No
EIF2AK4	ENSG00000128829	7	3.99802	0.511161	No		VPS13B-DT	ENSG00000253948	6	3.39159	0.40795	No		PKD2	ENSG00000118762	5	3.9479	0.526685	No
ENSG00000239096	ENSG00000239096	8	3.99801	0.411214	No		GSE1	ENSG00000131149	6	3.3902	0.272936	No		RN7SKP241	ENSG00000240294	7	3.9471	0.242921	No
RRM1	ENSG00000167325	7	3.99753	0.440897	No		ARMCX6	ENSG00000198960	6	3.3897	0.282728	No		TES	ENSG00000135269	5	3.94688	0.720116	No
RN7SKP114	ENSG00000222259	8	3.99686	0.428493	No		TRADD	ENSG00000102871	5	3.38967	0.716323	No		INTS9	ENSG00000104299	6	3.94675	0.483715	No
RAMP1	ENSG00000132329	7	3.99667	0.545526	No		ACOX3	ENSG00000087008	6	3.38959	0.472292	No		ENSG00000290999	ENSG00000290999	6	3.94667	0.543199	No
SLC30A4-AS1	ENSG00000259354	9	3.99618	0.404275	No		CHD2	ENSG00000173575	6	3.38949	0.330568	No		TXNDC16	ENSG00000087301	6	3.94509	0.400074	No
TAOK1	ENSG00000160551	6	3.9957	0.619848	No		UBA52	ENSG00000221983	6	3.38919	0.139674	No		PLAAT1	ENSG00000127252	5	3.9449	0.625482	No
EIF6	ENSG00000242372	8	3.99447	0.387852	No		DLG5	ENSG00000151208	6	3.38815	0.205732	No		AGO4	ENSG00000134698	6	3.94451	0.614068	No
NOS1	ENSG00000089250	8	3.99447	0.486934	No		PEX10	ENSG00000157911	6	3.38801	0.342325	No		SLC39A14	ENSG00000104635	6	3.94379	0.490352	No
ZDHHC5	ENSG00000156599	7	3.99424	0.501286	No		CES2	ENSG00000172831	6	3.3879	0.483144	No		TANGO6	ENSG00000103047	6	3.94323	0.406513	No
ECH1	ENSG00000104823	8	3.99362	0.408234	No		PCBP3-AS1	ENSG00000205424	6	3.38681	0.211228	No		CAMK2A	ENSG00000070808	6	3.94256	0.539994	No
CHTF18	ENSG00000127586	7	3.99361	0.547915	No		ST7	ENSG00000004866	6	3.38653	0.41123	No		ENSG00000280044	ENSG00000280044	6	3.94205	0.481967	No
RNU6-208P	ENSG00000199301	8	3.9936	0.359811	No		EEF1A2	ENSG00000101210	6	3.38627	0.547118	No		AMIGO1	ENSG00000181754	6	3.94095	0.479369	No
SH3GL1	ENSG00000141985	8	3.99343	0.302327	No		SH3KBP1	ENSG00000147010	6	3.38621	0.20419	No		ZMPSTE24	ENSG00000084073	6	3.94027	0.416811	No
RALY	ENSG00000125970	7	3.99339	0.359654	No		HSD17B1	ENSG00000108786	6	3.38534	0.264616	No		SMTNL1	ENSG00000214872	6	3.93995	0.354567	No
GUCD1	ENSG00000138867	7	3.99252	0.49692	No		OSTF1	ENSG00000134996	5	3.38491	0.719345	No		RPL13AP24	ENSG00000234589	6	3.93929	0.408563	No
TRRAP	ENSG00000196367	7	3.99185	0.564455	No		PHKG2	ENSG00000156873	6	3.38291	0.523605	No		NDFIP2	ENSG00000102471	6	3.93823	0.551242	No
URB2	ENSG00000135763	8	3.99	0.360206	No		ORC3	ENSG00000135336	6	3.38206	0	No		GALNT7	ENSG00000109586	6	3.93788	0.211808	No
PGK1	ENSG00000102144	7	3.98937	0.390546	No		LMO2	ENSG00000135363	6	3.38204	0.395726	No		EIF2S3	ENSG00000130741	6	3.93785	0.350267	No
TCF7L1	ENSG00000152284	8	3.98906	0.266456	No		ACP2	ENSG00000134575	6	3.38125	0.201065	No		CDADC1	ENSG00000102543	6	3.93655	0.412068	No
COMMD10	ENSG00000145781	7	3.98835	0.438761	No		PLEK	ENSG00000115956	6	3.38083	0.353709	No		RNA5SP62	ENSG00000200327	6	3.936	0.490123	No
RNA5SP508	ENSG00000223259	8	3.98832	0.379633	No		ANGPTL2	ENSG00000136859	5	3.38081	0.532649	No		VAMP5	ENSG00000168899	6	3.93595	0.543287	No
MIR137HG	ENSG00000225206	8	3.98772	0.328795	No		ADAMTS19	ENSG00000145808	5	3.3801	0.703045	No		POLR2I	ENSG00000105258	6	3.93478	0.542112	No
ENSG00000291175	ENSG00000291175	7	3.98738	0.540549	No		SERPINH1	ENSG00000149257	5	3.37976	0.615784	No		MATN2	ENSG00000132561	5	3.934	0.708556	No
HPN	ENSG00000105707	9	3.98686	0.231088	No		GIMAP4	ENSG00000133574	5	3.37926	0.618645	No		SLC25A12	ENSG00000115840	5	3.93396	0.712341	No
TATDN1	ENSG00000147687	7	3.98666	0.492244	No		CDHR5	ENSG00000099834	6	3.37921	0.0671836	No		SSRP1	ENSG00000149136	6	3.93295	0.609917	No
HSPB1	ENSG00000106211	8	3.98579	0.339643	No		RBM5	ENSG00000003756	6	3.37892	0.148162	No		NCF1	ENSG00000158517	6	3.93234	0.478017	No
Y_RNA_ENSG00000200664	ENSG00000200664	8	3.98569	0.253928	No		FUCA2	ENSG00000001036	6	3.37814	0.27639	No		RSAD2	ENSG00000134321	6	3.93212	0.490566	No
BEX2	ENSG00000133134	8	3.98412	0.259544	No		ALDH1A3	ENSG00000184254	5	3.37805	0.54355	No		SOX9-AS1	ENSG00000234899	6	3.93198	0.547718	No
KRBOX4	ENSG00000147121	8	3.98352	0.446239	No		EVI5L	ENSG00000142459	6	3.37748	0.259186	No		CDKN1A	ENSG00000124762	6	3.93118	0.416165	No
TNKS1BP1	ENSG00000149115	8	3.98348	0.291505	No		BRAF	ENSG00000157764	6	3.37704	0.3423	No		GPR162	ENSG00000250510	6	3.93112	0.546782	No
MFSD6	ENSG00000151690	7	3.98344	0.531665	No		Y_RNA_ENSG00000207403	ENSG00000207403	6	3.37671	0.406482	No		Y_RNA_ENSG00000202309	ENSG00000202309	6	3.93102	0.473524	No
TBC1D4	ENSG00000136111	7	3.98331	0.496107	No		TBC1D10A	ENSG00000099992	6	3.3753	0.33867	No		TJAP1	ENSG00000137221	6	3.93068	0.544982	No
RTTN	ENSG00000176225	8	3.98276	0.441934	No		TMEM214	ENSG00000119777	6	3.37412	0.616762	No		TTLL7-IT1	ENSG00000233061	6	3.93068	0.413905	No
CIDEC	ENSG00000187288	5	3.98264	0.708438	No		LINC01836	ENSG00000267530	6	3.37367	0.33778	No		CCN2	ENSG00000118523	6	3.93065	0.551069	No
ACBD5	ENSG00000107897	6	3.98161	0.61972	No		UBXN6	ENSG00000167671	6	3.37354	0.478568	No		USP47	ENSG00000170242	6	3.9302	0.415918	No
ILF2	ENSG00000143621	7	3.98148	0.447145	No		ATP13A3	ENSG00000133657	6	3.37343	0.549829	No		SMAD3	ENSG00000166949	6	3.9298	0.415406	No
ACIN1	ENSG00000100813	7	3.9812	0.466569	No		MED6	ENSG00000133997	6	3.37268	0.200387	No		NEXN	ENSG00000162614	6	3.92956	0.538677	No
ENSG00000291201	ENSG00000291201	8	3.98113	0.478408	No		MSL3	ENSG00000005302	6	3.37221	0.136623	No		ADAT1	ENSG00000065457	6	3.929	0.473851	No
SUPV3L1	ENSG00000156502	7	3.98098	0.449066	No		SEC24C	ENSG00000176986	6	3.37149	0.270165	No		FAM229B	ENSG00000203778	6	3.92703	0.541957	No
ARMT1	ENSG00000146476	7	3.98076	0.535773	No		RNU6ATAC32P	ENSG00000251835	6	3.37119	0.408829	No		RPL12	ENSG00000197958	6	3.92552	0.552629	No
RN7SKP74	ENSG00000199719	6	3.98044	0.616539	No		PHC2	ENSG00000134686	6	3.37107	0.201035	No		ZNF841	ENSG00000197608	6	3.92534	0.414047	No
MEF2D	ENSG00000116604	7	3.9778	0.454104	No		SPATA33	ENSG00000167523	6	3.37076	0.426284	No		ZFHX4	ENSG00000091656	6	3.92427	0.487901	No
AKT3	ENSG00000117020	7	3.97775	0.404766	No		TRAF3	ENSG00000131323	6	3.36943	0.205249	No		PKNOX2	ENSG00000165495	6	3.92398	0.552514	No
SETDB2	ENSG00000136169	8	3.97738	0.368138	No		CEP192	ENSG00000101639	6	3.36941	0.414614	No		RNU6-128P	ENSG00000206703	6	3.9237	0.417545	No
APC2	ENSG00000115266	7	3.97714	0.530588	No		KMT2A	ENSG00000118058	6	3.36936	0.336733	No		NPM1	ENSG00000181163	6	3.92354	0.617219	No
COBL	ENSG00000106078	8	3.97583	0.448421	No		COX7C	ENSG00000127184	6	3.36919	0.413226	No		HIF1AN	ENSG00000166135	6	3.92269	0.342903	No
LRRC37A3	ENSG00000176809	8	3.97434	0.446496	No		RNA5SP76	ENSG00000252086	6	3.36911	0.272445	No		DDB1	ENSG00000167986	6	3.92235	0.404065	No
ZPR1	ENSG00000109917	7	3.97359	0.505222	No		FOXJ3	ENSG00000198815	6	3.36873	0.35066	No		CBX2	ENSG00000173894	6	3.92152	0.468205	No
LINC01569	ENSG00000262468	9	3.97306	0.261339	No		PPFIA2	ENSG00000139220	6	3.36853	0.342594	No		LYAR	ENSG00000145220	6	3.92094	0.353136	No
Y_RNA_ENSG00000201088	ENSG00000201088	7	3.97298	0.468751	No		RPL27	ENSG00000131469	6	3.367	0.41059	No		SNORD113-3	ENSG00000201700	6	3.9201	0.492589	No
NPM1	ENSG00000181163	8	3.97149	0.25505	No		TTLL5	ENSG00000119685	6	3.36659	0.199598	No		MCM7	ENSG00000166508	6	3.91988	0.553661	No
ENG	ENSG00000106991	6	3.97106	0.608318	No		LTO1	ENSG00000149716	6	3.3656	0.397051	No		KLF15	ENSG00000163884	6	3.91967	0.415493	No
HSPB7	ENSG00000173641	7	3.97	0.493905	No		ELAVL3	ENSG00000196361	6	3.36495	0.262451	No		ITGBL1	ENSG00000198542	6	3.91911	0.487393	No
AFF4	ENSG00000072364	7	3.96951	0.536368	No		H4C5	ENSG00000276966	5	3.3645	0.722259	No		SEL1L	ENSG00000071537	6	3.91766	0.354809	No
LINC01568	ENSG00000258779	8	3.96934	0.397012	No		TEAD3	ENSG00000007866	6	3.36447	0.406331	No		ANGEL2	ENSG00000174606	6	3.9173	0.549411	No
ZDHHC20	ENSG00000180776	7	3.9691	0.487865	No		EXOSC7	ENSG00000075914	6	3.36439	0.416677	No		CASTOR3P	ENSG00000291122	6	3.91672	0.61243	No
LINC00686	ENSG00000237687	8	3.969	0.408149	No		RNU6-47P	ENSG00000206593	6	3.36389	0.19847	No		ZCCHC24	ENSG00000165424	6	3.91659	0.554069	No
ADAM10	ENSG00000137845	7	3.96869	0.497347	No		ERLIN2	ENSG00000147475	6	3.36329	0.0670975	No		SNORD114-22	ENSG00000202293	6	3.91604	0.546054	No
MYO1C	ENSG00000197879	7	3.9674	0.535544	No		RNU6-634P	ENSG00000239189	6	3.36144	0.338116	No		VWA7	ENSG00000204396	6	3.91534	0.547926	No
ZFYVE21	ENSG00000100711	8	3.96659	0.337115	No		RNF213	ENSG00000173821	6	3.36133	0.270647	No		MBD3	ENSG00000071655	6	3.91445	0.400124	No
DVL3	ENSG00000161202	7	3.96621	0.409234	No		FMNL2	ENSG00000157827	5	3.36073	0.707565	No		MFAP4	ENSG00000166482	5	3.91335	0.714441	No
RN7SL535P	ENSG00000239419	7	3.96608	0.537691	No		TMEM147	ENSG00000105677	6	3.36018	0.273646	No		MYO1C	ENSG00000197879	6	3.91312	0.603432	No
MIR1470	ENSG00000269782	8	3.96521	0.259675	No		ST3GAL1	ENSG00000008513	6	3.35995	0.402018	No		DPYD	ENSG00000188641	6	3.91303	0.470874	No
EIF3H	ENSG00000147677	7	3.96508	0.543864	No		MIR4309	ENSG00000266015	6	3.35914	0.412226	No		DAPK3	ENSG00000167657	5	3.91275	0.709156	No
TFAM	ENSG00000108064	6	3.9633	0.612895	No		ASB15-AS1	ENSG00000230442	6	3.35901	0.263969	No		BLTP3A	ENSG00000065060	6	3.91234	0.278654	No
RPL19	ENSG00000108298	7	3.96326	0.495678	No		LHFPL5	ENSG00000197753	6	3.35843	0.418403	No		GAGE2A	ENSG00000189064	6	3.91222	0.419803	No
TMEM123	ENSG00000152558	8	3.96323	0.363403	No		RN7SKP112	ENSG00000223145	6	3.35826	0.193806	No		UTP14A	ENSG00000156697	6	3.91187	0.61343	No
DHPS	ENSG00000095059	7	3.96174	0.525531	No		RNU6-238P	ENSG00000200183	6	3.35783	0.208115	No		RNA5SP408	ENSG00000251924	6	3.91141	0.473281	No
FIG4	ENSG00000112367	7	3.96045	0.503503	No		DDB1	ENSG00000167986	6	3.35724	0.270509	No		CXCL16	ENSG00000161921	5	3.91069	0.714696	No
SNORD88A	ENSG00000221241	8	3.96007	0.217395	No		DIS3L2	ENSG00000144535	6	3.3572	0.13491	No		MFSD13A	ENSG00000138111	6	3.9079	0.487039	No
LINC01284	ENSG00000230317	8	3.95956	0.291466	No		ASNS	ENSG00000070669	6	3.35642	0.143137	No		CBX3	ENSG00000122565	6	3.90732	0.281679	No
PNPLA7	ENSG00000130653	7	3.95536	0.546087	No		Y_RNA_ENSG00000200436	ENSG00000200436	6	3.35604	0.430888	No		ACADS	ENSG00000122971	6	3.907	0.496145	No
FLNB	ENSG00000136068	6	3.95475	0.620609	No		MTMR2	ENSG00000087053	6	3.35571	0.3504	No		ACMSD	ENSG00000153086	6	3.90502	0.553957	No
LPCAT2	ENSG00000087253	7	3.95469	0.490965	No		COQ4	ENSG00000167113	6	3.35519	0.543273	No		RNU6-823P	ENSG00000212344	6	3.90481	0.535419	No
RNF167	ENSG00000108523	7	3.95426	0.536265	No		SNORA35B	ENSG00000271907	5	3.35506	0.330964	No		MGC16275	ENSG00000246731	6	3.90404	0.336044	No
SDHAF3	ENSG00000196636	7	3.95336	0.505893	No		FBXL9P_ENSG00000293507	ENSG00000293507	6	3.35456	0.274811	No		SLC6A8	ENSG00000130821	5	3.90403	0.703527	No
RNU6-875P	ENSG00000252297	7	3.95309	0.45588	No		CXCR2	ENSG00000180871	5	3.35416	0.52986	No		CD164	ENSG00000135535	5	3.90369	0.517181	No
RNA5-8SP6	ENSG00000251705	7	3.95254	0.467909	No		LAMP2	ENSG00000005893	6	3.354	0.20542	No		RPAP3	ENSG00000005175	6	3.90297	0.535477	No
NEK1	ENSG00000137601	6	3.9499	0.606318	No		SNORA84	ENSG00000239183	6	3.35247	0.54993	No		RNASE1	ENSG00000129538	5	3.90263	0.708046	No
FARP1	ENSG00000152767	7	3.94938	0.450498	No		MIR606	ENSG00000207583	6	3.35168	0.2	No		EIF3G	ENSG00000130811	6	3.90234	0.486889	No
AUP1	ENSG00000115307	8	3.94803	0.455862	No		RNU6-702P	ENSG00000201852	5	3.35123	0.622053	No		HNRNPA2B1	ENSG00000122566	6	3.90203	0.488587	No
HERPUD1	ENSG00000051108	8	3.94764	0.333317	No		FBXO34	ENSG00000178974	6	3.35067	0.202817	No		Y_RNA_ENSG00000207282	ENSG00000207282	6	3.90091	0.350456	No
GABARAP	ENSG00000170296	7	3.94753	0.50184	No		Y_RNA_ENSG00000207091	ENSG00000207091	5	3.34971	0.719162	No		EEF1A1P9	ENSG00000249264	5	3.89946	0.710676	No
ENSG00000234638	ENSG00000234638	7	3.94677	0.473937	No		EFEMP2	ENSG00000172638	6	3.34915	0.407123	No		EIF3B	ENSG00000106263	6	3.897	0.28263	No
CLPTM1L	ENSG00000049656	7	3.94639	0.541726	No		RNU6-993P	ENSG00000252962	6	3.34842	0.280182	No		BCR	ENSG00000186716	6	3.89684	0.420846	No
ENSG00000253509	ENSG00000253509	8	3.94567	0.313205	No		BMP1	ENSG00000168487	5	3.3484	0.433546	No		YTHDC1	ENSG00000083896	6	3.89654	0.598296	No
DNAJC30	ENSG00000176410	8	3.94549	0.450914	No		CRYZ	ENSG00000116791	6	3.34761	0.402457	No		MIR3147	ENSG00000266168	6	3.89603	0.416533	No
ALOX15	ENSG00000161905	7	3.94516	0.534807	No		FEM1C	ENSG00000145780	6	3.34563	0.336738	No		GPR78	ENSG00000155269	6	3.89554	0.547638	No
RAI2	ENSG00000131831	8	3.94455	0.257397	No		ADAM23	ENSG00000114948	6	3.34462	0.274776	No		NPIPA1	ENSG00000183426	6	3.89526	0.350444	No
CCDC126	ENSG00000169193	8	3.94323	0.342374	No		RNY4P3	ENSG00000202124	6	3.34416	0.345225	No		ZNF521	ENSG00000198795	5	3.89427	0.708061	No
Y_RNA_ENSG00000252652	ENSG00000252652	8	3.94312	0.410801	No		DGUOK	ENSG00000114956	6	3.34326	0.540037	No		NQO2	ENSG00000124588	6	3.89391	0.474852	No
NDST1-AS1	ENSG00000254333	8	3.94203	0.477507	No		EEIG1	ENSG00000167106	6	3.34302	0.270196	No		RNU6-1323P	ENSG00000206752	6	3.89355	0.356361	No
LINC01201	ENSG00000228659	8	3.94108	0.39606	No		Y_RNA_ENSG00000251812	ENSG00000251812	6	3.34282	0.47615	No		MBD6	ENSG00000166987	6	3.8932	0.604054	No
CCDC14	ENSG00000175455	7	3.94029	0.543098	No		MS4A7	ENSG00000166927	5	3.34216	0.428462	No		RNF130	ENSG00000113269	5	3.89314	0.708766	No
GLOD5	ENSG00000171433	8	3.93994	0.332283	No		AMN1	ENSG00000151743	6	3.34198	0.208415	No		WDPCP	ENSG00000143951	6	3.89241	0.418288	No
RNU6-862P	ENSG00000199674	6	3.93933	0.602029	No		GALNT1	ENSG00000141429	6	3.34194	0.339923	No		PRXL2C	ENSG00000158122	6	3.89204	0.479788	No
RNU6-758P	ENSG00000252101	7	3.93918	0.553373	No		UBL7	ENSG00000138629	6	3.34102	0.403675	No		PPP1CB	ENSG00000213639	6	3.89197	0.408106	No
SHISA5	ENSG00000164054	7	3.93736	0.416187	No		ENSG00000225889	ENSG00000225889	5	3.3407	0.705139	No		GOLGA8T	ENSG00000261247	6	3.88988	0.480787	No
ARRDC1	ENSG00000197070	8	3.93662	0.404649	No		PTGER1	ENSG00000160951	6	3.34042	0.27343	No		EEF2	ENSG00000167658	6	3.88958	0.485856	No
LCE1D	ENSG00000172155	8	3.93657	0.332485	No		GPR135	ENSG00000181619	6	3.33986	0.349005	No		RPL10A	ENSG00000198755	6	3.88791	0.538349	No
PIGT	ENSG00000124155	8	3.93585	0.302519	No		ZNF708	ENSG00000182141	6	3.33955	0.203406	No		CMYA5	ENSG00000164309	5	3.88753	0.612966	No
TCEAL6	ENSG00000204071	8	3.93562	0.306646	No		SNORD127	ENSG00000239043	6	3.33877	0.131733	No		ABCC4	ENSG00000125257	6	3.88696	0.479579	No
GRHPR	ENSG00000137106	6	3.93515	0.617821	No		SS18	ENSG00000141380	6	3.33843	0.342901	No		FOXJ2	ENSG00000065970	6	3.88619	0.407174	No
LINC00879	ENSG00000239589	8	3.93506	0.181995	No		CILK1	ENSG00000112144	6	3.33809	0.341858	No		LONP2	ENSG00000102910	6	3.88606	0.548355	No
Y_RNA_ENSG00000206959	ENSG00000206959	7	3.93468	0.419557	No		RBM23	ENSG00000100461	6	3.33777	0.542853	No		FBXW5	ENSG00000159069	6	3.88554	0.408011	No
ENSG00000261468	ENSG00000261468	8	3.93455	0.327075	No		NUDT1	ENSG00000106268	6	3.33777	0.337181	No		MAP1A	ENSG00000166963	6	3.88337	0.489969	No
Y_RNA_ENSG00000201724	ENSG00000201724	7	3.93441	0.501059	No		ENSG00000247324	ENSG00000247324	6	3.33726	0.208699	No		ADGRD1	ENSG00000111452	5	3.88256	0.629039	No
RNU6-131P	ENSG00000212446	8	3.93432	0.338324	No		LILRA6	ENSG00000244482	6	3.33724	0.406705	No		TBC1D13	ENSG00000107021	6	3.87984	0.482774	No
RNU5E-9P	ENSG00000223096	6	3.93424	0.618957	No		ELAVL1	ENSG00000066044	6	3.33627	0.354802	No		NEMF	ENSG00000165525	6	3.8798	0.470203	No
KIF2A	ENSG00000068796	7	3.93364	0.488025	No		BID	ENSG00000015475	6	3.33602	0.336876	No		INPP5D	ENSG00000168918	5	3.87897	0.717088	No
PAK1IP1	ENSG00000111845	7	3.93354	0.537152	No		JADE1	ENSG00000077684	5	3.33565	0.719304	No		ENSG00000248787	ENSG00000248787	7	3.87855	0.24143	No
MIR3147	ENSG00000266168	7	3.9328	0.496833	No		SNORD115-23	ENSG00000201331	6	3.33483	0.467689	No		CHGA	ENSG00000100604	6	3.87847	0.602704	No
LHFPL2	ENSG00000145685	6	3.93257	0.560518	No		CTSZ	ENSG00000101160	5	3.33464	0.414694	No		SH3BGRL	ENSG00000131171	5	3.87769	0.527756	No
SUB1	ENSG00000113387	7	3.93186	0.458177	No		RAB2A	ENSG00000104388	6	3.33434	0.266376	No		RNA5SP92	ENSG00000252246	6	3.87652	0.471022	No
SDC4	ENSG00000124145	7	3.93145	0.49225	No		BICDL3P	ENSG00000225969	6	3.33418	0.338951	No		MYH1	ENSG00000109061	6	3.8759	0.476864	No
TSPY6P	ENSG00000270073	7	3.93141	0.498059	No		ENSG00000290852	ENSG00000290852	6	3.33273	0.406493	No		SLC17A5	ENSG00000119899	6	3.87574	0.275217	No
BPTF	ENSG00000171634	7	3.93114	0.458037	No		FH	ENSG00000091483	5	3.33089	0.710725	No		PGPEP1L	ENSG00000183571	6	3.87509	0.558661	No
LINC01359	ENSG00000226891	8	3.9292	0.373871	No		SETD1B	ENSG00000139718	6	3.33019	0.27985	No		ENSG00000227307	ENSG00000227307	6	3.87416	0.478472	No
ENSG00000238685	ENSG00000238685	8	3.92733	0.329831	No		SDHD	ENSG00000204370	6	3.3286	0.536738	No		TSPAN9	ENSG00000011105	6	3.87385	0.485446	No
PPFIA4	ENSG00000143847	6	3.92715	0.606927	No		ENSG00000259757	ENSG00000259757	6	3.32834	0.0680097	No		SNAI2	ENSG00000019549	5	3.8736	0.71132	No
PPP1R1C	ENSG00000150722	7	3.92682	0.504924	No		Y_RNA_ENSG00000202407	ENSG00000202407	6	3.32763	0.345769	No		SLCO3A1	ENSG00000176463	6	3.87284	0.605594	No
SNORD115-28	ENSG00000200801	7	3.9265	0.394692	No		RNA5SP501	ENSG00000222922	6	3.32763	0.347849	No		Y_RNA_ENSG00000206728	ENSG00000206728	6	3.87242	0.474143	No
IFI27	ENSG00000165949	6	3.92592	0.603907	No		ERRFI1	ENSG00000116285	6	3.32754	0.197987	No		CPSF3	ENSG00000119203	6	3.87076	0.477365	No
NUDT16	ENSG00000198585	8	3.92588	0.300615	No		ENSG00000277901	ENSG00000277901	5	3.3271	0.609412	No		RPL14	ENSG00000188846	6	3.87059	0.46612	No
ENSG00000226375	ENSG00000226375	8	3.92211	0.365534	No		ENSG00000290816	ENSG00000290816	6	3.32594	0.216289	No		SMG9	ENSG00000105771	5	3.87049	0.709486	No
SNORA70_ENSG00000252505	ENSG00000252505	7	3.92188	0.503561	No		POU6F1	ENSG00000184271	5	3.32584	0.516238	No		RN7SKP62	ENSG00000207269	6	3.8702	0.214285	No
SMG6	ENSG00000070366	7	3.9211	0.49308	No		ATP1A1	ENSG00000163399	5	3.32545	0.719014	No		RAD54L	ENSG00000085999	6	3.86921	0.539915	No
CPA3	ENSG00000163751	7	3.92031	0.459916	No		MYH6	ENSG00000197616	5	3.32539	0.720295	No		NAA38	ENSG00000183011	6	3.86892	0.345908	No
TUBA1B	ENSG00000123416	7	3.92026	0.558756	No		ENSG00000232183	ENSG00000232183	6	3.32519	0.473575	No		RNPS1	ENSG00000205937	6	3.86867	0.614928	No
HUWE1	ENSG00000086758	5	3.91931	0.706208	No		ARMCX2	ENSG00000184867	6	3.32482	0.470749	No		RUFY2	ENSG00000204130	6	3.86852	0.345676	No
BRPF3	ENSG00000096070	7	3.9186	0.407309	No		TAS2R4	ENSG00000127364	6	3.3247	0.263746	No		RMST	ENSG00000255794	6	3.86743	0.468762	No
VPS54	ENSG00000143952	7	3.91726	0.446726	No		RPL13AP24	ENSG00000234589	6	3.32219	0.353533	No		GART	ENSG00000159131	6	3.86677	0.357595	No
ENSG00000258507	ENSG00000258507	7	3.91715	0.53932	No		TRBJ2-7	ENSG00000211771	6	3.3219	0.276717	No		FASTKD2	ENSG00000118246	6	3.86612	0.55124	No
ZHX1	ENSG00000165156	6	3.91706	0.618249	No		TMEM144	ENSG00000164124	6	3.32145	0.132614	No		NDUFA6	ENSG00000184983	6	3.86518	0.413249	No
ENSG00000227242	ENSG00000227242	8	3.91699	0.237822	No		ATXN7L3	ENSG00000087152	6	3.32141	0.133592	No		TADA2B	ENSG00000173011	6	3.86474	0.344623	No
SLC48A1	ENSG00000211584	7	3.91691	0.456012	No		ENSG00000258464	ENSG00000258464	6	3.32055	0.27443	No		PRPF4	ENSG00000136875	6	3.8633	0.419616	No
ATP5PF	ENSG00000154723	7	3.91679	0.544574	No		SAPCD1	ENSG00000228727	6	3.31959	0.348156	No		CHD8	ENSG00000100888	6	3.86268	0.484215	No
ENSG00000290937	ENSG00000290937	7	3.9164	0.497685	No		NCAM1	ENSG00000149294	5	3.31918	0.627993	No		HIVEP2	ENSG00000010818	6	3.85995	0.489313	No
ATP23	ENSG00000166896	7	3.91635	0.455339	No		GRN	ENSG00000030582	5	3.3191	0.706068	No		SNHG20	ENSG00000234912	6	3.85986	0.409413	No
NEU1	ENSG00000204386	8	3.9152	0.259205	No		RGS18	ENSG00000150681	6	3.31905	0.271391	No		TOB1	ENSG00000141232	6	3.85893	0.4	No
PCDH9-AS1	ENSG00000234527	8	3.91412	0.341235	No		HAT1	ENSG00000128708	6	3.31644	0.34319	No		RRAS2	ENSG00000133818	5	3.85867	0.535128	No
ENSG00000259175	ENSG00000259175	8	3.91326	0.324609	No		CCM2	ENSG00000136280	6	3.31568	0.261949	No		LILRA6	ENSG00000244482	6	3.85822	0.273661	No
LDAF1	ENSG00000011638	7	3.91276	0.485341	No		PLN	ENSG00000198523	5	3.31547	0.707321	No		MAP2K2	ENSG00000126934	6	3.85757	0.342802	No
RNU6-35P	ENSG00000207260	7	3.91171	0.52366	No		PHF23	ENSG00000040633	6	3.3152	0.336431	No		ZBTB47	ENSG00000114853	6	3.85741	0.540608	No
NDRG2	ENSG00000165795	8	3.91052	0.451873	No		ENSG00000286288	ENSG00000286288	6	3.31464	0.136265	No		C1QC	ENSG00000159189	5	3.85717	0.620161	No
PPARA	ENSG00000186951	7	3.91015	0.532667	No		RNU6-275P	ENSG00000201780	6	3.31397	0.137154	No		AKR1C1	ENSG00000187134	5	3.85648	0.712971	No
CEP250	ENSG00000126001	7	3.90921	0.543057	No		5S_rRNA_ENSG00000285609	ENSG00000285609	6	3.31376	0.479555	No		DESI1	ENSG00000100418	6	3.85533	0.476595	No
VCPIP1	ENSG00000175073	8	3.9091	0.240833	No		LHFPL6	ENSG00000183722	5	3.31321	0.419127	No		YBX1	ENSG00000065978	6	3.85376	0.344599	No
ILF3	ENSG00000129351	7	3.90904	0.415006	No		PRPF39-DT	ENSG00000249163	6	3.31297	0.351447	No		SSH1	ENSG00000084112	5	3.85359	0.711189	No
CFAP99	ENSG00000206113	6	3.90798	0.611088	No		POM121L9P	ENSG00000290696	6	3.31273	0.46717	No		AHSA2P	ENSG00000173209	6	3.85268	0.470603	No
Y_RNA_ENSG00000201548	ENSG00000201548	7	3.90781	0.447262	No		MVP-DT	ENSG00000238045	6	3.31271	0.198194	No		USP4	ENSG00000114316	6	3.85095	0.347455	No
KAT14	ENSG00000149474	6	3.90681	0.551719	No		IRX5	ENSG00000176842	6	3.31207	0.268872	No		SLC41A3	ENSG00000114544	6	3.84998	0.392582	No
RNU6-39P	ENSG00000207072	7	3.90466	0.544856	No		NAB1	ENSG00000138386	6	3.31174	0.546191	No		FBXO9	ENSG00000112146	6	3.8495	0.333484	No
DDOST	ENSG00000244038	7	3.90358	0.492318	No		MVB12B	ENSG00000196814	6	3.31167	0.548787	No		MIR551B	ENSG00000207717	6	3.8493	0.200495	No
ENSG00000249207	ENSG00000249207	9	3.90297	0.201748	No		UBE2E3	ENSG00000170035	6	3.31164	0.138177	No		PTPRF	ENSG00000142949	6	3.84888	0.418621	No
Y_RNA_ENSG00000252671	ENSG00000252671	7	3.90253	0.499163	No		LMX1B-DT	ENSG00000224842	6	3.31159	0.539167	No		MED12	ENSG00000184634	6	3.84872	0.411145	No
ENSG00000243818	ENSG00000243818	8	3.90065	0.434434	No		MARS1	ENSG00000166986	6	3.30918	0.403028	No		FAM171B	ENSG00000144369	5	3.84816	0.709229	No
EMD	ENSG00000102119	7	3.90032	0.544598	No		RIPK1	ENSG00000137275	6	3.30788	0.332702	No		RPGR	ENSG00000156313	6	3.84785	0.356157	No
RN7SL76P	ENSG00000241959	8	3.90029	0.442111	No		BCCIP	ENSG00000107949	6	3.30779	0.410263	No		FAM220BP	ENSG00000176007	6	3.84782	0.612626	No
CLN8-AS1	ENSG00000253982	8	3.89952	0.392934	No		ADCY6	ENSG00000174233	6	3.30674	0.270321	No		CTNNBL1	ENSG00000132792	6	3.84656	0.462367	No
CTDSP2	ENSG00000175215	7	3.89842	0.538762	No		GPR107	ENSG00000148358	6	3.30631	0.34613	No		PUS10	ENSG00000162927	6	3.84568	0.274643	No
CAPG	ENSG00000042493	8	3.89752	0.328262	No		AGPAT5	ENSG00000155189	6	3.30628	0.203243	No		STON2	ENSG00000140022	6	3.84526	0.344277	No
WDR43	ENSG00000163811	6	3.89704	0.622599	No		EEF1GP5	ENSG00000234785	6	3.30622	0.191454	No		CRTAP	ENSG00000170275	6	3.84516	0.270064	No
SCARNA10	ENSG00000239002	6	3.89386	0.616415	No		SLC38A1	ENSG00000111371	6	3.30621	0.337326	No		RAB26	ENSG00000167964	7	3.84496	0.333353	No
TCEA3	ENSG00000204219	7	3.89367	0.458981	No		EPS8L3	ENSG00000198758	6	3.30584	0.269787	No		CCDC91	ENSG00000123106	6	3.84456	0.609307	No
RCCD1	ENSG00000166965	7	3.89365	0.484262	No		ABCC8	ENSG00000006071	6	3.30554	0.205942	No		ACY1	ENSG00000243989	6	3.84401	0.268762	No
GIMAP2	ENSG00000106560	8	3.89255	0.397028	No		NHLRC2	ENSG00000196865	6	3.30508	0.341532	No		ENSG00000236154	ENSG00000236154	6	3.84347	0.478511	No
CDC6	ENSG00000094804	8	3.89084	0.417284	No		ABRAXAS2	ENSG00000165660	6	3.30377	0.405089	No		SLC8A3	ENSG00000100678	6	3.84227	0.422446	No
AKT1S1	ENSG00000204673	7	3.89025	0.539592	No		URB1	ENSG00000142207	6	3.30324	0.206611	No		NLRX1	ENSG00000160703	6	3.84114	0.453395	No
MIR3156-1	ENSG00000263476	7	3.89001	0.449373	No		RNY4P7	ENSG00000201470	6	3.30254	0.277305	No		MPHOSPH9	ENSG00000051825	6	3.84069	0.399192	No
ENSG00000235011	ENSG00000235011	8	3.88966	0.368925	No		FGL2	ENSG00000127951	5	3.30216	0.52205	No		ENSG00000286125	ENSG00000286125	6	3.84036	0.464208	No
RRP12	ENSG00000052749	6	3.88814	0.611882	No		RNF19A	ENSG00000034677	6	3.30159	0.412852	No		ENSG00000236173	ENSG00000236173	6	3.83996	0.405653	No
RNF213	ENSG00000173821	6	3.88782	0.597966	No		COLEC12	ENSG00000158270	5	3.3015	0.534109	No		CUTA	ENSG00000112514	6	3.83886	0.476283	No
IRAK1	ENSG00000184216	7	3.88751	0.479147	No		SNORD115-25	ENSG00000199489	6	3.30146	0.274454	No		PRKAG3	ENSG00000115592	6	3.83847	0.610436	No
PLA2G2A	ENSG00000188257	6	3.88738	0.624131	No		SSR4	ENSG00000180879	6	3.30102	0.202076	No		PLOD3	ENSG00000106397	5	3.83837	0.715234	No
SOS1-IT1	ENSG00000229692	8	3.88725	0.330843	No		EMB	ENSG00000170571	5	3.30101	0.625764	No		ENSG00000251598	ENSG00000251598	6	3.83785	0.412637	No
P3H1	ENSG00000117385	6	3.88652	0.625838	No		MIR1227	ENSG00000221411	6	3.30097	0.273843	No		LINC00877	ENSG00000241163	7	3.83606	0.142713	No
TTC38	ENSG00000075234	7	3.88637	0.544695	No		ENSG00000177699	ENSG00000177699	5	3.3007	0.521703	No		TMEM161A	ENSG00000064545	6	3.83441	0.40993	No
OGFR	ENSG00000060491	8	3.88617	0.412747	No		RAB9A	ENSG00000123595	6	3.30047	0.406467	No		AP1B1	ENSG00000100280	6	3.83408	0.273221	No
LINC02744	ENSG00000254863	8	3.88537	0.409937	No		RNU6-157P	ENSG00000206684	6	3.29985	0.135782	No		PHF12	ENSG00000109118	6	3.83311	0.265702	No
EPHA10	ENSG00000183317	8	3.88386	0.464966	No		ZNF148	ENSG00000163848	6	3.29962	0.0668462	No		LILRB4	ENSG00000186818	6	3.83236	0.405869	No
RNU6-22P	ENSG00000207083	8	3.8837	0.405492	No		ENSG00000231724	ENSG00000231724	6	3.29874	0.268576	No		SRGAP3-AS4	ENSG00000235830	6	3.83146	0.53117	No
ENSG00000247372	ENSG00000247372	7	3.88343	0.503494	No		RNU1-35P	ENSG00000199652	6	3.29831	0.345999	No		ITPR1	ENSG00000150995	5	3.83077	0.706932	No
ENSG00000243696	ENSG00000243696	7	3.88325	0.48394	No		IPO13	ENSG00000117408	5	3.29733	0.518851	No		CPT1A	ENSG00000110090	6	3.83069	0.34494	No
RNU1-30P	ENSG00000272020	6	3.88262	0.56286	No		GYG2	ENSG00000056998	5	3.29545	0.332669	No		ARF6	ENSG00000165527	6	3.83064	0.274427	No
MFSD8	ENSG00000164073	7	3.88228	0.450046	No		GPR155	ENSG00000163328	6	3.29506	0.207835	No		LDOC1	ENSG00000182195	6	3.82981	0.275626	No
Y_RNA_ENSG00000199756	ENSG00000199756	8	3.88213	0.214744	No		ITIH5	ENSG00000123243	5	3.29431	0.733268	No		PPP1R9B	ENSG00000108819	5	3.82931	0.709825	No
SLC18B1	ENSG00000146409	7	3.88081	0.449901	No		SLC25A15P5	ENSG00000249288	6	3.29365	0.13498	No		ANKAR	ENSG00000151687	6	3.82909	0.539391	No
DYNLT3	ENSG00000165169	8	3.87969	0.443706	No		EHBP1	ENSG00000115504	6	3.29359	0.422641	No		CUEDC1	ENSG00000180891	5	3.82898	0.620329	No
YPEL4	ENSG00000166793	7	3.87877	0.451694	No		LGMN	ENSG00000100600	5	3.29348	0.711794	No		COX7C	ENSG00000127184	6	3.82796	0.613755	No
PAM	ENSG00000145730	7	3.87845	0.482692	No		TMEM14EP	ENSG00000221962	6	3.29329	0.264489	No		DBNL	ENSG00000136279	5	3.82666	0.715116	No
IGHD2-21	ENSG00000211912	8	3.87789	0.382459	No		UBE2Q1	ENSG00000160714	6	3.29324	0.481263	No		EVA1A	ENSG00000115363	6	3.82648	0.547704	No
GOLGA8T	ENSG00000261247	7	3.87776	0.453919	No		CLCN3	ENSG00000109572	6	3.29293	0.266451	No		H1-4	ENSG00000168298	6	3.82585	0.405585	No
ENSG00000289228	ENSG00000289228	8	3.87732	0.259953	No		ZNF133-AS1	ENSG00000237259	6	3.29174	0.264889	No		ENSG00000249588	ENSG00000249588	6	3.82555	0.55998	No
LY6E-DT	ENSG00000247317	8	3.87698	0.29977	No		GSK3B-DT	ENSG00000242622	6	3.29138	0.423557	No		ST8SIA2	ENSG00000140557	6	3.82517	0.410677	No
RNF144A	ENSG00000151692	7	3.87679	0.442981	No		TRAM2-AS1	ENSG00000225791	6	3.29115	0.0604375	No		USP40	ENSG00000085982	6	3.82425	0.138546	No
PRPF4	ENSG00000136875	6	3.87647	0.613709	No		TSPAN2	ENSG00000134198	5	3.28974	0.620263	No		RASL10B	ENSG00000270885	5	3.82408	0.71168	No
PYCR1	ENSG00000183010	8	3.87626	0.335952	No		SMCO1	ENSG00000214097	6	3.28939	0.407645	No		CYBA	ENSG00000051523	5	3.82388	0.624712	No
CAPN7	ENSG00000131375	7	3.87362	0.46678	No		ENSG00000290801	ENSG00000290801	6	3.28931	0.064836	No		PLPP1	ENSG00000067113	5	3.82315	0.701713	No
MTMR3	ENSG00000100330	6	3.87326	0.617909	No		MARCKS	ENSG00000277443	5	3.28884	0.704074	No		MAPK9	ENSG00000050748	6	3.82212	0.485357	No
ZDHHC7	ENSG00000153786	8	3.87237	0.400675	No		MFSD6	ENSG00000151690	5	3.28807	0.623917	No		USP36	ENSG00000055483	6	3.82206	0.327868	No
ENSG00000248165	ENSG00000248165	8	3.87235	0.291179	No		RNA5SP409	ENSG00000252624	6	3.28804	0.276286	No		Y_RNA_ENSG00000206677	ENSG00000206677	6	3.822	0.477361	No
DLG2	ENSG00000150672	8	3.87148	0.356751	No		MTARC2	ENSG00000117791	6	3.28724	0.342196	No		NDUFS4	ENSG00000164258	6	3.82083	0.422109	No
RNA5SP202	ENSG00000201185	6	3.87132	0.451522	No		SRPX2	ENSG00000102359	5	3.28706	0.529701	No		HBEGF	ENSG00000113070	5	3.81937	0.713987	No
COX17	ENSG00000138495	8	3.8712	0.47056	No		AR	ENSG00000169083	6	3.28561	0.275155	No		CRYAB	ENSG00000109846	5	3.81776	0.53666	No
GBA1	ENSG00000177628	7	3.8706	0.446877	No		ENSG00000254557	ENSG00000254557	6	3.28561	0.134903	No		EMX2OS	ENSG00000229847	6	3.81742	0.340226	No
CRB3	ENSG00000130545	8	3.87039	0.448068	No		ADGRE5	ENSG00000123146	6	3.28453	0.270478	No		FOCAD	ENSG00000188352	6	3.81608	0.481011	No
RBMS1	ENSG00000153250	7	3.86875	0.508214	No		CUTA	ENSG00000112514	6	3.28453	0.202971	No		NUP85	ENSG00000125450	6	3.81538	0.205339	No
HMBOX1	ENSG00000147421	8	3.86871	0.359125	No		RN7SL861P	ENSG00000243173	6	3.28407	0.202522	No		HEXD	ENSG00000169660	6	3.81424	0.334886	No
TBC1D10A	ENSG00000099992	8	3.86813	0.36265	No		CR2	ENSG00000117322	6	3.28389	0.212202	No		TWSG1	ENSG00000128791	6	3.81302	0.340892	No
FHAD1-AS1	ENSG00000233485	8	3.86665	0.374911	No		RPS24	ENSG00000138326	5	3.28318	0.621995	No		DAP3	ENSG00000132676	6	3.81191	0.411385	No
ENSG00000229407	ENSG00000229407	8	3.86633	0.338517	No		SEC24A	ENSG00000113615	6	3.2823	0.417008	No		RPS3AP47	ENSG00000205871	6	3.81022	0.53845	No
ENSG00000254822	ENSG00000254822	8	3.86535	0.397038	No		XRCC6	ENSG00000196419	6	3.28227	0.401848	No		HECTD1	ENSG00000092148	6	3.8102	0.339467	No
MRPS9	ENSG00000135972	6	3.86363	0.558223	No		MAGEA2	ENSG00000268606	6	3.28204	0.400319	No		LPCAT4	ENSG00000176454	6	3.81019	0.341167	No
NPY1R	ENSG00000164128	7	3.86326	0.546772	No		ZFHX4	ENSG00000091656	6	3.28136	0.496306	No		DAAM1	ENSG00000100592	6	3.81008	0.341251	No
NAA15	ENSG00000164134	6	3.86323	0.615189	No		RNU6-1340P	ENSG00000207167	5	3.28118	0.607042	No		ATP5PF	ENSG00000154723	6	3.8092	0.277308	No
SPOP	ENSG00000121067	7	3.86243	0.495953	No		TRBV25-1_ENSG00000282499	ENSG00000282499	6	3.28041	0.129441	No		TOP2B	ENSG00000077097	6	3.80894	0.339376	No
Y_RNA_ENSG00000199711	ENSG00000199711	7	3.86168	0.551921	No		KRCC1	ENSG00000172086	6	3.28037	0.268664	No		ACBD5	ENSG00000107897	6	3.80878	0.606875	No
QSER1	ENSG00000060749	6	3.86136	0.618173	No		STAU2P1	ENSG00000227581	6	3.27984	0.601545	No		ENSG00000275481	ENSG00000275481	6	3.80875	0.486882	No
CPQ	ENSG00000104324	6	3.86101	0.612104	No		P4HA2	ENSG00000072682	6	3.27913	0.409954	No		DCUN1D1	ENSG00000043093	6	3.80773	0.414858	No
SNORA63D	ENSG00000201229	6	3.86015	0.609061	No		SERPINA1	ENSG00000197249	6	3.2788	0	No		CLTCL1	ENSG00000070371	6	3.80571	0.471818	No
DBP	ENSG00000105516	6	3.8584	0.629105	No		RNU6-189P	ENSG00000251929	6	3.27747	0.288529	No		FUCA1	ENSG00000179163	6	3.80569	0.609704	No
ERGIC1	ENSG00000113719	6	3.8579	0.615398	No		TC2N	ENSG00000165929	6	3.27697	0.418175	No		XAF1	ENSG00000132530	5	3.80535	0.703543	No
PCA3	ENSG00000225937	7	3.85747	0.30726	No		NPRL2	ENSG00000114388	6	3.27627	0.283105	No		LINC02608	ENSG00000226251	6	3.80489	0.406017	No
FAM135A	ENSG00000082269	7	3.85669	0.419384	No		FAM118A	ENSG00000100376	6	3.27626	0.320515	No		TLE1P1	ENSG00000228158	5	3.80438	0.704765	No
C22orf15	ENSG00000169314	7	3.85571	0.411993	No		CAMKK2	ENSG00000110931	5	3.27508	0.516872	No		DUOXA1	ENSG00000140254	6	3.80412	0.474863	No
ZNFX1	ENSG00000124201	6	3.85549	0.609249	No		NPR2	ENSG00000159899	6	3.27477	0.268163	No		GUCY1B1	ENSG00000061918	5	3.80237	0.711444	No
GLB1	ENSG00000170266	7	3.85519	0.491936	No		KCTD20	ENSG00000112078	6	3.27413	0.209969	No		PCBP1	ENSG00000169564	6	3.80154	0.344698	No
RNU1-16P	ENSG00000202347	7	3.85476	0.544875	No		LRRC66	ENSG00000188993	6	3.27364	0.61413	No		MS4A14	ENSG00000166928	5	3.80138	0.712775	No
RNU1-150P	ENSG00000199361	6	3.85412	0.610329	No		FRMD4A	ENSG00000151474	5	3.27325	0.612879	No		GPR137B	ENSG00000077585	5	3.80133	0.426391	No
A2ML1	ENSG00000166535	8	3.85356	0.328183	No		TRAPPC9	ENSG00000167632	5	3.27307	0.612173	No		AGAP2	ENSG00000135439	6	3.80064	0.337186	No
GIMAP4	ENSG00000133574	7	3.85341	0.496546	No		NPR1	ENSG00000169418	5	3.27293	0.331659	No		EWSR1	ENSG00000182944	6	3.80054	0.346004	No
CHD8	ENSG00000100888	6	3.85311	0.61877	No		ECHDC2	ENSG00000121310	6	3.27278	0.404632	No		ABHD18	ENSG00000164074	5	3.80051	0.712615	No
ACTMAP	ENSG00000188493	7	3.85282	0.302113	No		RNY1P13	ENSG00000201900	6	3.27265	0.471419	No		PCNX2	ENSG00000135749	5	3.8004	0.621318	No
CASQ1	ENSG00000143318	7	3.85179	0.485912	No		KLHL18	ENSG00000114648	6	3.27262	0.206608	No		DPY19L1	ENSG00000173852	5	3.79811	0.442903	No
AFDN	ENSG00000130396	6	3.85165	0.564522	No		ATG3	ENSG00000144848	6	3.27243	0.402207	No		BLACE	ENSG00000204960	6	3.79757	0.47328	No
NUTF2	ENSG00000102898	8	3.85108	0.34691	No		SCAI	ENSG00000173611	6	3.27217	0.485515	No		LARS2	ENSG00000011376	6	3.7973	0.206189	No
PLD3	ENSG00000105223	8	3.85093	0.382026	No		LINC02918	ENSG00000237950	6	3.27107	0.206496	No		CCHCR1	ENSG00000204536	6	3.79696	0.34015	No
COPS5	ENSG00000121022	7	3.85054	0.453786	No		IGHG4	ENSG00000211892	6	3.27032	0.265475	No		NDUFA9	ENSG00000139180	5	3.79691	0.711298	No
RPL11	ENSG00000142676	7	3.85044	0.466076	No		ZNF521	ENSG00000198795	5	3.26908	0.618993	No		RGCC	ENSG00000102760	6	3.79673	0.462923	No
ADK	ENSG00000156110	6	3.84929	0.618525	No		LOXHD1	ENSG00000167210	6	3.269	0.348693	No		MT-TS2	ENSG00000210184	6	3.79672	0.593877	No
UIMC1	ENSG00000087206	7	3.84827	0.452402	No		RNPS1	ENSG00000205937	6	3.26875	0.140158	No		DOT1L	ENSG00000104885	6	3.79658	0.417261	No
ZCCHC17	ENSG00000121766	8	3.84776	0.487085	No		RFXAP	ENSG00000133111	6	3.26849	0.207111	No		ACTG1P25	ENSG00000234996	6	3.79635	0.272306	No
CPOX	ENSG00000080819	8	3.84755	0.424516	No		BTBD19	ENSG00000222009	6	3.26835	0.217959	No		EEF1GP5	ENSG00000234785	6	3.7957	0.271958	No
CYBA	ENSG00000051523	7	3.84746	0.558571	No		STN1	ENSG00000107960	6	3.26819	0.348317	No		C19orf47	ENSG00000160392	6	3.79566	0.407457	No
RPL36AP52	ENSG00000214925	7	3.84727	0.540148	No		STPG3-AS1	ENSG00000275549	6	3.26809	0.328687	No		Y_RNA_ENSG00000207303	ENSG00000207303	6	3.79548	0.406494	No
Y_RNA_ENSG00000222601	ENSG00000222601	8	3.84674	0.325434	No		AP5Z1	ENSG00000242802	6	3.26767	0.206782	No		TRAF5	ENSG00000082512	5	3.79529	0.53344	No
PSMC6	ENSG00000100519	7	3.84668	0.451759	No		MS4A14	ENSG00000166928	6	3.26715	0.205912	No		DMTF1	ENSG00000135164	6	3.79461	0.467011	No
RNY1P16	ENSG00000199933	7	3.84582	0.486701	No		ZNF558	ENSG00000167785	6	3.26655	0.321841	No		MYBPC1	ENSG00000196091	5	3.79444	0.718389	No
MIR1224	ENSG00000221120	8	3.84502	0.357683	No		Y_RNA_ENSG00000212569	ENSG00000212569	6	3.26616	0.0652908	No		ENSG00000228334	ENSG00000228334	6	3.7943	0.398183	No
MUL1	ENSG00000090432	7	3.84449	0.49109	No		ZNF366	ENSG00000178175	6	3.2661	0.13419	No		ENSG00000254645	ENSG00000254645	6	3.79401	0.414955	No
Y_RNA_ENSG00000207231	ENSG00000207231	7	3.84433	0.449087	No		GLG1	ENSG00000090863	5	3.26597	0.715566	No		PRECSIT	ENSG00000255874	5	3.79347	0.427892	No
MYOM1	ENSG00000101605	6	3.84375	0.564128	No		ATP2A1-AS1	ENSG00000260442	6	3.26528	0.200732	No		LINC02648	ENSG00000225948	6	3.79265	0.20171	No
PRDX3	ENSG00000165672	7	3.84348	0.523938	No		TRIM28	ENSG00000130726	6	3.26495	0.482125	No		CHERP	ENSG00000085872	6	3.79246	0.604896	No
CCDC78	ENSG00000162004	7	3.84251	0.435379	No		ECHDC1	ENSG00000093144	6	3.26387	0.200041	No		UCP2	ENSG00000175567	6	3.79083	0.4818	No
ZBTB11	ENSG00000066422	7	3.84201	0.54071	No		SPHK2	ENSG00000063176	6	3.26374	0.194955	No		ZFPM1	ENSG00000179588	6	3.78962	0.396046	No
RNF135	ENSG00000181481	8	3.84196	0.321793	No		ATP5IF1	ENSG00000130770	6	3.26368	0.542683	No		RNU1-133P	ENSG00000201737	6	3.78893	0.403502	No
CCDC137	ENSG00000185298	7	3.84153	0.53386	No		BCL2L11	ENSG00000153094	6	3.26364	0.0621484	No		EPS15	ENSG00000085832	5	3.7875	0.616775	No
PIK3CG	ENSG00000105851	6	3.84097	0.625234	No		FAM43A	ENSG00000185112	6	3.26249	0.46532	No		CYB5A	ENSG00000166347	6	3.78748	0.406796	No
PTK2	ENSG00000169398	6	3.84056	0.608413	No		KMT2E	ENSG00000005483	6	3.26214	0.473026	No		MIR4475	ENSG00000266255	6	3.78696	0.207633	No
CDK6	ENSG00000105810	6	3.84045	0.615262	No		ICAM1	ENSG00000090339	6	3.26176	0.335477	No		TTYH1	ENSG00000167614	6	3.78621	0.405234	No
PREX2	ENSG00000046889	6	3.83978	0.633243	No		ENSG00000291194	ENSG00000291194	6	3.26161	0.21189	No		RNU6-790P	ENSG00000207208	6	3.78608	0.267576	No
PSMB10	ENSG00000205220	8	3.83935	0.435868	No		PIK3C2B	ENSG00000133056	6	3.2616	0.413395	No		LZIC	ENSG00000162441	6	3.78573	0.481763	No
DUSP11	ENSG00000144048	8	3.83921	0.483703	No		VPS39	ENSG00000166887	6	3.26051	0.405401	No		EXOC3	ENSG00000180104	6	3.78545	0.334882	No
NT5C2	ENSG00000076685	7	3.83888	0.385698	No		TMOD2	ENSG00000128872	6	3.26021	0.339172	No		ACTG2	ENSG00000163017	5	3.78436	0.712155	No
DAB2IP	ENSG00000136848	7	3.8384	0.497811	No		ENSG00000290957	ENSG00000290957	6	3.25975	0.206166	No		BTG2	ENSG00000159388	6	3.78306	0.595169	No
ENSG00000245651	ENSG00000245651	8	3.83828	0.299199	No		LIMS2	ENSG00000072163	5	3.25953	0.616792	No		DNASE1L1	ENSG00000013563	6	3.78278	0.463633	No
ENSG00000233538	ENSG00000233538	8	3.83761	0.482062	No		Y_RNA_ENSG00000200702	ENSG00000200702	6	3.25919	0.204147	No		MAOA	ENSG00000189221	5	3.78253	0.702848	No
SHTN1	ENSG00000187164	6	3.83737	0.623525	No		ENSG00000258847	ENSG00000258847	5	3.25909	0.523768	No		RRM2	ENSG00000171848	6	3.7825	0.48532	No
TPPP	ENSG00000171368	8	3.83728	0.228206	No		IGFBP6	ENSG00000167779	5	3.25886	0.531913	No		COL9A3	ENSG00000092758	6	3.78198	0.474642	No
RNU6-572P	ENSG00000252533	7	3.83691	0.35779	No		MRPS16	ENSG00000182180	6	3.2585	0.203704	No		XAGE1B	ENSG00000204382	6	3.7816	0.342473	No
CA2	ENSG00000104267	7	3.83618	0.398923	No		PDGFRL	ENSG00000104213	5	3.25849	0.431999	No		SYAP1	ENSG00000169895	6	3.78083	0.391036	No
KIFAP3	ENSG00000075945	7	3.83565	0.505285	No		FOXK2	ENSG00000141568	5	3.25749	0.6174	No		MIR603	ENSG00000207930	6	3.78051	0.350074	No
ENSG00000287854	ENSG00000287854	8	3.83557	0.371468	No		MCUB	ENSG00000005059	5	3.25608	0.324151	No		FDFT1	ENSG00000079459	5	3.77961	0.710976	No
B3GNT8	ENSG00000177191	7	3.83293	0.462976	No		KRT18P39	ENSG00000224791	6	3.25592	0.206439	No		FNDC1	ENSG00000164694	5	3.77894	0.527416	No
U6_ENSG00000283418	ENSG00000283418	6	3.83257	0.503839	No		ENSG00000226291	ENSG00000226291	6	3.25525	0.197314	No		DOLK	ENSG00000175283	6	3.77871	0.42047	No
PLN	ENSG00000198523	7	3.83075	0.450817	No		THRB	ENSG00000151090	6	3.25487	0.471317	No		RNA5SP482	ENSG00000212571	6	3.77636	0.341663	No
TMEM19	ENSG00000139291	8	3.82989	0.320658	No		FGGY-DT	ENSG00000224609	5	3.25357	0.698437	No		ENSG00000287516	ENSG00000287516	6	3.77627	0.405086	No
WDR46	ENSG00000227057	7	3.82981	0.531907	No		TMOD3	ENSG00000138594	5	3.25348	0.522374	No		CARMIL2	ENSG00000159753	6	3.77595	0.271198	No
PGD	ENSG00000142657	7	3.82889	0.564666	No		MYC	ENSG00000136997	6	3.25335	0	No		TENM3-AS1	ENSG00000177822	6	3.77523	0.543126	No
PROS1	ENSG00000184500	7	3.82822	0.448349	No		RPL10P9	ENSG00000233913	6	3.25301	0.273338	No		WSCD1	ENSG00000179314	6	3.77502	0.482109	No
RNU4ATAC2P	ENSG00000221601	7	3.8279	0.479219	No		RNU6-758P	ENSG00000252101	5	3.25216	0.72085	No		DNM1L	ENSG00000087470	6	3.77364	0.339707	No
NFATC3	ENSG00000072736	7	3.82761	0.500176	No		Y_RNA_ENSG00000206770	ENSG00000206770	6	3.25187	0.324066	No		KLHL28	ENSG00000179454	6	3.77324	0.192966	No
SON	ENSG00000159140	7	3.82432	0.504378	No		NCBP3	ENSG00000074356	6	3.25163	0.393761	No		GDI1	ENSG00000203879	6	3.77277	0.483278	No
RGL2	ENSG00000237441	7	3.82359	0.45298	No		TANGO2	ENSG00000183597	6	3.25019	0.469237	No		USP15	ENSG00000135655	6	3.7725	0.198243	No
IL1R1	ENSG00000115594	7	3.82334	0.361856	No		SNORD114-2	ENSG00000200823	6	3.25016	0.207992	No		MIR4686	ENSG00000265258	6	3.77247	0.547873	No
SNORA11	ENSG00000221716	7	3.82324	0.546349	No		ITM2C	ENSG00000135916	5	3.24991	0.519077	No		MTARC2	ENSG00000117791	5	3.77107	0.5253	No
MSRB3	ENSG00000174099	7	3.82207	0.413406	No		STXBP5	ENSG00000164506	6	3.24977	0.468872	No		RNU6-271P	ENSG00000200728	6	3.77032	0.340344	No
RNF168	ENSG00000163961	7	3.82184	0.407496	No		RNA5SP359	ENSG00000201708	5	3.24961	0.702716	No		SLC39A8	ENSG00000138821	6	3.76938	0.425476	No
FTH1P3	ENSG00000213453	7	3.8207	0.493108	No		RN7SKP3	ENSG00000223341	5	3.24961	0.70437	No		ODF2	ENSG00000136811	6	3.76834	0.345899	No
MIR557	ENSG00000207974	7	3.82044	0.50019	No		SART3	ENSG00000075856	6	3.24905	0.215103	No		RAB15	ENSG00000139998	5	3.76829	0.710663	No
DDIT4	ENSG00000168209	7	3.81948	0.441756	No		CEP170B	ENSG00000099814	6	3.24905	0.128394	No		METTL3	ENSG00000165819	6	3.76815	0.335858	No
BCL2L11	ENSG00000153094	7	3.81913	0.406963	No		Y_RNA_ENSG00000200714	ENSG00000200714	5	3.24903	0.531814	No		EFNB2	ENSG00000125266	6	3.76812	0.269412	No
PTPRU	ENSG00000060656	8	3.81784	0.441682	No		IVNS1ABP	ENSG00000116679	6	3.24816	0.205257	No		TP63	ENSG00000073282	6	3.76792	0.421162	No
SELENOT	ENSG00000198843	7	3.81774	0.499005	No		Y_RNA_ENSG00000207290	ENSG00000207290	6	3.24749	0.405105	No		Y_RNA_ENSG00000200170	ENSG00000200170	6	3.76775	0.34252	No
MIR3173	ENSG00000264607	7	3.81759	0.497165	No		COX5A	ENSG00000178741	6	3.24707	0.344786	No		ABCC5	ENSG00000114770	5	3.7666	0.714075	No
ENSG00000232140	ENSG00000232140	8	3.81661	0.217777	No		DPY19L4	ENSG00000156162	6	3.24687	0.138198	No		KDM5C	ENSG00000126012	6	3.76602	0.403252	No
ZNF366	ENSG00000178175	7	3.81517	0.439665	No		FEM1A	ENSG00000141965	5	3.24581	0.715588	No		RNA5S9	ENSG00000201321	6	3.76542	0.296293	No
DNAJC7	ENSG00000168259	6	3.81509	0.614959	No		TNFRSF10A-AS1	ENSG00000253930	6	3.24574	0.340506	No		NFXL1	ENSG00000170448	6	3.76461	0.141087	No
COPDA1	ENSG00000253364	8	3.81509	0.405869	No		P2RX1	ENSG00000108405	6	3.24541	0.336663	No		DGAT2	ENSG00000062282	5	3.76448	0.700283	No
HMGCS2	ENSG00000134240	7	3.81498	0.493233	No		LMCD1	ENSG00000071282	6	3.2452	0.207932	No		GPR18	ENSG00000125245	6	3.76418	0.410217	No
ASB4	ENSG00000005981	7	3.81459	0.546203	No		ENSG00000226862	ENSG00000226862	6	3.24517	0.194595	No		GSTP1	ENSG00000084207	6	3.76368	0.397183	No
HAPLN2	ENSG00000132702	8	3.81446	0.255839	No		CMPK1	ENSG00000162368	6	3.24517	0.411544	No		GEM	ENSG00000164949	6	3.7635	0.612035	No
SNW1	ENSG00000100603	6	3.81436	0.61888	No		SNORD15B	ENSG00000207445	5	3.2448	0.324248	No		ENSG00000250397	ENSG00000250397	6	3.76337	0.274834	No
RXRB	ENSG00000204231	7	3.81418	0.505331	No		CTDNEP1	ENSG00000175826	6	3.24452	0.28386	No		LINC02108	ENSG00000250127	6	3.76288	0.409961	No
PACS1	ENSG00000175115	8	3.81366	0.358354	No		SNORD113-7	ENSG00000200632	6	3.24446	0.275917	No		ABHD10	ENSG00000144827	6	3.76245	0.280118	No
RBM19	ENSG00000122965	7	3.81344	0.44518	No		KRT79	ENSG00000185640	6	3.24414	0.266888	No		ARMCX1	ENSG00000126947	5	3.76211	0.720013	No
CCN1	ENSG00000142871	6	3.81328	0.617046	No		SAPCD1-AS1	ENSG00000235663	6	3.24383	0.280645	No		SGMS2	ENSG00000164023	5	3.76209	0.625436	No
MFAP5	ENSG00000197614	6	3.81259	0.515765	No		WNK2	ENSG00000165238	5	3.24341	0.511445	No		CATSPERG	ENSG00000099338	6	3.76203	0.200569	No
RNU6-366P	ENSG00000201097	6	3.81146	0.615255	No		GTF2F2	ENSG00000188342	6	3.24276	0.270231	No		CTXN3	ENSG00000205279	6	3.76185	0.408155	No
ZSCAN32	ENSG00000140987	7	3.81057	0.509149	No		Y_RNA_ENSG00000253088	ENSG00000253088	6	3.24239	0.136511	No		OAS3	ENSG00000111331	5	3.76158	0.711625	No
CD82	ENSG00000085117	7	3.81055	0.485969	No		NAA35	ENSG00000135040	6	3.24187	0.325782	No		PCDHGA9	ENSG00000261934	6	3.76075	0.542704	No
H6PD	ENSG00000049239	7	3.81008	0.491545	No		MAP4K5	ENSG00000012983	6	3.24177	0.474319	No		TAF3	ENSG00000165632	6	3.76019	0.407218	No
APOO	ENSG00000184831	7	3.80988	0.563716	No		ZBTB49	ENSG00000168826	6	3.24024	0.203981	No		ALKBH7	ENSG00000125652	6	3.76018	0.535293	No
ZNF789	ENSG00000198556	8	3.80981	0.252734	No		NUDCD2	ENSG00000170584	6	3.23945	0.139071	No		MANEA	ENSG00000172469	6	3.75836	0.143335	No
EGFR	ENSG00000146648	7	3.80971	0.504838	No		MIR3188	ENSG00000267959	6	3.23894	0.356803	No		MT-RNR2	ENSG00000210082	6	3.75691	0.548148	No
RNF44	ENSG00000146083	8	3.80952	0.331929	No		SF1	ENSG00000168066	6	3.23567	0.339022	No		TRIM54	ENSG00000138100	6	3.75657	0.340841	No
SNORD92	ENSG00000264994	6	3.80947	0.612114	No		RN7SKP15	ENSG00000201612	6	3.23538	0.134533	No		POLR2E	ENSG00000099817	6	3.7564	0.562143	No
ENSG00000273552	ENSG00000273552	7	3.80901	0.491422	No		ALOX12P2_ENSG00000262943	ENSG00000262943	5	3.23498	0.616772	No		DOCK6	ENSG00000130158	6	3.75602	0.341215	No
USP9X	ENSG00000124486	6	3.8086	0.614939	No		CD36	ENSG00000135218	5	3.23494	0.71486	No		SMTN	ENSG00000183963	6	3.75565	0.272655	No
MTND4P35	ENSG00000270906	7	3.80817	0.449948	No		RPUSD3	ENSG00000156990	5	3.23457	0.712839	No		MICAL2	ENSG00000133816	6	3.75562	0.356592	No
USP8	ENSG00000138592	6	3.80803	0.61453	No		STX2	ENSG00000111450	5	3.23424	0.415856	No		FZD8	ENSG00000177283	6	3.7555	0.341948	No
SP4	ENSG00000105866	8	3.80791	0.346027	No		C1D	ENSG00000197223	6	3.23423	0.344665	No		CIAO2B	ENSG00000166595	6	3.75548	0.42392	No
COLEC12	ENSG00000158270	6	3.80682	0.600958	No		RN7SKP193	ENSG00000201358	6	3.234	0.489595	No		ENSG00000254204	ENSG00000254204	6	3.75531	0.476671	No
ZNF652	ENSG00000198740	6	3.80601	0.616736	No		YARS1	ENSG00000134684	6	3.23393	0.340929	No		RNU6-560P	ENSG00000200877	6	3.75513	0.6115	No
DPT	ENSG00000143196	7	3.80583	0.414253	No		GAR1	ENSG00000109534	5	3.23368	0.523408	No		GALNT10	ENSG00000164574	5	3.755	0.626198	No
PROSER3	ENSG00000167595	7	3.80489	0.290859	No		CRAT37	ENSG00000258551	5	3.23343	0.517971	No		MYOG	ENSG00000122180	5	3.75466	0.706167	No
MRS2	ENSG00000124532	7	3.80438	0.506873	No		ENSG00000267364	ENSG00000267364	6	3.23292	0.399443	No		GLUL	ENSG00000135821	5	3.75443	0.71196	No
ENSG00000249638	ENSG00000249638	9	3.80378	0.308841	No		RANP4	ENSG00000225125	6	3.23281	0.207256	No		CD58	ENSG00000116815	6	3.75394	0.204554	No
LAMP2	ENSG00000005893	7	3.80307	0.509727	No		DUSP15	ENSG00000149599	6	3.2324	0.137603	No		DNTTIP1	ENSG00000101457	5	3.75371	0.707678	No
MLF2	ENSG00000089693	7	3.80107	0.50084	No		RNU6-577P	ENSG00000252756	6	3.23144	0	No		CD46	ENSG00000117335	6	3.75369	0.14356	No
RN7SKP1	ENSG00000202395	8	3.80083	0.442406	No		CALHM2	ENSG00000138172	5	3.23108	0.404343	No		ZC3H7B	ENSG00000100403	6	3.75335	0.277944	No
TTYH1	ENSG00000167614	7	3.7999	0.544762	No		Y_RNA_ENSG00000222432	ENSG00000222432	6	3.23095	0.336469	No		RNU5A-1	ENSG00000199568	6	3.75303	0.475756	No
EPS15	ENSG00000085832	6	3.79912	0.615659	No		MIR1275	ENSG00000221697	5	3.22967	0.710267	No		HGSNAT	ENSG00000165102	5	3.75143	0.723052	No
POLR3E	ENSG00000058600	6	3.79857	0.602626	No		SUGP2	ENSG00000064607	6	3.22886	0.128766	No		CSNK2A2	ENSG00000070770	6	3.7509	0.270915	No
MTMR12	ENSG00000150712	7	3.79787	0.353188	No		DNAJC9	ENSG00000213551	6	3.22533	0.416334	No		ENSG00000227045	ENSG00000227045	6	3.75087	0.332015	No
DOCK7-DT	ENSG00000235545	8	3.7972	0.371954	No		LINC00423	ENSG00000226968	6	3.22511	0.201769	No		SEC23A	ENSG00000100934	6	3.75027	0.616358	No
LHX1-DT	ENSG00000277268	8	3.79537	0.252022	No		RNA5SP355	ENSG00000202187	5	3.22485	0.703123	No		CTSC	ENSG00000109861	5	3.74983	0.611267	No
SEPTIN5	ENSG00000184702	7	3.79414	0.460713	No		ATP5MC1	ENSG00000159199	5	3.22468	0.62122	No		UBP1	ENSG00000153560	6	3.7494	0.400151	No
MAPK6	ENSG00000069956	6	3.7929	0.620707	No		ADAMTS5	ENSG00000154736	5	3.22406	0.31416	No		LMF2	ENSG00000100258	5	3.74906	0.71444	No
TMEM9B	ENSG00000175348	7	3.79284	0.446325	No		Y_RNA_ENSG00000200332	ENSG00000200332	5	3.2229	0.715988	No		LINC02663	ENSG00000228636	6	3.74882	0.397665	No
LIFR	ENSG00000113594	6	3.79244	0.562197	No		MAN2B2	ENSG00000013288	6	3.22278	0.333281	No		LRPPRC	ENSG00000138095	5	3.74829	0.609195	No
EIF2B5	ENSG00000145191	7	3.79212	0.502021	No		RPL23AP87	ENSG00000232938	6	3.22219	0.1365	No		DCLRE1A	ENSG00000198924	6	3.74812	0.613471	No
NUDT22	ENSG00000149761	7	3.78984	0.4927	No		TAMM41	ENSG00000144559	6	3.22145	0.12709	No		G6PC3	ENSG00000141349	6	3.74801	0.339672	No
DSCR9	ENSG00000230366	7	3.78956	0.397471	No		RNA5SP349	ENSG00000200613	5	3.22087	0.512631	No		DDOST	ENSG00000244038	5	3.74801	0.706256	No
CD84	ENSG00000066294	5	3.78947	0.717001	No		ENSG00000204556	ENSG00000204556	6	3.2208	0.0608203	No		LINC01558	ENSG00000146521	6	3.74784	0.532287	No
Y_RNA_ENSG00000199936	ENSG00000199936	6	3.78935	0.549388	No		IFITM4P	ENSG00000235821	6	3.22049	0.138301	No		ECI1	ENSG00000167969	5	3.747	0.615702	No
SAMHD1	ENSG00000101347	6	3.78902	0.622223	No		MAP4K3	ENSG00000011566	5	3.22012	0.690903	No		DAD1	ENSG00000129562	5	3.74687	0.714273	No
SORL1	ENSG00000137642	7	3.78749	0.541186	No		Y_RNA_ENSG00000252450	ENSG00000252450	6	3.22006	0.281005	No		LELP1	ENSG00000203784	6	3.74648	0.467884	No
ENTPD4	ENSG00000197217	7	3.78659	0.462886	No		TMEM126A	ENSG00000171202	6	3.21932	0.193844	No		TMEM179B	ENSG00000185475	6	3.74573	0.205155	No
MPZL1	ENSG00000197965	6	3.7865	0.551557	No		SNORA20	ENSG00000207392	5	3.21912	0.621847	No		ASB4	ENSG00000005981	5	3.7453	0.526958	No
RNU6-1331P	ENSG00000200528	6	3.78545	0.612397	No		COA7	ENSG00000162377	6	3.21904	0.40871	No		ENSG00000278202	ENSG00000278202	6	3.74506	0.27397	No
SH3KBP1	ENSG00000147010	6	3.7853	0.615689	No		TMEM217	ENSG00000172738	5	3.21884	0.409155	No		IFI27	ENSG00000165949	6	3.74481	0.545018	No
PHIP	ENSG00000146247	6	3.78516	0.614496	No		Y_RNA_ENSG00000207173	ENSG00000207173	5	3.21803	0.527699	No		SETD2	ENSG00000181555	6	3.74453	0.336153	No
DMAC2	ENSG00000105341	7	3.78441	0.498839	No		MBP	ENSG00000197971	5	3.2178	0.529754	No		TLR4	ENSG00000136869	6	3.74443	0.203615	No
PRMT5	ENSG00000100462	6	3.78374	0.616579	No		PXYLP1	ENSG00000155893	6	3.21737	0.346736	No		COQ9	ENSG00000088682	5	3.74311	0.713869	No
PRSS42P	ENSG00000178055	7	3.78354	0.348173	No		MIR1-1HG	ENSG00000174407	5	3.21536	0.530892	No		RNA5SP86	ENSG00000212171	6	3.74295	0.61002	No
SLX9	ENSG00000160256	8	3.78344	0.255265	No		JPT1	ENSG00000189159	5	3.21413	0.713413	No		SMC6	ENSG00000163029	6	3.74249	0.42291	No
GNAQ	ENSG00000156052	7	3.78305	0.454667	No		BRF2	ENSG00000104221	6	3.2134	0.326921	No		LHFPL6	ENSG00000183722	6	3.74215	0.413408	No
JAK2	ENSG00000096968	7	3.78286	0.405859	No		PALMD	ENSG00000099260	5	3.2133	0.61333	No		PLPP7	ENSG00000160539	5	3.74207	0.622531	No
GUCY1A2	ENSG00000152402	6	3.78206	0.433808	No		RCAN3AS	ENSG00000286061	6	3.21311	0.198149	No		CD248	ENSG00000174807	5	3.742	0.624478	No
ENSG00000235399	ENSG00000235399	8	3.78106	0.366789	No		DSTN	ENSG00000125868	4	3.21185	0.848373	No		RNA5SP479	ENSG00000201728	6	3.74193	0.403852	No
ENSG00000230105	ENSG00000230105	8	3.7802	0.402294	No		ATXN2-AS	ENSG00000258099	5	3.2115	0.711002	No		C1D	ENSG00000197223	6	3.74184	0.273992	No
LINC02236	ENSG00000251365	8	3.77942	0.405459	No		RNY1P15	ENSG00000222351	6	3.2114	0.200372	No		RPL13AP6	ENSG00000234118	6	3.74114	0.609679	No
NRP1	ENSG00000099250	6	3.77914	0.629175	No		SNORD90	ENSG00000212447	5	3.21066	0.519049	No		DNAJC7	ENSG00000168259	6	3.74051	0.345005	No
ENSG00000262833	ENSG00000262833	8	3.77854	0.41533	No		LRRC20	ENSG00000172731	5	3.20822	0.619636	No		RNU7-40P	ENSG00000252206	6	3.74	0.273069	No
SNORD114-3	ENSG00000201839	6	3.77537	0.614117	No		MAP3K6	ENSG00000142733	5	3.20806	0.699252	No		ENSG00000273291	ENSG00000273291	6	3.73916	0.400821	No
PPFIA3	ENSG00000177380	6	3.7747	0.506644	No		ENSG00000290937	ENSG00000290937	5	3.20754	0.710673	No		MYO1A	ENSG00000166866	6	3.73855	0.541038	No
JAG1	ENSG00000101384	6	3.77407	0.617205	No		RNU6-95P	ENSG00000207428	6	3.2061	0.346689	No		NCBP2	ENSG00000114503	6	3.73799	0.213691	No
CPT1B	ENSG00000205560	7	3.77371	0.52284	No		Y_RNA_ENSG00000201843	ENSG00000201843	5	3.20544	0.610633	No		SLAIN1	ENSG00000139737	6	3.73797	0.135416	No
RRM1-AS1	ENSG00000255276	8	3.77265	0.243301	No		PLCB4	ENSG00000101333	5	3.20481	0.525713	No		PSMC3	ENSG00000165916	6	3.73746	0.40314	No
NR1H2	ENSG00000131408	6	3.7711	0.60024	No		ZNF385D	ENSG00000151789	5	3.20447	0.529496	No		HOOK2	ENSG00000095066	6	3.73673	0.473483	No
CELSR2	ENSG00000143126	7	3.77101	0.354895	No		SLC7A11-AS1	ENSG00000250033	6	3.20442	0.135524	No		CYP1B1	ENSG00000138061	5	3.7365	0.530841	No
RNU5D-2P	ENSG00000252521	7	3.77091	0.462114	No		CTH	ENSG00000116761	5	3.2038	0.716637	No		ACP2	ENSG00000134575	6	3.73615	0.274444	No
COA6	ENSG00000168275	7	3.77012	0.503789	No		GACAT3	ENSG00000236289	6	3.20282	0.399182	No		CNOT8	ENSG00000155508	6	3.73588	0.545255	No
ARHGEF1	ENSG00000076928	8	3.7698	0.439539	No		USP45	ENSG00000123552	6	3.2023	0.409828	No		ENSG00000233145	ENSG00000233145	6	3.73585	0.25918	No
TMEM64	ENSG00000180694	7	3.76961	0.532203	No		AKR1C1	ENSG00000187134	5	3.20145	0.624658	No		MTDH	ENSG00000147649	6	3.73506	0.281285	No
RNU1-115P	ENSG00000202199	6	3.76858	0.560887	No		ACYP1	ENSG00000119640	6	3.20064	0.206032	No		TMTC3	ENSG00000139324	5	3.73449	0.710977	No
JAK1	ENSG00000162434	6	3.76823	0.484216	No		HMCN2	ENSG00000148357	5	3.20037	0.531912	No		AKAP8	ENSG00000105127	6	3.73419	0.473335	No
SUN2	ENSG00000100242	7	3.76716	0.538474	No		TMEM164	ENSG00000157600	5	3.19957	0.602701	No		PCDHGC3	ENSG00000240184	6	3.73373	0.412217	No
ILRUN-AS1	ENSG00000272288	7	3.76685	0.406416	No		SMG1P6	ENSG00000254634	6	3.19918	0.414198	No		RBPJ	ENSG00000168214	6	3.7328	0.568933	No
PKD1	ENSG00000008710	7	3.76618	0.552808	No		RNU6-908P	ENSG00000222092	6	3.19866	0.258439	No		ESAM	ENSG00000149564	6	3.73219	0.617081	No
MB	ENSG00000198125	8	3.76573	0.248535	No		STOX2	ENSG00000173320	5	3.19849	0.709102	No		ENTREP1	ENSG00000135063	6	3.7317	0.334101	No
IFTAP	ENSG00000166352	7	3.76471	0.345472	No		RNA5SP248	ENSG00000202472	5	3.1979	0.617165	No		CBL	ENSG00000110395	5	3.73085	0.623616	No
TTC33	ENSG00000113638	7	3.76367	0.547311	No		ENSG00000249451	ENSG00000249451	5	3.19736	0.504447	No		CEBPD	ENSG00000221869	6	3.73017	0.604937	No
ENSG00000236948	ENSG00000236948	7	3.76351	0.451058	No		AZGP1P1_ENSG00000291148	ENSG00000291148	6	3.19516	0.0666231	No		LINC02147	ENSG00000249797	6	3.72956	0.33147	No
MRAS	ENSG00000158186	6	3.7634	0.602907	No		IL18	ENSG00000150782	6	3.19516	0.201356	No		HPS3	ENSG00000163755	5	3.72906	0.618458	No
APOL1	ENSG00000100342	6	3.76284	0.505556	No		ARL2	ENSG00000213465	6	3.19494	0.133234	No		IGHG1	ENSG00000211896	6	3.72857	0.420924	No
SNORD15B	ENSG00000207445	6	3.76257	0.614753	No		RALB	ENSG00000144118	6	3.19449	0.206272	No		RNA5SP296	ENSG00000222455	6	3.72823	0.409052	No
SPPL2A	ENSG00000138600	7	3.76186	0.536859	No		RNU6-1167P	ENSG00000200097	5	3.19252	0.620959	No		GLB1	ENSG00000170266	5	3.72821	0.617758	No
SIX2	ENSG00000170577	7	3.76156	0.459093	No		ENSG00000240440	ENSG00000240440	6	3.19251	0.132985	No		FBRSL1	ENSG00000112787	6	3.72798	0.477821	No
PLEKHH2	ENSG00000152527	6	3.76135	0.600583	No		MMP14	ENSG00000157227	4	3.19225	0.841682	No		ARL6IP4	ENSG00000182196	6	3.72741	0.341896	No
EGR3	ENSG00000179388	7	3.76115	0.542507	No		SLC25A25	ENSG00000148339	6	3.19164	0.3966	No		MVB12B	ENSG00000196814	5	3.72723	0.6148	No
CCDC186	ENSG00000165813	6	3.76113	0.611173	No		PRAG1	ENSG00000275342	5	3.19124	0.608857	No		EXT2	ENSG00000151348	6	3.72721	0.355593	No
RNU6-128P	ENSG00000206703	7	3.75982	0.361321	No		RPS6KA6	ENSG00000072133	6	3.18956	0.132407	No		LINC01387	ENSG00000265944	6	3.72705	0.470578	No
EML4-AS1	ENSG00000224875	8	3.75967	0.320495	No		ANKRD17	ENSG00000132466	5	3.18918	0.613046	No		RAB5C	ENSG00000108774	5	3.72566	0.624906	No
TMEM54	ENSG00000121900	7	3.75966	0.525633	No		FBLN2	ENSG00000163520	4	3.18903	0.841424	No		FUT1	ENSG00000174951	6	3.72492	0.325973	No
TBCK	ENSG00000145348	6	3.7594	0.615153	No		FAM172A	ENSG00000113391	5	3.18674	0.62375	No		ZNF430	ENSG00000118620	6	3.72485	0.134672	No
VTI1B	ENSG00000100568	8	3.75798	0.336353	No		MPP1	ENSG00000130830	5	3.18598	0.718259	No		TRIM72	ENSG00000177238	6	3.72403	0.252975	No
LOXL1	ENSG00000129038	5	3.75758	0.710355	No		SEMA5B	ENSG00000082684	6	3.18583	0.135777	No		SLC25A23	ENSG00000125648	6	3.72325	0.61207	No
SDF4	ENSG00000078808	8	3.75721	0.308695	No		PHF20L1	ENSG00000129292	6	3.18543	0.34462	No		SCP2	ENSG00000116171	5	3.72288	0.712711	No
SNORA70_ENSG00000207098	ENSG00000207098	8	3.75701	0.291582	No		MIER1	ENSG00000198160	5	3.18472	0.505866	No		STK39	ENSG00000198648	5	3.72233	0.717671	No
FAM182A	ENSG00000125804	7	3.75676	0.449228	No		MIR4469	ENSG00000284062	6	3.18396	0.407967	No		MAP7D3	ENSG00000129680	5	3.72218	0.612594	No
PRX	ENSG00000105227	7	3.75617	0.398188	No		ARHGAP28	ENSG00000088756	5	3.18388	0.412023	No		PPP1R3B	ENSG00000173281	6	3.72144	0.415185	No
Y_RNA_ENSG00000202276	ENSG00000202276	6	3.75557	0.625213	No		NDUFS2	ENSG00000158864	5	3.18368	0.413268	No		CCNJ	ENSG00000107443	6	3.72066	0.339078	No
AUH	ENSG00000148090	7	3.75474	0.417932	No		DUOXA1	ENSG00000140254	5	3.18363	0.617436	No		PACS1	ENSG00000175115	6	3.71986	0.342476	No
RCSD1	ENSG00000198771	7	3.75453	0.551421	No		MTCO3P12	ENSG00000198744	5	3.18301	0.328261	No		ESYT2	ENSG00000117868	6	3.71966	0.479955	No
ZNF678	ENSG00000181450	8	3.75415	0.252728	No		EEF1A1P16	ENSG00000213235	5	3.18294	0.322841	No		SRRM2	ENSG00000167978	6	3.71944	0.351045	No
MAIP1	ENSG00000162972	6	3.75294	0.611142	No		SEL1L2	ENSG00000101251	6	3.18245	0.270535	No		SERPINE1	ENSG00000106366	5	3.71839	0.715232	No
EBF2	ENSG00000221818	6	3.75269	0.618223	No		RBMY1E	ENSG00000242389	6	3.18131	0.065832	No		IPO7	ENSG00000205339	6	3.71806	0.327103	No
VTA1	ENSG00000009844	6	3.75267	0.601654	No		MED25	ENSG00000104973	6	3.17907	0.341376	No		MAGEA8	ENSG00000156009	6	3.71756	0.337504	No
FN1	ENSG00000115414	5	3.75193	0.706787	No		TGFB1	ENSG00000105329	5	3.17885	0.521911	No		RFC1	ENSG00000035928	6	3.71745	0.482064	No
MIR503	ENSG00000208005	8	3.75168	0.434989	No		ENSG00000280088	ENSG00000280088	6	3.17845	0.132054	No		LONRF1	ENSG00000154359	6	3.71723	0.339566	No
ENSG00000285733	ENSG00000285733	7	3.74973	0.542765	No		RNF214	ENSG00000167257	5	3.17795	0.416117	No		MDK	ENSG00000110492	6	3.7163	0.411269	No
ENSG00000184188	ENSG00000184188	7	3.74966	0.355744	No		DUSP6	ENSG00000139318	5	3.17625	0.418963	No		CLCN4	ENSG00000073464	6	3.71557	0.478854	No
DUOXA1	ENSG00000140254	7	3.74884	0.456667	No		MIR548A1HG	ENSG00000283408	6	3.1762	0.196496	No		PIP4K2B	ENSG00000276293	5	3.71537	0.527802	No
LINC00507	ENSG00000256193	9	3.74878	0.232003	No		HLA-DQA1	ENSG00000196735	5	3.17556	0.718425	No		USP38-DT	ENSG00000250326	6	3.71389	0.2	No
ACAA1	ENSG00000060971	6	3.74865	0.611529	No		ENSG00000243107	ENSG00000243107	6	3.17551	0.266415	No		NARS2	ENSG00000137513	6	3.71361	0.263484	No
STAT5A	ENSG00000126561	7	3.74773	0.394936	No		HNRNPA1P10	ENSG00000214223	6	3.1747	0.261136	No		GPR137	ENSG00000173264	6	3.71323	0.270602	No
ACTBP2	ENSG00000213763	8	3.74769	0.33266	No		MORN1	ENSG00000116151	6	3.17139	0.214864	No		SNORD114-31	ENSG00000200089	6	3.71235	0.204459	No
PLAA	ENSG00000137055	6	3.74708	0.618845	No		ENSG00000249966	ENSG00000249966	6	3.17108	0.067811	No		RUNX2	ENSG00000124813	5	3.71211	0.342489	No
CNN1	ENSG00000130176	6	3.74654	0.558288	No		APEH	ENSG00000164062	5	3.1705	0.509925	No		LMO7DN	ENSG00000178734	6	3.71191	0.267855	No
ENSG00000249111	ENSG00000249111	7	3.74618	0.545753	No		LAMA3	ENSG00000053747	5	3.16919	0.720243	No		FAM227B	ENSG00000166262	6	3.71184	0.338997	No
RNA5SP134	ENSG00000252301	6	3.74447	0.509571	No		ENSG00000256682_ENSG00000293285	ENSG00000293285	6	3.16856	0.0678522	No		GTF2H5	ENSG00000272047	6	3.71106	0.130219	No
HMGA1P1	ENSG00000236683	8	3.74429	0.327458	No		TPT1-AS1	ENSG00000170919	6	3.16633	0.19516	No		VEZF1	ENSG00000136451	5	3.71066	0.711423	No
MED4	ENSG00000136146	7	3.74416	0.546112	No		NDST1	ENSG00000070614	5	3.16628	0.51952	No		IKZF1	ENSG00000185811	5	3.71032	0.711501	No
RN7SKP281	ENSG00000222404	8	3.74413	0.253513	No		TARS3	ENSG00000185418	5	3.16623	0.719015	No		MALAT1	ENSG00000251562	6	3.70893	0.488673	No
ASB18	ENSG00000182177	7	3.74291	0.539401	No		LRRN4CL	ENSG00000177363	5	3.1654	0.710969	No		MAD2L2	ENSG00000116670	6	3.70874	0.541076	No
SLC35D1	ENSG00000116704	7	3.74278	0.445346	No		IP6K2	ENSG00000068745	6	3.16437	0.210192	No		BAP1	ENSG00000163930	6	3.70836	0.479153	No
RAD51B	ENSG00000182185	8	3.74158	0.176707	No		RNU4-72P	ENSG00000222686	6	3.16263	0.205556	No		THAP6	ENSG00000174796	6	3.70658	0.485509	No
STAMBP	ENSG00000124356	7	3.74157	0.54836	No		MOSPD3	ENSG00000106330	6	3.1603	0.200153	No		ANK2	ENSG00000145362	5	3.7065	0.71752	No
RNU6-1122P	ENSG00000207178	7	3.74048	0.502129	No		SYNE1	ENSG00000131018	6	3.16007	0.270198	No		NPAS2	ENSG00000170485	6	3.70646	0.336059	No
NCR1	ENSG00000189430	7	3.73969	0.497215	No		PPIP5K1	ENSG00000168781	5	3.1595	0.527796	No		SSR2	ENSG00000163479	5	3.70641	0.720797	No
ANK2	ENSG00000145362	6	3.73909	0.568105	No		NDUFV3	ENSG00000160194	6	3.15754	0.47731	No		RNU6-393P	ENSG00000207204	6	3.70636	0.326178	No
DHX35	ENSG00000101452	7	3.73891	0.543505	No		FABP4	ENSG00000170323	5	3.15598	0.539515	No		SNRNP25	ENSG00000161981	6	3.70622	0.410184	No
NDUFB4	ENSG00000065518	7	3.73879	0.344112	No		ENSG00000253115	ENSG00000253115	6	3.15573	0.282052	No		RABGEF1	ENSG00000154710	6	3.70568	0.20194	No
LINC02584	ENSG00000254417	8	3.73837	0.295073	No		LY6E	ENSG00000160932	5	3.15508	0.708836	No		TM6SF2	ENSG00000213996	6	3.70549	0.268402	No
GPD1	ENSG00000167588	7	3.73638	0.540892	No		LGALSL	ENSG00000119862	5	3.15499	0.308486	No		CACNA2D3	ENSG00000157445	6	3.7048	0.488183	No
USPL1	ENSG00000132952	7	3.73617	0.397313	No		MAOB	ENSG00000069535	5	3.15433	0.712252	No		ECHDC1	ENSG00000093144	6	3.70469	0.61826	No
SLC43A3	ENSG00000134802	6	3.73551	0.607139	No		MYH8	ENSG00000133020	5	3.15373	0.625069	No		COASY	ENSG00000068120	6	3.7042	0.2614	No
ADI1	ENSG00000182551	7	3.73515	0.473146	No		HOMER2	ENSG00000103942	5	3.15359	0.610668	No		TXLNB	ENSG00000164440	6	3.70393	0.418452	No
ILKAP	ENSG00000132323	8	3.73505	0.246199	No		CALR	ENSG00000179218	5	3.15209	0.627409	No		CEP70	ENSG00000114107	6	3.70392	0.481074	No
ATP5F1C	ENSG00000165629	6	3.73477	0.617955	No		IGF2BP2-AS1	ENSG00000163915	6	3.15203	0.135336	No		SNORA63C	ENSG00000201448	6	3.70295	0.268567	No
ZZZ3	ENSG00000036549	6	3.73469	0.554281	No		CIDEC	ENSG00000187288	5	3.152	0.319456	No		B4GALT2	ENSG00000117411	6	3.70285	0.602874	No
ASL	ENSG00000126522	7	3.73456	0.531605	No		NUMA1	ENSG00000137497	5	3.15035	0.512453	No		RNA5SP497	ENSG00000251890	6	3.70284	0.404958	No
ARL6IP1	ENSG00000170540	7	3.73362	0.346127	No		LINC02743	ENSG00000255258	5	3.14932	0.331673	No		ASB15	ENSG00000146809	5	3.7025	0.723226	No
RAB21	ENSG00000080371	7	3.73298	0.543229	No		FTH1P10	ENSG00000223361	5	3.1491	0.300992	No		CEP164	ENSG00000110274	6	3.70191	0.271974	No
LINC00595	ENSG00000230417	7	3.73241	0.448135	No		ADH1A	ENSG00000187758	5	3.14848	0.62968	No		DHRS4-AS1	ENSG00000215256	6	3.7015	0.197951	No
ARPC5	ENSG00000162704	6	3.73152	0.621381	No		GUCD1	ENSG00000138867	5	3.14828	0.712911	No		MAP3K7	ENSG00000135341	5	3.70094	0.716002	No
AGAP3	ENSG00000133612	6	3.72907	0.553473	No		MIR3660	ENSG00000264342	6	3.14823	0.0663738	No		MIR4721	ENSG00000283845	6	3.70043	0.211062	No
USP53	ENSG00000145390	7	3.72882	0.412761	No		OGDH	ENSG00000105953	5	3.14771	0.62816	No		STX2	ENSG00000111450	5	3.70013	0.627052	No
NOL7	ENSG00000225921	8	3.72857	0.458978	No		ENSG00000259143	ENSG00000259143	6	3.14648	0.066242	No		ENSG00000243018	ENSG00000243018	6	3.69951	0.267123	No
PSMC2	ENSG00000161057	6	3.72778	0.56144	No		SCNN1A	ENSG00000111319	6	3.14549	0.274312	No		ARL3	ENSG00000138175	6	3.69949	0.327369	No
ENSG00000290053	ENSG00000290053	6	3.72536	0.615356	No		FCHO1	ENSG00000130475	5	3.14378	0.312153	No		FCGR3A	ENSG00000203747	5	3.69936	0.714134	No
TNNT2	ENSG00000118194	6	3.72511	0.622465	No		ARHGDIB	ENSG00000111348	5	3.14361	0.607874	No		ATXN7L1	ENSG00000146776	6	3.6987	0.211478	No
ENSG00000221184	ENSG00000221184	8	3.72421	0.396814	No		U8_ENSG00000212249	ENSG00000212249	6	3.14219	0.196779	No		MIR1183	ENSG00000221783	6	3.69853	0.331629	No
POGK	ENSG00000143157	7	3.72382	0.500861	No		UBE2F	ENSG00000184182	6	3.14175	0.196737	No		TFEB	ENSG00000112561	5	3.69788	0.722266	No
Y_RNA_ENSG00000207161	ENSG00000207161	7	3.72314	0.43706	No		ALDH7A1	ENSG00000164904	6	3.14128	0.2691	No		ENSG00000238764	ENSG00000238764	6	3.69735	0.0671311	No
LRRC39	ENSG00000122477	6	3.72268	0.612709	No		UTRN	ENSG00000152818	4	3.13996	0.842601	No		LAMTOR5	ENSG00000134248	6	3.69711	0.411605	No
NFE2L2	ENSG00000116044	7	3.7223	0.391714	No		LOXL1	ENSG00000129038	5	3.13945	0.517398	No		MRPL4	ENSG00000105364	6	3.697	0.532775	No
LINC02096	ENSG00000238212	8	3.72097	0.303781	No		HNRNPA3P6	ENSG00000213300	6	3.13898	0.139032	No		TXNDC5	ENSG00000239264	5	3.69632	0.718964	No
ENSG00000290660	ENSG00000290660	8	3.72072	0.389869	No		MIR3150A	ENSG00000283522	6	3.13897	0.135592	No		CDH11	ENSG00000140937	4	3.69605	0.836223	No
ENSG00000259616	ENSG00000259616	8	3.72054	0.217998	No		AHNAK2	ENSG00000185567	5	3.13885	0.517323	No		CREB3L2	ENSG00000182158	5	3.69533	0.609347	No
SUCLG1	ENSG00000163541	6	3.71952	0.614484	No		ZNF805	ENSG00000204524	6	3.13876	0.329253	No		TECR	ENSG00000099797	5	3.6949	0.718963	No
FRK	ENSG00000111816	7	3.71949	0.445866	No		CTSK	ENSG00000143387	4	3.13846	0.549487	No		ENSG00000279411	ENSG00000279411	6	3.69453	0.40563	No
ENSG00000254020	ENSG00000254020	8	3.71906	0.407674	No		TBXT	ENSG00000164458	5	3.13798	0.723273	No		ACP5	ENSG00000102575	5	3.69409	0.72636	No
FPR3	ENSG00000187474	5	3.71869	0.70353	No		TSR3	ENSG00000007520	6	3.13753	0.467128	No		PGS1	ENSG00000087157	6	3.69385	0.278501	No
FTL	ENSG00000087086	6	3.71847	0.611107	No		LBX2	ENSG00000179528	5	3.13736	0.513379	No		CPEB4	ENSG00000113742	5	3.69358	0.703159	No
RN7SL543P	ENSG00000265918	7	3.71744	0.55115	No		ZNF543	ENSG00000178229	6	3.13507	0.127574	No		TPST1	ENSG00000169902	5	3.6928	0.524172	No
MYL6	ENSG00000092841	6	3.71714	0.626114	No		FN3K	ENSG00000167363	5	3.13506	0.404677	No		FKBP11	ENSG00000134285	5	3.69264	0.524164	No
MSI2	ENSG00000153944	8	3.7171	0.44923	No		ENSG00000253924	ENSG00000253924	5	3.13409	0.7087	No		ATP1B2	ENSG00000129244	6	3.69163	0.597948	No
COTL1	ENSG00000103187	5	3.71678	0.713601	No		COL24A1	ENSG00000171502	5	3.13378	0.697779	No		Y_RNA_ENSG00000253096	ENSG00000253096	6	3.6906	0.408849	No
MMS19	ENSG00000155229	6	3.71632	0.606033	No		TBC1D1	ENSG00000065882	5	3.13309	0.521998	No		MBNL1	ENSG00000152601	6	3.69057	0.200186	No
APIP	ENSG00000149089	8	3.71575	0.331375	No		CD14	ENSG00000170458	5	3.13301	0.519035	No		PCYT2	ENSG00000185813	6	3.68978	0.413083	No
ENSG00000258949	ENSG00000258949	8	3.71492	0.362923	No		CAMK1D	ENSG00000183049	5	3.13223	0.425115	No		TAPBP	ENSG00000231925	5	3.68965	0.623021	No
RPS20	ENSG00000008988	6	3.71466	0.624036	No		RNU6-40P	ENSG00000206981	5	3.1321	0.715317	No		MAGEA2	ENSG00000268606	6	3.6889	0	No
Y_RNA_ENSG00000199409	ENSG00000199409	6	3.71266	0.558133	No		MECOM	ENSG00000085276	5	3.13201	0.502804	No		TAOK1	ENSG00000160551	6	3.68838	0.474627	No
IRAK2	ENSG00000134070	7	3.71232	0.501761	No		FOXD4L4	ENSG00000184659	6	3.13121	0.205747	No		CACNA2D1	ENSG00000153956	6	3.68812	0.417392	No
SDC3	ENSG00000162512	6	3.7113	0.616025	No		KCP	ENSG00000135253	5	3.13085	0.622477	No		HTRA3	ENSG00000170801	5	3.68767	0.529997	No
NECTIN2	ENSG00000130202	7	3.71124	0.544633	No		MEG8	ENSG00000225746	5	3.13038	0.521638	No		ENSG00000265399	ENSG00000265399	6	3.68698	0.4036	No
RNY1P13	ENSG00000201900	7	3.7107	0.3598	No		PPM1H	ENSG00000111110	5	3.12904	0.522802	No		OGDH	ENSG00000105953	5	3.68688	0.703774	No
NDFIP2	ENSG00000102471	7	3.71051	0.511545	No		MIR4684	ENSG00000265422	5	3.12796	0.611301	No		FBXO33	ENSG00000165355	6	3.68626	0.340905	No
PPTC7	ENSG00000196850	6	3.70976	0.558343	No		TMEM63A	ENSG00000196187	5	3.12779	0.616724	No		SEC62	ENSG00000008952	6	3.68623	0.407993	No
ORMDL3	ENSG00000172057	7	3.7094	0.407244	No		CCDC69	ENSG00000198624	5	3.12771	0.596587	No		GNA12	ENSG00000146535	5	3.68611	0.626341	No
ENSG00000280254	ENSG00000280254	7	3.70917	0.351424	No		FAM78A	ENSG00000126882	5	3.12712	0.610512	No		RN7SL260P	ENSG00000253602	6	3.68537	0.131738	No
SNORA70_ENSG00000201945	ENSG00000201945	7	3.70913	0.498153	No		DLST	ENSG00000119689	5	3.12711	0.619689	No		PAM	ENSG00000145730	5	3.68519	0.618693	No
LINC01792	ENSG00000237166	8	3.70844	0.349911	No		MIR193A	ENSG00000207614	5	3.12692	0.724027	No		B3GNT5	ENSG00000176597	6	3.68499	0.39783	No
FAM172A	ENSG00000113391	7	3.70772	0.548658	No		MYH14	ENSG00000105357	5	3.12675	0.400847	No		SLC25A15	ENSG00000102743	6	3.68369	0.345101	No
SNORD104	ENSG00000199753	6	3.70728	0.61989	No		PCSK5	ENSG00000099139	5	3.12581	0.519665	No		RNA5-8SP2	ENSG00000200434	6	3.68304	0.480213	No
NDUFS2	ENSG00000158864	6	3.70691	0.623687	No		CD82	ENSG00000085117	5	3.12508	0.420475	No		KLC2	ENSG00000174996	5	3.68286	0.622058	No
CLTA	ENSG00000122705	7	3.70641	0.548798	No		RRS1-DT	ENSG00000246145	5	3.12504	0.310587	No		VPS4B	ENSG00000119541	6	3.68208	0.415462	No
UBE2L6	ENSG00000156587	5	3.70534	0.706113	No		NT5E	ENSG00000135318	4	3.12489	0.846183	No		TNK2	ENSG00000061938	5	3.68162	0.707286	No
PDXDC1	ENSG00000179889	6	3.70473	0.561818	No		EEA1	ENSG00000102189	5	3.12421	0.630699	No		ARFGAP3	ENSG00000242247	5	3.68102	0.707661	No
PSTPIP2	ENSG00000152229	6	3.70377	0.615753	No		LINC02188	ENSG00000261175	6	3.12414	0.4008	No		LINC01490	ENSG00000257741	6	3.68048	0.604865	No
PTPN11P1	ENSG00000239455	8	3.70361	0.220196	No		SUOX	ENSG00000139531	5	3.12325	0.704826	No		PCID2	ENSG00000126226	6	3.68039	0.33114	No
SNORA80D	ENSG00000207217	7	3.70326	0.453917	No		KLHL34	ENSG00000185915	5	3.12309	0.514381	No		TBC1D31	ENSG00000156787	6	3.68024	0.335068	No
MT-ATP6	ENSG00000198899	5	3.70296	0.705115	No		MBD3L2B	ENSG00000196589	5	3.12242	0.519297	No		ENSG00000226716	ENSG00000226716	6	3.67978	0.140423	No
SLC12A6	ENSG00000140199	7	3.70227	0.406252	No		SMIM15	ENSG00000188725	6	3.12039	0.065981	No		L3MBTL4-AS1	ENSG00000264707	6	3.67947	0.476553	No
ZMYND10	ENSG00000004838	6	3.70123	0.617543	No		ENSG00000223751	ENSG00000223751	5	3.12021	0.608078	No		HNRNPD	ENSG00000138668	6	3.67928	0.528523	No
RHOC	ENSG00000155366	6	3.70109	0.614082	No		FCER2	ENSG00000104921	5	3.12002	0.520767	No		IFRD2	ENSG00000214706	6	3.67854	0.340752	No
TUBB4B	ENSG00000188229	7	3.70087	0.522738	No		HMGN4	ENSG00000182952	6	3.11863	0.139561	No		TMBIM1	ENSG00000135926	6	3.67832	0.470235	No
SNORD53B	ENSG00000265706	5	3.70069	0.709242	No		CPXM2	ENSG00000121898	4	3.11829	0.846216	No		NCOR1	ENSG00000141027	6	3.67555	0.216027	No
RPL36	ENSG00000130255	7	3.70027	0.348824	No		PSME1	ENSG00000092010	5	3.11747	0.723033	No		MIR502	ENSG00000272080	6	3.67487	0.272238	No
ENSG00000232806	ENSG00000232806	8	3.69994	0.40077	No		BPNT2	ENSG00000104331	5	3.11734	0.423904	No		LAMTOR3	ENSG00000109270	6	3.67411	0.468674	No
TSEN15	ENSG00000198860	7	3.69983	0.417794	No		DSEL_ENSG00000171451	ENSG00000171451	5	3.11727	0.710234	No		ENSG00000278291	ENSG00000278291	6	3.67361	0.490095	No
CILK1	ENSG00000112144	8	3.69947	0.305576	No		RN7SKP275	ENSG00000201496	5	3.11674	0.524332	No		ORMDL1	ENSG00000128699	6	3.67348	0.355018	No
MRPL4	ENSG00000105364	6	3.69896	0.616127	No		GNA11	ENSG00000088256	5	3.11671	0.512719	No		P2RY1	ENSG00000169860	5	3.67171	0.428121	No
NEDD1	ENSG00000139350	6	3.69774	0.619668	No		MTMR10	ENSG00000166912	5	3.11646	0.3248	No		ENSG00000285733	ENSG00000285733	6	3.67113	0.467178	No
ENO3	ENSG00000108515	7	3.69772	0.493483	No		FRG1BP	ENSG00000149531	6	3.11619	0.342979	No		SERPINB6	ENSG00000124570	6	3.67105	0.42266	No
ATXN3	ENSG00000066427	7	3.69709	0.518052	No		DPP3-DT	ENSG00000255517	6	3.11572	0.133896	No		RNA5SP36	ENSG00000222129	6	3.67089	0.139931	No
ENSG00000228527	ENSG00000228527	7	3.69654	0.497077	No		ENSG00000279846	ENSG00000279846	6	3.11513	0.194212	No		SLIRP	ENSG00000119705	6	3.66928	0.0685188	No
ZHX3	ENSG00000174306	7	3.69637	0.545056	No		LINC02280	ENSG00000260792	5	3.11471	0.406979	No		MAGOHB	ENSG00000111196	6	3.66883	0.467933	No
PPP1CC	ENSG00000186298	7	3.69575	0.324054	No		ATAD3B	ENSG00000160072	5	3.11355	0.53224	No		RNA5SP432	ENSG00000199350	6	3.66883	0.205368	No
ENSG00000259336	ENSG00000259336	8	3.69488	0.415023	No		TESK1	ENSG00000107140	5	3.11345	0.617618	No		STS	ENSG00000101846	5	3.66838	0.717569	No
KPNA6	ENSG00000025800	6	3.69457	0.628702	No		ENSG00000243018	ENSG00000243018	5	3.11254	0.712039	No		ERO1A	ENSG00000197930	5	3.66826	0.716063	No
LRRC8D	ENSG00000171492	8	3.69445	0.290362	No		FOLR2	ENSG00000165457	5	3.11149	0.31567	No		RN7SL632P	ENSG00000241524	6	3.66786	0.388797	No
BATF	ENSG00000156127	7	3.69441	0.395463	No		PGRMC1	ENSG00000101856	5	3.10986	0.529362	No		SUPT20H	ENSG00000102710	6	3.66771	0.272596	No
IGHJ6	ENSG00000211900	6	3.69437	0.614271	No		SERPINE1	ENSG00000106366	5	3.10935	0.711933	No		ATG7	ENSG00000197548	6	3.66721	0.0636312	No
LRRK2	ENSG00000188906	7	3.69427	0.504093	No		CPNE2	ENSG00000140848	5	3.10793	0.522627	No		ATXN7L3	ENSG00000087152	5	3.66681	0.709333	No
KDM6A	ENSG00000147050	7	3.69417	0.531777	No		GLCCI1	ENSG00000106415	5	3.10774	0.526985	No		LINC00423	ENSG00000226968	6	3.66669	0.401828	No
ZNF214	ENSG00000149050	8	3.6935	0.184959	No		AP5M1	ENSG00000053770	5	3.10677	0.699045	No		RN7SKP224	ENSG00000201010	6	3.66638	0.417275	No
DDAH2	ENSG00000213722	7	3.69251	0.263406	No		RN7SL767P	ENSG00000241529	5	3.10605	0.318303	No		ENSG00000231970	ENSG00000231970	6	3.66596	0.268998	No
GOLGA5	ENSG00000066455	6	3.69213	0.561891	No		LOX	ENSG00000113083	4	3.10501	0.843346	No		RNU6-707P	ENSG00000201517	6	3.665	0.334961	No
PXK	ENSG00000168297	7	3.69005	0.345394	No		LMOD1	ENSG00000163431	5	3.10484	0.413975	No		RFX7	ENSG00000181827	5	3.66468	0.525776	No
RNF208	ENSG00000212864	7	3.6889	0.396319	No		MRGPRG-AS1	ENSG00000236301	5	3.10294	0.505584	No		MGME1	ENSG00000125871	6	3.66432	0.417738	No
SELENOH	ENSG00000211450	8	3.68885	0.375273	No		ENSG00000254141	ENSG00000254141	5	3.10281	0.319643	No		LINC02053	ENSG00000241696	6	3.66414	0.405701	No
ENSG00000255087	ENSG00000255087	8	3.68867	0.348929	No		LINC01819	ENSG00000231826	5	3.10265	0.514456	No		TMEM18	ENSG00000151353	6	3.66398	0.407997	No
MIR3621	ENSG00000263697	7	3.68854	0.505954	No		S100A9	ENSG00000163220	5	3.10187	0.526259	No		SRPRA	ENSG00000182934	6	3.66364	0.520349	No
ENSG00000219039	ENSG00000219039	7	3.68817	0.240771	No		RETSAT	ENSG00000042445	5	3.10128	0.712621	No		SMG7	ENSG00000116698	6	3.66357	0.20979	No
BCL2	ENSG00000171791	7	3.68804	0.460543	No		AGTRAP	ENSG00000177674	5	3.10126	0.61355	No		CUL2	ENSG00000108094	5	3.66312	0.718477	No
SGCG	ENSG00000102683	7	3.6873	0.548811	No		ENSG00000255916	ENSG00000255916	6	3.10118	0.196062	No		NFRKB	ENSG00000170322	6	3.66304	0.537325	No
RPS6KA2-IT1	ENSG00000232082	8	3.68693	0.204104	No		USP13	ENSG00000058056	5	3.09976	0.607053	No		LINC01819	ENSG00000231826	6	3.66253	0.356381	No
SLC38A10	ENSG00000157637	6	3.68397	0.617518	No		IDI1	ENSG00000067064	5	3.09973	0.621028	No		CCND2	ENSG00000118971	5	3.66241	0.706771	No
RNU6-826P	ENSG00000252636	7	3.68385	0.398454	No		LBH	ENSG00000213626	4	3.09938	0.840888	No		KCTD7	ENSG00000243335	6	3.6623	0.196135	No
ENSG00000248973	ENSG00000248973	7	3.68286	0.475474	No		NCR1	ENSG00000189430	5	3.09863	0.718484	No		Y_RNA_ENSG00000200764	ENSG00000200764	6	3.66163	0.337651	No
COX7A2L	ENSG00000115944	7	3.68265	0.490223	No		BEX3	ENSG00000166681	5	3.09818	0.515912	No		PCMT1	ENSG00000120265	6	3.66099	0.407169	No
SENP5	ENSG00000119231	6	3.68261	0.612675	No		ABCD3	ENSG00000117528	5	3.09804	0.620193	No		LCORL	ENSG00000178177	6	3.66085	0.340621	No
ENSG00000237035	ENSG00000237035	8	3.68212	0.328368	No		ITGB5	ENSG00000082781	5	3.09704	0.529501	No		H4C6	ENSG00000274618	6	3.66047	0.195588	No
BST2	ENSG00000130303	6	3.68185	0.550371	No		UCN3	ENSG00000178473	5	3.09542	0.418563	No		CSF1	ENSG00000184371	5	3.66015	0.711391	No
XIRP2	ENSG00000163092	6	3.68163	0.543973	No		GYS1	ENSG00000104812	5	3.09482	0.30762	No		MAB21L4	ENSG00000172478	6	3.66002	0.341278	No
POM121L9P	ENSG00000290696	8	3.679	0.330279	No		RNU6-1331P	ENSG00000200528	5	3.09454	0.519399	No		SSBL2P	ENSG00000236852	6	3.65985	0.140823	No
MS4A14	ENSG00000166928	7	3.67897	0.546219	No		ENSG00000228353	ENSG00000228353	5	3.09149	0.698941	No		KHNYN	ENSG00000100441	6	3.65976	0.32161	No
LIN37	ENSG00000267796	7	3.67895	0.459831	No		CNN2	ENSG00000064666	5	3.09096	0.608603	No		LINC01968	ENSG00000237222	6	3.65888	0.332935	No
WDR1	ENSG00000071127	6	3.67885	0.553521	No		RXRG	ENSG00000143171	5	3.08998	0.526343	No		HMGN2	ENSG00000198830	6	3.65873	0.338418	No
LPAR6	ENSG00000139679	7	3.67861	0.436752	No		RBM25	ENSG00000119707	5	3.08877	0.712906	No		NDUFS5	ENSG00000168653	6	3.65863	0.417539	No
UFM1	ENSG00000120686	7	3.67844	0.43618	No		ACSS1	ENSG00000154930	5	3.08822	0.499122	No		MEGF8	ENSG00000105429	6	3.65856	0.34602	No
STXBP3	ENSG00000116266	6	3.67801	0.610342	No		CEP350	ENSG00000135837	5	3.08773	0.71565	No		IFT52	ENSG00000101052	6	3.65854	0.200092	No
RN7SL457P	ENSG00000263794	7	3.67757	0.429212	No		MIR7153	ENSG00000283492	5	3.08748	0.515809	No		CYP21A2	ENSG00000231852	6	3.65847	0	No
CNTNAP3	ENSG00000106714	7	3.67676	0.291471	No		SMYD4	ENSG00000186532	5	3.08619	0.505685	No		P2RY2	ENSG00000175591	6	3.65797	0.202622	No
PPME1	ENSG00000214517	6	3.67604	0.547575	No		KBTBD2	ENSG00000170852	5	3.08604	0.708751	No		UBR4	ENSG00000127481	5	3.65722	0.699185	No
ENSG00000274949	ENSG00000274949	8	3.67538	0.330339	No		CUL4A	ENSG00000139842	5	3.08496	0.516688	No		PPP3CC	ENSG00000120910	6	3.65654	0.491352	No
PLEKHG2	ENSG00000090924	7	3.67507	0.450542	No		SNX33	ENSG00000173548	5	3.08491	0.621663	No		C20orf203	ENSG00000198547	6	3.65626	0.34093	No
ARHGAP24	ENSG00000138639	7	3.67413	0.478514	No		AFF3	ENSG00000144218	5	3.08413	0.514611	No		SOX5	ENSG00000134532	5	3.65612	0.704739	No
NPRL3	ENSG00000103148	6	3.67411	0.544555	No		MRPL51	ENSG00000111639	6	3.08368	0.0686	No		ENSG00000254910	ENSG00000254910	6	3.65607	0.268544	No
HMGA1P8	ENSG00000233155	8	3.6733	0.278557	No		MIR598	ENSG00000207600	5	3.08347	0.108298	No		KIF3B	ENSG00000101350	5	3.65582	0.616096	No
CCNH	ENSG00000134480	6	3.67246	0.568356	No		MT-ND4L	ENSG00000212907	6	3.08325	0.133866	No		UBA5	ENSG00000081307	6	3.65543	0.216045	No
TCF15	ENSG00000125878	7	3.67194	0.545919	No		PTGIR	ENSG00000160013	5	3.08274	0.522568	No		ENSG00000278834	ENSG00000278834	6	3.65537	0.067893	No
SLCO3A1	ENSG00000176463	7	3.67148	0.438201	No		MARCHF8	ENSG00000165406	5	3.08257	0.320321	No		ZNF621	ENSG00000172888	6	3.65522	0.134839	No
DYSF	ENSG00000135636	7	3.67087	0.389239	No		RN7SKP74	ENSG00000199719	5	3.08249	0.303289	No		RNU5F-2P	ENSG00000251875	6	3.655	0.136087	No
RNA5SP449	ENSG00000252680	6	3.67066	0.614228	No		APOBEC3F	ENSG00000128394	5	3.0824	0.613337	No		ENSG00000289940	ENSG00000289940	6	3.65495	0.539597	No
GLRX3	ENSG00000108010	7	3.6705	0.545879	No		MAP3K8	ENSG00000107968	5	3.08234	0.614891	No		PABPN1L	ENSG00000205022	6	3.65457	0.402717	No
ENSG00000231927	ENSG00000231927	7	3.66778	0.488089	No		ENSG00000287616	ENSG00000287616	5	3.08008	0.520006	No		JRK	ENSG00000234616	6	3.65442	0.0698237	No
ETV6	ENSG00000139083	7	3.66775	0.434337	No		PLOD1	ENSG00000083444	5	3.0789	0.201006	No		CCNY	ENSG00000108100	5	3.6528	0.52275	No
RN7SKP67	ENSG00000251714	8	3.66767	0.257041	No		EEF2K	ENSG00000103319	5	3.07889	0.607592	No		MT-ND5	ENSG00000198786	5	3.65219	0.707786	No
IKZF4	ENSG00000123411	7	3.66759	0.353958	No		HTT	ENSG00000197386	5	3.07876	0.315775	No		MCRIP2	ENSG00000172366	6	3.65196	0.33451	No
TRAF3	ENSG00000131323	7	3.66754	0.390989	No		NF2	ENSG00000186575	5	3.07756	0.699748	No		NIPSNAP2	ENSG00000146729	5	3.65176	0.608446	No
ENSG00000258260	ENSG00000258260	7	3.66743	0.298184	No		KRT88P	ENSG00000284883	5	3.0773	0.710097	No		RANGAP1	ENSG00000100401	5	3.65154	0.694027	No
PPT1	ENSG00000131238	7	3.6673	0.498591	No		MAZ	ENSG00000103495	5	3.07668	0.704544	No		RNA5-8SP5	ENSG00000202174	6	3.6511	0.274011	No
DMBT1	ENSG00000187908	8	3.66666	0.302389	No		SCN5A	ENSG00000183873	5	3.07622	0.515462	No		HIPK1	ENSG00000163349	6	3.65029	0.134915	No
Y_RNA_ENSG00000202414	ENSG00000202414	7	3.66594	0.559595	No		MT-ATP6	ENSG00000198899	5	3.07421	0.414013	No		SNORD123	ENSG00000239112	6	3.64985	0.341546	No
DKK3	ENSG00000050165	7	3.66521	0.414955	No		Y_RNA_ENSG00000206734	ENSG00000206734	5	3.07197	0.407546	No		LMO1	ENSG00000166407	5	3.64861	0.621435	No
BABAM1	ENSG00000105393	7	3.66319	0.346463	No		DVL3	ENSG00000161202	5	3.07109	0.708557	No		SLC6A15	ENSG00000072041	6	3.64824	0.207234	No
HDGFL2	ENSG00000167674	7	3.66251	0.503757	No		CYB5R3	ENSG00000100243	5	3.07057	0.517517	No		PRMT9	ENSG00000164169	6	3.64813	0.413294	No
SMAP2	ENSG00000084070	5	3.66244	0.706766	No		RCBTB2	ENSG00000136161	5	3.07053	0.611557	No		ABHD17AP6	ENSG00000226981	6	3.6481	0.334304	No
PSMA6	ENSG00000100902	7	3.66229	0.525432	No		ENSG00000291067	ENSG00000291067	6	3.06949	0.134873	No		SNORD62	ENSG00000199411	6	3.64808	0.337538	No
MYO5A	ENSG00000197535	7	3.66175	0.454385	No		TSC2	ENSG00000103197	5	3.06947	0.718427	No		MAP3K7CL	ENSG00000156265	5	3.64736	0.522687	No
GEMIN4	ENSG00000179409	7	3.66161	0.414912	No		RASA3	ENSG00000185989	5	3.06889	0.515934	No		KAT2A	ENSG00000108773	6	3.64657	0.205771	No
ANKFY1	ENSG00000185722	7	3.66157	0.450456	No		SIRT5	ENSG00000124523	5	3.06873	0.504674	No		NMRK2	ENSG00000077009	6	3.64548	0.338945	No
TPCN1	ENSG00000186815	6	3.66111	0.558285	No		CTNNAL1	ENSG00000119326	6	3.06815	0.204426	No		AGFG1	ENSG00000173744	5	3.64493	0.710724	No
LINC01089	ENSG00000212694	7	3.66096	0.533801	No		GAGE10	ENSG00000215274	5	3.06748	0.314295	No		ARMH1	ENSG00000198520	6	3.64435	0.392645	No
ST6GALNAC2	ENSG00000070731	7	3.66018	0.536838	No		NUFIP2	ENSG00000108256	5	3.06682	0.512177	No		MPDZ	ENSG00000107186	6	3.64416	0.269031	No
ZSCAN21	ENSG00000166529	7	3.65972	0.438325	No		ENSG00000219201	ENSG00000219201	6	3.0663	0.407539	No		LEPROTL1	ENSG00000104660	6	3.64402	0.416117	No
SNORD111B	ENSG00000221514	7	3.65921	0.505128	No		FOSB	ENSG00000125740	5	3.06359	0.494142	No		IPP	ENSG00000197429	5	3.6435	0.525915	No
RNU6-1176P	ENSG00000212257	8	3.65905	0.299044	No		PKP2	ENSG00000057294	5	3.0632	0.300716	No		FBXO34	ENSG00000178974	5	3.6431	0.531186	No
BICRAL	ENSG00000112624	7	3.65743	0.344574	No		CAPS2	ENSG00000180881	5	3.06268	0.608388	No		TXNL1	ENSG00000091164	5	3.64278	0.704791	No
BTBD3	ENSG00000132640	7	3.65693	0.394605	No		OGT	ENSG00000147162	5	3.06082	0.513186	No		MIR1267	ENSG00000221650	6	3.64264	0.411223	No
RNU6-1274P	ENSG00000207287	8	3.65644	0.447902	No		FERMT2	ENSG00000073712	5	3.06022	0.637306	No		RNU6-653P	ENSG00000199944	5	3.64214	0.703714	No
RBM39	ENSG00000131051	7	3.65609	0.539601	No		GLMP	ENSG00000198715	5	3.06004	0.592584	No		IL17D	ENSG00000172458	5	3.64173	0.522764	No
PRPF6	ENSG00000101161	6	3.65583	0.551539	No		S100A8	ENSG00000143546	4	3.05928	0.842768	No		TEX26-AS1	ENSG00000224743	6	3.64161	0.272348	No
METAP1	ENSG00000164024	6	3.65564	0.608909	No		SLC36A2	ENSG00000186335	5	3.05911	0.704592	No		MYC	ENSG00000136997	5	3.64152	0.627918	No
ENSG00000259390	ENSG00000259390	7	3.65549	0.453004	No		GNS	ENSG00000135677	5	3.05908	0.608771	No		DNAH17	ENSG00000187775	6	3.64147	0.192525	No
PIGK	ENSG00000142892	6	3.65498	0.620566	No		RNA5SP152	ENSG00000202054	5	3.05906	0.431553	No		CASD1	ENSG00000127995	6	3.64098	0.33105	No
KHSRP	ENSG00000088247	7	3.65429	0.443909	No		RPS3AP47	ENSG00000205871	5	3.05884	0.310258	No		MIR1226	ENSG00000221585	6	3.63954	0.209208	No
CD82-AS1	ENSG00000254693	8	3.6542	0.372145	No		MIR373	ENSG00000199143	5	3.05853	0.516766	No		STK38L	ENSG00000211455	5	3.63937	0.707721	No
NDUFB6	ENSG00000165264	6	3.65393	0.614812	No		MYT1	ENSG00000196132	5	3.05842	0.505336	No		UBQLN4	ENSG00000160803	6	3.63898	0.266158	No
CCNC	ENSG00000112237	6	3.65323	0.623106	No		LINC03051	ENSG00000239268	5	3.0584	0.401578	No		LRP2BP	ENSG00000109771	5	3.63892	0.719622	No
TRAF7	ENSG00000131653	6	3.65253	0.605334	No		CHGA	ENSG00000100604	5	3.05788	0.535565	No		L3MBTL2	ENSG00000100395	6	3.6388	0.334309	No
CGN	ENSG00000143375	8	3.65231	0.299741	No		KDM3A	ENSG00000115548	5	3.05616	0.616161	No		MIR1185-2	ENSG00000221614	6	3.63828	0.275525	No
LINC02280	ENSG00000260792	7	3.65213	0.475568	No		SCN1B	ENSG00000105711	5	3.05595	0.613298	No		TG	ENSG00000042832	6	3.63733	0.483071	No
MCM2	ENSG00000073111	8	3.65191	0.210986	No		APLNR	ENSG00000134817	5	3.05395	0.504176	No		AKAP6	ENSG00000151320	6	3.6368	0.345301	No
ITPRIPL2	ENSG00000205730	7	3.65135	0.549606	No		RN7SKP102	ENSG00000223118	5	3.0538	0.603779	No		PPP1R7	ENSG00000115685	6	3.63645	0.136988	No
ANKDD1A	ENSG00000166839	6	3.64935	0.62154	No		TES	ENSG00000135269	5	3.05357	0.512802	No		XPNPEP1	ENSG00000108039	6	3.63606	0.544823	No
SMPD1	ENSG00000166311	7	3.64925	0.434235	No		PHLPP2	ENSG00000040199	5	3.05347	0.503713	No		MIR659	ENSG00000207696	6	3.63569	0.202649	No
C5orf24	ENSG00000181904	7	3.64887	0.392069	No		EFHD2-AS1	ENSG00000228140	5	3.04857	0.397551	No		IFI27L2	ENSG00000119632	6	3.63461	0.40508	No
ENSG00000250192	ENSG00000250192	8	3.64885	0.370307	No		CSPP1	ENSG00000104218	5	3.04833	0.514485	No		GAS6	ENSG00000183087	6	3.63367	0.410691	No
INO80B	ENSG00000115274	7	3.64829	0.450974	No		RNU6-794P	ENSG00000253070	5	3.04793	0.706812	No		ENSG00000234647	ENSG00000234647	6	3.63329	0.341596	No
LATS2	ENSG00000150457	7	3.64797	0.482741	No		SLC66A3	ENSG00000162976	5	3.04786	0.31565	No		TEAD2	ENSG00000074219	5	3.63268	0.716904	No
NDRG1	ENSG00000104419	6	3.6479	0.632764	No		ZNF474-AS1	ENSG00000249610	5	3.04767	0.612338	No		MRPL37	ENSG00000116221	5	3.63264	0.70436	No
CFAP20	ENSG00000070761	8	3.64739	0.138788	No		NBAS	ENSG00000151779	6	3.04723	0.334186	No		MIR4310	ENSG00000264850	6	3.6325	0.47284	No
TMX4	ENSG00000125827	7	3.64696	0.300811	No		ENSG00000259365	ENSG00000259365	5	3.04674	0.506451	No		SNTB1	ENSG00000172164	5	3.63237	0.714871	No
RNU6-544P	ENSG00000200146	7	3.64622	0.482501	No		SREBF2	ENSG00000198911	5	3.04662	0.41122	No		JMJD1C	ENSG00000171988	6	3.63204	0.0668415	No
RNU6-707P	ENSG00000201517	6	3.6454	0.617503	No		RPS15	ENSG00000115268	5	3.04613	0.712191	No		TNFRSF1B	ENSG00000028137	5	3.63191	0.715497	No
RAB8B	ENSG00000166128	7	3.64451	0.49597	No		TMEM217B	ENSG00000286105	5	3.04597	0.405855	No		POLR3GL	ENSG00000121851	6	3.63176	0.274529	No
ENSG00000253263	ENSG00000253263	7	3.64443	0.485825	No		ENSG00000255482	ENSG00000255482	5	3.04591	0.522877	No		INPP5K	ENSG00000132376	6	3.62982	0.479905	No
CLMP	ENSG00000166250	6	3.64388	0.491961	No		SWAP70	ENSG00000133789	5	3.04588	0.339368	No		GGPS1	ENSG00000152904	6	3.62738	0.0682867	No
KRT5	ENSG00000186081	7	3.64333	0.409535	No		LDLR	ENSG00000130164	5	3.04535	0.699668	No		CCDC18-AS1	ENSG00000223745	6	3.62718	0.277201	No
ANAPC5	ENSG00000089053	7	3.64254	0.424291	No		SCMH1	ENSG00000010803	5	3.04414	0.509433	No		ITIH5	ENSG00000123243	6	3.62717	0.483487	No
AKAP6	ENSG00000151320	6	3.64176	0.622926	No		MIR190B	ENSG00000215938	5	3.04399	0.509356	No		ENSG00000272237	ENSG00000272237	6	3.62707	0.199659	No
LINC01656	ENSG00000232655	8	3.64166	0.36181	No		PLAGL1	ENSG00000118495	5	3.0432	0.429144	No		SLC5A2	ENSG00000140675	6	3.62684	0.334736	No
ADA	ENSG00000196839	7	3.64063	0.535101	No		SNAI2	ENSG00000019549	5	3.04292	0.518844	No		FAAH	ENSG00000117480	6	3.62669	0.47922	No
ENSG00000264112	ENSG00000264112	7	3.64001	0.322739	No		GBP2	ENSG00000162645	5	3.04137	0.407241	No		MTIF2	ENSG00000085760	6	3.62642	0.400924	No
MAP2K6	ENSG00000108984	7	3.63981	0.502515	No		KCTD8	ENSG00000183783	5	3.04086	0.716873	No		KIDINS220	ENSG00000134313	5	3.6264	0.617059	No
ENSG00000260337	ENSG00000260337	6	3.63974	0.6171	No		LMNA	ENSG00000160789	5	3.04081	0.408176	No		SLC24A3	ENSG00000185052	5	3.62598	0.712564	No
ENSG00000238232	ENSG00000238232	7	3.63928	0.445411	No		MTIF2	ENSG00000085760	5	3.03946	0.619182	No		VAC14-AS1	ENSG00000214353	6	3.6249	0.34438	No
MRPS30	ENSG00000112996	6	3.63869	0.562383	No		TUBA1B	ENSG00000123416	5	3.03672	0.627866	No		ELSPBP1	ENSG00000169393	6	3.62359	0.20924	No
ASAP1	ENSG00000153317	6	3.63683	0.633322	No		ENSG00000230979	ENSG00000230979	5	3.03669	0.513874	No		RNA5SP251	ENSG00000222546	6	3.62325	0.135624	No
AP3M1	ENSG00000185009	6	3.63598	0.610341	No		KIAA0319L	ENSG00000142687	5	3.03663	0.52567	No		METAP1D	ENSG00000172878	6	3.62317	0.136491	No
RN7SL645P	ENSG00000240863	6	3.63451	0.623885	No		ETV6	ENSG00000139083	5	3.03627	0.302875	No		ENSG00000258987	ENSG00000258987	5	3.6224	0.714287	No
CD164	ENSG00000135535	7	3.63433	0.503358	No		TCAP	ENSG00000173991	5	3.03624	0.723035	No		NAA60	ENSG00000122390	6	3.62222	0.487084	No
HLA-DMB	ENSG00000242574	6	3.6342	0.495141	No		CLIP4	ENSG00000115295	5	3.03495	0.409039	No		TK2	ENSG00000166548	6	3.62131	0.346585	No
SKIL	ENSG00000136603	7	3.63413	0.391263	No		ENSG00000253447	ENSG00000253447	5	3.03466	0.507271	No		RPGRIP1L	ENSG00000103494	6	3.62106	0.337401	No
MYL11	ENSG00000180209	6	3.63409	0.526003	No		ENSG00000280110	ENSG00000280110	5	3.03466	0.516704	No		BLVRB	ENSG00000090013	6	3.61922	0.461399	No
PCDHB1-AS1	ENSG00000279047	8	3.63356	0.222233	No		PLCL2	ENSG00000154822	5	3.03378	0.620766	No		SNORA22	ENSG00000206634	6	3.61918	0.403608	No
CLSTN1	ENSG00000171603	6	3.63338	0.606025	No		ENSG00000255495	ENSG00000255495	6	3.03352	0.416002	No		LRRC38	ENSG00000162494	6	3.61848	0.142246	No
TMOD1	ENSG00000136842	7	3.63328	0.242095	No		AFG3L2	ENSG00000141385	5	3.03294	0.689658	No		ENSG00000289039	ENSG00000289039	6	3.6173	0.13784	No
ENSG00000234921	ENSG00000234921	7	3.63223	0.548048	No		IFT81	ENSG00000122970	5	3.03247	0.312492	No		C10orf71-AS1	ENSG00000236208	5	3.61649	0.617827	No
C1QC	ENSG00000159189	5	3.63066	0.720054	No		MRPL15	ENSG00000137547	5	3.03186	0.69038	No		ZNF32	ENSG00000169740	6	3.61634	0.203869	No
ENSG00000259447	ENSG00000259447	8	3.63065	0.291841	No		RN7SKP233	ENSG00000252814	5	3.03073	0.52	No		ENSG00000246575	ENSG00000246575	6	3.61594	0.333079	No
TMEM164	ENSG00000157600	7	3.6305	0.436802	No		SNORA63C	ENSG00000201448	5	3.02872	0.310658	No		KAZALD1	ENSG00000107821	6	3.61569	0.198492	No
SIMC1	ENSG00000170085	7	3.63031	0.409233	No		LRCH1	ENSG00000136141	5	3.02668	0.31234	No		ENSG00000258598	ENSG00000258598	6	3.61545	0.337718	No
PRRC2A	ENSG00000204469	6	3.6303	0.551629	No		RNVU1-34	ENSG00000200997	5	3.02633	0.507381	No		VIPR2	ENSG00000106018	6	3.61539	0.332842	No
ENSG00000288610	ENSG00000288610	8	3.62994	0.292675	No		ITGA8	ENSG00000077943	4	3.02607	0.554903	No		GIMAP1-GIMAP5	ENSG00000281887	6	3.61465	0.197467	No
SETX	ENSG00000107290	6	3.62936	0.545757	No		PXN	ENSG00000089159	5	3.02549	0.425344	No		SALL3	ENSG00000256463	6	3.6138	0.0714449	No
GPKOW	ENSG00000068394	8	3.62895	0.321336	No		STARD10	ENSG00000214530	5	3.02458	0.307574	No		RNU6-664P	ENSG00000199251	6	3.61304	0.195986	No
PPIAP72	ENSG00000174715	8	3.62847	0.247937	No		IKZF4	ENSG00000123411	5	3.02447	0.499385	No		TRIM41	ENSG00000146063	6	3.61282	0.341692	No
RNA5SP412	ENSG00000277004	6	3.62705	0.559996	No		MLLT1	ENSG00000130382	5	3.02447	0.526966	No		RBFA	ENSG00000101546	6	3.61276	0.544583	No
DDX41	ENSG00000183258	6	3.62661	0.612638	No		RNU1-43P	ENSG00000201922	5	3.02442	0.709384	No		REV3L	ENSG00000009413	6	3.61253	0.0640941	No
BACE2	ENSG00000182240	5	3.62546	0.717606	No		CPT1A	ENSG00000110090	5	3.02439	0.601008	No		DEPTOR	ENSG00000155792	5	3.61226	0.6161	No
ZNF385A	ENSG00000161642	6	3.62355	0.558213	No		TSPAN14	ENSG00000108219	5	3.02438	0.604108	No		GGTA1	ENSG00000204136	5	3.61226	0.524467	No
IL6R	ENSG00000160712	7	3.62326	0.496748	No		TMEM38A	ENSG00000072954	5	3.0231	0.519715	No		RNA5SP20	ENSG00000251785	6	3.61188	0.261386	No
TTLL6	ENSG00000170703	6	3.62188	0.501846	No		SPAG5	ENSG00000076382	5	3.02267	0.322353	No		RNA5SP192	ENSG00000201274	6	3.61149	0.265286	No
ENSG00000179342	ENSG00000179342	7	3.62153	0.439641	No		ATP1B3	ENSG00000069849	5	3.02259	0.418145	No		RN7SL581P	ENSG00000242657	6	3.61119	0.265371	No
ZNF106	ENSG00000103994	6	3.62069	0.623956	No		ERBIN	ENSG00000112851	5	3.02185	0.61654	No		RNA5SP422	ENSG00000252587	6	3.61115	0.407893	No
MACO1	ENSG00000204178	6	3.62063	0.628596	No		SLC11A1	ENSG00000018280	5	3.02156	0.512465	No		TRPC4AP	ENSG00000100991	6	3.61015	0.396605	No
ENSG00000258424	ENSG00000258424	8	3.62039	0.366487	No		NECTIN3	ENSG00000177707	5	3.02111	0.336475	No		RECQL	ENSG00000004700	5	3.60971	0.535745	No
FAM136A	ENSG00000035141	7	3.62006	0.359542	No		FZD3	ENSG00000104290	5	3.02032	0.504446	No		ENSG00000255143	ENSG00000255143	6	3.60966	0.349498	No
NMRK2	ENSG00000077009	6	3.61999	0.567016	No		STING1	ENSG00000184584	5	3.02007	0.523209	No		ENSG00000260293	ENSG00000260293	6	3.60942	0	No
DPM2	ENSG00000136908	7	3.61977	0.4254	No		LINC02397	ENSG00000205056	5	3.02004	0.529114	No		CHMP7	ENSG00000147457	6	3.6091	0.484261	No
RNA5SP242	ENSG00000201041	5	3.6193	0.713772	No		ITGAM	ENSG00000169896	5	3.01998	0.615654	No		DEGS2	ENSG00000168350	6	3.60878	0.418516	No
SNORA37	ENSG00000207233	6	3.61891	0.48882	No		LARGE1	ENSG00000133424	5	3.0199	0.421141	No		C9orf85	ENSG00000155621	6	3.60808	0.130689	No
HPF1	ENSG00000056050	8	3.6187	0.426982	No		SPPL2A	ENSG00000138600	5	3.01922	0.702528	No		ENSG00000255237	ENSG00000255237	6	3.60784	0.4635	No
PSMB3	ENSG00000275903	7	3.61827	0.494493	No		ENSG00000249743	ENSG00000249743	5	3.01851	0.517509	No		NUDT8	ENSG00000167799	6	3.60717	0.396348	No
ZNHIT1	ENSG00000106400	7	3.61803	0.401724	No		GTPBP8	ENSG00000163607	5	3.01835	0.691838	No		POLDIP3	ENSG00000100227	6	3.60716	0.614363	No
ATP6V1G1	ENSG00000136888	7	3.61696	0.351175	No		IGF2R	ENSG00000197081	5	3.01572	0.408875	No		ENSG00000253672	ENSG00000253672	6	3.60694	0.400453	No
RTL8C	ENSG00000134590	7	3.61684	0.443011	No		ENSG00000287415	ENSG00000287415	5	3.01565	0.514857	No		SUCLA2	ENSG00000136143	5	3.60647	0.705516	No
UVRAG-DT	ENSG00000255507	7	3.61562	0.447741	No		EFHC1	ENSG00000096093	5	3.01522	0.412483	No		ARHGAP8	ENSG00000241484	6	3.60507	0.464821	No
MAP3K14	ENSG00000006062	6	3.6156	0.629738	No		PREB	ENSG00000138073	5	3.0148	0.71042	No		NFASC	ENSG00000163531	6	3.60505	0.275714	No
POLR1B	ENSG00000125630	6	3.61546	0.623755	No		EXTL1	ENSG00000158008	5	3.01439	0.411547	No		VCAM1	ENSG00000162692	5	3.60501	0.713434	No
CAND1	ENSG00000111530	7	3.6153	0.456154	No		ENSG00000250978	ENSG00000250978	5	3.01398	0.498478	No		ZNF474-AS1	ENSG00000249610	6	3.60414	0.610111	No
MIR4695	ENSG00000265606	7	3.61516	0.340773	No		IFITM1	ENSG00000185885	5	3.01357	0.607056	No		IRAK1	ENSG00000184216	5	3.60364	0.526315	No
SNORA23	ENSG00000201998	6	3.61442	0.553266	No		TYK2	ENSG00000105397	5	3.01145	0.4007	No		LINC02585	ENSG00000228350	6	3.60313	0.410722	No
PLIN3	ENSG00000105355	7	3.61375	0.489027	No		PIAS3	ENSG00000131788	5	3.00992	0.311951	No		EFCAB7	ENSG00000203965	5	3.60273	0.708552	No
LCLAT1	ENSG00000172954	6	3.61357	0.617195	No		GALNT10	ENSG00000164574	5	3.00982	0.713029	No		FYCO1	ENSG00000163820	5	3.60256	0.623867	No
LEPROT	ENSG00000213625	7	3.61343	0.533087	No		DBN1	ENSG00000113758	4	3.00927	0.844451	No		KATNAL1	ENSG00000102781	6	3.60148	0.201045	No
RRAS2	ENSG00000133818	6	3.61328	0.537981	No		HNRNPDL	ENSG00000152795	5	3.00821	0.604124	No		CCDC160	ENSG00000203952	6	3.6013	0.402171	No
CUTC	ENSG00000119929	8	3.61315	0.253253	No		EMC3	ENSG00000125037	5	3.00803	0.301195	No		EIF3J	ENSG00000104131	6	3.60106	0.349683	No
C14orf39	ENSG00000179008	7	3.6123	0.450875	No		ZBTB18	ENSG00000179456	5	3.00724	0.506292	No		SLC16A3	ENSG00000141526	5	3.60077	0.512704	No
PCMTD1-DT	ENSG00000228801	7	3.612	0.441847	No		ATP5PO	ENSG00000241837	5	3.00595	0.508307	No		CCNYL2_ENSG00000182632	ENSG00000182632	6	3.60035	0.0652654	No
PCBP4	ENSG00000090097	6	3.61194	0.603978	No		SAMHD1	ENSG00000101347	5	3.00501	0.414447	No		BACH1-IT1	ENSG00000248476	6	3.6003	0.329891	No
ENSG00000235047	ENSG00000235047	8	3.61177	0.258757	No		EDA2R	ENSG00000131080	5	3.00424	0.508096	No		RTL8B	ENSG00000212747	6	3.59929	0.341897	No
NPAS2-AS1	ENSG00000230140	7	3.61147	0.504096	No		CMAHP	ENSG00000168405	4	3.00395	0.846421	No		HEYL	ENSG00000163909	5	3.59833	0.713749	No
Y_RNA_ENSG00000199567	ENSG00000199567	7	3.61113	0.492571	No		RNF166	ENSG00000158717	5	3.00347	0.705377	No		IPO13	ENSG00000117408	6	3.5974	0.628365	No
PCDH18	ENSG00000189184	6	3.61072	0.427344	No		SCARA5	ENSG00000168079	4	3.00328	0.845899	No		IFI27L1	ENSG00000165948	6	3.597	0.203307	No
NME2P1	ENSG00000123009	6	3.61008	0.61304	No		ENSG00000259071	ENSG00000259071	5	3.00312	0.315271	No		FOXJ3	ENSG00000198815	6	3.59656	0.273486	No
C2orf27A	ENSG00000287151	6	3.60914	0.599046	No		FAM184B	ENSG00000047662	5	3.00251	0.316951	No		KDR	ENSG00000128052	5	3.59644	0.61538	No
PLEKHA2	ENSG00000169499	6	3.60878	0.611909	No		BCL6B	ENSG00000161940	5	3.00214	0.725793	No		ENSG00000287901	ENSG00000287901	6	3.59563	0.204992	No
ENSG00000269957	ENSG00000269957	8	3.60828	0.343184	No		TAB2	ENSG00000055208	5	3.00176	0.408166	No		CCDC174	ENSG00000154781	6	3.59533	0.0659663	No
ANLN	ENSG00000011426	6	3.60822	0.614479	No		DPYSL2	ENSG00000092964	4	3.00143	0.696672	No		LHFPL3-AS1	ENSG00000226869	6	3.5953	0.457333	No
CILP	ENSG00000138615	5	3.60806	0.717657	No		CCL2	ENSG00000108691	5	3.00021	0.293126	No		HMGXB4	ENSG00000100281	6	3.59485	0.421134	No
UBA7	ENSG00000182179	6	3.60729	0.617507	No		HSPB1	ENSG00000106211	5	3.0002	0.310633	No		FABP4	ENSG00000170323	5	3.59459	0.61464	No
LSM8	ENSG00000128534	7	3.60605	0.451771	No		MIR30C1	ENSG00000207962	5	2.99948	0.395098	No		CNDP2	ENSG00000133313	5	3.59378	0.524319	No
WDR36	ENSG00000134987	6	3.60569	0.618739	No		FARP1	ENSG00000152767	5	2.99864	0.572837	No		ENSG00000291117	ENSG00000291117	6	3.5935	0.415525	No
RNY4P17	ENSG00000201818	7	3.60532	0.502445	No		UBA2	ENSG00000126261	5	2.99856	0.507714	No		SLC38A9	ENSG00000177058	6	3.59299	0.273226	No
RNY3P14	ENSG00000207036	5	3.60455	0.720913	No		IQCB1	ENSG00000173226	5	2.99783	0.713695	No		KMT5C	ENSG00000133247	6	3.59294	0.334974	No
RCBTB2	ENSG00000136161	7	3.60445	0.501576	No		SP100	ENSG00000067066	5	2.99779	0.508828	No		LRRTM4	ENSG00000176204	6	3.5924	0.402332	No
TMOD2	ENSG00000128872	7	3.60398	0.381933	No		PDE4DIPP2	ENSG00000275131	5	2.99735	0.702107	No		MAOB	ENSG00000069535	5	3.59234	0.702108	No
CAMSAP2	ENSG00000118200	6	3.60381	0.490315	No		PRKAA1	ENSG00000132356	5	2.99704	0.518207	No		RNU6-1327P	ENSG00000202172	6	3.59226	0	No
ZMYM4	ENSG00000146463	5	3.60362	0.708702	No		TRIP4	ENSG00000103671	5	2.99367	0.100812	No		TOPBP1	ENSG00000163781	6	3.59185	0.205675	No
PAQR4	ENSG00000162073	7	3.60335	0.444134	No		SNORD3P1	ENSG00000200318	5	2.99359	0.309646	No		MAGED1	ENSG00000179222	5	3.59182	0.315132	No
TALAM1	ENSG00000289740	6	3.60319	0.549775	No		LINC01779	ENSG00000235933	5	2.99335	0.408115	No		FAM118B	ENSG00000197798	6	3.59159	0.207565	No
BARX1-DT	ENSG00000235601	6	3.60315	0.615218	No		PLCD3	ENSG00000161714	5	2.99335	0.611501	No		MIR323A	ENSG00000199069	6	3.59111	0.273159	No
ENSG00000288663	ENSG00000288663	8	3.60182	0.359545	No		HNRNPU	ENSG00000153187	5	2.99289	0.525583	No		ITPKB	ENSG00000143772	6	3.59086	0.33174	No
MPPED2-AS1	ENSG00000254489	8	3.60107	0.408371	No		STAG2	ENSG00000101972	5	2.99108	0.50897	No		LTBP1	ENSG00000049323	5	3.59081	0.521634	No
RNU6-335P	ENSG00000201433	6	3.60106	0.54853	No		ENSG00000226149	ENSG00000226149	5	2.99001	0.429976	No		TRIM25	ENSG00000121060	5	3.59041	0.70827	No
SECISBP2	ENSG00000187742	6	3.60045	0.480574	No		PPP6R1	ENSG00000105063	5	2.99	0.521698	No		CENPJ	ENSG00000151849	5	3.59003	0.705547	No
MYO19	ENSG00000278259	7	3.60023	0.255629	No		SLC22A7	ENSG00000137204	5	2.98957	0.621788	No		SNORA74A	ENSG00000200959	6	3.58982	0.343059	No
KPNA3	ENSG00000102753	6	3.59925	0.611649	No		FRK	ENSG00000111816	5	2.98956	0.520269	No		RUNX1T1	ENSG00000079102	5	3.58975	0.709308	No
AMFR	ENSG00000159461	6	3.59919	0.501672	No		LINC01353	ENSG00000231507	5	2.98955	0.492659	No		SNX33	ENSG00000173548	5	3.58921	0.71893	No
DENND6A	ENSG00000174839	6	3.599	0.566339	No		ASH1L	ENSG00000116539	5	2.98907	0.311668	No		ENSG00000286993	ENSG00000286993	6	3.5892	0.480052	No
RPUSD2	ENSG00000166133	8	3.59899	0.333391	No		RNA5SP429	ENSG00000200558	5	2.98874	0.72411	No		ENSG00000228886	ENSG00000228886	6	3.58848	0.332573	No
CDKN1B	ENSG00000111276	7	3.59898	0.442841	No		THAP11	ENSG00000168286	5	2.98836	0.305378	No		TXLNA	ENSG00000084652	5	3.58816	0.619743	No
Y_RNA_ENSG00000200142	ENSG00000200142	7	3.59846	0.498585	No		DFFA	ENSG00000160049	5	2.98831	0.480695	No		ENSG00000230597	ENSG00000230597	6	3.58801	0.270257	No
PGAM2	ENSG00000164708	6	3.59828	0.61323	No		GBA1	ENSG00000177628	5	2.9879	0.512434	No		SLC25A10	ENSG00000183048	6	3.58771	0.211723	No
NCBP1	ENSG00000136937	7	3.59799	0.400941	No		Y_RNA_ENSG00000200142	ENSG00000200142	5	2.98771	0.509047	No		RNU6-39P	ENSG00000207072	5	3.58768	0.51756	No
MTG2	ENSG00000101181	8	3.59793	0.271981	No		RASIP1	ENSG00000105538	5	2.98752	0.526597	No		MIR642B	ENSG00000283212	6	3.58747	0.340879	No
MEA1	ENSG00000124733	7	3.59531	0.387543	No		CBLL1	ENSG00000105879	5	2.9871	0.712143	No		ERI1	ENSG00000104626	6	3.58683	0.461422	No
SNORD3P1	ENSG00000200318	6	3.59473	0.562415	No		RNA5SP130	ENSG00000201301	5	2.98644	0.608557	No		GOLPH3L	ENSG00000143457	6	3.58642	0.335452	No
MKRN1	ENSG00000133606	7	3.59456	0.430176	No		NTHL1	ENSG00000065057	5	2.98619	0.410234	No		PTGER4P2-CDK2AP2P2	ENSG00000275450	6	3.58636	0.202613	No
MIPOL1	ENSG00000151338	7	3.593	0.433686	No		GKAP1	ENSG00000165113	5	2.98589	0.620419	No		RNA5SP191	ENSG00000199455	6	3.58523	0.547724	No
TMF1	ENSG00000144747	6	3.59228	0.622169	No		P4HTM	ENSG00000178467	5	2.98571	0.705466	No		HERC4	ENSG00000148634	6	3.58488	0.410683	No
SMDT1	ENSG00000183172	7	3.59179	0.38784	No		SH3PXD2B	ENSG00000174705	4	2.98535	0.843702	No		ENSG00000285679	ENSG00000285679	6	3.58451	0.403551	No
ERG28	ENSG00000133935	7	3.59119	0.443883	No		JAKMIP3	ENSG00000188385	5	2.98497	0.702948	No		GAS2L3	ENSG00000139354	6	3.58441	0.472184	No
JAM2	ENSG00000154721	5	3.59097	0.702662	No		RNU6-876P	ENSG00000212597	5	2.98466	0.717779	No		CASP2	ENSG00000106144	6	3.58365	0.342708	No
SUPT5H	ENSG00000196235	6	3.59096	0.615598	No		LRPPRC	ENSG00000138095	5	2.98461	0.691786	No		RN7SKP174	ENSG00000200673	6	3.58316	0.41214	No
PGM2L1	ENSG00000165434	7	3.59051	0.531663	No		ENSG00000251567	ENSG00000251567	5	2.9845	0.516285	No		CARMN	ENSG00000249669	5	3.58275	0.615667	No
DHTKD1	ENSG00000181192	6	3.59022	0.595487	No		GGA1	ENSG00000100083	5	2.98409	0.510897	No		IQCJ-SCHIP1	ENSG00000283154	6	3.58173	0.1988	No
RAB6B	ENSG00000154917	7	3.58868	0.40322	No		MROH8	ENSG00000101353	5	2.98326	0.104945	No		MIR548N	ENSG00000221669	6	3.58157	0.20046	No
CIDEB	ENSG00000136305	7	3.58825	0.289436	No		PPP1R3B	ENSG00000173281	5	2.98224	0.309072	No		ENSG00000255472	ENSG00000255472	6	3.58156	0	No
MCM3AP	ENSG00000160294	6	3.58809	0.557802	No		CYCSP52	ENSG00000235700	5	2.98195	0.614207	No		KRTAP5-AS1	ENSG00000233930	6	3.58152	0.334039	No
ENSG00000291171	ENSG00000291171	8	3.58743	0.430955	No		ENSG00000283602	ENSG00000283602	5	2.98123	0.309275	No		MIR3661	ENSG00000266751	6	3.58107	0.192132	No
GSTP1	ENSG00000084207	7	3.58596	0.542461	No		PTPRU	ENSG00000060656	5	2.98055	0.2983	No		NEAT1	ENSG00000245532	5	3.58102	0.714101	No
ENSG00000223436	ENSG00000223436	7	3.58575	0.33386	No		ABHD5	ENSG00000011198	5	2.9805	0.508795	No		ENSG00000248694	ENSG00000248694	6	3.5809	0.0660085	No
SLC2A4RG	ENSG00000125520	6	3.585	0.544739	No		TRIM55	ENSG00000147573	5	2.97995	0.709024	No		ASPA	ENSG00000108381	5	3.58074	0.625334	No
DCTD	ENSG00000129187	7	3.58361	0.295344	No		SPAG7	ENSG00000091640	5	2.97962	0.404223	No		MARCKS	ENSG00000277443	4	3.58006	0.837831	No
ENSG00000283352	ENSG00000283352	8	3.58258	0.332241	No		SLC8A1	ENSG00000183023	5	2.9796	0.607057	No		SMOC2	ENSG00000112562	5	3.5792	0.712713	No
RNU6-908P	ENSG00000222092	8	3.58231	0.284568	No		CADM3-AS1	ENSG00000225670	5	2.97938	0.601547	No		SUPV3L1	ENSG00000156502	5	3.57917	0.712517	No
DHX38	ENSG00000140829	6	3.58189	0.629348	No		FBXO8	ENSG00000164117	5	2.97906	0	No		RNU7-62P	ENSG00000238653	6	3.57896	0.204802	No
CADM1	ENSG00000182985	7	3.58186	0.494168	No		CARMIL2	ENSG00000159753	5	2.97879	0.622992	No		NRM	ENSG00000137404	5	3.57832	0.626933	No
TIMM17A	ENSG00000134375	6	3.58126	0.612035	No		TNS1	ENSG00000079308	5	2.97808	0.627351	No		DIP2B	ENSG00000066084	5	3.57707	0.710744	No
ENSG00000254024	ENSG00000254024	7	3.58077	0.547436	No		ENSG00000255031	ENSG00000255031	5	2.97775	0.618032	No		RNU1-130P	ENSG00000200800	6	3.57689	0.20793	No
RNA5SP290	ENSG00000252942	6	3.58001	0.613254	No		SLC2A4	ENSG00000181856	5	2.97671	0.314821	No		RNU6-1113P	ENSG00000207076	6	3.57683	0.199358	No
ACOT11	ENSG00000162390	6	3.57997	0.618836	No		LDB2	ENSG00000169744	5	2.97624	0.304417	No		FZD7	ENSG00000155760	6	3.57678	0.479661	No
ENSG00000253326	ENSG00000253326	7	3.57748	0.346532	No		LINC00667	ENSG00000263753	5	2.97563	0.411591	No		LCP2	ENSG00000043462	5	3.57671	0.712574	No
TASOR	ENSG00000163946	6	3.57716	0.611966	No		TMEM63B	ENSG00000137216	5	2.97502	0.485212	No		ABCC6P2_ENSG00000255277	ENSG00000255277	6	3.5765	0.26335	No
GMEB1	ENSG00000162419	8	3.57684	0.174321	No		FHL5	ENSG00000112214	4	2.97469	0.847942	No		Y_RNA_ENSG00000201774	ENSG00000201774	6	3.57635	0.273323	No
RPL15P22	ENSG00000231369	7	3.57571	0.457242	No		DPF3	ENSG00000205683	5	2.97448	0.604893	No		CXCL2	ENSG00000081041	5	3.57631	0.702447	No
ENSG00000258847	ENSG00000258847	7	3.57427	0.355514	No		U2AF2	ENSG00000063244	5	2.97384	0.611639	No		HDAC4-AS1	ENSG00000222020	6	3.57588	0.347654	No
WDR26	ENSG00000162923	7	3.57389	0.446616	No		RPL7A	ENSG00000148303	5	2.97356	0.621666	No		HSD17B12	ENSG00000149084	6	3.57584	0.538783	No
ZNF225-AS1	ENSG00000186019	8	3.57328	0.334623	No		CMKLR1	ENSG00000174600	5	2.97344	0.300678	No		MBD3L2B	ENSG00000196589	6	3.57549	0.336899	No
PIGQ	ENSG00000007541	6	3.57262	0.549758	No		ZPR1	ENSG00000109917	5	2.97079	0.312552	No		ENSG00000291216	ENSG00000291216	6	3.57525	0.136093	No
MAST2	ENSG00000086015	6	3.57247	0.57667	No		BPTF	ENSG00000171634	5	2.97072	0.526308	No		SLIT2	ENSG00000145147	6	3.57525	0.340848	No
ENSG00000285366	ENSG00000285366	8	3.57177	0.37425	No		NEIL2	ENSG00000154328	5	2.97071	0.400438	No		Y_RNA_ENSG00000206751	ENSG00000206751	6	3.57515	0.34718	No
JOSD2	ENSG00000161677	8	3.57124	0.401676	No		HIF3A	ENSG00000124440	5	2.9707	0.51473	No		SFXN3	ENSG00000107819	4	3.5749	0.834418	No
ENSG00000227045	ENSG00000227045	7	3.57107	0.457836	No		RNU6-944P	ENSG00000200893	5	2.96983	0.516861	No		WWTR1	ENSG00000018408	5	3.57479	0.520663	No
RN7SL782P	ENSG00000239708	7	3.5703	0.395593	No		DUSP9	ENSG00000130829	5	2.96982	0.310197	No		RNU6-685P	ENSG00000252897	6	3.57455	0.482069	No
Y_RNA_ENSG00000207512	ENSG00000207512	6	3.56814	0.486206	No		ENSG00000249658	ENSG00000249658	5	2.96923	0.416579	No		FER	ENSG00000151422	5	3.57413	0.623693	No
CHMP7	ENSG00000147457	7	3.56783	0.334622	No		PDS5B	ENSG00000083642	5	2.96921	0.311278	No		RNU6-1141P	ENSG00000201390	6	3.57311	0.406005	No
ZMYM6	ENSG00000163867	7	3.56692	0.346148	No		MAGT1	ENSG00000102158	5	2.96891	0.506597	No		BARX1-DT	ENSG00000235601	6	3.57296	0.398754	No
RGCC	ENSG00000102760	6	3.56667	0.551515	No		ENSG00000286125	ENSG00000286125	5	2.96856	0.404281	No		SNORA62_ENSG00000272015	ENSG00000272015	6	3.5726	0.279425	No
ABHD10	ENSG00000144827	7	3.56593	0.447087	No		PPP1R14C	ENSG00000198729	5	2.96841	0.516419	No		TPO	ENSG00000115705	6	3.57226	0.338799	No
CSDE1	ENSG00000009307	6	3.56591	0.48837	No		CUL5	ENSG00000166266	5	2.96794	0.0989118	No		NARS1P2	ENSG00000253789	6	3.57171	0.411212	No
EIF3M	ENSG00000149100	7	3.56532	0.534898	No		MPZ	ENSG00000158887	4	2.96778	0.854492	No		ATP8B1-AS1	ENSG00000267040	6	3.57142	0.196228	No
PAFAH1B2	ENSG00000168092	6	3.56524	0.601697	No		ENSG00000230387	ENSG00000230387	5	2.96675	0.701246	No		HSPA1B_ENSG00000204388	ENSG00000204388	5	3.56995	0.691164	No
NCOA4	ENSG00000266412	6	3.56519	0.61865	No		ENSG00000250258	ENSG00000250258	5	2.96675	0.615306	No		FASTK	ENSG00000164896	5	3.56989	0.605558	No
BCAR3	ENSG00000137936	6	3.56484	0.489676	No		ENSG00000248103	ENSG00000248103	5	2.96669	0.511836	No		SCARNA1	ENSG00000252947	6	3.56912	0.458324	No
ZNF705B	ENSG00000215356	7	3.56418	0.304391	No		ENSG00000248839	ENSG00000248839	5	2.96647	0.517851	No		ETV6	ENSG00000139083	5	3.56906	0.613744	No
GANAB	ENSG00000089597	6	3.56399	0.604876	No		NDNF	ENSG00000173376	5	2.96601	0.706518	No		PLCD1	ENSG00000187091	6	3.56857	0.265467	No
Y_RNA_ENSG00000200361	ENSG00000200361	7	3.56226	0.25112	No		RNU1-77P	ENSG00000212170	5	2.96414	0.51581	No		HCFC1R1	ENSG00000103145	6	3.56853	0.273972	No
LINC02090	ENSG00000230969	8	3.56201	0.273722	No		KRT16	ENSG00000186832	5	2.9641	0.300628	No		LINC01252	ENSG00000247157	6	3.56846	0.196337	No
GPD1L	ENSG00000152642	6	3.56198	0.63237	No		RNA5SP247	ENSG00000223113	5	2.96318	0.509637	No		CNN2P3	ENSG00000235832	6	3.5679	0.469682	No
CMTR1	ENSG00000137200	7	3.5619	0.54027	No		DNAJB2	ENSG00000135924	5	2.96302	0.207284	No		RNF181	ENSG00000168894	6	3.56756	0.474124	No
RBM20	ENSG00000203867	6	3.56149	0.62216	No		TRIM43	ENSG00000144015	5	2.96274	0.200785	No		U6_ENSG00000283509	ENSG00000283509	6	3.56706	0.202209	No
ENSG00000254538	ENSG00000254538	8	3.56118	0.219247	No		ZNF592	ENSG00000166716	5	2.96259	0.405597	No		PSMB4	ENSG00000159377	6	3.56668	0.548175	No
ATOSA	ENSG00000047346	7	3.56075	0.476838	No		RAB8B	ENSG00000166128	5	2.96237	0.419363	No		APIP	ENSG00000149089	5	3.56662	0.530517	No
MGLL	ENSG00000074416	6	3.56052	0.618144	No		CD37	ENSG00000104894	5	2.96232	0.311288	No		MRPL51	ENSG00000111639	6	3.56602	0.410919	No
RN7SKP241	ENSG00000240294	6	3.55985	0.613526	No		ONECUT1	ENSG00000169856	5	2.96165	0.406667	No		IRF1-AS1	ENSG00000197536	6	3.56571	0.395267	No
NFAT5	ENSG00000102908	6	3.55867	0.611761	No		DHRS4L1_ENSG00000225766	ENSG00000225766	5	2.96152	0.21698	No		SNORA74D	ENSG00000252213	6	3.5653	0.328982	No
ZBTB38	ENSG00000177311	6	3.55757	0.608093	No		LINC01017	ENSG00000250716	5	2.96152	0.501283	No		APMAP	ENSG00000101474	5	3.56493	0.618976	No
ENSG00000225889	ENSG00000225889	6	3.55713	0.562568	No		Y_RNA_ENSG00000202211	ENSG00000202211	5	2.96022	0.708817	No		PRODHLP	ENSG00000161132	6	3.56472	0.199969	No
KIF5C-AS1	ENSG00000231079	7	3.55659	0.288038	No		PERM1	ENSG00000187642	5	2.95983	0.217184	No		MED30	ENSG00000164758	6	3.56412	0.405479	No
SNORA22	ENSG00000206634	6	3.55641	0.606954	No		ENDOG	ENSG00000167136	5	2.95903	0.411743	No		ENC1	ENSG00000171617	5	3.56395	0.616815	No
CCDC90B	ENSG00000137500	6	3.55591	0.547579	No		RRAS2	ENSG00000133818	5	2.95823	0.620956	No		GID8	ENSG00000101193	6	3.56374	0.0664588	No
LOXL3	ENSG00000115318	6	3.55555	0.417856	No		ENSG00000235820	ENSG00000235820	5	2.95809	0.425114	No		GJC2	ENSG00000198835	6	3.56366	0.473171	No
SETDB1	ENSG00000143379	6	3.55477	0.42799	No		ATG4A	ENSG00000101844	5	2.9579	0.598461	No		SNORD126	ENSG00000238344	6	3.56354	0.261227	No
ERVMER34-1	ENSG00000226887	7	3.55427	0.194914	No		MTF1	ENSG00000188786	5	2.95785	0.699251	No		TIMM17B	ENSG00000126768	6	3.56337	0.331798	No
Y_RNA_ENSG00000199204	ENSG00000199204	7	3.55134	0.431038	No		HIGD2A	ENSG00000146066	5	2.9577	0.321973	No		GGCT	ENSG00000006625	6	3.56316	0.469275	No
ABHD1	ENSG00000143994	7	3.55126	0.307912	No		RCAN2	ENSG00000172348	5	2.95757	0.316568	No		CLEC7A	ENSG00000172243	5	3.56298	0.51738	No
P3H2	ENSG00000090530	7	3.55108	0.313873	No		ENSG00000253672	ENSG00000253672	5	2.95718	0.304739	No		CABP5	ENSG00000105507	6	3.56275	0.402198	No
LINC00442	ENSG00000232685	7	3.55104	0.488248	No		IFI44	ENSG00000137965	5	2.95711	0.312292	No		TECPR2	ENSG00000196663	6	3.56254	0.208505	No
ENSG00000225605	ENSG00000225605	8	3.55089	0.145622	No		METTL14-DT	ENSG00000281731	5	2.95611	0.312269	No		MIR493HG	ENSG00000258399	6	3.56217	0.471538	No
ENSG00000258419	ENSG00000258419	7	3.5505	0.345293	No		TSEN15	ENSG00000198860	5	2.95597	0.401075	No		FBXO38	ENSG00000145868	6	3.56197	0.332822	No
HERC4	ENSG00000148634	6	3.55026	0.493229	No		NDUFS7	ENSG00000115286	5	2.95581	0.314314	No		LINC02109	ENSG00000259786	6	3.56116	0.133032	No
RAB11B	ENSG00000185236	6	3.54983	0.619015	No		ENSG00000254040	ENSG00000254040	5	2.95562	0.49642	No		SSR4	ENSG00000180879	5	3.56112	0.70861	No
ENSG00000230881	ENSG00000230881	7	3.54966	0.49737	No		MIR181D	ENSG00000207585	5	2.95559	0.618964	No		GPC4	ENSG00000076716	5	3.5611	0.702596	No
PHF20	ENSG00000025293	6	3.54908	0.618629	No		FGFRL1	ENSG00000127418	5	2.95531	0.706184	No		RAB1B	ENSG00000174903	6	3.56003	0.200803	No
PRECSIT	ENSG00000255874	7	3.54871	0.489104	No		LNC-LBCS	ENSG00000228412	5	2.95494	0.414016	No		KMT5B	ENSG00000110066	6	3.55995	0.281253	No
TMEM72-AS1	ENSG00000224812	7	3.5486	0.201856	No		MTCH2	ENSG00000109919	5	2.95489	0.608915	No		WIPF3	ENSG00000122574	5	3.55945	0.610888	No
TEAD3	ENSG00000007866	7	3.54813	0.437467	No		GFPT1	ENSG00000198380	5	2.95448	0.7079	No		ATP2A1-AS1	ENSG00000260442	5	3.55838	0.713472	No
YPEL3	ENSG00000090238	7	3.54791	0.52567	No		ANXA6	ENSG00000197043	5	2.95433	0.104338	No		ENSG00000288736	ENSG00000288736	6	3.55776	0.134805	No
STARD10	ENSG00000214530	6	3.54703	0.418395	No		Y_RNA_ENSG00000207480	ENSG00000207480	5	2.95423	0.513369	No		ENSG00000226824	ENSG00000226824	6	3.55774	0.266394	No
ZNF585A	ENSG00000196967	7	3.54592	0.503281	No		TRAJ2	ENSG00000211887	5	2.95393	0.416129	No		TOP2A	ENSG00000131747	5	3.55737	0.525857	No
Y_RNA_ENSG00000201208	ENSG00000201208	7	3.54574	0.0916079	No		UBA7	ENSG00000182179	5	2.95387	0.309174	No		HSPD1	ENSG00000144381	6	3.55655	0.399029	No
SNORD116_ENSG00000202498	ENSG00000202498	6	3.54564	0.430793	No		XAGE1B	ENSG00000204382	5	2.95326	0.620501	No		IDUA	ENSG00000127415	6	3.55613	0.198913	No
JAM3	ENSG00000166086	6	3.5456	0.479508	No		UCKL1	ENSG00000198276	5	2.9531	0.52569	No		SNORD115-15	ENSG00000201679	6	3.55497	0.132552	No
RNU1-76P	ENSG00000199773	6	3.54551	0.54686	No		COL2A1	ENSG00000139219	5	2.95298	0.306594	No		LINC02396	ENSG00000258135	6	3.55463	0.332044	No
PDIK1L	ENSG00000175087	7	3.5448	0.449598	No		LINC02296	ENSG00000258859	5	2.95267	0.305507	No		NEIL2	ENSG00000154328	6	3.55428	0.340399	No
ENSG00000224799	ENSG00000224799	8	3.54411	0.218829	No		LINC01284	ENSG00000230317	5	2.95165	0.314565	No		ENSG00000261799	ENSG00000261799	6	3.55409	0.340135	No
CAVIN2	ENSG00000168497	6	3.54324	0.607602	No		GPT	ENSG00000167701	5	2.94953	0.60748	No		TMEM131	ENSG00000075568	5	3.55375	0.530695	No
Y_RNA_ENSG00000201596	ENSG00000201596	7	3.54322	0.533026	No		CEP170	ENSG00000143702	5	2.94864	0.60874	No		FMR1	ENSG00000102081	5	3.55375	0.520235	No
TRA2A	ENSG00000164548	7	3.54274	0.303522	No		USP24	ENSG00000162402	5	2.94847	0.698004	No		PADI4	ENSG00000159339	6	3.55358	0.130318	No
FBXO27	ENSG00000161243	8	3.54224	0.427966	No		PTPN9	ENSG00000169410	5	2.94843	0.525925	No		TXNRD3	ENSG00000197763	6	3.55324	0.419223	No
NNMT	ENSG00000166741	6	3.54205	0.561017	No		ZBTB10	ENSG00000205189	5	2.94802	0.305017	No		EIF4E2	ENSG00000135930	5	3.55244	0.509918	No
NME4	ENSG00000103202	6	3.542	0.610502	No		XG	ENSG00000124343	5	2.94764	0.109613	No		EGFR-AS1	ENSG00000224057	6	3.55232	0.467556	No
OCIAD1	ENSG00000109180	6	3.54146	0.4903	No		ASB12	ENSG00000198881	5	2.94687	0.522243	No		ENSG00000258402	ENSG00000258402	6	3.55214	0.337429	No
KMT2A	ENSG00000118058	6	3.54114	0.491336	No		ENSG00000258260	ENSG00000258260	5	2.94659	0.604816	No		AMOTL1	ENSG00000166025	5	3.55206	0.707126	No
MEMO1	ENSG00000162959	6	3.54101	0.554162	No		JAM2	ENSG00000154721	4	2.94574	0.843335	No		KCNK7	ENSG00000173338	6	3.55144	0.215255	No
DLG1	ENSG00000075711	6	3.53963	0.561263	No		LINC02434	ENSG00000248370	5	2.9457	0.70215	No		RNU6-363P	ENSG00000199765	6	3.55141	0.407056	No
RNA5SP221	ENSG00000223203	7	3.53908	0.497717	No		FXYD6	ENSG00000137726	5	2.94511	0.517593	No		ENSG00000249419	ENSG00000249419	6	3.55129	0.135261	No
PCDHGB5	ENSG00000276547	8	3.5387	0.393575	No		CXXC5	ENSG00000171604	5	2.94498	0.314186	No		RNU6-1020P	ENSG00000200554	5	3.55096	0.71109	No
ENSG00000285615	ENSG00000285615	7	3.53729	0.451566	No		CDC14A	ENSG00000079335	5	2.94462	0.624549	No		PAFAH1B1	ENSG00000007168	5	3.55045	0.703673	No
TUBB6	ENSG00000176014	5	3.53712	0.711378	No		VRK3	ENSG00000105053	5	2.94449	0.291941	No		ENSG00000283431	ENSG00000283431	6	3.55039	0.133401	No
TBX21	ENSG00000073861	6	3.53702	0.603255	No		UBE2W	ENSG00000104343	5	2.94394	0.517965	No		ANKRD42-DT	ENSG00000247137	6	3.54967	0.338652	No
ENSG00000239791	ENSG00000239791	7	3.53648	0.481623	No		ZEB1	ENSG00000148516	5	2.94393	0.298841	No		MRPL49	ENSG00000149792	6	3.54961	0.204226	No
CCDC124	ENSG00000007080	7	3.53559	0.451116	No		GSTM2	ENSG00000213366	5	2.94383	0.297081	No		SPOCD1	ENSG00000134668	6	3.54953	0.31854	No
ENSG00000270299	ENSG00000270299	6	3.53461	0.560306	No		SATB1	ENSG00000182568	5	2.94346	0.503491	No		SPINK1	ENSG00000164266	6	3.54932	0.274748	No
RPL30	ENSG00000156482	6	3.53435	0.624786	No		AK1	ENSG00000106992	5	2.94319	0.301042	No		FAM135A	ENSG00000082269	5	3.54926	0.706968	No
NCK2	ENSG00000071051	7	3.5324	0.385036	No		LINC02878	ENSG00000181097	5	2.94279	0.505314	No		NFKBIZ	ENSG00000144802	5	3.5482	0.702615	No
PCCB	ENSG00000114054	6	3.53148	0.630195	No		RUNX1T1	ENSG00000079102	5	2.9421	0.511693	No		IGF2-AS	ENSG00000099869	6	3.54805	0.333628	No
CCER2	ENSG00000262484	7	3.53108	0.303068	No		TXNDC5	ENSG00000239264	5	2.94195	0.410846	No		ENSG00000250665	ENSG00000250665	6	3.54746	0	No
ENSG00000259437	ENSG00000259437	7	3.53099	0.388524	No		MIR130AHG	ENSG00000254602	5	2.94107	0.51184	No		SLFN11	ENSG00000172716	5	3.54728	0.707133	No
SIN3B	ENSG00000127511	7	3.52911	0.456054	No		SNORA37	ENSG00000207233	5	2.94091	0.411241	No		MPC1	ENSG00000060762	5	3.54703	0.520078	No
ATP6V0A4	ENSG00000105929	7	3.52798	0.447306	No		ARL6IP4	ENSG00000182196	5	2.94053	0.623419	No		TOR1A	ENSG00000136827	5	3.54611	0.719564	No
RNA5SP204	ENSG00000201415	7	3.52713	0.447634	No		LANCL1-AS1	ENSG00000234281	5	2.94051	0.593621	No		ENSG00000223461	ENSG00000223461	6	3.54568	0.407506	No
RNF14	ENSG00000013561	7	3.52692	0.459119	No		RNU6-363P	ENSG00000199765	5	2.93959	0.408107	No		IGSF9B	ENSG00000080854	6	3.5447	0.205654	No
ENSG00000253067	ENSG00000253067	7	3.52683	0.348319	No		UGGT2	ENSG00000102595	4	2.93798	0.84951	No		SCARNA6	ENSG00000251791	5	3.54456	0.706817	No
SEPSECS-AS1	ENSG00000281501	7	3.52589	0.393691	No		POM121	ENSG00000196313	5	2.93793	0.509365	No		JAML	ENSG00000160593	5	3.5425	0.710855	No
RNF38	ENSG00000137075	7	3.52419	0.506686	No		ZFAND5	ENSG00000107372	5	2.93749	0.501615	No		ENSG00000257058	ENSG00000257058	6	3.54229	0.332647	No
KLHDC1	ENSG00000197776	6	3.52302	0.611951	No		PCSK4	ENSG00000115257	5	2.93693	0.635481	No		ENSG00000203643	ENSG00000203643	6	3.53994	0.344493	No
DNAJB6	ENSG00000105993	7	3.52269	0.447526	No		RNA5SP388	ENSG00000199454	5	2.93687	0.702404	No		ENSG00000286986	ENSG00000286986	5	3.53867	0.706092	No
CASD1	ENSG00000127995	7	3.52257	0.386512	No		FYTTD1	ENSG00000122068	5	2.93673	0.215589	No		ATAD3A	ENSG00000197785	6	3.53846	0.192718	No
IQCD	ENSG00000166578	6	3.52077	0.608304	No		RNU4-18P	ENSG00000252560	5	2.93642	0.415255	No		OR3A3	ENSG00000159961	6	3.53816	0.4092	No
PECAM1	ENSG00000261371	5	3.52072	0.718358	No		THRB-IT1	ENSG00000224822	5	2.93639	0.204901	No		NIPSNAP3B	ENSG00000165028	5	3.53813	0.520401	No
RNA5SP178	ENSG00000222312	7	3.51964	0.499957	No		DNAJC16	ENSG00000116138	5	2.93609	0.398942	No		IDE	ENSG00000119912	5	3.5376	0.516949	No
RNU6-450P	ENSG00000201524	7	3.51893	0.442885	No		ENSG00000225588	ENSG00000225588	5	2.93585	0.304068	No		FGF6	ENSG00000111241	5	3.53728	0.606219	No
NDUFAF3	ENSG00000178057	6	3.51878	0.62179	No		HOXC8	ENSG00000037965	5	2.93486	0.200535	No		KSR2	ENSG00000171435	6	3.53714	0.203544	No
PUS10	ENSG00000162927	7	3.51867	0.434714	No		ADAMTS2	ENSG00000087116	4	2.93482	0.843819	No		LIPE	ENSG00000079435	5	3.53682	0.620359	No
RN7SL845P	ENSG00000244328	8	3.51816	0.421675	No		MOCS2	ENSG00000164172	5	2.93463	0.503501	No		UCA1	ENSG00000214049	6	3.53669	0.0655019	No
TET2-AS1	ENSG00000251586	6	3.51766	0.597197	No		TOB1	ENSG00000141232	5	2.93434	0.197673	No		RNY4P25	ENSG00000238711	6	3.53641	0.342377	No
C5orf15	ENSG00000113583	7	3.5174	0.540059	No		SLC30A4-AS1	ENSG00000259354	5	2.93416	0.526736	No		RNA5SP123	ENSG00000200114	6	3.53627	0.460756	No
NDUFA2	ENSG00000131495	6	3.516	0.562776	No		ENSG00000258676	ENSG00000258676	5	2.9341	0.418467	No		PSPH	ENSG00000146733	6	3.5361	0.19629	No
SCN7A	ENSG00000136546	6	3.5156	0.614363	No		KIF21A	ENSG00000139116	5	2.93381	0.513919	No		CEP170	ENSG00000143702	5	3.53537	0.327583	No
AOPEP	ENSG00000148120	7	3.51531	0.44856	No		SNORD32B	ENSG00000201330	5	2.93363	0.31032	No		ENSG00000273637	ENSG00000273637	5	3.535	0.708673	No
RNU6-1272P	ENSG00000199646	7	3.51496	0.315919	No		HK1	ENSG00000156515	5	2.93331	0.601837	No		MIER2	ENSG00000105556	6	3.5349	0.204919	No
CLPX	ENSG00000166855	6	3.51377	0.433781	No		MSR1	ENSG00000038945	5	2.93264	0.498912	No		ENSG00000281732	ENSG00000281732	6	3.53462	0.263654	No
ENSG00000279151	ENSG00000279151	7	3.51321	0.326946	No		PRCP	ENSG00000137509	4	2.93208	0.844781	No		TMEM121	ENSG00000184986	6	3.53392	0.336378	No
VPS16	ENSG00000215305	6	3.51309	0.495524	No		EPS15L1	ENSG00000127527	5	2.93041	0.607398	No		PSMB8	ENSG00000204264	5	3.53293	0.624561	No
PLAGL1	ENSG00000118495	5	3.51292	0.703441	No		ALG3	ENSG00000214160	5	2.93002	0.508846	No		SYTL2	ENSG00000137501	5	3.53292	0.702496	No
KDR	ENSG00000128052	6	3.51261	0.496931	No		LYRM7	ENSG00000186687	5	2.93002	0.524797	No		MAFK	ENSG00000198517	5	3.53264	0.70766	No
ENSG00000253557	ENSG00000253557	7	3.51253	0.479391	No		LIPT2	ENSG00000175536	5	2.929	0.21249	No		TMEM199	ENSG00000244045	6	3.53242	0.192329	No
GNAI1	ENSG00000127955	6	3.5125	0.613968	No		TRAPPC11	ENSG00000168538	5	2.92848	0.395928	No		Y_RNA_ENSG00000200788	ENSG00000200788	6	3.53209	0.267536	No
GLCCI1	ENSG00000106415	7	3.5124	0.290953	No		LRRC3B	ENSG00000179796	5	2.92844	0.410394	No		HDAC2	ENSG00000196591	6	3.53143	0.4798	No
SREK1	ENSG00000153914	6	3.51224	0.432843	No		TLE3	ENSG00000140332	5	2.92822	0.512811	No		RNY4P23	ENSG00000201377	6	3.53138	0.259705	No
MTIF3	ENSG00000122033	7	3.51079	0.293182	No		LRRC40	ENSG00000066557	5	2.92818	0.103182	No		ENSG00000234921	ENSG00000234921	6	3.53082	0.396847	No
ENSG00000252459	ENSG00000252459	7	3.51003	0.477502	No		ZBTB2	ENSG00000181472	5	2.92807	0.208271	No		PCDHGA2	ENSG00000081853	6	3.53076	0.200056	No
FTH1P8	ENSG00000219507	6	3.50998	0.573316	No		LINC03025_ENSG00000234394	ENSG00000234394	5	2.92802	0.714393	No		EPS8	ENSG00000151491	5	3.53031	0.605164	No
DEDD	ENSG00000158796	6	3.50875	0.549681	No		MSRB3	ENSG00000174099	5	2.92793	0.430013	No		UBE3A	ENSG00000114062	5	3.53016	0.711979	No
RALGAPB	ENSG00000170471	6	3.50858	0.614133	No		SYCP3	ENSG00000139351	5	2.9278	0.287841	No		MRPL50	ENSG00000136897	6	3.52968	0.0698286	No
ZNF93	ENSG00000184635	7	3.50801	0.388162	No		ABTB1	ENSG00000114626	5	2.92743	0.501919	No		ETV1	ENSG00000006468	6	3.52955	0.200747	No
IGF2	ENSG00000167244	6	3.50788	0.619168	No		GAGE2A	ENSG00000189064	5	2.92674	0.3149	No		LINC01226	ENSG00000284543	6	3.52912	0.132425	No
PRANCR	ENSG00000257815	7	3.50743	0.386142	No		CNP	ENSG00000173786	5	2.92668	0.522809	No		Y_RNA_ENSG00000207326	ENSG00000207326	6	3.52903	0.193036	No
NADK	ENSG00000008130	7	3.50703	0.241932	No		B4GALT1	ENSG00000086062	5	2.92646	0.419588	No		ENSG00000238966	ENSG00000238966	6	3.52897	0.0662999	No
RNU6-823P	ENSG00000212344	6	3.50666	0.555631	No		ENSG00000231189	ENSG00000231189	5	2.92593	0.705799	No		GPLD1	ENSG00000112293	5	3.52827	0.706789	No
ENSG00000212229	ENSG00000212229	7	3.50565	0.498848	No		MS4A8	ENSG00000166959	5	2.92532	0.313159	No		ZNF415	ENSG00000170954	6	3.52804	0.478579	No
FOXO3	ENSG00000118689	6	3.50557	0.612324	No		ARHGAP29	ENSG00000137962	5	2.92481	0.494114	No		NCF4-AS1	ENSG00000183822	6	3.52795	0	No
PURA	ENSG00000185129	7	3.50515	0.449046	No		HOXA10	ENSG00000253293	5	2.92449	0.413444	No		ENSG00000251455	ENSG00000251455	6	3.52727	0.134382	No
CAMKV	ENSG00000164076	7	3.50169	0.333849	No		LINC02622	ENSG00000259267	5	2.92433	0.604261	No		SKP1	ENSG00000113558	6	3.52692	0.405628	No
RASSF8	ENSG00000123094	6	3.49998	0.602677	No		TMTC1	ENSG00000133687	5	2.92381	0.309946	No		Y_RNA_ENSG00000207086	ENSG00000207086	6	3.52679	0.198632	No
ENSG00000266709	ENSG00000266709	7	3.49965	0.340576	No		CA3	ENSG00000164879	5	2.92361	0.406803	No		STRN3	ENSG00000196792	5	3.52644	0.608072	No
ANKHD1-DT	ENSG00000249637	7	3.4994	0.539331	No		KRT85	ENSG00000135443	5	2.92341	0.316203	No		COL8A1	ENSG00000144810	5	3.52588	0.702498	No
TMEM191A	ENSG00000226287	7	3.49841	0.446092	No		RNA5SP92	ENSG00000252246	5	2.92332	0.416347	No		ENSG00000287314	ENSG00000287314	6	3.52577	0.141328	No
MAP4K4	ENSG00000071054	6	3.49772	0.610393	No		CACNB1	ENSG00000067191	5	2.9232	0.0975199	No		ZNF470	ENSG00000197016	6	3.52564	0.283775	No
RNU6-395P	ENSG00000202532	6	3.49757	0.602118	No		DCTD	ENSG00000129187	5	2.92309	0.50134	No		PIK3R5	ENSG00000141506	6	3.52558	0.26786	No
NKX6-3	ENSG00000165066	7	3.49684	0.28351	No		NDUFB4	ENSG00000065518	5	2.92294	0.708147	No		AKR1C3	ENSG00000196139	5	3.52555	0.615802	No
SCAPER	ENSG00000140386	6	3.49669	0.478951	No		FZD4-DT	ENSG00000246523	5	2.92285	0.210049	No		ENSG00000252473	ENSG00000252473	6	3.52478	0.270394	No
ZNF592	ENSG00000166716	6	3.49647	0.618513	No		CCDC191	ENSG00000163617	5	2.92233	0.416864	No		ATP5MJ	ENSG00000156411	5	3.52371	0.709937	No
LIF-AS2	ENSG00000268812	6	3.4963	0.550758	No		TRAC	ENSG00000277734	5	2.92216	0.610494	No		TBCC	ENSG00000124659	6	3.5235	0.134184	No
XPO6	ENSG00000169180	6	3.49579	0.595498	No		MRPS11	ENSG00000181991	5	2.92191	0.510575	No		ALPK2	ENSG00000198796	5	3.52337	0.536094	No
CTH	ENSG00000116761	7	3.49567	0.328384	No		Y_RNA_ENSG00000202514	ENSG00000202514	5	2.92177	0.500185	No		NCR1	ENSG00000189430	6	3.52319	0.402921	No
ENSG00000290999	ENSG00000290999	7	3.49536	0.195212	No		PARP6	ENSG00000137817	5	2.92161	0.516536	No		METTL23	ENSG00000181038	6	3.52166	0.192173	No
NENF	ENSG00000117691	7	3.49399	0.492078	No		HNRNPM	ENSG00000099783	5	2.92132	0.511384	No		CNOT2	ENSG00000111596	5	3.52165	0.598066	No
Y_RNA_ENSG00000272113	ENSG00000272113	7	3.49387	0.297423	No		ENSG00000286144	ENSG00000286144	5	2.92098	0.391738	No		PDS5B	ENSG00000083642	5	3.52139	0.708269	No
UBAP2	ENSG00000137073	6	3.49365	0.590631	No		CLCN6	ENSG00000011021	5	2.92079	0.494337	No		SLC22A11	ENSG00000168065	6	3.52126	0.4	No
ENSG00000254201	ENSG00000254201	7	3.49261	0.444515	No		ENPP2	ENSG00000136960	4	2.92052	0.840209	No		SEPSECS-AS1	ENSG00000281501	6	3.5209	0.466126	No
PISD	ENSG00000241878	7	3.4918	0.370323	No		RICTOR	ENSG00000164327	5	2.92018	0.506939	No		RNA5SP307	ENSG00000199733	6	3.5206	0.337803	No
ENSG00000285492	ENSG00000285492	7	3.49165	0.245956	No		AP3M2	ENSG00000070718	5	2.91939	0.407795	No		MAN1A2	ENSG00000198162	5	3.52032	0.522069	No
MCF2L	ENSG00000126217	6	3.4908	0.599918	No		CLDND1	ENSG00000080822	5	2.91936	0.411346	No		FBXL17	ENSG00000145743	5	3.52004	0.622891	No
CCDC25	ENSG00000147419	6	3.49063	0.61708	No		PRKCA	ENSG00000154229	5	2.91935	0.619899	No		DUSP11	ENSG00000144048	5	3.5191	0.620365	No
LINC02848	ENSG00000226581	7	3.49061	0.440779	No		ATP5PB	ENSG00000116459	5	2.9188	0.510946	No		GOLGA6L2	ENSG00000174450	6	3.51876	0.2	No
NAA50	ENSG00000121579	7	3.49048	0.347441	No		OSGEPL1	ENSG00000128694	5	2.91876	0.209266	No		SHISA4	ENSG00000198892	5	3.51867	0.621575	No
TSC22D3	ENSG00000157514	6	3.4881	0.601762	No		MTX3	ENSG00000177034	5	2.91828	0.49771	No		PLP1	ENSG00000123560	6	3.51861	0.400159	No
PHTF2	ENSG00000006576	6	3.48781	0.49949	No		MAPK1	ENSG00000100030	5	2.91772	0.295837	No		SLC38A6	ENSG00000139974	6	3.5172	0.472955	No
SEC23IP	ENSG00000107651	6	3.48746	0.556232	No		RNU6-1017P	ENSG00000200483	5	2.91742	0.31148	No		GPHN	ENSG00000171723	5	3.51486	0.711097	No
SPTBN1	ENSG00000115306	5	3.4865	0.722089	No		CEP112	ENSG00000154240	5	2.91736	0.209821	No		TOR1AIP1	ENSG00000143337	5	3.51468	0.716499	No
EEIG2	ENSG00000162636	5	3.48625	0.708058	No		CNOT9	ENSG00000144580	5	2.91678	0.502879	No		NOP14	ENSG00000087269	5	3.51447	0.715513	No
MOSPD3	ENSG00000106330	7	3.48532	0.322381	No		FAM111A	ENSG00000166801	5	2.91666	0.293168	No		RN7SKP246	ENSG00000201423	6	3.51409	0.258865	No
DCAF1	ENSG00000145041	5	3.48529	0.705924	No		ENSG00000234241	ENSG00000234241	5	2.91627	0.402445	No		SLC38A2	ENSG00000134294	5	3.51408	0.716914	No
DENND11	ENSG00000257093	8	3.4844	0.190659	No		SH3GL1	ENSG00000141985	5	2.91613	0.108564	No		GAS7	ENSG00000007237	4	3.51386	0.84079	No
PROCR	ENSG00000101000	6	3.48422	0.419984	No		CBR1	ENSG00000159228	5	2.91571	0.608218	No		RN7SL7P	ENSG00000266794	6	3.51278	0.481139	No
EGLN3	ENSG00000129521	6	3.48365	0.626284	No		ST8SIA4	ENSG00000113532	5	2.91545	0.520164	No		RN7SKP193	ENSG00000201358	6	3.51138	0.196678	No
MLLT11	ENSG00000213190	5	3.48357	0.70628	No		DNAJB6	ENSG00000105993	5	2.9153	0.509978	No		ADAMTS10	ENSG00000142303	5	3.5111	0.611367	No
PCBD1	ENSG00000166228	7	3.48328	0.437739	No		GYG1	ENSG00000163754	5	2.91482	0.616638	No		OSBPL2	ENSG00000130703	6	3.51086	0.272503	No
MIDN	ENSG00000167470	7	3.4828	0.336963	No		NEK7	ENSG00000151414	5	2.91417	0.299377	No		RPS9	ENSG00000170889	5	3.5102	0.515186	No
ENSG00000286204	ENSG00000286204	7	3.48276	0.350948	No		U3_ENSG00000221332	ENSG00000221332	5	2.91378	0.207859	No		HNRNPLL	ENSG00000143889	6	3.50954	0.327066	No
RERGL	ENSG00000111404	6	3.48227	0.570188	No		GAMT	ENSG00000130005	5	2.91375	0.525624	No		RPL34	ENSG00000109475	5	3.5094	0.428605	No
BAZ2A	ENSG00000076108	6	3.48177	0.549215	No		RN7SL35P	ENSG00000240347	5	2.91331	0.490067	No		BASP1	ENSG00000176788	5	3.5092	0.52218	No
ICAM2	ENSG00000108622	6	3.48121	0.420519	No		AGAP3	ENSG00000133612	5	2.91228	0.618915	No		RNA5SP145	ENSG00000199994	6	3.50898	0.261457	No
MAPKAPK2	ENSG00000162889	7	3.48076	0.341548	No		PI4KB	ENSG00000143393	5	2.91213	0.395395	No		PRSS8	ENSG00000052344	6	3.50882	0.274234	No
ARHGEF12	ENSG00000196914	6	3.4803	0.566331	No		HSPA4	ENSG00000170606	5	2.91204	0.410658	No		CZIB	ENSG00000162384	6	3.50842	0.199066	No
SGCE	ENSG00000127990	5	3.48028	0.701398	No		APPL2	ENSG00000136044	5	2.91188	0.615041	No		DPF2	ENSG00000133884	6	3.50841	0.406716	No
ENSG00000279536	ENSG00000279536	6	3.48017	0.609404	No		ACTR10	ENSG00000131966	5	2.91183	0.308727	No		TCAIM	ENSG00000179152	5	3.50756	0.714239	No
QSOX1	ENSG00000116260	6	3.47944	0.560557	No		HLA-A	ENSG00000206503	4	2.91177	0.843917	No		SDAD1	ENSG00000198301	5	3.50718	0.526464	No
YBX1	ENSG00000065978	6	3.47914	0.429373	No		ENSG00000291041	ENSG00000291041	5	2.9117	0.521632	No		ENSG00000267737	ENSG00000267737	6	3.50715	0.261378	No
GRAMD1A	ENSG00000089351	6	3.47832	0.631645	No		MIR2052HG	ENSG00000254349	5	2.91084	0.519729	No		RNU6-792P	ENSG00000200360	6	3.50659	0.132594	No
ENSG00000254031	ENSG00000254031	7	3.47829	0.481506	No		LDB1	ENSG00000198728	5	2.90993	0.713423	No		PCDHGB2	ENSG00000253910	6	3.50489	0.128512	No
USP3	ENSG00000140455	7	3.47825	0.340389	No		ABCB4	ENSG00000005471	5	2.90982	0.307985	No		SKIC2	ENSG00000204351	5	3.5048	0.719	No
BASP1P1	ENSG00000230535	7	3.4774	0.544968	No		SAMD4A	ENSG00000020577	5	2.9097	0.311108	No		EIF3I	ENSG00000084623	5	3.50448	0.695172	No
RNU6-65P	ENSG00000252141	7	3.47727	0.447738	No		LMOD3	ENSG00000163380	5	2.90946	0.50677	No		RTN4	ENSG00000115310	5	3.50383	0.509469	No
NFS1	ENSG00000244005	6	3.47693	0.616517	No		RNU4-63P	ENSG00000223245	5	2.90906	0.105885	No		CD247	ENSG00000198821	6	3.50382	0.339084	No
SNORA14B	ENSG00000207181	5	3.4758	0.716134	No		CERK	ENSG00000100422	5	2.90897	0.610864	No		LAMA2	ENSG00000196569	5	3.50223	0.710093	No
CLSTN2	ENSG00000158258	7	3.47508	0.438845	No		Y_RNA_ENSG00000206728	ENSG00000206728	5	2.90896	0.409891	No		SH3KBP1	ENSG00000147010	5	3.50165	0.725203	No
TSEN2	ENSG00000154743	7	3.47456	0.547024	No		PRRX1	ENSG00000116132	5	2.90891	0.520162	No		UCKL1	ENSG00000198276	5	3.50121	0.616322	No
ECD	ENSG00000122882	6	3.47454	0.56297	No		Y_RNA_ENSG00000199565	ENSG00000199565	5	2.90871	0.31604	No		ENSG00000250069	ENSG00000250069	5	3.50085	0.706604	No
HEATR5A	ENSG00000129493	6	3.47347	0.622464	No		IDS	ENSG00000010404	5	2.90845	0.316657	No		ANOS2P	ENSG00000241859	6	3.50083	0.331244	No
Y_RNA_ENSG00000199516	ENSG00000199516	5	3.47232	0.543956	No		ENSG00000229854	ENSG00000229854	5	2.90833	0.479274	No		AGAP4	ENSG00000188234	6	3.50058	0.266957	No
PEX2	ENSG00000164751	6	3.4718	0.614361	No		CEP290	ENSG00000198707	5	2.90814	0.625305	No		LIPC-AS1	ENSG00000259293	6	3.50025	0.412929	No
TBCB	ENSG00000105254	7	3.47092	0.394158	No		KCNN3	ENSG00000143603	5	2.90802	0.0983634	No		TNNI2	ENSG00000130598	5	3.50003	0.514774	No
EIF4E2	ENSG00000135930	7	3.47011	0.435796	No		CHMP4A	ENSG00000254505	5	2.90801	0.295847	No		PEX19	ENSG00000162735	5	3.49949	0.607694	No
OFD1	ENSG00000046651	7	3.46998	0.454314	No		SLC16A1	ENSG00000155380	5	2.90732	0.305261	No		ENSG00000205622	ENSG00000205622	6	3.49882	0.209268	No
OGFR-AS1	ENSG00000229873	7	3.46989	0.442142	No		KLF8	ENSG00000102349	5	2.90629	0.609006	No		SNORD105	ENSG00000209645	6	3.49851	0.331976	No
CALHM5	ENSG00000178033	7	3.4686	0.291441	No		CIAO2A	ENSG00000166797	5	2.90602	0.305639	No		TRBJ2-1	ENSG00000211764	6	3.49847	0.403359	No
ENSG00000258909	ENSG00000258909	6	3.46818	0.614218	No		PRKDC	ENSG00000253729	5	2.90549	0.517341	No		GTDC1	ENSG00000121964	5	3.49811	0.522616	No
RNU6-843P	ENSG00000207183	7	3.46769	0.410879	No		ENSG00000255301	ENSG00000255301	5	2.90527	0.306223	No		DCAF11	ENSG00000100897	5	3.49804	0.413426	No
ENSG00000230782	ENSG00000230782	7	3.46684	0.445913	No		PDGFA	ENSG00000197461	5	2.90526	0.407532	No		TMEM63A	ENSG00000196187	5	3.4975	0.708712	No
ENY2	ENSG00000120533	6	3.46606	0.550831	No		CAMSAP1-DT	ENSG00000238058	5	2.90495	0.521939	No		UBBP1	ENSG00000230037	6	3.49629	0.195078	No
RN7SKP124	ENSG00000201600	7	3.4659	0.507138	No		POLR2I	ENSG00000105258	5	2.90489	0.30679	No		DTNB	ENSG00000138101	5	3.49593	0.333333	No
ENSG00000238645	ENSG00000238645	5	3.46581	0.62384	No		SAMD9L	ENSG00000177409	5	2.90489	0.305496	No		STX4	ENSG00000103496	5	3.49504	0.52039	No
RN7SKP193	ENSG00000201358	6	3.46539	0.619666	No		NUCB2	ENSG00000070081	5	2.90471	0.415849	No		GAS5	ENSG00000234741	5	3.49434	0.624189	No
RNF13	ENSG00000082996	6	3.46528	0.599281	No		SHTN1	ENSG00000187164	4	2.90422	0.839655	No		ITGA2B	ENSG00000005961	6	3.49388	0.324967	No
GNB4	ENSG00000114450	5	3.46458	0.710503	No		GNAO1	ENSG00000087258	5	2.90384	0.617194	No		ERV3-1	ENSG00000213462	6	3.49335	0.266524	No
ENSG00000279328	ENSG00000279328	7	3.46457	0.415096	No		LINC-ROR	ENSG00000258609	5	2.90356	0.200271	No		USP19	ENSG00000172046	5	3.49225	0.708991	No
ENSG00000230979	ENSG00000230979	7	3.46357	0.459621	No		SPATA6	ENSG00000132122	5	2.90356	0.423858	No		SPTLC2	ENSG00000100596	5	3.49204	0.327056	No
NKX6-2	ENSG00000148826	6	3.46356	0.607091	No		ENSG00000288832	ENSG00000288832	5	2.90341	0.312596	No		TRIO	ENSG00000038382	5	3.49199	0.507337	No
WDR59	ENSG00000103091	6	3.46258	0.494582	No		FOXO4	ENSG00000184481	5	2.90326	0.303698	No		COA7	ENSG00000162377	6	3.4917	0.411344	No
MIR3175	ENSG00000284324	7	3.46257	0.290306	No		NFXL1	ENSG00000170448	5	2.90252	0.408784	No		ACER3	ENSG00000078124	5	3.49147	0.712285	No
ENSG00000212604	ENSG00000212604	7	3.46194	0.33674	No		LRRC43	ENSG00000158113	5	2.90247	0.199539	No		LINC00899	ENSG00000231711	6	3.49127	0.132241	No
BNIP3L	ENSG00000104765	5	3.46179	0.712951	No		KMT2C	ENSG00000055609	5	2.90243	0.204549	No		MIR4429	ENSG00000264010	6	3.49024	0.0683827	No
GADL1	ENSG00000144644	6	3.46161	0.493087	No		MRPL4	ENSG00000105364	5	2.90232	0.313724	No		SYVN1	ENSG00000162298	5	3.49012	0.70028	No
ENSG00000279679	ENSG00000279679	7	3.46146	0.448922	No		TMEM183A	ENSG00000163444	5	2.90212	0.417176	No		RABGEF1P2	ENSG00000230189	6	3.48929	0.538561	No
KANK2	ENSG00000197256	5	3.46075	0.707988	No		CTD-2194D22.4	ENSG00000249326	5	2.90175	0.398456	No		RPS14	ENSG00000164587	6	3.48928	0.412891	No
NPNT	ENSG00000168743	6	3.46026	0.557027	No		COQ6	ENSG00000119723	5	2.90071	0.515987	No		HIVEP1	ENSG00000095951	5	3.48887	0.619616	No
RNU7-41P	ENSG00000251726	7	3.46007	0.401622	No		TFRC	ENSG00000072274	5	2.9004	0	No		LMO7	ENSG00000136153	5	3.48882	0.615355	No
SULT1A2	ENSG00000197165	8	3.45981	0.358452	No		VGLL4	ENSG00000144560	5	2.90019	0.397281	No		NUMB	ENSG00000133961	5	3.48841	0.624734	No
LINC03076	ENSG00000223646	8	3.45878	0.179916	No		MERTK	ENSG00000153208	5	2.89968	0.319437	No		ENSG00000279265	ENSG00000279265	6	3.48791	0.0670359	No
FBXO32	ENSG00000156804	6	3.45877	0.547753	No		ZNF263	ENSG00000006194	5	2.89952	0.51089	No		LRRC17	ENSG00000128606	4	3.48669	0.839288	No
ENSG00000267732	ENSG00000267732	7	3.45865	0.561596	No		MAP7D3	ENSG00000129680	5	2.8995	0.508262	No		FCGRT	ENSG00000104870	4	3.48663	0.836145	No
GOLGA6B	ENSG00000215186	7	3.45846	0.4801	No		RNU6-580P	ENSG00000202029	5	2.89848	0.312239	No		NXF1	ENSG00000162231	5	3.48615	0.521256	No
RNU1-58P	ENSG00000199283	6	3.45838	0.618312	No		IGFN1	ENSG00000163395	5	2.89847	0.710834	No		MIR328	ENSG00000207948	6	3.48575	0	No
PRICKLE1	ENSG00000139174	7	3.45791	0.433816	No		EIF3A	ENSG00000107581	5	2.89839	0.711759	No		SEC14L1	ENSG00000129657	5	3.48484	0.703872	No
CLIC4	ENSG00000169504	6	3.45784	0.54805	No		LINC00499	ENSG00000251372	5	2.89827	0.203518	No		NEXN-AS1	ENSG00000235927	5	3.4845	0.312413	No
SMIM19	ENSG00000176209	7	3.45768	0.526946	No		RHOQ	ENSG00000119729	5	2.89823	0.520468	No		RABL2B	ENSG00000079974	6	3.4845	0.133855	No
MTCYBP35	ENSG00000251340	6	3.45708	0.565703	No		EIF3K	ENSG00000178982	5	2.89687	0.701734	No		SOX6	ENSG00000110693	5	3.48423	0.512722	No
FAN1	ENSG00000198690	6	3.45708	0.407449	No		SNRNP48	ENSG00000168566	5	2.89682	0.402781	No		GTPBP2	ENSG00000172432	5	3.48422	0.718568	No
ENSG00000231868	ENSG00000231868	6	3.45642	0.630628	No		RHEB	ENSG00000106615	5	2.89669	0.511017	No		TTC33	ENSG00000113638	5	3.48326	0.619694	No
RNU6-608P	ENSG00000206654	6	3.45495	0.419097	No		SAR1B	ENSG00000152700	5	2.89649	0.4099	No		EFTUD2	ENSG00000108883	5	3.48303	0.616773	No
RNU6-403P	ENSG00000200033	7	3.45478	0.341844	No		RNA5SP119	ENSG00000199585	5	2.89576	0.199929	No		MTRF1	ENSG00000120662	5	3.48213	0.513952	No
RBAK-RBAKDN	ENSG00000272968	6	3.45463	0.615598	No		SERINC5	ENSG00000164300	5	2.89573	0.608081	No		RNA5SP188	ENSG00000199786	6	3.4816	0.140587	No
BTN3A1	ENSG00000026950	5	3.45436	0.706917	No		CINP	ENSG00000100865	5	2.8956	0.209905	No		ENSG00000223842	ENSG00000223842	6	3.48146	0.269799	No
ENSG00000249199	ENSG00000249199	6	3.45361	0.627115	No		RAB12	ENSG00000206418	5	2.89495	0.307214	No		HADHA	ENSG00000084754	5	3.48086	0.629877	No
TGFB1	ENSG00000105329	5	3.45337	0.717231	No		ENSG00000232633	ENSG00000232633	5	2.89476	0.513068	No		ENSG00000230423	ENSG00000230423	6	3.48069	0.131044	No
RLN3	ENSG00000171136	6	3.4524	0.611491	No		FGF7	ENSG00000140285	5	2.89419	0.309614	No		PTPN1	ENSG00000196396	5	3.48053	0.715178	No
UQCR10	ENSG00000184076	6	3.45231	0.499371	No		LMO7	ENSG00000136153	5	2.89414	0.498413	No		MERTK	ENSG00000153208	5	3.47909	0.519724	No
CORO1C	ENSG00000110880	6	3.4514	0.49957	No		ADCK5	ENSG00000173137	5	2.89408	0.50723	No		TBL2	ENSG00000106638	5	3.47892	0.31627	No
NAB2	ENSG00000166886	6	3.45127	0.617444	No		FAM220BP	ENSG00000176007	5	2.89395	0.496438	No		CCDC127	ENSG00000164366	6	3.47879	0.264999	No
ENSG00000230483	ENSG00000230483	6	3.45126	0.605754	No		TGFB1I1	ENSG00000140682	4	2.89383	0.843072	No		RGS2	ENSG00000116741	5	3.47844	0.514415	No
ZXDC	ENSG00000070476	7	3.45076	0.50441	No		COPG1	ENSG00000181789	5	2.89301	0.310498	No		MED15P9_ENSG00000290707	ENSG00000290707	6	3.47825	0.3264	No
ENSG00000253281	ENSG00000253281	7	3.4505	0.342764	No		RN7SL496P	ENSG00000242855	5	2.89293	0.112051	No		USP2-AS1	ENSG00000245248	6	3.47797	0.270439	No
UBE2M	ENSG00000130725	6	3.45003	0.605758	No		CARS2	ENSG00000134905	5	2.89287	0.619724	No		CAMK1D	ENSG00000183049	4	3.47697	0.842091	No
ARL3	ENSG00000138175	7	3.44983	0.349629	No		APOL3	ENSG00000128284	5	2.8927	0.517728	No		FAM110B	ENSG00000169122	5	3.47683	0.520202	No
ENSG00000259560	ENSG00000259560	7	3.44878	0.499658	No		WWTR1	ENSG00000018408	5	2.89263	0.618114	No		UPRT	ENSG00000094841	6	3.47536	0.323444	No
ENSG00000243829	ENSG00000243829	6	3.4486	0.612078	No		RILP	ENSG00000167705	5	2.89211	0.516363	No		HID1	ENSG00000167861	6	3.47521	0.260243	No
ENSG00000228235	ENSG00000228235	7	3.44717	0.392788	No		STYXL2	ENSG00000198842	5	2.89173	0.51077	No		ZNF772	ENSG00000197128	6	3.47403	0.333132	No
MIR4734	ENSG00000275238	6	3.44712	0.351721	No		ADSS2	ENSG00000035687	5	2.8913	0.305058	No		DLEU2L	ENSG00000116652	5	3.474	0.505675	No
SSNA1	ENSG00000176101	7	3.44591	0.379541	No		SLC35E1	ENSG00000127526	5	2.89125	0.602261	No		CDKN2B	ENSG00000147883	5	3.47399	0.32178	No
ENSG00000228863	ENSG00000228863	7	3.44551	0.503921	No		LDC1P	ENSG00000260386	5	2.89021	0.322702	No		ZFAND5	ENSG00000107372	5	3.47397	0.506038	No
ENSG00000225365	ENSG00000225365	7	3.44514	0.50869	No		SLC39A7	ENSG00000112473	5	2.89012	0.396888	No		MED13L	ENSG00000123066	5	3.47279	0.711553	No
CLCN4	ENSG00000073464	6	3.44471	0.612272	No		CHRNA3	ENSG00000080644	5	2.88998	0.19308	No		ENSG00000291041	ENSG00000291041	6	3.47229	0.336964	No
PTRHD1	ENSG00000184924	6	3.44468	0.616966	No		PDZD8	ENSG00000165650	5	2.88986	0.710749	No		INTS15	ENSG00000146576	6	3.47181	0.270619	No
EEF1DP1	ENSG00000228887	6	3.44421	0.471987	No		ENSG00000261044	ENSG00000261044	5	2.88985	0.506729	No		PKIA	ENSG00000171033	5	3.47133	0.622659	No
NEU3	ENSG00000162139	7	3.44417	0.499029	No		ENSG00000249474	ENSG00000249474	5	2.88968	0.513629	No		ARPC1B	ENSG00000130429	5	3.46975	0.617018	No
MYL5	ENSG00000215375	5	3.44355	0.712273	No		SERPINB9P1	ENSG00000230438	5	2.88961	0.507773	No		EEF1D	ENSG00000104529	5	3.46973	0.503195	No
ALPK3	ENSG00000136383	6	3.44341	0.602315	No		ENPP5	ENSG00000112796	5	2.8894	0.710378	No		ENSG00000235837	ENSG00000235837	6	3.4694	0.264796	No
DNAJB14	ENSG00000164031	6	3.44267	0.621908	No		CACNA1C-AS1	ENSG00000246627	5	2.88931	0.293984	No		NAA50	ENSG00000121579	6	3.46933	0.53883	No
PLAAT4	ENSG00000133321	5	3.44164	0.706242	No		AKR1E2	ENSG00000165568	5	2.88909	0	No		SATB2	ENSG00000119042	5	3.46852	0.509644	No
GNG5	ENSG00000174021	7	3.44121	0.38999	No		ENSG00000230113	ENSG00000230113	5	2.88888	0.311	No		TMED2	ENSG00000086598	5	3.46658	0.515531	No
EPS15L1	ENSG00000127527	6	3.44083	0.545569	No		MIR196A1	ENSG00000210741	5	2.88886	0.503221	No		SLC25A6P2	ENSG00000232203	6	3.46652	0.540206	No
MXI1	ENSG00000119950	6	3.44079	0.411182	No		OXR1	ENSG00000164830	5	2.88857	0.502031	No		MYO1F	ENSG00000142347	4	3.4657	0.839319	No
PDE4DIPP1	ENSG00000229828	7	3.44076	0.331303	No		Y_RNA_ENSG00000201830	ENSG00000201830	5	2.88814	0.313092	No		MCM3AP	ENSG00000160294	6	3.4647	0.199104	No
NPRL2	ENSG00000114388	6	3.44003	0.606702	No		PTER	ENSG00000165983	5	2.88811	0.507354	No		FGD4	ENSG00000139132	5	3.46428	0.513907	No
SLMAP	ENSG00000163681	6	3.43943	0.561423	No		ENSG00000259368	ENSG00000259368	5	2.88802	0.318188	No		TCEAL8	ENSG00000180964	5	3.46424	0.510816	No
MYO1F	ENSG00000142347	5	3.43891	0.724209	No		PIP5KL1	ENSG00000167103	5	2.88785	0.524271	No		KRT5	ENSG00000186081	6	3.46398	0.341739	No
NAT14	ENSG00000090971	7	3.43846	0.551789	No		MPPED2	ENSG00000066382	5	2.8878	0.507142	No		CD52	ENSG00000169442	5	3.46173	0.327093	No
OBSCN	ENSG00000154358	6	3.43815	0.574168	No		C5orf22	ENSG00000082213	5	2.88762	0.202436	No		ENSG00000290032	ENSG00000290032	6	3.46149	0.205882	No
MIS18BP1	ENSG00000129534	7	3.4381	0.29608	No		ZBTB46	ENSG00000130584	5	2.88761	0.513933	No		NBPF26	ENSG00000273136	6	3.46083	0.4079	No
CNOT1	ENSG00000125107	5	3.43808	0.706616	No		RGMB	ENSG00000174136	5	2.88734	0.511003	No		DDX39A	ENSG00000123136	5	3.46075	0.523971	No
CALD1	ENSG00000122786	5	3.43798	0.69807	No		SACM1L	ENSG00000211456	5	2.88631	0.31481	No		TNXA	ENSG00000248290	6	3.4607	0.267867	No
ATG4A	ENSG00000101844	7	3.43793	0.443468	No		LINC01273	ENSG00000231742	5	2.88595	0.404888	No		CARD19	ENSG00000165233	6	3.46043	0.204286	No
NATD1	ENSG00000274180	7	3.43763	0.296967	No		ENSG00000231769	ENSG00000231769	5	2.88564	0.406834	No		GABBR1	ENSG00000204681	5	3.46009	0.322619	No
TPP1	ENSG00000166340	6	3.43723	0.565739	No		MGLL	ENSG00000074416	5	2.88564	0.625517	No		NPTN	ENSG00000156642	5	3.4598	0.423668	No
TARDBP	ENSG00000120948	7	3.43711	0.396658	No		TCTN3	ENSG00000119977	5	2.88557	0.298727	No		TMEM178B	ENSG00000261115	5	3.45976	0.708024	No
ACTR1A	ENSG00000138107	6	3.4371	0.49696	No		SNHG16	ENSG00000163597	5	2.88487	0.100257	No		COL6A2-DT	ENSG00000227438	6	3.45973	0.207116	No
ENSG00000287358	ENSG00000287358	7	3.43596	0.449154	No		ENSG00000255498	ENSG00000255498	5	2.88475	0.512335	No		LINC02728	ENSG00000251323	6	3.45927	0.205565	No
ENSG00000228919	ENSG00000228919	8	3.43567	0.327689	No		CDKAL1	ENSG00000145996	5	2.88463	0.2071	No		TYRP1	ENSG00000107165	5	3.45898	0.515148	No
MORN1	ENSG00000116151	7	3.4355	0.356386	No		WSB2	ENSG00000176871	5	2.88421	0.302262	No		MIR4420	ENSG00000264773	6	3.45885	0.267068	No
ACTN2	ENSG00000077522	6	3.43466	0.4	No		OSBPL9	ENSG00000117859	5	2.88412	0.509414	No		ENSG00000261819	ENSG00000261819	6	3.45845	0.323896	No
CPT1C	ENSG00000169169	7	3.43431	0.380511	No		MAPRE2	ENSG00000166974	5	2.88411	0.505053	No		ATXN7L3B	ENSG00000253719	6	3.45799	0.20598	No
SLC47A1	ENSG00000142494	6	3.43348	0.602973	No		DOK7	ENSG00000175920	5	2.88397	0.393803	No		UBN2	ENSG00000157741	5	3.45779	0.617392	No
MROH8	ENSG00000101353	6	3.43341	0.612627	No		ALKBH5	ENSG00000091542	5	2.88387	0.405648	No		NRAP	ENSG00000197893	5	3.45764	0.520206	No
RNA5SP319	ENSG00000199638	6	3.43282	0.224375	No		ANG	ENSG00000214274	5	2.88326	0.622152	No		ENSG00000255046	ENSG00000255046	6	3.45759	0.20052	No
ENSG00000291038	ENSG00000291038	7	3.4324	0.286916	No		TRIL	ENSG00000255690	5	2.88306	0.304655	No		HAPLN1	ENSG00000145681	6	3.45667	0.269848	No
MIR4522	ENSG00000263583	6	3.43238	0.611668	No		FPGT	ENSG00000254685	5	2.88298	0.203969	No		PLCB2	ENSG00000137841	4	3.4566	0.836225	No
TMEM186	ENSG00000184857	7	3.43226	0.402419	No		ATP5PF	ENSG00000154723	5	2.88186	0.405383	No		RPLP2	ENSG00000177600	5	3.45572	0.314088	No
CMAHP	ENSG00000168405	6	3.43212	0.308943	No		NMRK1	ENSG00000106733	5	2.88137	0.309407	No		SMPD1	ENSG00000166311	5	3.45535	0.701647	No
KRTAP21-1	ENSG00000187005	6	3.431	0.425941	No		TCAF1	ENSG00000198420	5	2.88029	0.415884	No		COPZ2	ENSG00000005243	5	3.45527	0.70338	No
ENSG00000212567	ENSG00000212567	6	3.42909	0.433032	No		RNA5SP368	ENSG00000201168	5	2.88002	0.418848	No		GTF2IP4	ENSG00000233369	5	3.45488	0.527126	No
OSBPL7	ENSG00000006025	7	3.42909	0.447359	No		ENSG00000231173	ENSG00000231173	5	2.87988	0.720517	No		GLIS2	ENSG00000126603	5	3.45447	0.521506	No
SCAP	ENSG00000114650	7	3.4289	0.349294	No		ENSG00000259882	ENSG00000259882	5	2.8797	0.704527	No		LINC02242	ENSG00000249736	6	3.45446	0.275812	No
ENSG00000235209	ENSG00000235209	7	3.42827	0.305302	No		ENSG00000254675	ENSG00000254675	5	2.87936	0.514018	No		ENSG00000258260	ENSG00000258260	5	3.45379	0.32239	No
EFHD2	ENSG00000142634	7	3.42821	0.463402	No		SH3BP2	ENSG00000087266	5	2.87899	0.71591	No		RPL24	ENSG00000114391	5	3.45363	0.70894	No
ADIPOQ	ENSG00000181092	5	3.42679	0.641751	No		MYEF2	ENSG00000104177	5	2.87887	0.708098	No		IRX3	ENSG00000177508	5	3.4529	0.620691	No
RALGPS1	ENSG00000136828	7	3.4265	0.395125	No		ENSG00000232682	ENSG00000232682	5	2.87873	0.70652	No		SNORA48B	ENSG00000212214	6	3.45261	0.0647334	No
TMC8	ENSG00000167895	6	3.42646	0.617584	No		RN7SKP26	ENSG00000222179	5	2.87855	0.517445	No		PFN1	ENSG00000108518	5	3.45248	0.520495	No
CST3	ENSG00000101439	6	3.42616	0.619202	No		GZF1	ENSG00000125812	5	2.87847	0.509186	No		LINC02604	ENSG00000273142	5	3.45218	0.512819	No
RSRC2	ENSG00000111011	6	3.42555	0.625783	No		SYVN1	ENSG00000162298	5	2.87845	0.506684	No		Y_RNA_ENSG00000202508	ENSG00000202508	6	3.4518	0.459542	No
TMEM65	ENSG00000164983	6	3.4247	0.618629	No		LARP1B	ENSG00000138709	5	2.87821	0.602798	No		DPP10-AS2	ENSG00000235717	6	3.45074	0.0656997	No
YAF2	ENSG00000015153	7	3.42437	0.439776	No		ACOT11	ENSG00000162390	5	2.87818	0.704114	No		NOP56	ENSG00000101361	5	3.45073	0.711779	No
RNA5SP285	ENSG00000252428	6	3.42347	0.559387	No		RPS27	ENSG00000177954	5	2.8777	0.399673	No		SYPL2	ENSG00000143028	5	3.45041	0.620397	No
MTA1-DT	ENSG00000251602	6	3.42211	0.419854	No		CIB3	ENSG00000141977	5	2.87741	0.61518	No		GUCY2D	ENSG00000132518	6	3.45015	0.199926	No
NUTM2A-AS1	ENSG00000223482	7	3.42115	0.426184	No		DXO	ENSG00000204348	5	2.87712	0.0988473	No		VCL	ENSG00000035403	6	3.44911	0.359208	No
UBC	ENSG00000150991	6	3.4197	0.495099	No		SNORD115-27	ENSG00000201300	5	2.87587	0.402833	No		VTRNA1-1	ENSG00000199990	5	3.44855	0.716803	No
BAX	ENSG00000087088	6	3.41887	0.477867	No		PAIP2	ENSG00000120727	5	2.87567	0.605986	No		AHCYL1	ENSG00000168710	5	3.44802	0.718831	No
RN7SKP73	ENSG00000223007	7	3.41836	0.544854	No		ZNF48	ENSG00000180035	5	2.87553	0.40197	No		SDC2	ENSG00000169439	4	3.44709	0.839003	No
ATXN1	ENSG00000124788	7	3.418	0.441607	No		USP25	ENSG00000155313	5	2.87533	0.691321	No		RALGAPA2	ENSG00000188559	5	3.44675	0.71607	No
DPYSL4	ENSG00000151640	7	3.41743	0.356498	No		TBRG4	ENSG00000136270	5	2.87525	0.61671	No		SYT8	ENSG00000149043	5	3.44484	0.509365	No
KRT88P	ENSG00000284883	7	3.41733	0.431579	No		PIR	ENSG00000087842	5	2.87497	0.394574	No		LINC00390	ENSG00000226519	5	3.4448	0.315858	No
BBS7	ENSG00000138686	7	3.41651	0.484107	No		UFC1	ENSG00000143222	5	2.87496	0.492036	No		NAT10	ENSG00000135372	5	3.4448	0.595989	No
ITIH4	ENSG00000055955	6	3.41649	0.501376	No		NUDT4	ENSG00000173598	5	2.8748	0.510432	No		QARS1	ENSG00000172053	5	3.44159	0.713857	No
ENSG00000255537	ENSG00000255537	7	3.41639	0.44332	No		LYNX1-SLURP2	ENSG00000284505	5	2.87469	0.40467	No		USP21	ENSG00000143258	5	3.44154	0.610606	No
ENSG00000232581	ENSG00000232581	7	3.41629	0.198629	No		GIN1	ENSG00000145723	5	2.8746	0.414871	No		MEA1	ENSG00000124733	5	3.44141	0.417748	No
UBR5	ENSG00000104517	5	3.41595	0.715322	No		Y_RNA_ENSG00000207281	ENSG00000207281	5	2.87443	0.401809	No		ENSG00000290843	ENSG00000290843	6	3.44092	0.405983	No
MRPS22	ENSG00000175110	5	3.41584	0.704945	No		RBM42	ENSG00000126254	5	2.87416	0.496318	No		GSN	ENSG00000148180	5	3.44018	0.615654	No
PMEPA1	ENSG00000124225	7	3.41569	0.452831	No		HIVEP1	ENSG00000095951	5	2.87399	0.400923	No		SETD3	ENSG00000183576	5	3.44015	0.613161	No
EIF3J	ENSG00000104131	6	3.41532	0.357306	No		ENSG00000289847	ENSG00000289847	5	2.87367	0.511976	No		KPNA5	ENSG00000196911	5	3.4398	0.614461	No
AASS	ENSG00000008311	7	3.41517	0.395894	No		CISD1	ENSG00000122873	5	2.87339	0.688876	No		CD55	ENSG00000196352	5	3.43844	0.412199	No
MVP	ENSG00000013364	5	3.41487	0.726626	No		P4HA1	ENSG00000122884	5	2.87333	0.314024	No		FUNDC2	ENSG00000165775	5	3.4379	0.713421	No
GTPBP10	ENSG00000105793	6	3.41479	0.612099	No		ENSG00000260005	ENSG00000260005	5	2.87321	0.512822	No		COLGALT2	ENSG00000198756	5	3.43765	0.710832	No
NALT1	ENSG00000237886	5	3.41439	0.712658	No		COG4	ENSG00000103051	5	2.87307	0.407947	No		HDLBP	ENSG00000115677	5	3.43713	0.522733	No
ENSG00000228395	ENSG00000228395	6	3.41433	0.484323	No		EXOC6	ENSG00000138190	5	2.87279	0.410659	No		RNA5SP515	ENSG00000201440	6	3.43648	0.206236	No
ENSG00000231724	ENSG00000231724	7	3.4143	0.442206	No		GAPDH-DT	ENSG00000255966	5	2.87277	0.498753	No		SFRP2	ENSG00000145423	4	3.43589	0.838667	No
GRASLND	ENSG00000228203	7	3.41361	0.434565	No		MAMDC2	ENSG00000165072	4	2.87237	0.842234	No		MATK	ENSG00000007264	5	3.43572	0.414706	No
DOHH	ENSG00000129932	6	3.41254	0.609556	No		TMEM39B	ENSG00000121775	5	2.87236	0.598314	No		CIPC	ENSG00000198894	5	3.43552	0.715077	No
TUBA3C	ENSG00000198033	6	3.41216	0.471897	No		S100A11	ENSG00000163191	5	2.87211	0.525236	No		B9D2	ENSG00000123810	6	3.43386	0.196182	No
PCYT1A	ENSG00000161217	6	3.41192	0.559023	No		ENSG00000253894	ENSG00000253894	5	2.87197	0.395349	No		AVEN	ENSG00000169857	5	3.43309	0.426551	No
ERI3	ENSG00000117419	7	3.41189	0.49902	No		MARCHF6	ENSG00000145495	5	2.87194	0.207698	No		CDC42EP1	ENSG00000128283	5	3.43289	0.608027	No
RHOA	ENSG00000067560	7	3.41136	0.557061	No		RN7SL456P	ENSG00000242266	5	2.87155	0.704202	No		EZH2	ENSG00000106462	5	3.43249	0.530475	No
PIGS	ENSG00000087111	6	3.4107	0.614752	No		NUBPL	ENSG00000151413	5	2.87139	0.505471	No		SCD	ENSG00000099194	5	3.43197	0.527166	No
CNST	ENSG00000162852	6	3.41001	0.549803	No		BRD2	ENSG00000204256	5	2.87131	0.205184	No		PALS2	ENSG00000105926	5	3.43184	0.614461	No
FOXD3-AS1	ENSG00000230798	6	3.40958	0.608925	No		SIMC1	ENSG00000170085	5	2.87032	0.506006	No		ECRG4	ENSG00000119147	5	3.43182	0.624044	No
PTTG1IP	ENSG00000183255	6	3.4094	0.619324	No		SFXN1	ENSG00000164466	5	2.8702	0.716507	No		PBX1	ENSG00000185630	5	3.42973	0.71616	No
TM9SF1	ENSG00000100926	7	3.40924	0.269616	No		ENSG00000235263	ENSG00000235263	5	2.87012	0.314717	No		WWC2	ENSG00000151718	5	3.42951	0.404937	No
NDUFB8	ENSG00000166136	6	3.40902	0.419816	No		CCNB1IP1	ENSG00000100814	5	2.86942	0.323278	No		LYSMD3	ENSG00000176018	6	3.42879	0.263015	No
RGPD3	ENSG00000153165	7	3.40893	0.438824	No		ARID5A	ENSG00000196843	5	2.86914	0.210691	No		RNU6-180P	ENSG00000252506	6	3.42816	0.131433	No
GEN1	ENSG00000178295	7	3.40848	0.346813	No		ENSG00000256116	ENSG00000256116	5	2.86833	0.224191	No		ARPP19	ENSG00000128989	5	3.42785	0.709164	No
DAG1	ENSG00000173402	6	3.40847	0.555128	No		SSRP1	ENSG00000149136	5	2.86814	0.704988	No		PIGN	ENSG00000197563	5	3.42776	0.607006	No
ST13P4	ENSG00000232150	7	3.40588	0.434236	No		ENSG00000248939	ENSG00000248939	5	2.86805	0.0993413	No		DTX3L	ENSG00000163840	5	3.42668	0.701566	No
SBF2	ENSG00000133812	6	3.40587	0.540888	No		RNU6-128P	ENSG00000206703	5	2.86799	0.406705	No		STARD13	ENSG00000133121	5	3.42214	0.713872	No
ZNG1B	ENSG00000136682	7	3.40575	0.329178	No		C1QC	ENSG00000159189	5	2.86797	0.707806	No		ADAM17	ENSG00000151694	5	3.42194	0.523712	No
NCF4	ENSG00000100365	6	3.40563	0.622838	No		CNNM3	ENSG00000168763	5	2.86782	0.297882	No		B3GALT1	ENSG00000172318	5	3.42171	0.714339	No
IGFBP4	ENSG00000141753	5	3.40539	0.719013	No		ENSG00000290998	ENSG00000290998	5	2.86737	0.402649	No		ERC1	ENSG00000082805	5	3.42162	0.714317	No
DGKA	ENSG00000065357	5	3.40509	0.711139	No		LRRTM3	ENSG00000198739	5	2.86633	0.0942973	No		SAMD9L	ENSG00000177409	5	3.42157	0.706381	No
GIN1	ENSG00000145723	6	3.40472	0.545191	No		KLK6	ENSG00000167755	5	2.86614	0.517531	No		CTBP1	ENSG00000159692	5	3.42014	0.705961	No
JMJD7	ENSG00000243789	6	3.40461	0.414651	No		IL7R	ENSG00000168685	4	2.86604	0.851075	No		IGLL1	ENSG00000128322	6	3.41905	0.283423	No
DAD1	ENSG00000129562	6	3.4046	0.611229	No		FGF5	ENSG00000138675	5	2.86578	0.521536	No		SUCO	ENSG00000094975	5	3.4187	0.708353	No
HPN-AS1	ENSG00000227392	7	3.4044	0.295428	No		NCAPD3	ENSG00000151503	5	2.86552	0.389621	No		AARD	ENSG00000205002	6	3.41797	0.198727	No
GPX4	ENSG00000167468	6	3.40403	0.627607	No		RN7SL518P	ENSG00000265486	5	2.86533	0.626911	No		BRD2	ENSG00000204256	5	3.41745	0.708836	No
RNF150	ENSG00000170153	6	3.40384	0.622938	No		PTPRF	ENSG00000142949	5	2.86519	0.425259	No		MIB1	ENSG00000101752	5	3.41729	0.61698	No
ZNF543	ENSG00000178229	6	3.40363	0.611094	No		MASTL	ENSG00000120539	5	2.86502	0.309685	No		ZFAND2B	ENSG00000158552	5	3.41664	0.411114	No
OAS1	ENSG00000089127	5	3.40341	0.706542	No		SLC25A30	ENSG00000174032	5	2.86499	0.505247	No		HSP90AB1	ENSG00000096384	5	3.41656	0.709573	No
SOBP	ENSG00000112320	7	3.4034	0.531932	No		SCN4B	ENSG00000177098	5	2.86494	0.624396	No		BMPR2	ENSG00000204217	5	3.41654	0.518631	No
SAMMSON	ENSG00000240405	7	3.40317	0.457506	No		SURF4	ENSG00000148248	5	2.86494	0.416537	No		TMEM176B	ENSG00000106565	4	3.41517	0.83711	No
PTPRK	ENSG00000152894	6	3.40193	0.548611	No		ATL3	ENSG00000184743	4	2.86481	0.847278	No		ARHGDIB	ENSG00000111348	4	3.41386	0.844291	No
NCF2	ENSG00000116701	6	3.40034	0.429635	No		ADAM32	ENSG00000197140	5	2.8647	0.69794	No		Y_RNA_ENSG00000202195	ENSG00000202195	6	3.41288	0.139624	No
ENSG00000250541	ENSG00000250541	8	3.39917	0.255381	No		HEATR5A	ENSG00000129493	5	2.86461	0.313704	No		PPP1R9A	ENSG00000158528	5	3.41266	0.513094	No
RNY4P25	ENSG00000238711	6	3.3984	0.605585	No		PDE1C	ENSG00000154678	5	2.86428	0.705277	No		DSTYK	ENSG00000133059	5	3.41229	0.712965	No
ESRRA	ENSG00000173153	6	3.39795	0.547984	No		RBMS3-AS3	ENSG00000235904	5	2.86428	0.493832	No		RNU6-508P	ENSG00000200101	6	3.41161	0.327036	No
LIAS	ENSG00000121897	6	3.39763	0.498585	No		ACTN2	ENSG00000077522	5	2.8642	0.297646	No		ENSG00000228395	ENSG00000228395	5	3.41128	0.605822	No
SLC36A1	ENSG00000123643	6	3.39755	0.607478	No		SIX2	ENSG00000170577	5	2.86409	0.201621	No		SYNGR1	ENSG00000100321	5	3.41071	0.60855	No
ANKRD28	ENSG00000206560	5	3.39753	0.540494	No		AHSA1	ENSG00000100591	5	2.86391	0.514588	No		ITPA	ENSG00000125877	5	3.41029	0.320443	No
RN7SKP284	ENSG00000222934	7	3.39741	0.389809	No		STK31	ENSG00000196335	5	2.86378	0.406484	No		NDC1	ENSG00000058804	6	3.40972	0.345627	No
MAP7D1	ENSG00000116871	7	3.3973	0.457571	No		CALCOCO2	ENSG00000136436	5	2.86361	0.416819	No		PNRC2	ENSG00000189266	6	3.40887	0.271023	No
UBA2	ENSG00000126261	6	3.39667	0.412048	No		RNU6-971P	ENSG00000252729	5	2.86323	0.102868	No		EIF2A	ENSG00000144895	6	3.40853	0.267246	No
PNPLA4	ENSG00000006757	6	3.39641	0.563083	No		ENSG00000241180	ENSG00000241180	4	2.86313	0.540353	No		SH3BP5-AS1	ENSG00000224660	5	3.40787	0.53454	No
UCHL3	ENSG00000118939	7	3.3963	0.351188	No		ENSG00000203643	ENSG00000203643	5	2.86251	0.517102	No		RNU4-27P	ENSG00000222821	6	3.4063	0.326303	No
ENSG00000231691	ENSG00000231691	8	3.39613	0.148728	No		RNU6-122P	ENSG00000252627	5	2.86162	0.308862	No		COL25A1	ENSG00000188517	6	3.40616	0.137388	No
EFCAB7	ENSG00000203965	5	3.39583	0.702946	No		UBXN7	ENSG00000163960	5	2.86159	0.196968	No		STARD7	ENSG00000084090	5	3.40522	0.415808	No
ENSG00000259326	ENSG00000259326	7	3.39466	0.381485	No		RN7SKP235	ENSG00000222594	5	2.86071	0.290962	No		RNU1-30P	ENSG00000272020	5	3.40492	0.520789	No
MRPL34	ENSG00000130312	6	3.39447	0.621174	No		GABARAPL2	ENSG00000034713	5	2.86066	0.521156	No		ENSG00000256894	ENSG00000256894	5	3.40451	0.511403	No
RNU1-23P	ENSG00000200231	7	3.39416	0.245496	No		ATP9A	ENSG00000054793	5	2.86049	0.503327	No		RNVU1-7	ENSG00000206585	5	3.40413	0.633835	No
HAUS2	ENSG00000137814	7	3.394	0.285108	No		RPL39L	ENSG00000163923	5	2.86044	0.717446	No		EBF3	ENSG00000108001	5	3.403	0.404638	No
RNA5SP422	ENSG00000252587	7	3.39394	0.344742	No		ENSG00000279088	ENSG00000279088	5	2.86033	0.211699	No		DPF3	ENSG00000205683	5	3.4022	0.50891	No
DNMT3A	ENSG00000119772	7	3.39316	0.50513	No		PTMAP9	ENSG00000198134	5	2.85968	0.325208	No		NT5C1A	ENSG00000116981	5	3.40175	0.424152	No
ZSCAN5A	ENSG00000131848	7	3.39291	0.392267	No		ENSG00000253322	ENSG00000253322	5	2.85962	0.409066	No		MOB3A	ENSG00000172081	5	3.40065	0.417476	No
TMEM259	ENSG00000182087	6	3.39252	0.5713	No		PLIN4	ENSG00000167676	5	2.85926	0.710513	No		RNF207-AS1	ENSG00000226944	6	3.40033	0.269877	No
ATP6AP1L	ENSG00000205464	7	3.39209	0.381465	No		SLU7	ENSG00000164609	5	2.85915	0.509759	No		ENSG00000253416	ENSG00000253416	6	3.40018	0.128263	No
TTC9	ENSG00000133985	6	3.39159	0.611196	No		CDK11A	ENSG00000008128	5	2.85904	0.616414	No		HIP1	ENSG00000127946	5	3.39957	0.42369	No
ENSG00000249086	ENSG00000249086	7	3.39155	0.0896986	No		CD63	ENSG00000135404	5	2.85858	0.528216	No		BACE1	ENSG00000186318	5	3.39875	0.521753	No
CTNNA1-AS1	ENSG00000253404	6	3.39113	0.42271	No		CCDC92	ENSG00000119242	5	2.85857	0.30391	No		BPGM	ENSG00000172331	5	3.3986	0.510698	No
TMEM168	ENSG00000146802	7	3.39103	0.549693	No		FAM41C	ENSG00000230368	5	2.85822	0.507746	No		TAB2	ENSG00000055208	5	3.3986	0.318131	No
RHCE	ENSG00000188672	7	3.38997	0.484416	No		MOB3B	ENSG00000120162	5	2.85802	0.619867	No		EIF2B1	ENSG00000111361	5	3.39854	0.612234	No
ENSG00000226698	ENSG00000226698	7	3.38838	0.283947	No		RN7SL618P	ENSG00000241613	5	2.85785	0.300041	No		PCOLCE2	ENSG00000163710	4	3.39687	0.833565	No
CISD1	ENSG00000122873	5	3.38819	0.70995	No		AGFG1	ENSG00000173744	5	2.85604	0.502609	No		PSMG2	ENSG00000128789	5	3.39681	0.418681	No
TALDO1	ENSG00000177156	6	3.38662	0.605269	No		STAM	ENSG00000136738	5	2.85583	0.307144	No		ELF2	ENSG00000109381	5	3.39561	0.724626	No
ENSG00000291051	ENSG00000291051	7	3.3864	0.392444	No		METTL21C	ENSG00000139780	5	2.85571	0.212245	No		COPE	ENSG00000105669	5	3.39529	0.710101	No
TUG1	ENSG00000253352	6	3.38621	0.497432	No		EIF4A2	ENSG00000156976	5	2.85559	0.301851	No		PTAR1	ENSG00000188647	5	3.39453	0.527026	No
CD80	ENSG00000121594	7	3.38613	0.293879	No		AK6	ENSG00000085231	5	2.85365	0.300043	No		ANKS1A	ENSG00000064999	5	3.3937	0.5241	No
GSTM4	ENSG00000168765	6	3.38604	0.613109	No		BCAS2	ENSG00000116752	5	2.85269	0.625522	No		TDP2	ENSG00000111802	5	3.39311	0.515556	No
PSMD4	ENSG00000159352	6	3.38559	0.542712	No		MICAL1	ENSG00000135596	5	2.85171	0.305366	No		RNF213	ENSG00000173821	5	3.393	0.611465	No
NAA16	ENSG00000172766	6	3.38551	0.613441	No		TJAP1	ENSG00000137221	5	2.85152	0.704087	No		PSMD2	ENSG00000175166	5	3.3927	0.428755	No
H3C11	ENSG00000275379	5	3.38549	0.696999	No		ENSG00000215022	ENSG00000215022	5	2.85143	0.519904	No		YKT6	ENSG00000106636	5	3.39224	0.427311	No
CDK11A	ENSG00000008128	7	3.38532	0.341111	No		RN7SKP89	ENSG00000222706	5	2.85133	0.623127	No		GUSBP2_ENSG00000290474	ENSG00000290474	6	3.39209	0.197162	No
RSPH10B2	ENSG00000169402	6	3.3849	0.620517	No		ENSG00000226308	ENSG00000226308	5	2.85133	0.402612	No		MAVS	ENSG00000088888	5	3.38987	0.600757	No
DNAJC16	ENSG00000116138	5	3.38327	0.7166	No		METTL8	ENSG00000123600	5	2.85088	0.409348	No		RALGAPA1	ENSG00000174373	5	3.38945	0.703448	No
GGA2	ENSG00000103365	7	3.38301	0.293379	No		OLIG1	ENSG00000184221	5	2.85085	0.519929	No		RNA5SP142	ENSG00000201325	5	3.38905	0.518823	No
PEBP1	ENSG00000089220	7	3.3824	0.528092	No		RIMKLB	ENSG00000166532	5	2.85055	0.512313	No		RPL27	ENSG00000131469	5	3.38863	0.716261	No
GGT7	ENSG00000131067	6	3.38223	0.624787	No		DGKA	ENSG00000065357	5	2.84977	0.512649	No		ENSG00000286728	ENSG00000286728	6	3.38854	0.0670592	No
ENSG00000207002	ENSG00000207002	6	3.38182	0.562471	No		LINC01765	ENSG00000233730	5	2.84924	0.199207	No		DNAJC11	ENSG00000007923	5	3.38839	0.718751	No
RTCB	ENSG00000100220	6	3.38179	0.484084	No		MTMR14	ENSG00000163719	5	2.84895	0.31321	No		PPIC	ENSG00000168938	5	3.38731	0.417549	No
SYNE2	ENSG00000054654	5	3.38161	0.70815	No		HCN1	ENSG00000164588	5	2.84881	0.293275	No		H2AC20	ENSG00000184260	6	3.3869	0.202569	No
IFT25	ENSG00000081870	7	3.38126	0.44486	No		MFF	ENSG00000168958	5	2.84856	0.613655	No		ADCK5	ENSG00000173137	5	3.38556	0.619062	No
PCBP1-AS1	ENSG00000179818	6	3.38112	0.603951	No		BOLL	ENSG00000152430	5	2.84799	0.698134	No		POU2F2	ENSG00000028277	6	3.38343	0.131536	No
ENSG00000235586	ENSG00000235586	7	3.38005	0.190822	No		PPP3CB	ENSG00000107758	5	2.84787	0.306278	No		ACSM5	ENSG00000183549	5	3.38256	0.516057	No
RNA5-8SP5	ENSG00000202174	6	3.37996	0.622925	No		RNU7-6P	ENSG00000252654	5	2.84774	0.100674	No		PLAGL1	ENSG00000118495	4	3.38182	0.846814	No
KIAA2013	ENSG00000116685	6	3.37958	0.539898	No		AGFG2	ENSG00000106351	5	2.84678	0.40092	No		PFKM	ENSG00000152556	5	3.3814	0.525625	No
ATXN1L	ENSG00000224470	7	3.37943	0.360384	No		CCDC141	ENSG00000163492	5	2.84674	0.418209	No		NT5DC3	ENSG00000111696	5	3.38109	0.524767	No
STEAP3	ENSG00000115107	7	3.37889	0.436527	No		MORC2	ENSG00000133422	5	2.84639	0.514317	No		HLA-DQA1	ENSG00000196735	4	3.38108	0.834754	No
SLC36A2	ENSG00000186335	6	3.37845	0.54785	No		TTC27	ENSG00000018699	5	2.84629	0.30778	No		LINC01505	ENSG00000234323	6	3.38082	0.279142	No
DGLUCY	ENSG00000133943	6	3.37691	0.546018	No		SH2B1	ENSG00000178188	5	2.8461	0.697801	No		UBTD2	ENSG00000168246	6	3.38038	0.138367	No
ENSG00000236209	ENSG00000236209	7	3.37609	0.545376	No		MT-CYB	ENSG00000198727	5	2.84605	0.310977	No		RBM4	ENSG00000173933	5	3.37962	0.52337	No
RN7SL254P	ENSG00000240014	7	3.37599	0.392968	No		EGFLAM	ENSG00000164318	5	2.84585	0.30028	No		CFB	ENSG00000243649	5	3.37762	0.622712	No
MCAM	ENSG00000076706	5	3.37495	0.70762	No		TTN	ENSG00000155657	5	2.84582	0.421506	No		CYTH2	ENSG00000105443	5	3.37738	0.610734	No
TTLL3	ENSG00000214021	7	3.37487	0.535106	No		PGAM1P5_ENSG00000293270	ENSG00000293270	5	2.84537	0.199276	No		ASNS	ENSG00000070669	5	3.37561	0.397888	No
MECR	ENSG00000116353	6	3.37472	0.610066	No		ANKRD29	ENSG00000154065	5	2.84503	0.617512	No		MRPS9	ENSG00000135972	5	3.37493	0.704261	No
RNU6-592P	ENSG00000223265	7	3.37404	0.457329	No		TRIM26	ENSG00000234127	5	2.84491	0.509805	No		RNU6-1334P	ENSG00000251841	6	3.37428	0.0640885	No
PDSS2	ENSG00000164494	7	3.37387	0.428737	No		NEDD9	ENSG00000111859	5	2.84476	0.304198	No		CCDC88B	ENSG00000168071	5	3.37413	0.518522	No
P2RX4	ENSG00000135124	7	3.37383	0.375651	No		C22orf39	ENSG00000242259	5	2.84467	0.302562	No		GTF3A	ENSG00000122034	5	3.3738	0.606892	No
BRSK2	ENSG00000174672	7	3.37275	0.343356	No		RNY3P9	ENSG00000207458	5	2.84463	0.296876	No		CHKB	ENSG00000100288	6	3.37309	0.0652494	No
UBE2CP5	ENSG00000270804	7	3.37249	0.195149	No		RN7SKP98	ENSG00000252879	5	2.84461	0.293798	No		ZFPM2-AS1	ENSG00000251003	6	3.37215	0.0637973	No
COG4	ENSG00000103051	5	3.37228	0.701118	No		UNC13B	ENSG00000198722	5	2.84439	0.711044	No		GNA11	ENSG00000088256	5	3.37205	0.624297	No
EIF3G	ENSG00000130811	6	3.37192	0.62954	No		ENSG00000280056	ENSG00000280056	5	2.84435	0.296007	No		CDKL5	ENSG00000008086	6	3.37188	0.14324	No
TOMM7	ENSG00000196683	6	3.37188	0.560358	No		RBBP7	ENSG00000102054	5	2.8433	0.415719	No		ENSG00000282988	ENSG00000282988	6	3.37179	0.266294	No
SMIM23	ENSG00000185662	6	3.37154	0.547574	No		PRORP	ENSG00000100890	5	2.84278	0.395496	No		EHBP1	ENSG00000115504	5	3.37088	0.500024	No
S1PR3	ENSG00000213694	6	3.36989	0.62614	No		ENSG00000287672	ENSG00000287672	5	2.84238	0.315412	No		RAB13	ENSG00000143545	5	3.37005	0.610143	No
NIN	ENSG00000100503	5	3.36967	0.719605	No		SPRED2	ENSG00000198369	5	2.84186	0.592101	No		FAM107B	ENSG00000065809	4	3.36983	0.832841	No
ZSWIM6	ENSG00000130449	6	3.36939	0.480557	No		PLXNA3	ENSG00000130827	5	2.84173	0.304032	No		PLEKHA2	ENSG00000169499	5	3.36971	0.509328	No
CAMK4	ENSG00000152495	7	3.36911	0.427328	No		PCDHGA11	ENSG00000253873	5	2.84096	0.415162	No		ICE2	ENSG00000128915	5	3.36921	0.714376	No
FNDC1	ENSG00000164694	5	3.36885	0.712527	No		SLC35C1	ENSG00000181830	5	2.8406	0.319281	No		MIR1245A	ENSG00000221502	4	3.36719	0.836516	No
ENSG00000251598	ENSG00000251598	7	3.36863	0.454691	No		LINC01968	ENSG00000237222	5	2.84027	0.30334	No		GRHPR	ENSG00000137106	5	3.36699	0.506449	No
YIPF6	ENSG00000181704	6	3.36853	0.542051	No		HYCC1	ENSG00000122591	5	2.84003	0.308617	No		KDSR	ENSG00000119537	5	3.3658	0.324049	No
MOV10	ENSG00000155363	6	3.36762	0.493545	No		GTF3C5	ENSG00000148308	5	2.83965	0.492357	No		PPARGC1A	ENSG00000109819	5	3.36473	0.714382	No
MELTF-AS1	ENSG00000228109	7	3.36737	0.438457	No		PPA1	ENSG00000180817	5	2.83962	0.406536	No		NMNAT3	ENSG00000163864	5	3.36442	0.412991	No
POLR2K	ENSG00000147669	6	3.36693	0.48977	No		ATXN1-AS1	ENSG00000229931	5	2.83887	0.20139	No		TXN	ENSG00000136810	5	3.36381	0.522214	No
LDHA	ENSG00000134333	6	3.36631	0.5478	No		GRK5	ENSG00000198873	4	2.83869	0.83296	No		KRR1	ENSG00000111615	5	3.3633	0.514272	No
SLAIN1	ENSG00000139737	7	3.36588	0.434577	No		MPP3	ENSG00000161647	5	2.83853	0.200257	No		RN7SL494P	ENSG00000241175	6	3.3632	0.265205	No
RNU6-44P	ENSG00000206772	6	3.36571	0.620781	No		MFGE8	ENSG00000140545	5	2.83841	0.321696	No		LIMK2	ENSG00000182541	5	3.36258	0.410306	No
IDUA	ENSG00000127415	6	3.36564	0.611084	No		NAV2	ENSG00000166833	4	2.83841	0.842499	No		SRCAP	ENSG00000080603	5	3.36243	0.702125	No
MYOC	ENSG00000034971	6	3.36546	0.461974	No		AFF1	ENSG00000172493	5	2.83797	0.611814	No		DNAJA1	ENSG00000086061	5	3.36189	0.612763	No
RNU6-27P	ENSG00000251955	5	3.3648	0.725977	No		ENSG00000221139	ENSG00000221139	5	2.83784	0.397184	No		MAFB	ENSG00000204103	5	3.36133	0.313306	No
PRDM4	ENSG00000110851	6	3.36473	0.558602	No		PSMD2	ENSG00000175166	5	2.83712	0.504013	No		ECT2	ENSG00000114346	5	3.36127	0.508042	No
UBALD1	ENSG00000153443	6	3.36431	0.571236	No		ASXL2	ENSG00000143970	5	2.83654	0.510622	No		OAZ2	ENSG00000180304	5	3.36028	0.522836	No
Y_RNA_ENSG00000207303	ENSG00000207303	6	3.36323	0.608576	No		TGOLN2	ENSG00000152291	5	2.836	0.312904	No		TXNIP	ENSG00000265972	5	3.35997	0.515646	No
ENSG00000235996	ENSG00000235996	7	3.36288	0.433871	No		PPTC7	ENSG00000196850	5	2.83589	0.191808	No		CLEC2B	ENSG00000110852	5	3.35964	0.622049	No
SNORD126	ENSG00000238344	6	3.36255	0.497703	No		POLE2	ENSG00000100479	4	2.83549	0.679193	No		NPNT	ENSG00000168743	5	3.35881	0.602004	No
RNF41	ENSG00000181852	6	3.3616	0.613207	No		TOMM5	ENSG00000175768	5	2.83521	0.399208	No		MIR4675	ENSG00000265372	4	3.35814	0.837835	No
ZBTB49	ENSG00000168826	7	3.36157	0.244245	No		CLCNKB	ENSG00000184908	5	2.83487	0.198567	No		ZC3H13	ENSG00000123200	5	3.35681	0.518458	No
RNA5SP302	ENSG00000201766	6	3.36109	0.502486	No		ENSG00000257407	ENSG00000257407	5	2.83481	0.199951	No		NACA	ENSG00000196531	5	3.35484	0.510578	No
ENSG00000258776	ENSG00000258776	7	3.36073	0.342995	No		OTX1	ENSG00000115507	5	2.8348	0.0987985	No		APC	ENSG00000134982	5	3.35386	0.527528	No
RHOT2	ENSG00000140983	6	3.35941	0.487796	No		PALS2	ENSG00000105926	5	2.83479	0.612392	No		MOCS1	ENSG00000124615	5	3.35385	0.712644	No
ENSG00000224361	ENSG00000224361	6	3.35932	0.501633	No		YWHAG	ENSG00000170027	5	2.83451	0.484665	No		GRK2	ENSG00000173020	5	3.3536	0.603982	No
ZDHHC1	ENSG00000159714	7	3.35887	0.390225	No		COMT	ENSG00000093010	5	2.8343	0.187978	No		MED1	ENSG00000125686	5	3.35317	0.702032	No
DUSP9	ENSG00000130829	6	3.35884	0.564786	No		ATF6	ENSG00000118217	5	2.83428	0.414901	No		LINC00943	ENSG00000189238	6	3.35205	0.196564	No
RNU2-45P	ENSG00000251877	6	3.35849	0.490928	No		EIF4E2	ENSG00000135930	5	2.83416	0.316729	No		KCNA7	ENSG00000104848	4	3.3514	0.839126	No
MMP24OS	ENSG00000126005	7	3.35805	0.464111	No		PCDHGA10	ENSG00000253846	5	2.83414	0.386601	No		CDR2	ENSG00000140743	5	3.35119	0.524896	No
RNU6-1290P	ENSG00000199827	7	3.35794	0.201306	No		POLR2C	ENSG00000102978	5	2.83382	0.099868	No		NUDT19	ENSG00000213965	5	3.35113	0.310928	No
CCNYL1	ENSG00000163249	7	3.35754	0.393254	No		Y_RNA_ENSG00000199440	ENSG00000199440	5	2.83375	0.599313	No		YIPF5	ENSG00000145817	5	3.35063	0.517328	No
RNU6-1296P	ENSG00000206606	7	3.35664	0.386361	No		RABAC1	ENSG00000105404	5	2.83357	0.303032	No		PAPOLA	ENSG00000090060	5	3.35053	0.619523	No
PDGFC	ENSG00000145431	6	3.35643	0.535813	No		ENSG00000290832	ENSG00000290832	5	2.83306	0.514414	No		ASAP1	ENSG00000153317	4	3.34975	0.839122	No
SLC16A10	ENSG00000112394	6	3.35615	0.485888	No		LINC01088	ENSG00000249307	5	2.83299	0.322054	No		PARP6	ENSG00000137817	5	3.34955	0.619274	No
PDGFRL	ENSG00000104213	6	3.35601	0.493863	No		ENSG00000291198	ENSG00000291198	5	2.83297	0.306582	No		LUC7L3	ENSG00000108848	5	3.34948	0.601447	No
ENSG00000241754	ENSG00000241754	7	3.35552	0.442944	No		ENSG00000253992	ENSG00000253992	5	2.83171	0.306178	No		ENSG00000226355	ENSG00000226355	5	3.34865	0.604197	No
SULF1	ENSG00000137573	5	3.35534	0.535727	No		RNA5SP345	ENSG00000222578	4	2.83156	0.699373	No		MTMR2	ENSG00000087053	5	3.34743	0.32013	No
CYTH4	ENSG00000100055	5	3.3553	0.542433	No		UROD	ENSG00000126088	5	2.83154	0.393983	No		STX3	ENSG00000166900	4	3.34716	0.83715	No
TRIM58	ENSG00000162722	6	3.35471	0.36809	No		STKLD1	ENSG00000198870	5	2.83143	0.518161	No		ZNF592	ENSG00000166716	5	3.34697	0.712214	No
VWA5A	ENSG00000110002	7	3.35402	0.340038	No		SNORD114-31	ENSG00000200089	5	2.83116	0.404652	No		RN7SKP151	ENSG00000222162	6	3.34589	0.403907	No
APPBP2	ENSG00000062725	6	3.35389	0.54775	No		ATG4D	ENSG00000130734	5	2.83085	0.50666	No		PDE2A	ENSG00000186642	5	3.34519	0.711652	No
Y_RNA_ENSG00000199895	ENSG00000199895	6	3.35361	0.493249	No		ELK3	ENSG00000111145	4	2.83076	0.841675	No		MAP3K11	ENSG00000173327	5	3.34471	0.692397	No
PAM16	ENSG00000217930	7	3.35358	0.284205	No		SMOC2	ENSG00000112562	4	2.83056	0.847949	No		MINDY1	ENSG00000143409	5	3.34412	0.707388	No
COA5	ENSG00000183513	7	3.35339	0.484428	No		MIR3193	ENSG00000264395	5	2.82991	0.503248	No		RN7SKP55	ENSG00000201758	5	3.34401	0.622264	No
ENSG00000279541	ENSG00000279541	7	3.35331	0.243389	No		KATNAL2	ENSG00000167216	5	2.82962	0.296552	No		PRKAR1A	ENSG00000108946	5	3.34284	0.613492	No
ATOSB	ENSG00000005238	6	3.3523	0.488872	No		RPSA	ENSG00000168028	5	2.82917	0.62973	No		TCP11L2	ENSG00000166046	5	3.34244	0.708098	No
GMPR	ENSG00000137198	6	3.35146	0.615431	No		FCN3	ENSG00000142748	5	2.82905	0.403753	No		SGSH	ENSG00000181523	5	3.34212	0.505343	No
SNX6	ENSG00000129515	6	3.35112	0.619828	No		JUN	ENSG00000177606	5	2.82896	0.521671	No		SEPTIN6	ENSG00000125354	5	3.34195	0.620204	No
NR4A3	ENSG00000119508	6	3.35031	0.546157	No		PHACTR4	ENSG00000204138	5	2.82825	0.30308	No		RNF20	ENSG00000155827	5	3.34163	0.704152	No
TMEM220	ENSG00000187824	7	3.34999	0.343494	No		TCF7L1	ENSG00000152284	5	2.8277	0.493605	No		PRKAA1	ENSG00000132356	5	3.34151	0.709502	No
CBL	ENSG00000110395	6	3.34983	0.627491	No		C9orf72	ENSG00000147894	5	2.82766	0.301822	No		HMCN1	ENSG00000143341	4	3.34011	0.848838	No
FBXO44	ENSG00000132879	6	3.34861	0.633089	No		ANTXR2	ENSG00000163297	4	2.8275	0.839874	No		YWHAB	ENSG00000166913	5	3.33996	0.508886	No
RNVU1-3	ENSG00000201183	6	3.34857	0.61175	No		SLC22A11	ENSG00000168065	5	2.82746	0.5979	No		NEK7	ENSG00000151414	5	3.33974	0.612464	No
MAK16	ENSG00000198042	6	3.34805	0.620166	No		ZFP90	ENSG00000184939	5	2.8271	0.295955	No		NCAPD2	ENSG00000010292	5	3.33949	0.318612	No
ALKBH1	ENSG00000100601	6	3.34797	0.484044	No		USP39	ENSG00000168883	5	2.82706	0.303211	No		C1QTNF3	ENSG00000082196	4	3.33925	0.845174	No
FAR2	ENSG00000064763	7	3.34796	0.40145	No		SNORA49	ENSG00000208892	4	2.82618	0.829696	No		GTF3C2	ENSG00000115207	5	3.3392	0.506253	No
TRAPPC12-AS1	ENSG00000225234	7	3.34748	0.499728	No		N4BP2L2-IT2	ENSG00000281026	5	2.82543	0.0957581	No		EIF5B	ENSG00000158417	5	3.33905	0.52674	No
C11orf68	ENSG00000175573	6	3.34596	0.561488	No		UNC93B8	ENSG00000249272	5	2.82541	0.29508	No		TTC24	ENSG00000187862	5	3.33898	0.711545	No
SNORD51	ENSG00000207047	6	3.34576	0.544319	No		GNG11	ENSG00000127920	5	2.82483	0.49027	No		ATPAF1	ENSG00000123472	5	3.33768	0.717347	No
IGLJ4	ENSG00000211680	6	3.34555	0.555395	No		SMARCB1	ENSG00000099956	5	2.82469	0.3114	No		EHD4	ENSG00000103966	4	3.33718	0.83925	No
SLC35A1	ENSG00000164414	7	3.34504	0.382047	No		THBS3	ENSG00000169231	4	2.82458	0.835094	No		MIR3182	ENSG00000263785	5	3.33712	0.70941	No
ECM1	ENSG00000143369	5	3.34476	0.718082	No		NEURL4	ENSG00000215041	5	2.82447	0.319024	No		MIR4466	ENSG00000271899	5	3.33648	0.715596	No
PRRX2-AS1	ENSG00000236024	7	3.34474	0.383715	No		RALGAPA1	ENSG00000174373	5	2.82446	0.309204	No		RPUSD4	ENSG00000165526	5	3.33595	0.509097	No
PTDSS2	ENSG00000174915	6	3.34449	0.552672	No		XRCC3	ENSG00000126215	5	2.82369	0.420563	No		SWAP70	ENSG00000133789	5	3.33572	0.696559	No
PPFIBP1	ENSG00000110841	5	3.34387	0.724207	No		RABGGTB	ENSG00000137955	5	2.82315	0.306349	No		NUP58	ENSG00000139496	5	3.33549	0.703318	No
ENSG00000258337	ENSG00000258337	7	3.343	0.284446	No		GOLPH3L	ENSG00000143457	5	2.82308	0.207697	No		SNORD117	ENSG00000201785	5	3.33501	0.507925	No
ENSG00000276706	ENSG00000276706	7	3.34299	0.473751	No		PPP1CC	ENSG00000186298	5	2.82252	0.285789	No		RHBDD2	ENSG00000005486	5	3.33462	0.610104	No
MAP2K3	ENSG00000034152	6	3.34298	0.617521	No		NAA15	ENSG00000164134	5	2.82238	0.624641	No		MT-CO3	ENSG00000198938	5	3.33291	0.520207	No
RNY4P19	ENSG00000199400	6	3.34214	0.615097	No		NAV1	ENSG00000134369	4	2.82235	0.843311	No		ALDH1L2	ENSG00000136010	4	3.33137	0.843608	No
LINC01186	ENSG00000236751	7	3.34212	0.3953	No		LAMTOR5	ENSG00000134248	5	2.82223	0.1117	No		HMGN1	ENSG00000205581	5	3.33102	0.5139	No
GLO1	ENSG00000124767	6	3.34194	0.615668	No		TMEM14B	ENSG00000137210	5	2.82182	0.199716	No		Y_RNA_ENSG00000200201	ENSG00000200201	5	3.33092	0.415138	No
ENSG00000228150	ENSG00000228150	7	3.34166	0.329021	No		HSDL2	ENSG00000119471	5	2.82158	0.306824	No		SNX5	ENSG00000089006	5	3.33068	0.402519	No
CAPN1	ENSG00000014216	6	3.34154	0.620858	No		SCUBE2	ENSG00000175356	5	2.82153	0.313816	No		TMEM109	ENSG00000110108	5	3.33006	0.705371	No
ENSG00000290766	ENSG00000290766	7	3.34049	0.310495	No		TP53INP1	ENSG00000164938	5	2.82124	0.636314	No		MFGE8	ENSG00000140545	5	3.32986	0.521031	No
Y_RNA_ENSG00000202309	ENSG00000202309	6	3.33968	0.484724	No		CNOT10	ENSG00000182973	5	2.81981	0.0964963	No		MCTS1	ENSG00000232119	5	3.32986	0.617483	No
RAB25	ENSG00000132698	6	3.33963	0.501632	No		NLRP1	ENSG00000091592	5	2.81971	0.501749	No		GCFC2	ENSG00000005436	5	3.32967	0.701497	No
PEF1-AS1	ENSG00000235790	6	3.33947	0.4934	No		FAM27C	ENSG00000231527	5	2.81934	0.426466	No		EGFLAM-AS1	ENSG00000249491	5	3.32938	0.518142	No
TRMT10B	ENSG00000165275	7	3.3388	0.395508	No		FAU	ENSG00000149806	5	2.81929	0.51698	No		PER2	ENSG00000132326	5	3.32887	0.511804	No
ST8SIA5	ENSG00000101638	6	3.33871	0.498451	No		TRAP1	ENSG00000126602	5	2.81921	0.404528	No		H4C5	ENSG00000276966	5	3.32865	0.72523	No
HPRT1	ENSG00000165704	7	3.33851	0.376399	No		PTMAP12	ENSG00000282886	5	2.81905	0.516794	No		GORAB	ENSG00000120370	5	3.32759	0.419075	No
FAM114A1	ENSG00000197712	6	3.3366	0.62101	No		NCSTN	ENSG00000162736	5	2.81862	0.404188	No		VDAC1	ENSG00000213585	5	3.32711	0.714423	No
AKTIP	ENSG00000166971	6	3.33609	0.42538	No		ZFAND2B	ENSG00000158552	5	2.81823	0.411922	No		RN7SKP161	ENSG00000223042	5	3.32694	0.710435	No
RCC1L	ENSG00000274523	7	3.33592	0.448739	No		PUS10	ENSG00000162927	5	2.81822	0.104518	No		MPZL2	ENSG00000149573	5	3.32593	0.514101	No
PLCB2	ENSG00000137841	5	3.33585	0.629589	No		LONP2	ENSG00000102910	5	2.81817	0.508795	No		TRAPPC11	ENSG00000168538	5	3.32502	0.617172	No
ENSG00000240036	ENSG00000240036	6	3.33523	0.438122	No		TRIM24	ENSG00000122779	5	2.81789	0.508829	No		MDM2	ENSG00000135679	5	3.32463	0.413678	No
ENSG00000279369	ENSG00000279369	6	3.33519	0.615082	No		ESPL1	ENSG00000135476	5	2.81787	0.60795	No		TATDN1	ENSG00000147687	5	3.3242	0.5115	No
OBP2B	ENSG00000171102	7	3.33443	0.355781	No		NR1H2	ENSG00000131408	5	2.81784	0.301221	No		METTL9	ENSG00000197006	5	3.32196	0.700352	No
EEF1AKMT4-ECE2	ENSG00000284917	7	3.33435	0.434655	No		RBPMS-AS1	ENSG00000254109	5	2.81748	0.593748	No		ATXN2L	ENSG00000168488	5	3.32176	0.707924	No
FMR1	ENSG00000102081	6	3.33394	0.543893	No		RNA5SP386	ENSG00000272253	5	2.81704	0.694415	No		WBP2	ENSG00000132471	5	3.32114	0.50763	No
ENSG00000159239	ENSG00000159239	7	3.33355	0.375126	No		ENSG00000261019	ENSG00000261019	5	2.81616	0	No		RNU6-434P	ENSG00000207104	5	3.32094	0.515906	No
COPS3	ENSG00000141030	7	3.33251	0.539871	No		APMAP	ENSG00000101474	5	2.81547	0.114938	No		TRAJ37	ENSG00000278661	5	3.32037	0.606552	No
BCLAF3	ENSG00000173681	6	3.33199	0.553122	No		ENSG00000248185	ENSG00000248185	5	2.81542	0.516366	No		TIMP3	ENSG00000100234	5	3.32009	0.30014	No
IK	ENSG00000113141	5	3.3318	0.722739	No		CYCS	ENSG00000172115	5	2.81495	0.29495	No		TPCN2	ENSG00000162341	5	3.31967	0.709353	No
ACOX1	ENSG00000161533	6	3.33163	0.620124	No		DAZAP2	ENSG00000183283	5	2.81441	0.39486	No		MIOS	ENSG00000164654	5	3.3191	0.320147	No
PLCD1	ENSG00000187091	7	3.32972	0.193773	No		PPIL3	ENSG00000240344	5	2.81416	0.101707	No		EYA2	ENSG00000064655	5	3.31785	0.510078	No
TG	ENSG00000042832	6	3.32864	0.289081	No		NUB1	ENSG00000013374	5	2.81387	0.417901	No		ANGPTL1	ENSG00000116194	5	3.31766	0.317266	No
MAP3K7	ENSG00000135341	6	3.32832	0.619142	No		SLC35D1	ENSG00000116704	5	2.81379	0.416001	No		ENSG00000284461	ENSG00000284461	5	3.31756	0.628878	No
FAM91A1	ENSG00000176853	6	3.3279	0.547521	No		ACADSB	ENSG00000196177	5	2.81376	0.607633	No		GCN1	ENSG00000089154	5	3.31724	0.510535	No
NF1	ENSG00000196712	5	3.32772	0.709379	No		EXT2	ENSG00000151348	5	2.81347	0.519086	No		PRPS2	ENSG00000101911	5	3.31722	0.622102	No
NDUFS5	ENSG00000168653	6	3.32756	0.48859	No		ATP13A1	ENSG00000105726	5	2.81318	0.308985	No		VASP	ENSG00000125753	5	3.31662	0.518614	No
LIMCH1	ENSG00000064042	6	3.32746	0.538387	No		UQCC1	ENSG00000101019	5	2.81316	0.611621	No		UNC93B1	ENSG00000110057	4	3.31618	0.835969	No
ENSG00000248296	ENSG00000248296	7	3.32662	0.424738	No		BBX	ENSG00000114439	5	2.81219	0.282301	No		PCYT1A	ENSG00000161217	5	3.31508	0.520399	No
Y_RNA_ENSG00000202407	ENSG00000202407	6	3.32639	0.402508	No		MED15P9_ENSG00000290707	ENSG00000290707	5	2.81177	0.407591	No		TRIM63	ENSG00000158022	5	3.31438	0.324425	No
DAZAP2	ENSG00000183283	6	3.32552	0.62285	No		SCARB1	ENSG00000073060	5	2.8116	0.303669	No		FAM43A	ENSG00000185112	5	3.31436	0.702712	No
RN7SKP107	ENSG00000201027	7	3.3249	0.1913	No		SAMD8	ENSG00000156671	5	2.81158	0.716022	No		RTL8A	ENSG00000203950	5	3.31429	0.616888	No
PLP2	ENSG00000102007	6	3.32405	0.558776	No		EIF4G2	ENSG00000110321	5	2.81033	0.488641	No		RANBP9	ENSG00000010017	5	3.31411	0.513615	No
TADA3	ENSG00000171148	7	3.32386	0.33653	No		FZD4	ENSG00000174804	5	2.81032	0.507407	No		C6orf62	ENSG00000112308	5	3.31318	0.598352	No
HNRNPA2B1	ENSG00000122566	6	3.32376	0.613092	No		RAB21	ENSG00000080371	5	2.81025	0.506368	No		UXT	ENSG00000126756	5	3.31315	0.518791	No
CD81	ENSG00000110651	5	3.32372	0.634533	No		SEPTIN7-DT	ENSG00000228878	5	2.80845	0.299769	No		ATP10D	ENSG00000145246	5	3.31163	0.320487	No
OSBP	ENSG00000110048	5	3.32327	0.705413	No		ZNF81	ENSG00000197779	5	2.8081	0.502092	No		ENSG00000221139	ENSG00000221139	5	3.31092	0.413636	No
ZNF521	ENSG00000198795	6	3.32312	0.544451	No		SEPTIN8	ENSG00000164402	4	2.80806	0.841982	No		NDUFB2	ENSG00000090266	5	3.31078	0.617831	No
FZD3	ENSG00000104290	7	3.3225	0.437534	No		ENSG00000274021	ENSG00000274021	5	2.80797	0.0945063	No		CLPP	ENSG00000125656	5	3.31027	0.504562	No
STK11	ENSG00000118046	6	3.32247	0.606174	No		ENSG00000288604	ENSG00000288604	5	2.80768	0.403374	No		PPP1R12C	ENSG00000125503	5	3.31023	0.71511	No
SSB	ENSG00000138385	6	3.32238	0.487135	No		ENSG00000233145	ENSG00000233145	5	2.80756	0.503144	No		FPR3	ENSG00000187474	4	3.30926	0.846292	No
GALNT1	ENSG00000141429	5	3.32226	0.713757	No		TMEM243	ENSG00000135185	5	2.80733	0.613996	No		RPS29	ENSG00000213741	5	3.30889	0.505098	No
SERPINA1	ENSG00000197249	7	3.32205	0.386847	No		NECTIN2	ENSG00000130202	5	2.80684	0.40647	No		ENSG00000289943	ENSG00000289943	5	3.3083	0.614059	No
RN7SL444P	ENSG00000265753	5	3.32186	0.705848	No		CPTP	ENSG00000224051	5	2.8068	0.533749	No		ST3GAL2	ENSG00000157350	5	3.30784	0.327182	No
Y_RNA_ENSG00000206734	ENSG00000206734	6	3.32124	0.553014	No		FANCC	ENSG00000158169	5	2.80679	0.385331	No		AUTS2	ENSG00000158321	5	3.30577	0.609406	No
JSRP1	ENSG00000167476	6	3.32104	0.553671	No		CARD19	ENSG00000165233	5	2.80666	0.501356	No		KSR1	ENSG00000141068	5	3.30523	0.519084	No
CEP89	ENSG00000121289	7	3.32088	0.243919	No		FAM171A1	ENSG00000148468	5	2.80625	0.312234	No		EMP1	ENSG00000134531	4	3.30461	0.841609	No
CD151	ENSG00000177697	6	3.32001	0.352407	No		ENSG00000280449	ENSG00000280449	5	2.80619	0.402081	No		SPAG16	ENSG00000144451	5	3.30457	0.498449	No
ENSG00000251187	ENSG00000251187	6	3.31892	0.543654	No		NDUFAF8	ENSG00000224877	5	2.80554	0.498752	No		IGFBP4	ENSG00000141753	4	3.3045	0.842686	No
IGHV3-48	ENSG00000211964	7	3.31781	0.147838	No		EIF1B	ENSG00000114784	5	2.80497	0.203031	No		ACTR3BP2	ENSG00000226481	6	3.30448	0.334967	No
FHIP1A	ENSG00000164142	5	3.31742	0.708971	No		ARSB	ENSG00000113273	5	2.80497	0.499501	No		PARP8	ENSG00000151883	4	3.30444	0.840956	No
RNA5SP419	ENSG00000251717	7	3.31732	0.39638	No		CTTNBP2NL	ENSG00000143079	4	2.80455	0.527663	No		SBDS	ENSG00000126524	5	3.30436	0.517742	No
TAC4	ENSG00000176358	7	3.31723	0.258178	No		PGM2L1	ENSG00000165434	5	2.80372	0.619734	No		SYNM-AS1	ENSG00000259475	5	3.30427	0.627474	No
ROMO1	ENSG00000125995	6	3.31723	0.548039	No		DACT2	ENSG00000164488	5	2.80372	0.100699	No		NPR2	ENSG00000159899	5	3.30377	0.608991	No
ENSG00000250167	ENSG00000250167	6	3.31705	0.545387	No		TRAJ35	ENSG00000211854	5	2.80353	0.705301	No		ZSWIM1	ENSG00000168612	5	3.30376	0.616161	No
AKR1B15	ENSG00000227471	6	3.31631	0.411593	No		ZDHHC5	ENSG00000156599	5	2.80337	0.198785	No		HMG20B	ENSG00000064961	5	3.30291	0.613392	No
HACD4	ENSG00000188921	5	3.31576	0.706795	No		SYT3	ENSG00000213023	5	2.80307	0.397223	No		ENSG00000265625	ENSG00000265625	5	3.30267	0.511004	No
ENSG00000223946	ENSG00000223946	7	3.31538	0.302716	No		PKLR	ENSG00000143627	5	2.80299	0.507056	No		MYO1B-AS1	ENSG00000227542	6	3.30252	0.33896	No
SSTR5-AS1	ENSG00000261713	7	3.31467	0.390866	No		CRTC1	ENSG00000105662	5	2.80296	0.504096	No		RPF2	ENSG00000197498	5	3.3021	0.422025	No
ENSG00000261529	ENSG00000261529	7	3.31406	0.337938	No		MBNL2	ENSG00000139793	5	2.80282	0.286358	No		LINC02452	ENSG00000283422	6	3.30092	0.537021	No
MMP11	ENSG00000099953	6	3.31335	0.489648	No		ENSG00000257514	ENSG00000257514	5	2.80242	0.287716	No		PPP1R2B	ENSG00000231989	5	3.30086	0.512109	No
RING1	ENSG00000204227	7	3.3124	0.444703	No		NTAQ1	ENSG00000156795	5	2.80229	0.299227	No		CFAP99	ENSG00000206113	5	3.29971	0.504028	No
SIM2	ENSG00000159263	6	3.31192	0.597023	No		RALA	ENSG00000006451	5	2.80179	0	No		RALB	ENSG00000144118	5	3.29936	0.317439	No
DPY19L1P1	ENSG00000229358	6	3.3119	0.483172	No		APELA	ENSG00000248329	5	2.80164	0.305879	No		LMAN1	ENSG00000074695	5	3.29928	0.604604	No
EVI5L	ENSG00000142459	6	3.31151	0.545168	No		NETO2	ENSG00000171208	5	2.80164	0.602714	No		FGGY	ENSG00000172456	5	3.29803	0.61673	No
ENSG00000239407	ENSG00000239407	7	3.31085	0.352907	No		MSH2-OT1	ENSG00000235760	5	2.80119	0.316854	No		ADSS2	ENSG00000035687	5	3.29787	0.310526	No
ACHE	ENSG00000087085	6	3.31019	0.554658	No		SUN1	ENSG00000164828	5	2.80111	0.214042	No		ETV5	ENSG00000244405	5	3.2978	0.606256	No
CCN2	ENSG00000118523	6	3.31011	0.615083	No		NPIPB11	ENSG00000254206	5	2.80104	0.317529	No		COQ5	ENSG00000110871	5	3.29747	0.519592	No
RNY4P10	ENSG00000202441	7	3.30965	0.237647	No		RNU6-664P	ENSG00000199251	5	2.80085	0.404593	No		BBOX1-AS1	ENSG00000254560	5	3.29738	0.511462	No
TRMT112	ENSG00000173113	6	3.30903	0.483849	No		UNC13D	ENSG00000092929	5	2.80062	0.508225	No		UROS	ENSG00000188690	5	3.29711	0.612191	No
RPS10P7	ENSG00000223396	6	3.30897	0.612886	No		SNORD114-7	ENSG00000199390	5	2.80048	0.197792	No		TTC3	ENSG00000182670	5	3.29705	0.417032	No
ITGA9-AS1	ENSG00000235257	6	3.30858	0.565075	No		SHARPIN	ENSG00000179526	5	2.80044	0.313094	No		FARP1	ENSG00000152767	5	3.29672	0.407569	No
NEK2-DT	ENSG00000231057	7	3.30777	0.20189	No		ATIC	ENSG00000138363	5	2.80036	0.511132	No		DCTN2	ENSG00000175203	5	3.29663	0.419434	No
ENSG00000207410	ENSG00000207410	6	3.30749	0.424615	No		ENSG00000258444	ENSG00000258444	4	2.80029	0.837962	No		GSR	ENSG00000104687	5	3.29653	0.404078	No
CTCF	ENSG00000102974	5	3.30745	0.707778	No		CEP162	ENSG00000135315	5	2.79956	0.422555	No		ACOX1	ENSG00000161533	5	3.29489	0.416942	No
RNU6-1175P	ENSG00000202070	5	3.30706	0.727787	No		EMP2	ENSG00000213853	5	2.79906	0.39581	No		FAM50A	ENSG00000071859	5	3.29478	0.414935	No
ADGRD2	ENSG00000180264	7	3.30699	0.448337	No		HSPA9	ENSG00000113013	5	2.79882	0.305036	No		PDZD11	ENSG00000120509	5	3.29434	0.517476	No
CD200R1L-AS1	ENSG00000242770	7	3.30663	0.34622	No		KIF5B	ENSG00000170759	5	2.79878	0.199918	No		SIK3	ENSG00000160584	5	3.29419	0.618973	No
RN7SKP93	ENSG00000200708	6	3.30617	0.55289	No		CLMP	ENSG00000166250	4	2.79875	0.515793	No		GABPB1-AS1	ENSG00000244879	5	3.29283	0.420415	No
PDE2A	ENSG00000186642	5	3.30588	0.71462	No		HBS1L	ENSG00000112339	5	2.79858	0.308414	No		RXYLT1	ENSG00000118600	5	3.29252	0.611187	No
ENSG00000238272	ENSG00000238272	6	3.30536	0.617636	No		Y_RNA_ENSG00000206858	ENSG00000206858	5	2.79839	0.20904	No		ENTREP3	ENSG00000160767	5	3.29234	0.514497	No
ERLIN1	ENSG00000107566	7	3.30356	0.316859	No		FTL	ENSG00000087086	5	2.79817	0.20703	No		MIR3621	ENSG00000263697	5	3.29178	0.510853	No
H4C5	ENSG00000276966	6	3.302	0.607235	No		L3MBTL1	ENSG00000185513	5	2.79793	0.408528	No		PDIA3	ENSG00000167004	4	3.29162	0.840647	No
RN7SL542P	ENSG00000243633	7	3.30171	0.299821	No		SGMS2	ENSG00000164023	5	2.7978	0.403613	No		IRF8	ENSG00000140968	4	3.29091	0.838744	No
ATP5MK	ENSG00000173915	5	3.30159	0.526072	No		SLC25A38	ENSG00000144659	5	2.79762	0.404242	No		RTRAF	ENSG00000087302	5	3.29085	0.60481	No
NOMO2	ENSG00000185164	5	3.3014	0.713889	No		MIR3622B	ENSG00000265075	5	2.79759	0.714387	No		PREX1	ENSG00000124126	5	3.29075	0.50224	No
ECI1	ENSG00000167969	6	3.30132	0.626125	No		MORC4	ENSG00000133131	5	2.79732	0.308915	No		CCDC102B	ENSG00000150636	5	3.29032	0.525454	No
PCDHGA9	ENSG00000261934	7	3.30103	0.39251	No		POLM	ENSG00000122678	5	2.79709	0.0976561	No		TTL	ENSG00000114999	5	3.29005	0.696914	No
FAM13A-AS1	ENSG00000248019	7	3.30075	0.449002	No		TRIP11	ENSG00000100815	5	2.79708	0.514392	No		MRPS25	ENSG00000131368	5	3.28987	0.709393	No
ZFP36L1	ENSG00000185650	6	3.3007	0.485398	No		CD247	ENSG00000198821	5	2.79611	0.303872	No		TAGLN3	ENSG00000144834	5	3.28915	0.315724	No
YPEL1	ENSG00000100027	6	3.29926	0.423786	No		SLC7A6	ENSG00000103064	5	2.79571	0.400161	No		RNU6-650P	ENSG00000202528	5	3.28804	0.718431	No
SPATA33	ENSG00000167523	7	3.29896	0.29563	No		ILK	ENSG00000166333	5	2.79541	0.61455	No		AGPAT2	ENSG00000169692	5	3.28803	0.514106	No
KMT5AP2	ENSG00000232531	7	3.29893	0.24582	No		GATB	ENSG00000059691	5	2.79534	0.602766	No		ATL2	ENSG00000119787	5	3.28748	0.705975	No
RNU6-120P	ENSG00000251886	7	3.2981	0.193248	No		MIR548AN	ENSG00000263515	5	2.79508	0.414266	No		STX10	ENSG00000104915	5	3.28731	0.314265	No
ATP2A3	ENSG00000074370	6	3.29752	0.604513	No		ZNF140	ENSG00000196387	5	2.79489	0.403915	No		HSPH1	ENSG00000120694	5	3.28676	0.405775	No
SNAI2	ENSG00000019549	6	3.29705	0.563556	No		CAVIN3	ENSG00000170955	5	2.79473	0	No		SGTA	ENSG00000104969	5	3.28675	0.697699	No
LRCH4	ENSG00000077454	6	3.29703	0.611564	No		CD27-AS1	ENSG00000215039	5	2.79447	0.306644	No		CREG1	ENSG00000143162	5	3.28646	0.708723	No
SMARCD1	ENSG00000066117	6	3.29642	0.413914	No		PENK-AS1	ENSG00000254254	5	2.79431	0.71221	No		TRPM7	ENSG00000092439	5	3.28513	0.495284	No
ENSG00000287129	ENSG00000287129	7	3.29594	0.330221	No		TNPO3	ENSG00000064419	5	2.79429	0.195326	No		TIMM23	ENSG00000265354	5	3.28511	0.408198	No
KIAA0232	ENSG00000170871	6	3.29586	0.553871	No		RNA5SP266	ENSG00000222205	5	2.79368	0.312431	No		TRIM37	ENSG00000108395	5	3.28477	0.617525	No
THSD1	ENSG00000136114	7	3.29562	0.251013	No		TSC22D4	ENSG00000166925	5	2.79359	0.299289	No		PTGR2	ENSG00000140043	5	3.28469	0.306707	No
SH3GLB1	ENSG00000097033	6	3.29561	0.486882	No		RNU6-866P	ENSG00000274607	5	2.79357	0.403938	No		SCARNA5	ENSG00000252010	5	3.28451	0.718983	No
CPLX2	ENSG00000145920	7	3.29538	0.397565	No		RGMA	ENSG00000182175	5	2.79349	0.307044	No		NKAPD1	ENSG00000150776	5	3.28397	0.521994	No
ENSG00000231140	ENSG00000231140	7	3.29485	0.179323	No		PRC1	ENSG00000198901	5	2.79337	0.406575	No		RAB32	ENSG00000118508	5	3.28374	0.317732	No
NDUFS6	ENSG00000145494	5	3.29469	0.717914	No		ITGA4	ENSG00000115232	4	2.7933	0.836651	No		MIR744	ENSG00000266297	5	3.28369	0.30173	No
Y_RNA_ENSG00000207525	ENSG00000207525	7	3.29345	0.18973	No		ZCCHC4	ENSG00000168228	5	2.79321	0.194898	No		C1QTNF1	ENSG00000173918	5	3.28356	0.521727	No
SETP20	ENSG00000225094	6	3.2934	0.482847	No		TNFAIP6	ENSG00000123610	5	2.79316	0.500529	No		CDK5RAP2	ENSG00000136861	5	3.28333	0.70087	No
Y_RNA_ENSG00000202533	ENSG00000202533	6	3.29325	0.613836	No		VPS26C	ENSG00000157538	5	2.79303	0.721021	No		CYSTM1	ENSG00000120306	5	3.28305	0.313644	No
LINC03008	ENSG00000229196	7	3.29299	0.402528	No		RANP1	ENSG00000236603	5	2.79206	0.50587	No		WAC	ENSG00000095787	5	3.28264	0.517521	No
ABRA	ENSG00000174429	6	3.29277	0.418734	No		CC2D2A	ENSG00000048342	5	2.79204	0.526245	No		ENSG00000232056	ENSG00000232056	5	3.28224	0.516361	No
GYPA	ENSG00000170180	6	3.29225	0.500976	No		TXNRD1	ENSG00000198431	5	2.7919	0.409323	No		ASH1L	ENSG00000116539	5	3.28125	0.509875	No
KRI1	ENSG00000129347	7	3.29187	0.381572	No		CPT1B	ENSG00000205560	5	2.79175	0.584746	No		EFHD1	ENSG00000115468	5	3.28066	0.696153	No
Y_RNA_ENSG00000201555	ENSG00000201555	6	3.28982	0.415867	No		ACOT9	ENSG00000123130	5	2.79173	0.310389	No		ALDH1L1	ENSG00000144908	5	3.28042	0.405206	No
AATF	ENSG00000275700	6	3.28937	0.496602	No		TPRG1	ENSG00000188001	5	2.79159	0.499755	No		ATP6V0E1	ENSG00000113732	5	3.28036	0.713947	No
RNA5SP429	ENSG00000200558	7	3.28923	0.382555	No		EGLN1	ENSG00000135766	5	2.79118	0.293176	No		SNORD114-25	ENSG00000200612	5	3.28008	0.403515	No
GTF3C2-AS2	ENSG00000234072	6	3.28923	0.477547	No		DMTN	ENSG00000158856	4	2.79101	0.682102	No		PNPLA6	ENSG00000032444	5	3.27988	0.416213	No
ENSG00000250098	ENSG00000250098	7	3.28919	0.232788	No		DNAJC10	ENSG00000077232	5	2.79094	0.719156	No		MYO5A	ENSG00000197535	5	3.27951	0.510075	No
SAC3D1	ENSG00000168061	6	3.28917	0.563265	No		RNU6ATAC14P	ENSG00000252027	5	2.79083	0.409668	No		FHAD1-AS1	ENSG00000233485	5	3.27939	0.508516	No
MSMO1	ENSG00000052802	6	3.28893	0.614264	No		RNA5SP339	ENSG00000212289	5	2.79049	0.306884	No		ITGA4	ENSG00000115232	4	3.27922	0.840668	No
DOT1L	ENSG00000104885	7	3.28877	0.484342	No		VANGL2	ENSG00000162738	5	2.79024	0.308923	No		SLC37A3	ENSG00000157800	4	3.27915	0.847945	No
ENSG00000259037	ENSG00000259037	7	3.28814	0.48715	No		RSL24D1	ENSG00000137876	5	2.79007	0.301655	No		ZDHHC20	ENSG00000180776	4	3.27907	0.83964	No
MIER3	ENSG00000155545	6	3.28793	0.474409	No		TIMM9	ENSG00000100575	5	2.78993	0.60946	No		KPNA3	ENSG00000102753	5	3.27879	0.612517	No
RNU1-29P	ENSG00000271739	5	3.28784	0.732661	No		RNU6-1154P	ENSG00000212303	5	2.7899	0.315786	No		OTULIN	ENSG00000154124	5	3.27847	0.615746	No
DYM-AS1	ENSG00000264269	7	3.28776	0.381685	No		RPS14	ENSG00000164587	5	2.7896	0.200927	No		ENSG00000228527	ENSG00000228527	5	3.27797	0.411518	No
TRBV9	ENSG00000211716	7	3.28768	0.381752	No		CDS2	ENSG00000101290	5	2.78954	0.406334	No		NECAP2	ENSG00000157191	4	3.27708	0.845555	No
FNBP4	ENSG00000109920	6	3.28764	0.609596	No		RHOQ-AS1	ENSG00000250116	5	2.78915	0.1023	No		HCFC1	ENSG00000172534	5	3.27635	0.71839	No
NOL11	ENSG00000130935	6	3.28741	0.486905	No		MIR4722	ENSG00000284585	5	2.78903	0.201114	No		MID1IP1	ENSG00000165175	5	3.2761	0.61193	No
LINC00683	ENSG00000266256	6	3.28734	0.486031	No		EIF3D	ENSG00000100353	5	2.78902	0.508655	No		SPPL3	ENSG00000157837	5	3.27594	0.515473	No
VAT1	ENSG00000108828	5	3.28701	0.718385	No		KIF3B	ENSG00000101350	5	2.78893	0.465908	No		FEZ2	ENSG00000171055	5	3.27574	0.414893	No
YWHAEP1	ENSG00000232727	7	3.28676	0.183982	No		Y_RNA_ENSG00000212335	ENSG00000212335	5	2.78812	0	No		ZCCHC4	ENSG00000168228	5	3.27562	0.512599	No
IQCB1	ENSG00000173226	7	3.28655	0.345449	No		NIPA2	ENSG00000140157	5	2.78802	0.102839	No		MYNN	ENSG00000085274	5	3.27542	0.615197	No
CRIM1	ENSG00000150938	6	3.2865	0.518988	No		ENSG00000259453	ENSG00000259453	5	2.78781	0.705573	No		SHARPIN	ENSG00000179526	5	3.27475	0.706612	No
MRPL57	ENSG00000173141	7	3.28611	0.494761	No		ITIH3	ENSG00000162267	5	2.78779	0.516003	No		NDUFAF5	ENSG00000101247	5	3.27449	0.522265	No
FRS2	ENSG00000166225	7	3.2858	0.502523	No		ENSG00000289839	ENSG00000289839	5	2.78772	0.513331	No		CD34	ENSG00000174059	5	3.27423	0.6201	No
SF3B1	ENSG00000115524	5	3.28558	0.724909	No		SNORD114-20	ENSG00000202048	5	2.78767	0.505979	No		MAN2C1	ENSG00000140400	5	3.27402	0.526807	No
FZD2	ENSG00000180340	6	3.28538	0.412066	No		ENSG00000238906	ENSG00000238906	5	2.78751	0.192173	No		MED13	ENSG00000108510	5	3.2736	0.407284	No
ATP8B2	ENSG00000143515	5	3.28495	0.718295	No		VPS4A	ENSG00000132612	5	2.7868	0.491266	No		SRSF2	ENSG00000161547	5	3.27303	0.506558	No
SBDS	ENSG00000126524	5	3.2844	0.711162	No		ZNF761	ENSG00000160336	5	2.78655	0.713153	No		LIG4	ENSG00000174405	5	3.27257	0.51306	No
ZNF668	ENSG00000167394	6	3.28369	0.618377	No		RN7SL851P	ENSG00000240718	5	2.78652	0.60649	No		MACIR	ENSG00000181751	5	3.27172	0.514246	No
RNU6-123P	ENSG00000251972	7	3.28335	0.342551	No		RNU6-642P	ENSG00000200029	5	2.7863	0.418192	No		ARNT	ENSG00000143437	5	3.27167	0.704322	No
GNG11	ENSG00000127920	5	3.28329	0.703358	No		PSMC3	ENSG00000165916	5	2.78598	0.701682	No		GSK3B	ENSG00000082701	5	3.27084	0.699742	No
FKBP4	ENSG00000004478	6	3.28277	0.614222	No		PPP2R2A	ENSG00000221914	5	2.78534	0.310559	No		MXD1	ENSG00000059728	5	3.2707	0.710094	No
PPP1R21	ENSG00000162869	6	3.28276	0.532129	No		CLSTN2	ENSG00000158258	5	2.78531	0.308268	No		TSPAN2	ENSG00000134198	5	3.27059	0.606516	No
ANKRD27	ENSG00000105186	6	3.28217	0.558966	No		BMP7-AS1	ENSG00000235032	5	2.78516	0.213533	No		EMC2	ENSG00000104412	5	3.26979	0.317972	No
DLL1	ENSG00000198719	7	3.28211	0.245208	No		NDUFA5	ENSG00000128609	5	2.78492	0.712557	No		ENSG00000229065	ENSG00000229065	5	3.26935	0.400879	No
RNU6-235P	ENSG00000199514	7	3.28172	0.281103	No		PALLD	ENSG00000129116	5	2.7847	0.296876	No		CSDE1	ENSG00000009307	5	3.26851	0.609144	No
HEATR6	ENSG00000068097	5	3.2814	0.709546	No		CDCA4	ENSG00000170779	5	2.78454	0.21342	No		LINC02119	ENSG00000248461	5	3.2685	0.493802	No
RCC2	ENSG00000179051	6	3.28115	0.55933	No		TCF4	ENSG00000196628	4	2.78452	0.839119	No		ZNF91	ENSG00000167232	5	3.26807	0.507386	No
NNT-AS1	ENSG00000248092	6	3.28037	0.488766	No		RNU6-746P	ENSG00000206839	5	2.78448	0.29728	No		EXTL1	ENSG00000158008	5	3.26728	0.514453	No
RNU6-130P	ENSG00000223044	6	3.28034	0.606526	No		FPR3	ENSG00000187474	5	2.78432	0.4092	No		MS4A7	ENSG00000166927	4	3.26681	0.540894	No
ATG2B	ENSG00000066739	5	3.27956	0.708049	No		ENSG00000290755	ENSG00000290755	5	2.78426	0.305457	No		SNORA63D	ENSG00000201229	5	3.2665	0.305725	No
ARAP2	ENSG00000047365	6	3.27947	0.554105	No		ANKRA2	ENSG00000164331	5	2.78423	0.294142	No		STRBP	ENSG00000165209	5	3.26563	0.604031	No
RANBP2	ENSG00000153201	5	3.27931	0.710385	No		LINC01962	ENSG00000248473	5	2.78421	0.308804	No		RPL36AL	ENSG00000165502	5	3.26499	0.404181	No
DTYMK	ENSG00000168393	7	3.27901	0.0969559	No		RAB4A	ENSG00000168118	5	2.78417	0.202907	No		IPO9	ENSG00000198700	5	3.26473	0.706505	No
ENSG00000236911	ENSG00000236911	6	3.27897	0.619242	No		LINC01472	ENSG00000240562	5	2.78398	0.0968517	No		TMEM126A	ENSG00000171202	5	3.26399	0.707557	No
Y_RNA_ENSG00000200305	ENSG00000200305	7	3.27787	0.423466	No		MIR4796	ENSG00000264623	5	2.78364	0.408001	No		ABHD1	ENSG00000143994	5	3.26395	0.614013	No
WASH2P	ENSG00000291134	6	3.27786	0.422558	No		SAE1	ENSG00000142230	5	2.78356	0.422113	No		ARRDC4	ENSG00000140450	4	3.26179	0.836828	No
SHISA2	ENSG00000180730	6	3.27616	0.474222	No		CKB	ENSG00000166165	5	2.78327	0.412392	No		JPH1	ENSG00000104369	5	3.26155	0.320139	No
DARS2	ENSG00000117593	6	3.2761	0.535976	No		RXYLT1	ENSG00000118600	5	2.78208	0.32682	No		TTC8	ENSG00000165533	5	3.26147	0.601022	No
SLC25A24	ENSG00000085491	6	3.276	0.495181	No		COMMD2	ENSG00000114744	5	2.78159	0.0990027	No		ENSG00000287467	ENSG00000287467	5	3.26135	0.630543	No
WSCD1	ENSG00000179314	7	3.27585	0.402143	No		MAGOH	ENSG00000162385	5	2.7813	0.505751	No		PIGS	ENSG00000087111	5	3.26125	0.621651	No
GRIP1	ENSG00000155974	7	3.27555	0.338935	No		MIR4514	ENSG00000265855	5	2.7812	0.100417	No		SMAD9	ENSG00000120693	5	3.26115	0.32171	No
RDH11	ENSG00000072042	6	3.2754	0.615512	No		DHRS11	ENSG00000275397	5	2.78084	0.506092	No		MICU3	ENSG00000155970	5	3.25936	0.408317	No
TMEM217	ENSG00000172738	6	3.27521	0.571067	No		HERC6	ENSG00000138642	5	2.78063	0.612098	No		LINC00489	ENSG00000225759	5	3.25912	0.708569	No
PARD6G	ENSG00000178184	6	3.27419	0.347593	No		BHLHE40	ENSG00000134107	5	2.78058	0.0980395	No		TTC39B	ENSG00000155158	5	3.25825	0.514429	No
RIF1	ENSG00000080345	6	3.27415	0.549775	No		GLUD1	ENSG00000148672	5	2.78046	0.298923	No		CSNK1D	ENSG00000141551	5	3.25823	0.304047	No
ENSG00000254573	ENSG00000254573	7	3.27408	0.450689	No		PTBP2	ENSG00000117569	5	2.78028	0.316034	No		DOCK4	ENSG00000128512	5	3.25784	0.617505	No
IFNAR1	ENSG00000142166	6	3.27292	0.570491	No		UCK1	ENSG00000130717	5	2.77996	0.40445	No		SBF1	ENSG00000100241	5	3.25775	0.694933	No
TUBGCP6	ENSG00000128159	6	3.27248	0.622472	No		RNY4P6	ENSG00000200537	5	2.77853	0.512033	No		FAT4	ENSG00000196159	5	3.25775	0.622346	No
MIR181A1HG	ENSG00000229989	7	3.27238	0.402228	No		NLN	ENSG00000123213	5	2.77851	0.605097	No		NDUFA3	ENSG00000170906	5	3.25728	0.408983	No
MIR3193	ENSG00000264395	7	3.27201	0.335538	No		OTUD1	ENSG00000165312	5	2.77808	0.401819	No		ENSG00000277117	ENSG00000277117	5	3.25618	0.611296	No
ENSG00000230947	ENSG00000230947	7	3.27184	0.0955394	No		PLBD2	ENSG00000151176	5	2.778	0.406153	No		BCL2L13	ENSG00000099968	5	3.25562	0.421554	No
RAP2A	ENSG00000125249	7	3.2715	0.394223	No		MIR3650	ENSG00000265304	5	2.77794	0.308089	No		RXRB	ENSG00000204231	5	3.25537	0.501242	No
DIP2B	ENSG00000066084	6	3.26934	0.616907	No		ELMOD3	ENSG00000115459	5	2.7779	0.305238	No		PM20D2	ENSG00000146281	5	3.25492	0.516481	No
DDX23	ENSG00000174243	5	3.269	0.625033	No		ERI1	ENSG00000104626	5	2.7778	0.305037	No		NEDD4L	ENSG00000049759	5	3.25468	0.511148	No
ACADVL	ENSG00000072778	6	3.26795	0.614289	No		NPIPB4	ENSG00000185864	5	2.77765	0.305729	No		MET	ENSG00000105976	5	3.25442	0.415273	No
KDM4C	ENSG00000107077	6	3.26706	0.557005	No		SPACA6	ENSG00000182310	5	2.77752	0.106304	No		TRDN	ENSG00000186439	5	3.25424	0.704216	No
JMJD6	ENSG00000070495	6	3.26658	0.477455	No		RASAL3	ENSG00000105122	5	2.77725	0.511421	No		TRMT1L	ENSG00000121486	5	3.25389	0.419397	No
SLC44A1	ENSG00000070214	6	3.26542	0.351748	No		CBX7	ENSG00000100307	5	2.77695	0.309658	No		CPA3	ENSG00000163751	5	3.25349	0.319631	No
JCHAIN	ENSG00000132465	6	3.26454	0.620699	No		ZBTB20-AS5	ENSG00000242290	5	2.77674	0.104755	No		GKAP1	ENSG00000165113	5	3.25346	0.515957	No
SMAD9	ENSG00000120693	6	3.26452	0.558158	No		ENSG00000287733	ENSG00000287733	5	2.77608	0	No		NPC1	ENSG00000141458	5	3.25307	0.704599	No
VANGL1	ENSG00000173218	7	3.26424	0.304474	No		IMP3	ENSG00000177971	5	2.77523	0.106318	No		RNU1-98P	ENSG00000239023	5	3.25277	0.712256	No
TNMD	ENSG00000000005	5	3.26401	0.723836	No		CTC1	ENSG00000178971	5	2.77509	0.3059	No		ASAP2	ENSG00000151693	4	3.25242	0.846349	No
JARID2	ENSG00000008083	6	3.26287	0.625794	No		RNU6-544P	ENSG00000200146	5	2.77315	0.508356	No		MT-CYB	ENSG00000198727	5	3.25203	0.406089	No
RN7SKP180	ENSG00000200783	7	3.26258	0.2924	No		PRR4	ENSG00000111215	5	2.77151	0.298165	No		OSBPL10	ENSG00000144645	4	3.25125	0.836992	No
PRELP	ENSG00000188783	6	3.26251	0.537348	No		ARL1	ENSG00000120805	5	2.77139	0.299375	No		MLLT1	ENSG00000130382	5	3.25094	0.530017	No
RRAGD	ENSG00000025039	6	3.26251	0.608312	No		ENSG00000179342	ENSG00000179342	5	2.77112	0.0997141	No		TNS2	ENSG00000111077	5	3.25026	0.531478	No
LETM1	ENSG00000168924	7	3.262	0.427222	No		SLC30A6	ENSG00000152683	5	2.77094	0.204142	No		RNU6-256P	ENSG00000252556	5	3.25013	0.409389	No
NARS2	ENSG00000137513	6	3.26146	0.477397	No		ENSG00000243888	ENSG00000243888	5	2.77056	0.0986918	No		PRICKLE2	ENSG00000163637	5	3.2481	0.516109	No
ENSG00000250406	ENSG00000250406	7	3.26062	0.373345	No		ZNF727	ENSG00000214652	5	2.77051	0.486942	No		WBP1L	ENSG00000166272	5	3.2477	0.308017	No
AP5Z1	ENSG00000242802	6	3.26059	0.341951	No		TBC1D8	ENSG00000204634	4	2.77025	0.843683	No		DICER1-AS1	ENSG00000235706	5	3.24721	0.511229	No
Y_RNA_ENSG00000206663	ENSG00000206663	6	3.26045	0.502375	No		ADAM22	ENSG00000008277	5	2.77	0.496393	No		UCK1	ENSG00000130717	5	3.24703	0.411251	No
ENSG00000258919	ENSG00000258919	7	3.26036	0.14401	No		ZKSCAN8	ENSG00000198315	5	2.76983	0.100916	No		APOL2	ENSG00000128335	5	3.24681	0.621841	No
VARS1	ENSG00000204394	6	3.2598	0.622152	No		ZNF252P	ENSG00000196922	5	2.76975	0.30959	No		RNF34	ENSG00000170633	5	3.24676	0.518685	No
ENSG00000230955	ENSG00000230955	6	3.25943	0.551697	No		CCDC181	ENSG00000117477	5	2.76935	0.299699	No		MIA3	ENSG00000154305	5	3.24662	0.504563	No
PPRC1	ENSG00000148840	6	3.25916	0.556888	No		Y_RNA_ENSG00000199740	ENSG00000199740	5	2.76907	0.506121	No		ZNF83	ENSG00000167766	5	3.24605	0.515261	No
MIR3975	ENSG00000283514	7	3.25902	0.483659	No		SNAPIN	ENSG00000143553	5	2.76895	0.389218	No		CCNYL1	ENSG00000163249	5	3.2456	0.310713	No
SNORA2C	ENSG00000221491	5	3.25858	0.716038	No		SMIM12	ENSG00000163866	5	2.7689	0.303387	No		SAT2	ENSG00000141504	5	3.24517	0.521526	No
FAM181A	ENSG00000140067	7	3.25702	0.480301	No		TNFRSF1A	ENSG00000067182	5	2.76885	0.481245	No		NUCB2	ENSG00000070081	5	3.24506	0.316615	No
STOML2	ENSG00000165283	6	3.25644	0.489753	No		ZDHHC4	ENSG00000136247	5	2.76875	0.205014	No		DYNLT3	ENSG00000165169	5	3.24487	0.311306	No
Y_RNA_ENSG00000207467	ENSG00000207467	7	3.25634	0.331956	No		ATP1B1	ENSG00000143153	5	2.7685	0.292209	No		IL10RB	ENSG00000243646	5	3.24487	0.406415	No
TIMM10B	ENSG00000132286	6	3.25627	0.475182	No		POLR1C	ENSG00000171453	5	2.76828	0.39317	No		RNA5SP77	ENSG00000202264	5	3.24465	0.514619	No
TSPAN9	ENSG00000011105	6	3.2558	0.494826	No		ATP5MK	ENSG00000173915	5	2.7681	0.403344	No		FOSL2	ENSG00000075426	5	3.24455	0.602999	No
EEF1A1P22	ENSG00000259612	7	3.25565	0.352227	No		ENSG00000291201	ENSG00000291201	5	2.76765	0.315933	No		CHD7	ENSG00000171316	5	3.24312	0.508056	No
PLP1	ENSG00000123560	5	3.25511	0.705322	No		COA6-AS1	ENSG00000231663	5	2.76719	0.714415	No		MTA1	ENSG00000182979	5	3.24287	0.403996	No
IGFBP3	ENSG00000146674	5	3.25497	0.719409	No		KLF1	ENSG00000105610	5	2.76715	0.106475	No		MAP3K12	ENSG00000139625	5	3.24161	0.606339	No
FUNDC2	ENSG00000165775	7	3.25483	0.34953	No		RNU6-1119P	ENSG00000207077	5	2.76701	0.506653	No		TPM4P2	ENSG00000271943	4	3.24103	0.836953	No
MIR4769	ENSG00000263858	6	3.25233	0.612786	No		TET1	ENSG00000138336	5	2.76684	0.410657	No		TRAPPC3	ENSG00000054116	5	3.24057	0.409062	No
MIR26B	ENSG00000199121	6	3.25149	0.540309	No		RNU6-1303P	ENSG00000201711	5	2.7665	0.69173	No		H2AZ1	ENSG00000164032	5	3.24053	0.507491	No
RNU6-805P	ENSG00000202513	7	3.25132	0.401323	No		HIPK2	ENSG00000064393	4	2.76637	0.828446	No		LINGO4	ENSG00000213171	5	3.23979	0.416109	No
COQ4	ENSG00000167113	6	3.25131	0.547534	No		RN7SKP161	ENSG00000223042	5	2.76616	0.302665	No		UBE2Q2	ENSG00000140367	5	3.2381	0.316001	No
CAMTA2	ENSG00000108509	6	3.25103	0.558256	No		FILIP1	ENSG00000118407	5	2.7658	0.299847	No		FBLN5	ENSG00000140092	5	3.23799	0.612455	No
TM4SF18	ENSG00000163762	5	3.25044	0.712979	No		LINC02908	ENSG00000180539	5	2.76527	0.100287	No		POMT1	ENSG00000130714	5	3.23739	0.706331	No
KRTAP5-14P	ENSG00000249387	7	3.25042	0.145833	No		MIR297	ENSG00000215961	5	2.76523	0.405006	No		ENSG00000237720	ENSG00000237720	5	3.23735	0.702865	No
EDNRA	ENSG00000151617	5	3.24995	0.723441	No		LIMK1	ENSG00000106683	5	2.76522	0.401664	No		KIF21A	ENSG00000139116	5	3.23705	0.620185	No
OAZ2	ENSG00000180304	6	3.24982	0.478881	No		B4GALT5	ENSG00000158470	4	2.76481	0.839773	No		MRPL11	ENSG00000174547	5	3.23678	0.501571	No
ERLEC1	ENSG00000068912	6	3.24961	0.484484	No		CALM1	ENSG00000198668	5	2.76465	0.100034	No		ENSG00000288013	ENSG00000288013	5	3.23676	0.410823	No
PSD3	ENSG00000156011	6	3.24957	0.575848	No		ZMYM4	ENSG00000146463	5	2.76437	0.700681	No		NARF	ENSG00000141562	5	3.23673	0.620355	No
RN7SKP214	ENSG00000201078	5	3.24943	0.731083	No		EGFL7	ENSG00000172889	5	2.76425	0.313274	No		SSR3	ENSG00000114850	5	3.23661	0.707022	No
BMP1	ENSG00000168487	5	3.24879	0.532106	No		TYW1	ENSG00000198874	5	2.76408	0	No		PARP15	ENSG00000173200	5	3.23627	0.531732	No
MARK4	ENSG00000007047	6	3.24843	0.560046	No		RN7SL338P	ENSG00000241568	5	2.76373	0.099349	No		MYF6	ENSG00000111046	5	3.23577	0.703596	No
ENSG00000232294	ENSG00000232294	6	3.24788	0.555175	No		HK2	ENSG00000159399	5	2.76369	0.297033	No		ARPC3	ENSG00000111229	5	3.23559	0.413395	No
ALOX5AP	ENSG00000132965	6	3.24759	0.411248	No		CWC15	ENSG00000150316	5	2.76334	0.318126	No		BTBD8	ENSG00000189195	5	3.2346	0.322225	No
APOOP5	ENSG00000260240	7	3.24742	0.382529	No		CCDC77	ENSG00000120647	5	2.76312	0.405981	No		MAX	ENSG00000125952	5	3.23419	0.41217	No
USP40	ENSG00000085982	6	3.24734	0.608255	No		PCLO	ENSG00000186472	5	2.76312	0.311485	No		SYNPO2	ENSG00000172403	5	3.23398	0.720821	No
ENSG00000258378	ENSG00000258378	6	3.24689	0.481281	No		ZBTB43	ENSG00000169155	5	2.76241	0.102357	No		STK40	ENSG00000196182	5	3.23327	0.308479	No
GPAT3	ENSG00000138678	6	3.24661	0.427913	No		PTPN4	ENSG00000088179	5	2.76236	0.303072	No		LANCL1-AS1	ENSG00000234281	5	3.23299	0.303311	No
MYADM	ENSG00000179820	5	3.24598	0.707166	No		C6orf89	ENSG00000198663	5	2.76216	0.298998	No		SNX13	ENSG00000071189	5	3.23264	0.51323	No
LARS2	ENSG00000011376	6	3.24569	0.47963	No		RPL12P12	ENSG00000236992	5	2.76184	0.403765	No		FAM107A	ENSG00000168309	5	3.2317	0.524843	No
EIF3K	ENSG00000178982	6	3.24548	0.605239	No		RNU4ATAC16P	ENSG00000221439	5	2.76175	0.398471	No		PLEKHG1	ENSG00000120278	5	3.23135	0.399604	No
SNED1-AS1	ENSG00000225521	7	3.24524	0.093379	No		LINC00506	ENSG00000281392	5	2.76153	0.204321	No		FAM53C	ENSG00000120709	5	3.23066	0.309179	No
CUL4A	ENSG00000139842	5	3.24497	0.714666	No		MYO18B	ENSG00000133454	5	2.76119	0.508848	No		TRIOBP	ENSG00000100106	4	3.23048	0.537252	No
RPP14	ENSG00000163684	7	3.24491	0.29594	No		RNY4P36	ENSG00000212418	5	2.76115	0.207281	No		ARCN1	ENSG00000095139	5	3.23012	0.412534	No
GRB2	ENSG00000177885	6	3.24415	0.549267	No		SCN3B	ENSG00000166257	5	2.76063	0.422596	No		ENSG00000214708	ENSG00000214708	5	3.22976	0.520212	No
PPM1A	ENSG00000100614	6	3.2435	0.624303	No		ENSG00000225057	ENSG00000225057	5	2.76035	0.506468	No		HPCAL1	ENSG00000115756	5	3.22879	0.325654	No
GPR137	ENSG00000173264	6	3.24293	0.634874	No		EIF3B	ENSG00000106263	5	2.75967	0.415753	No		TGIF1	ENSG00000177426	5	3.22869	0.517369	No
MYOZ3	ENSG00000164591	6	3.2425	0.604552	No		RNU6-725P	ENSG00000252371	5	2.75953	0.209094	No		COX6C	ENSG00000164919	5	3.2286	0.320329	No
ZNF148	ENSG00000163848	5	3.24244	0.720225	No		YPEL3	ENSG00000090238	5	2.75922	0.502805	No		PGAM1P5_ENSG00000293270	ENSG00000293270	5	3.22816	0.704521	No
SPATA24	ENSG00000170469	7	3.24224	0.514953	No		RBM12	ENSG00000244462	5	2.75901	0.621007	No		FKBP8	ENSG00000105701	5	3.22812	0.409455	No
SYNM	ENSG00000182253	5	3.24221	0.709629	No		CEP120	ENSG00000168944	5	2.759	0.299187	No		TEX264	ENSG00000164081	5	3.22772	0.401647	No
RNA5SP490	ENSG00000252950	6	3.24079	0.556794	No		METTL13	ENSG00000010165	5	2.75888	0.204049	No		DOP1A	ENSG00000083097	5	3.22744	0.609464	No
MFAP4	ENSG00000166482	5	3.24036	0.721196	No		PSMB5	ENSG00000100804	5	2.75884	0.207227	No		SQOR	ENSG00000137767	5	3.22684	0.600397	No
DCUN1D1	ENSG00000043093	6	3.24034	0.629789	No		SNRPB2	ENSG00000125870	5	2.75878	0.297779	No		GDA	ENSG00000119125	5	3.2264	0.616357	No
USP38-DT	ENSG00000250326	7	3.23987	0.341064	No		RNF170	ENSG00000120925	5	2.75819	0.293308	No		NAA25	ENSG00000111300	5	3.22555	0.428108	No
PFKM	ENSG00000152556	6	3.2395	0.545517	No		PTBP3	ENSG00000119314	4	2.75812	0.681438	No		MBD4	ENSG00000129071	5	3.22514	0.317735	No
Y_RNA_ENSG00000202169	ENSG00000202169	6	3.23904	0.613904	No		RN7SKP288	ENSG00000252036	5	2.75787	0.419421	No		TFAM	ENSG00000108064	5	3.22514	0.28892	No
SLC2A1	ENSG00000117394	5	3.23863	0.710841	No		NABP1	ENSG00000173559	5	2.7578	0.393687	No		FAM120A	ENSG00000048828	5	3.22492	0.409984	No
MBNL2	ENSG00000139793	6	3.23839	0.295648	No		HMGB1P4	ENSG00000214821	4	2.75764	0.521557	No		PIGG	ENSG00000174227	5	3.22423	0.0957115	No
L2HGDH	ENSG00000087299	6	3.23798	0.627052	No		KLHL40	ENSG00000157119	4	2.75745	0.688649	No		THRAP3	ENSG00000054118	5	3.22394	0.408397	No
PSMB7	ENSG00000136930	6	3.23787	0.415958	No		H2BC7	ENSG00000277224	5	2.75724	0.311835	No		EP400	ENSG00000183495	5	3.22353	0.409295	No
ACVR1C	ENSG00000123612	5	3.23728	0.714083	No		ENPP1	ENSG00000197594	4	2.75718	0.524569	No		PTP4A2	ENSG00000184007	5	3.22234	0.710533	No
RNASEH2B	ENSG00000136104	7	3.23638	0.377957	No		RNU1-65P	ENSG00000200789	5	2.75627	0.503922	No		SNTA1	ENSG00000101400	4	3.22232	0.842943	No
PARP8	ENSG00000151883	5	3.23614	0.719664	No		GASK1B	ENSG00000164125	4	2.75606	0.53361	No		CREB3L1	ENSG00000157613	4	3.22139	0.836367	No
Y_RNA_ENSG00000200742	ENSG00000200742	5	3.23608	0.642771	No		RNA5SP278	ENSG00000252864	5	2.75584	0.299048	No		MIEF2	ENSG00000177427	5	3.22011	0.519033	No
MCM5	ENSG00000100297	7	3.23608	0.55097	No		RGS20	ENSG00000147509	5	2.75567	0.101699	No		CEP95	ENSG00000258890	5	3.22007	0.306376	No
PDE8B	ENSG00000113231	5	3.23603	0.715441	No		MIR4285	ENSG00000264675	5	2.75557	0.293208	No		FREM2	ENSG00000150893	5	3.21981	0.624503	No
EGLN3-AS1	ENSG00000258897	6	3.23431	0.488179	No		ENSG00000291051	ENSG00000291051	5	2.75547	0.107184	No		NOMO1	ENSG00000103512	5	3.21971	0.406677	No
MED12L	ENSG00000144893	7	3.23392	0.246528	No		MBD6	ENSG00000166987	5	2.75533	0.301763	No		GPBP1L1	ENSG00000159592	5	3.2195	0.518995	No
ADARB2	ENSG00000185736	6	3.23387	0.290966	No		FAM197Y6	ENSG00000237802	5	2.75507	0	No		RNA5SP273	ENSG00000199354	5	3.21884	0.696065	No
ENSG00000250978	ENSG00000250978	7	3.23352	0.487159	No		ADAT2	ENSG00000189007	5	2.75487	0.393903	No		PNRC1	ENSG00000146278	5	3.2186	0.604338	No
RNA5SP139	ENSG00000201210	7	3.23344	0.44383	No		LINC00892	ENSG00000233093	5	2.75487	0.515747	No		SPEN	ENSG00000065526	5	3.21845	0.510136	No
IFI35	ENSG00000068079	7	3.2333	0.0909116	No		SNN	ENSG00000184602	5	2.75406	0.105099	No		BRI3	ENSG00000164713	5	3.21749	0.703711	No
ENSG00000290461	ENSG00000290461	7	3.23254	0.191352	No		WTIP	ENSG00000142279	4	2.75405	0.838829	No		ATP8B4	ENSG00000104043	5	3.21582	0.403087	No
UBE2E2	ENSG00000182247	6	3.23202	0.615391	No		ALG2	ENSG00000119523	5	2.75386	0.304073	No		CNTRL	ENSG00000119397	5	3.21492	0.310377	No
PTPN23	ENSG00000076201	7	3.23169	0.391178	No		ENSG00000285791	ENSG00000285791	5	2.75359	0.311296	No		DBT	ENSG00000137992	5	3.21453	0.410182	No
RPS25	ENSG00000118181	6	3.23162	0.620539	No		NUP214	ENSG00000126883	5	2.75342	0.416397	No		PPARD	ENSG00000112033	5	3.21444	0.52153	No
IGHD2-15	ENSG00000211918	6	3.23114	0.496619	No		EDRF1	ENSG00000107938	5	2.7533	0.100581	No		ACOT11	ENSG00000162390	5	3.21417	0.30446	No
HSPA9	ENSG00000113013	5	3.22986	0.725205	No		SLC39A3	ENSG00000141873	5	2.75249	0	No		GPR108	ENSG00000125734	5	3.21404	0.613498	No
MIR1183	ENSG00000221783	6	3.22985	0.543581	No		TRMT44	ENSG00000155275	5	2.7524	0.20939	No		MGA	ENSG00000174197	5	3.21269	0.607271	No
RXYLT1-AS1	ENSG00000255850	6	3.22937	0.423916	No		CPEB2	ENSG00000137449	5	2.75228	0.105487	No		CHST3	ENSG00000122863	4	3.2126	0.840827	No
ENSG00000228355	ENSG00000228355	7	3.22899	0.249579	No		Y_RNA_ENSG00000207404	ENSG00000207404	5	2.75197	0.103694	No		NR4A3	ENSG00000119508	5	3.21227	0.412946	No
RO60	ENSG00000116747	5	3.22776	0.718027	No		NOP56	ENSG00000101361	5	2.75156	0.192291	No		DYM	ENSG00000141627	5	3.21208	0.610707	No
TMEM184C-DT	ENSG00000251298	7	3.22774	0.303507	No		RPS9	ENSG00000170889	5	2.7515	0.30587	No		PNO1	ENSG00000115946	5	3.21195	0.413849	No
PDHX	ENSG00000110435	5	3.22638	0.709009	No		MECR	ENSG00000116353	5	2.75139	0.302295	No		MTPN	ENSG00000105887	4	3.21194	0.837484	No
H4C2	ENSG00000278705	6	3.22602	0.345167	No		EMC1	ENSG00000127463	5	2.75084	0.68981	No		BAG1	ENSG00000107262	5	3.21147	0.508	No
ENSG00000275948	ENSG00000275948	7	3.22562	0.282226	No		MOCS3	ENSG00000124217	5	2.7497	0.0943246	No		CNIH4	ENSG00000143771	5	3.21077	0.31313	No
ENSG00000257880	ENSG00000257880	7	3.2255	0.313811	No		JMJD7-PLA2G4B	ENSG00000168970	5	2.74969	0.306571	No		NBR1	ENSG00000188554	5	3.20954	0.700735	No
ZNF717	ENSG00000227124	7	3.22456	0.194591	No		COTL1	ENSG00000103187	5	2.74933	0.302945	No		RNU6-499P	ENSG00000202485	5	3.20954	0.705798	No
S100A6	ENSG00000197956	6	3.22419	0.510351	No		PNN	ENSG00000100941	5	2.74909	0.402704	No		ZNF253	ENSG00000256771	5	3.20921	0.617904	No
FOXO4	ENSG00000184481	6	3.22401	0.614222	No		LINC01012	ENSG00000281706	5	2.74901	0.519528	No		TMED5	ENSG00000117500	5	3.20858	0.308924	No
KCNQ5	ENSG00000185760	6	3.22396	0.454753	No		ENSG00000232702	ENSG00000232702	5	2.74877	0.203542	No		WDR46	ENSG00000227057	5	3.20743	0.628834	No
FOLR2	ENSG00000165457	4	3.22344	0.842379	No		PPP1R2B	ENSG00000231989	5	2.74866	0.0954162	No		NSMCE4A	ENSG00000107672	5	3.20728	0.513599	No
A1BG	ENSG00000121410	6	3.22335	0.537263	No		CHUK-DT	ENSG00000227492	5	2.74772	0.211321	No		RET	ENSG00000165731	5	3.20693	0.415807	No
SNORA2B	ENSG00000207313	6	3.22258	0.55503	No		TSEN2	ENSG00000154743	5	2.7466	0	No		FOLR2	ENSG00000165457	4	3.20676	0.844881	No
RPRD2	ENSG00000163125	5	3.22166	0.705337	No		SNX1	ENSG00000028528	5	2.7465	0.407046	No		RAB23	ENSG00000112210	4	3.20652	0.835661	No
MFSD4A	ENSG00000174514	6	3.22006	0.558888	No		RCL1	ENSG00000120158	5	2.74583	0.409148	No		STK24	ENSG00000102572	5	3.20636	0.412186	No
DENND2B	ENSG00000166444	7	3.22005	0.388291	No		MIRLET7IHG	ENSG00000257354	5	2.74503	0.288607	No		MIR634	ENSG00000207943	5	3.20599	0.508682	No
KLF7	ENSG00000118263	5	3.21894	0.701475	No		C6orf163	ENSG00000203872	5	2.7448	0.0943752	No		SH3BP5	ENSG00000131370	5	3.20585	0.608058	No
PHF10	ENSG00000130024	7	3.21883	0.409808	No		LINC00923	ENSG00000251209	5	2.74477	0.30366	No		NBEA	ENSG00000172915	5	3.20547	0.512818	No
DNAJC10	ENSG00000077232	5	3.21853	0.704003	No		ENSG00000288548	ENSG00000288548	5	2.74433	0.299893	No		NLRP1	ENSG00000091592	5	3.20488	0.317315	No
MRPL47	ENSG00000136522	5	3.21847	0.714184	No		GSPT1	ENSG00000103342	5	2.74431	0.0994194	No		ENSG00000258461	ENSG00000258461	5	3.20452	0.712693	No
RN7SL618P	ENSG00000241613	7	3.21835	0.335829	No		RNU6-399P	ENSG00000202034	5	2.74411	0.292484	No		LPL	ENSG00000175445	5	3.20439	0.605111	No
THAP7	ENSG00000184436	6	3.21824	0.482271	No		BANK1	ENSG00000153064	5	2.74394	0.311095	No		NELFB	ENSG00000188986	5	3.20422	0.398383	No
RNA5SP132	ENSG00000201595	5	3.21794	0.709296	No		LINC00415	ENSG00000231983	5	2.74379	0.527415	No		UNC13C	ENSG00000137766	5	3.20392	0.409051	No
SLC7A1	ENSG00000139514	5	3.21739	0.713162	No		IRF1-AS1	ENSG00000197536	5	2.74329	0.405536	No		RPL37	ENSG00000145592	5	3.20386	0.312957	No
FHL1	ENSG00000022267	6	3.21738	0.496639	No		TADA1	ENSG00000152382	5	2.74313	0.299274	No		NOCT	ENSG00000151014	5	3.2038	0.596919	No
ENSG00000228366	ENSG00000228366	7	3.21708	0.35216	No		NRSN1	ENSG00000152954	5	2.74307	0.296384	No		FBXO45	ENSG00000174013	5	3.20347	0.51746	No
GPC3	ENSG00000147257	5	3.21706	0.720685	No		ENSG00000241048	ENSG00000241048	5	2.74299	0.296432	No		TRMT44	ENSG00000155275	5	3.20268	0.498804	No
LINC02934	ENSG00000204929	6	3.21667	0.618673	No		GPR4	ENSG00000177464	5	2.74292	0.30696	No		KRBOX5	ENSG00000197302	5	3.20234	0.708982	No
RBM14	ENSG00000239306	6	3.21554	0.35013	No		ENSG00000288610	ENSG00000288610	5	2.74231	0.515543	No		GCNT4	ENSG00000176928	5	3.20189	0.608782	No
MTMR2	ENSG00000087053	6	3.2153	0.344409	No		KCTD10	ENSG00000110906	4	2.74228	0.534113	No		ENSG00000280419	ENSG00000280419	5	3.20184	0.509525	No
RBMS3	ENSG00000144642	6	3.21438	0.41841	No		SEMA3F	ENSG00000001617	5	2.74174	0.290637	No		LMLN	ENSG00000185621	5	3.20111	0.40178	No
TUBG1	ENSG00000131462	6	3.21431	0.564765	No		SMIM28	ENSG00000262543	5	2.74173	0.403158	No		PPP1R3E	ENSG00000235194	5	3.20037	0.501589	No
RNA5SP500	ENSG00000201356	7	3.21414	0.22832	No		CLIP1-AS1	ENSG00000257097	5	2.74154	0.304983	No		RN7SKP80	ENSG00000202058	5	3.19998	0.402243	No
MON2	ENSG00000061987	5	3.21402	0.713362	No		Y_RNA_ENSG00000251837	ENSG00000251837	4	2.74148	0.523152	No		WAKMAR2	ENSG00000237499	5	3.19917	0.715834	No
RMDN2	ENSG00000115841	5	3.21367	0.705624	No		MIR557	ENSG00000207974	5	2.74125	0.308027	No		ZCRB1	ENSG00000139168	5	3.19913	0.409739	No
OLFML3	ENSG00000116774	5	3.21335	0.718186	No		ENSG00000255872	ENSG00000255872	5	2.74119	0.504537	No		MIR4717	ENSG00000264004	5	3.19853	0.402185	No
PHF6	ENSG00000156531	6	3.21292	0.619194	No		MCM3AP	ENSG00000160294	5	2.741	0.110015	No		RNU6-818P	ENSG00000201707	5	3.19822	0.309741	No
ENSG00000249373	ENSG00000249373	7	3.21279	0.387693	No		RNA5SP70	ENSG00000252977	5	2.74073	0.192758	No		PRPF40A	ENSG00000196504	5	3.19786	0.512532	No
TUBA4B	ENSG00000243910	7	3.21215	0.439365	No		MIR4298	ENSG00000264493	5	2.74066	0.303704	No		ZC3H15	ENSG00000065548	5	3.19747	0.309329	No
SNX12	ENSG00000147164	6	3.21215	0.405308	No		BTN3A1	ENSG00000026950	5	2.74007	0.507525	No		KLF4	ENSG00000136826	5	3.19709	0.71078	No
TMEM135	ENSG00000166575	6	3.21155	0.501846	No		TADA2A	ENSG00000276234	5	2.73976	0.498232	No		LRRC3B	ENSG00000179796	5	3.19662	0.322903	No
PSMD9	ENSG00000110801	6	3.2113	0.533988	No		HOXB8	ENSG00000120068	5	2.73972	0.203414	No		GTF3C1	ENSG00000077235	5	3.19544	0.286111	No
CHRNA4	ENSG00000101204	6	3.21112	0.485465	No		NOLC1	ENSG00000166197	5	2.73958	0.712373	No		CD200	ENSG00000091972	5	3.19485	0.521109	No
ENSG00000253397	ENSG00000253397	6	3.21081	0.568828	No		GHRLOS	ENSG00000240288	5	2.73958	0.290973	No		ENSG00000291021	ENSG00000291021	5	3.19465	0.405912	No
ENSG00000279289	ENSG00000279289	6	3.2106	0.473241	No		DDX3X	ENSG00000215301	5	2.73912	0.304712	No		FNDC3B	ENSG00000075420	4	3.19352	0.830454	No
KAT2B	ENSG00000114166	6	3.20929	0.607833	No		SMURF2	ENSG00000108854	5	2.739	0.405531	No		LINC03069	ENSG00000206129	5	3.19266	0.700308	No
MRPL21	ENSG00000197345	6	3.20873	0.556957	No		PHAX	ENSG00000164902	5	2.73875	0.706486	No		TRIM43	ENSG00000144015	5	3.19242	0.516403	No
RABEP2	ENSG00000177548	6	3.20865	0.555776	No		ENSG00000285531	ENSG00000285531	5	2.73872	0	No		SEC61A1	ENSG00000058262	4	3.19238	0.838286	No
CRACR2A	ENSG00000130038	7	3.20842	0.350612	No		ENSG00000250948	ENSG00000250948	5	2.7387	0.313143	No		ZDHHC2	ENSG00000104219	5	3.19235	0.517616	No
PLA2G6	ENSG00000184381	7	3.20637	0.184507	No		Y_RNA_ENSG00000200553	ENSG00000200553	5	2.73803	0.0986429	No		RNA5SP185	ENSG00000212265	5	3.19222	0.415209	No
RN7SL418P	ENSG00000241665	6	3.20605	0.557338	No		MRPL40	ENSG00000185608	5	2.738	0.313368	No		VTRNA1-3	ENSG00000202515	5	3.1921	0.515517	No
HK1	ENSG00000156515	6	3.20603	0.56881	No		LINC02285	ENSG00000259004	5	2.73789	0.203612	No		SNORA23	ENSG00000201998	5	3.19169	0.101703	No
RAPGEF1	ENSG00000107263	5	3.20595	0.713547	No		Y_RNA_ENSG00000199487	ENSG00000199487	4	2.73785	0.545985	No		LZTS1	ENSG00000061337	5	3.19117	0.510603	No
Y_RNA_ENSG00000222649	ENSG00000222649	6	3.20524	0.355145	No		MFSD4A	ENSG00000174514	5	2.7376	0.116913	No		CYYR1	ENSG00000166265	5	3.19075	0.113904	No
NDUFA13	ENSG00000186010	6	3.20518	0.474016	No		ZCCHC10	ENSG00000155329	5	2.73753	0.310275	No		LINC01088	ENSG00000249307	5	3.18949	0.496648	No
ENSG00000267327	ENSG00000267327	7	3.20476	0.178094	No		DDX52	ENSG00000277594	5	2.73722	0.518662	No		RPS6KA2	ENSG00000071242	5	3.18905	0.519541	No
COPRS	ENSG00000172301	7	3.20448	0.339167	No		PXMP2	ENSG00000176894	5	2.7372	0.197765	No		AP4S1	ENSG00000100478	5	3.18813	0.611359	No
DELE1	ENSG00000081791	6	3.20427	0.558012	No		COPB2	ENSG00000184432	4	2.73657	0.845714	No		SLC43A2	ENSG00000167703	5	3.18767	0.697286	No
GALK2	ENSG00000156958	6	3.20412	0.483035	No		TRPM8	ENSG00000144481	5	2.73622	0.301402	No		TCTN1	ENSG00000204852	5	3.18744	0.308395	No
LARGE1	ENSG00000133424	5	3.20411	0.718772	No		ENSG00000283977	ENSG00000283977	5	2.73548	0.0955105	No		ENSG00000229854	ENSG00000229854	5	3.18741	0.302727	No
PTGER3	ENSG00000050628	5	3.20362	0.719074	No		LSM5	ENSG00000106355	5	2.73532	0.602658	No		ENSG00000253067	ENSG00000253067	5	3.18731	0.621075	No
CARD10	ENSG00000100065	6	3.20353	0.619069	No		THOC7	ENSG00000163634	5	2.73517	0.409	No		HSF4	ENSG00000102878	5	3.18719	0.303452	No
PNRC1	ENSG00000146278	6	3.20321	0.553043	No		COQ8B	ENSG00000123815	5	2.73509	0.399563	No		STRAP	ENSG00000023734	5	3.18687	0.713711	No
ENSG00000230423	ENSG00000230423	7	3.20298	0.244437	No		ATP2A3	ENSG00000074370	5	2.73441	0.513151	No		IKZF5	ENSG00000095574	5	3.18676	0.514342	No
PPM1F	ENSG00000100034	7	3.20291	0.245858	No		XRN1	ENSG00000114127	4	2.73394	0.666667	No		YWHAH	ENSG00000128245	4	3.18653	0.837808	No
CTNNBL1	ENSG00000132792	6	3.20226	0.501011	No		ENSG00000212397	ENSG00000212397	5	2.73389	0.291018	No		RARB	ENSG00000077092	5	3.18586	0.709663	No
PRR12	ENSG00000126464	6	3.20216	0.612454	No		AK3	ENSG00000147853	5	2.73343	0.42101	No		LINC02982	ENSG00000215246	5	3.18571	0.601864	No
PALM	ENSG00000099864	6	3.20215	0.561439	No		ENSG00000259362	ENSG00000259362	5	2.73299	0.0949237	No		DNAJC2	ENSG00000105821	5	3.18556	0.308929	No
RNF169	ENSG00000166439	6	3.20162	0.483586	No		FCRL6	ENSG00000181036	5	2.73275	0.204816	No		ASAH2B	ENSG00000204147	5	3.18544	0.702453	No
SPNS3	ENSG00000182557	7	3.20151	0.187853	No		FAM177A1	ENSG00000151327	4	2.73241	0.832736	No		MAP2K4	ENSG00000065559	5	3.18519	0.309379	No
[truncated: 3,703,061 more chars]
